# A multistage, multitask transformer-based framework for multi-disease diagnosis and prediction using personal proteomes

**DOI:** 10.1101/2025.02.19.25322536

**Authors:** Han Li, Yongkang Li, Yukuan Liu, Johnathan Cooper-Knock, Peng Gao, Xiaotao Shen, Shengquan Chen, Xudong Xing, Sai Zhang

## Abstract

Recent advances in cohort-level proteomic profiling have offered unprecedented opportunities for discovering novel biomarkers and developing diagnostic and predictive tools for complex human diseases. However, the inherent complexity of proteomics data and the scarcity of phenotypic labels, particularly for rare diseases, pose significant challenges in modeling proteome-phenome relationships. Utilizing proteomics data from 2,924 plasma proteins measured in 53,014 UK Biobank participants, we introduce Prophet, an interpretable deep learning framework that combines transformer architecture with a multistage, multitask training strategy to improve disease prediction and biological discovery from personal proteomic profiles. Prophet begins with self-supervised pretraining to model protein interactions, followed by prompt-based fine-tuning for disease diagnosis, and concludes with continuous fine-tuning for disease prediction. Extensive benchmarking across more than 100 diseases demonstrates Prophet’s superior performance over multiple baseline methods, achieving the highest increase in the area under the precision-recall curve (AUPRC) by 132.71% for disease diagnosis and 60.29% for disease prediction. Specifically, Prophet enhances diagnostic accuracy for 95.83% of diseases and boosts predictive accuracy for 94.02% of diseases. Through model interpretation, Prophet identifies 21,549 and 25,915 protein-disease associations for prevalent and incident diseases, respectively, and uncovers prevailing proteomics-based similarities among diseases. Our work provides a powerful framework for proteomics-based disease diagnosis, prediction, and biomarker discovery.

## Supplementary Table 3 for "A multistage, multitask transformer-based framework for multi-disease diagnosis and prediction using personal proteomes" (part 1 of 2)

### Sheet: Disease prediction
Disease_code	Protein	Adjusted P-value
K11_GIDISEASES	ACAA1	0.00302017
K11_GIDISEASES	ACE2	3.02e-36
K11_GIDISEASES	ACP5	0.000650849
K11_GIDISEASES	ACVRL1	0.00183221
K11_GIDISEASES	ADA2	0.00576497
K11_GIDISEASES	ADAM12	0.000359215
K11_GIDISEASES	ADAMTS16	0.000134801
K11_GIDISEASES	ADAMTSL2	0.000508259
K11_GIDISEASES	ADAMTSL5	9.17e-20
K11_GIDISEASES	ADGRD1	0.00173588
K11_GIDISEASES	ADGRE1	0.000102667
K11_GIDISEASES	ADGRE5	7.72e-16
K11_GIDISEASES	ADM	0.00410902
K11_GIDISEASES	AFP	0.000372507
K11_GIDISEASES	AGR2	6.85e-16
K11_GIDISEASES	AGR3	0.00490977
K11_GIDISEASES	AGRN	0.00395228
K11_GIDISEASES	AMBP	1.23e-24
K11_GIDISEASES	AMOT	1.65e-05
K11_GIDISEASES	AMY1A_AMY1B_AMY1C	3.35e-19
K11_GIDISEASES	AMY2A	2.41e-10
K11_GIDISEASES	AMY2B	2.08e-44
K11_GIDISEASES	ANGPT2	8.88e-05
K11_GIDISEASES	ANXA10	1.15e-59
K11_GIDISEASES	APOA2	8.97e-07
K11_GIDISEASES	APOA4	4.23e-05
K11_GIDISEASES	APOC1	0.00016516
K11_GIDISEASES	APOD	1.05e-08
K11_GIDISEASES	APOE	1.97e-05
K11_GIDISEASES	APOF	1.53e-08
K11_GIDISEASES	APOL1	6.46e-21
K11_GIDISEASES	APOM	1.23e-23
K11_GIDISEASES	AREG	2.4e-15
K11_GIDISEASES	ARSA	0.00136681
K11_GIDISEASES	ART3	2.49e-10
K11_GIDISEASES	ASGR1	9.7e-18
K11_GIDISEASES	B4GALT1	0.0005126
K11_GIDISEASES	BAMBI	0.000691032
K11_GIDISEASES	BRK1	1.39e-12
K11_GIDISEASES	BST1	0.00114036
K11_GIDISEASES	BST2	2.91e-10
K11_GIDISEASES	BTD	9.27e-13
K11_GIDISEASES	C1QA	7.86e-06
K11_GIDISEASES	C1QL2	1.29e-06
K11_GIDISEASES	C1QTNF1	3.4e-09
K11_GIDISEASES	C1QTNF9	9.96e-24
K11_GIDISEASES	C1S	4.9e-10
K11_GIDISEASES	C2	0.00539515
K11_GIDISEASES	C3	8.15e-13
K11_GIDISEASES	C4BPB	4.57e-05
K11_GIDISEASES	C7	2.69e-05
K11_GIDISEASES	C9	6.14e-09
K11_GIDISEASES	CA14	1.5e-42
K11_GIDISEASES	CA3	0.000192627
K11_GIDISEASES	CA4	2.78e-21
K11_GIDISEASES	CA5A	0.00531397
K11_GIDISEASES	CA6	9.71e-08
K11_GIDISEASES	CACNB3	0.0069717
K11_GIDISEASES	CALB1	0.000755375
K11_GIDISEASES	CALCA	0.000325335
K11_GIDISEASES	CBLIF	7.63e-42
K11_GIDISEASES	CBLN4	3.48e-09
K11_GIDISEASES	CCDC80	0.000646149
K11_GIDISEASES	CCL11	7.15e-08
K11_GIDISEASES	CCL15	1.02e-10
K11_GIDISEASES	CCL19	1.31e-15
K11_GIDISEASES	CCL20	8.28e-22
K11_GIDISEASES	CCL27	2.57e-14
K11_GIDISEASES	CCL3	0.000336312
K11_GIDISEASES	CCL4	0.00410902
K11_GIDISEASES	CCL7	5.95e-12
K11_GIDISEASES	CCN1	1.13e-05
K11_GIDISEASES	CCN3	9.25e-19
K11_GIDISEASES	CCN4	0.00941835
K11_GIDISEASES	CD101	0.00152459
K11_GIDISEASES	CD14	0.00261604
K11_GIDISEASES	CD1C	0.00264158
K11_GIDISEASES	CD209	8.28e-22
K11_GIDISEASES	CD276	4.01e-06
K11_GIDISEASES	CD300C	0.000327429
K11_GIDISEASES	CD300LF	1.19e-05
K11_GIDISEASES	CD300LG	0.00620581
K11_GIDISEASES	CD34	0.00301583
K11_GIDISEASES	CD4	4.64e-08
K11_GIDISEASES	CD59	0.00796398
K11_GIDISEASES	CD70	4.52e-09
K11_GIDISEASES	CD79B	0.00011641
K11_GIDISEASES	CD99	0.00152793
K11_GIDISEASES	CDA	6.11e-05
K11_GIDISEASES	CDCP1	2.97e-41
K11_GIDISEASES	CDH1	4.62e-05
K11_GIDISEASES	CDH3	2.13e-06
K11_GIDISEASES	CDHR2	0.00103567
K11_GIDISEASES	CDHR5	0.00256699
K11_GIDISEASES	CDON	6.48e-06
K11_GIDISEASES	CEACAM1	0.00279928
K11_GIDISEASES	CEACAM21	0.000155813
K11_GIDISEASES	CEACAM5	4.24e-14
K11_GIDISEASES	CELA2A	4.86e-07
K11_GIDISEASES	CELSR2	9.4e-05
K11_GIDISEASES	CFB	9.4e-05
K11_GIDISEASES	CFHR5	2.93e-24
K11_GIDISEASES	CGA	1.51e-07
K11_GIDISEASES	CGREF1	1.15e-05
K11_GIDISEASES	CHAD	0.000260649
K11_GIDISEASES	CHIT1	5.52e-09
K11_GIDISEASES	CHRDL1	4.47e-13
K11_GIDISEASES	CHRDL2	3.17e-07
K11_GIDISEASES	CILP	0.000548307
K11_GIDISEASES	CKAP4	0.00896122
K11_GIDISEASES	CKB	9.33e-17
K11_GIDISEASES	CLEC4A	0.00692501
K11_GIDISEASES	CLEC4M	6.12e-10
K11_GIDISEASES	CLEC7A	5.08e-12
K11_GIDISEASES	CLMP	2.1e-13
K11_GIDISEASES	CLSTN2	5.45e-20
K11_GIDISEASES	CNTN3	1.37e-13
K11_GIDISEASES	CNTN5	1e-15
K11_GIDISEASES	COL15A1	4.91e-06
K11_GIDISEASES	COL18A1	1.73e-05
K11_GIDISEASES	COL1A1	0.000323642
K11_GIDISEASES	COL4A1	0.000341426
K11_GIDISEASES	COLEC12	4.13e-09
K11_GIDISEASES	CPB2	0.000125714
K11_GIDISEASES	CPM	3.85e-40
K11_GIDISEASES	CR1	5.68e-06
K11_GIDISEASES	CR2	0.000137696
K11_GIDISEASES	CRELD1	8.5e-17
K11_GIDISEASES	CRH	0.00247552
K11_GIDISEASES	CRIM1	2.82e-05
K11_GIDISEASES	CRISP2	0.00116168
K11_GIDISEASES	CRTAM	5.21e-06
K11_GIDISEASES	CSF2	3.32e-07
K11_GIDISEASES	CST3	2.8e-07
K11_GIDISEASES	CST6	0.000562876
K11_GIDISEASES	CTHRC1	3.48e-06
K11_GIDISEASES	CTSB	1.4e-08
K11_GIDISEASES	CTSH	0.00419194
K11_GIDISEASES	CTSL	7.72e-16
K11_GIDISEASES	CTSO	0.000559873
K11_GIDISEASES	CTSV	3.86e-59
K11_GIDISEASES	CXADR	1.08e-08
K11_GIDISEASES	CXCL10	0.00209748
K11_GIDISEASES	CXCL13	7.29e-08
K11_GIDISEASES	CXCL17	2.15e-12
K11_GIDISEASES	CXCL3	0.00385343
K11_GIDISEASES	CXCL8	0.000802203
K11_GIDISEASES	DAG1	0.00645982
K11_GIDISEASES	DCBLD2	2.37e-31
K11_GIDISEASES	DCXR	6.14e-06
K11_GIDISEASES	DDC	0.00446782
K11_GIDISEASES	DIPK2B	0.000634198
K11_GIDISEASES	DKKL1	0.000250686
K11_GIDISEASES	DPP10	4.44e-14
K11_GIDISEASES	DPP4	6.11e-13
K11_GIDISEASES	DPT	0.000664173
K11_GIDISEASES	DSC2	1.48e-05
K11_GIDISEASES	DSG3	4.75e-05
K11_GIDISEASES	DSG4	0.00367392
K11_GIDISEASES	DTX3	6.17e-06
K11_GIDISEASES	EBI3_IL27	1.16e-05
K11_GIDISEASES	ECM1	2.14e-06
K11_GIDISEASES	EDA2R	1.19e-51
K11_GIDISEASES	EDAR	5.39e-06
K11_GIDISEASES	EFEMP1	0.000270248
K11_GIDISEASES	EGFLAM	7.86e-06
K11_GIDISEASES	EGFR	2.91e-12
K11_GIDISEASES	ENAH	0.00218411
K11_GIDISEASES	ENG	5.95e-08
K11_GIDISEASES	ENPP5	0.00809579
K11_GIDISEASES	ENPP6	2.75e-12
K11_GIDISEASES	ENTPD2	0.00765179
K11_GIDISEASES	EPO	1.41e-06
K11_GIDISEASES	EPS8L2	0.00948016
K11_GIDISEASES	ERBB2	2.12e-16
K11_GIDISEASES	EXTL1	0.00116032
K11_GIDISEASES	F11	6.12e-05
K11_GIDISEASES	FABP5	1.63e-07
K11_GIDISEASES	FABP6	0.000431606
K11_GIDISEASES	FABP9	0.00442142
K11_GIDISEASES	FAM3B	0.000355574
K11_GIDISEASES	FAM3D	1.73e-05
K11_GIDISEASES	FAP	0.000246346
K11_GIDISEASES	FAS	5.47e-19
K11_GIDISEASES	FGA	1.48e-08
K11_GIDISEASES	FGF21	3.23e-10
K11_GIDISEASES	FGFBP1	0.000763491
K11_GIDISEASES	FGFR2	0.00153406
K11_GIDISEASES	FGFR4	2.13e-06
K11_GIDISEASES	FNDC1	0.000182626
K11_GIDISEASES	FOLR3	7.17e-17
K11_GIDISEASES	FSHB	0.00407196
K11_GIDISEASES	FSTL1	0.000493812
K11_GIDISEASES	FSTL3	2.98e-60
K11_GIDISEASES	FURIN	2.79e-15
K11_GIDISEASES	FUT3_FUT5	8.88e-09
K11_GIDISEASES	GAL	6.09e-11
K11_GIDISEASES	GALNT10	0.00282409
K11_GIDISEASES	GAST	9.48e-70
K11_GIDISEASES	GDF15	1.22e-115
K11_GIDISEASES	GDNF	0.00902126
K11_GIDISEASES	GFAP	0.000651002
K11_GIDISEASES	GGH	0.000128847
K11_GIDISEASES	GGT1	7.83e-30
K11_GIDISEASES	GHRL	1.38e-06
K11_GIDISEASES	GIP	3.31e-05
K11_GIDISEASES	GKN1	0.00941835
K11_GIDISEASES	GPC5	0.000534782
K11_GIDISEASES	GPNMB	3.1e-07
K11_GIDISEASES	GRPEL1	2.64e-08
K11_GIDISEASES	GSN	1.48e-05
K11_GIDISEASES	GSTA1	1.62e-07
K11_GIDISEASES	GUCA2A	2.13e-08
K11_GIDISEASES	HAVCR1	0.00138044
K11_GIDISEASES	HAVCR2	1.6e-13
K11_GIDISEASES	HEG1	0.0028684
K11_GIDISEASES	HGF	2.13e-08
K11_GIDISEASES	HJV	7.08e-10
K11_GIDISEASES	HMOX1	0.00390143
K11_GIDISEASES	HPGDS	0.00121878
K11_GIDISEASES	HSBP1	0.00997008
K11_GIDISEASES	HSPB6	1.76e-06
K11_GIDISEASES	HYAL1	0.000856348
K11_GIDISEASES	ICAM1	0.00481552
K11_GIDISEASES	ICAM5	5.82e-05
K11_GIDISEASES	IFNLR1	1.39e-06
K11_GIDISEASES	IGDCC4	1.09e-40
K11_GIDISEASES	IGFBP1	2.52e-16
K11_GIDISEASES	IGFBP2	3.68e-30
K11_GIDISEASES	IGFBP3	6.1e-12
K11_GIDISEASES	IGFBPL1	2.36e-06
K11_GIDISEASES	IGSF21	0.00511842
K11_GIDISEASES	IGSF3	1.6e-09
K11_GIDISEASES	IGSF8	0.0010493
K11_GIDISEASES	IL10RB	6.61e-23
K11_GIDISEASES	IL17C	0.000156447
K11_GIDISEASES	IL18	2.06e-15
K11_GIDISEASES	IL18R1	0.00166754
K11_GIDISEASES	IL1R1	0.00657084
K11_GIDISEASES	IL1RL1	0.00108549
K11_GIDISEASES	IL6	1.23e-23
K11_GIDISEASES	INHBB	2.66e-07
K11_GIDISEASES	INHBC	2.05e-40
K11_GIDISEASES	ISM1	5.54e-20
K11_GIDISEASES	ITGA11	3.95e-05
K11_GIDISEASES	ITGAM	5.16e-05
K11_GIDISEASES	ITGAV	3.05e-09
K11_GIDISEASES	ITGB2	3.11e-09
K11_GIDISEASES	ITGB6	1.84e-18
K11_GIDISEASES	ITGBL1	0.000327062
K11_GIDISEASES	KIR3DL1	0.000447687
K11_GIDISEASES	KIT	3.49e-11
K11_GIDISEASES	KITLG	1.77e-05
K11_GIDISEASES	KLK12	6.73e-08
K11_GIDISEASES	KLK14	6.72e-07
K11_GIDISEASES	KLK4	5.39e-18
K11_GIDISEASES	KLKB1	0.000155528
K11_GIDISEASES	KLRD1	0.00183841
K11_GIDISEASES	KRT18	0.0079255
K11_GIDISEASES	KRT19	0.00951659
K11_GIDISEASES	LACRT	2.05e-09
K11_GIDISEASES	LAIR1	7.15e-11
K11_GIDISEASES	LAIR2	6.26e-05
K11_GIDISEASES	LAMB1	0.00465274
K11_GIDISEASES	LAMP3	1.51e-07
K11_GIDISEASES	LDLR	5.02e-17
K11_GIDISEASES	LEFTY2	2.76e-11
K11_GIDISEASES	LEP	2.24e-10
K11_GIDISEASES	LEPR	4.68e-05
K11_GIDISEASES	LGALS3	0.000267371
K11_GIDISEASES	LGALS3BP	1.98e-05
K11_GIDISEASES	LGALS4	8.03e-05
K11_GIDISEASES	LGALS9	8.98e-05
K11_GIDISEASES	LGMN	0.00410902
K11_GIDISEASES	LILRB2	0.000892921
K11_GIDISEASES	LILRB4	7.72e-16
K11_GIDISEASES	LRIG1	3.64e-06
K11_GIDISEASES	LRP11	5.01e-08
K11_GIDISEASES	LTBP2	2.84e-38
K11_GIDISEASES	LTBP3	4.51e-18
K11_GIDISEASES	MATN3	8.18e-09
K11_GIDISEASES	MB	5.01e-08
K11_GIDISEASES	MBL2	0.00264605
K11_GIDISEASES	MCAM	0.00120353
K11_GIDISEASES	MDH1	1.4e-07
K11_GIDISEASES	MEGF9	0.00385343
K11_GIDISEASES	MEP1B	0.00014582
K11_GIDISEASES	MFAP5	0.000327988
K11_GIDISEASES	MLN	1.94e-12
K11_GIDISEASES	MME	2.85e-06
K11_GIDISEASES	MMP3	1.45e-05
K11_GIDISEASES	MMP7	1.93e-10
K11_GIDISEASES	MRC1	0.00951659
K11_GIDISEASES	MSMB	1.12e-15
K11_GIDISEASES	MSTN	0.00659856
K11_GIDISEASES	MTUS1	0.00147253
K11_GIDISEASES	MUC13	0.00829023
K11_GIDISEASES	MUC16	0.0049124
K11_GIDISEASES	MUC2	0.00519525
K11_GIDISEASES	MXRA8	1.55e-09
K11_GIDISEASES	MYOC	0.00227166
K11_GIDISEASES	NAAA	3.59e-10
K11_GIDISEASES	NCS1	7.49e-05
K11_GIDISEASES	NECTIN4	0.00764985
K11_GIDISEASES	NEFL	2.37e-38
K11_GIDISEASES	NELL1	3.24e-19
K11_GIDISEASES	NFASC	1.84e-50
K11_GIDISEASES	NME3	0.00103896
K11_GIDISEASES	NOS3	7.11e-09
K11_GIDISEASES	NOTCH3	2.83e-06
K11_GIDISEASES	NPC2	0.00789955
K11_GIDISEASES	NPDC1	0.00717807
K11_GIDISEASES	NPPB	7.59e-06
K11_GIDISEASES	NRP1	1.03e-21
K11_GIDISEASES	NRP2	0.000587142
K11_GIDISEASES	NT5E	1.1e-06
K11_GIDISEASES	NTPROBNP	3.14e-07
K11_GIDISEASES	OBP2B	4.08e-09
K11_GIDISEASES	OMD	0.00130811
K11_GIDISEASES	ORM1	0.00579394
K11_GIDISEASES	OSM	0.00952932
K11_GIDISEASES	PAMR1	0.000589002
K11_GIDISEASES	PARP1	4.45e-06
K11_GIDISEASES	PCDH17	0.00238542
K11_GIDISEASES	PCDH9	4.47e-09
K11_GIDISEASES	PCOLCE	6.74e-06
K11_GIDISEASES	PDCD1	0.00056134
K11_GIDISEASES	PGA4	2.2e-10
K11_GIDISEASES	PGLYRP2	2.36e-06
K11_GIDISEASES	PI16	3.05e-07
K11_GIDISEASES	PIGR	7.7e-18
K11_GIDISEASES	PLA2G15	9.62e-11
K11_GIDISEASES	PLA2G1B	2.11e-08
K11_GIDISEASES	PLA2G2A	0.00187394
K11_GIDISEASES	PLA2G7	9.83e-17
K11_GIDISEASES	PLAT	0.000470703
K11_GIDISEASES	PLG	5.07e-14
K11_GIDISEASES	PLIN3	5.88e-06
K11_GIDISEASES	PLTP	5.95e-12
K11_GIDISEASES	PLXNB2	2.47e-08
K11_GIDISEASES	POMC	2.05e-10
K11_GIDISEASES	PPL	6.94e-25
K11_GIDISEASES	PPY	0.00951659
K11_GIDISEASES	PRND	0.00941835
K11_GIDISEASES	PRRT3	0.00365465
K11_GIDISEASES	PRSS2	0.00038023
K11_GIDISEASES	PSCA	3.44e-06
K11_GIDISEASES	PSTPIP2	8.88e-05
K11_GIDISEASES	PTGDS	2.19e-06
K11_GIDISEASES	PTH	0.00324507
K11_GIDISEASES	PTK7	0.00781303
K11_GIDISEASES	PTS	1.75e-05
K11_GIDISEASES	QPCT	0.00645982
K11_GIDISEASES	QSOX1	3.44e-28
K11_GIDISEASES	RAB6A	1.49e-07
K11_GIDISEASES	RARRES2	0.000374333
K11_GIDISEASES	RBP5	0.000867285
K11_GIDISEASES	REG1B	3.01e-07
K11_GIDISEASES	REG3A	1.48e-05
K11_GIDISEASES	RELT	2.64e-08
K11_GIDISEASES	REN	3.06e-07
K11_GIDISEASES	RGMA	1.44e-06
K11_GIDISEASES	RLN2	4.69e-10
K11_GIDISEASES	RNASE3	0.0051426
K11_GIDISEASES	ROR1	0.00993078
K11_GIDISEASES	RSPO1	0.00770925
K11_GIDISEASES	RSPO3	2.79e-13
K11_GIDISEASES	RTN4R	8.15e-13
K11_GIDISEASES	S100G	0.000528018
K11_GIDISEASES	SCARF2	0.000101997
K11_GIDISEASES	SCG2	9.73e-05
K11_GIDISEASES	SCGB1A1	0.00681595
K11_GIDISEASES	SCPEP1	6.96e-06
K11_GIDISEASES	SCT	1.97e-37
K11_GIDISEASES	SDK2	2.01e-12
K11_GIDISEASES	SELENOP	3.44e-27
K11_GIDISEASES	SERPINA11	0.000528018
K11_GIDISEASES	SERPINA4	0.00162985
K11_GIDISEASES	SERPINB8	1.44e-05
K11_GIDISEASES	SERPINC1	1.01e-09
K11_GIDISEASES	SERPINF1	4.54e-05
K11_GIDISEASES	SERPING1	3.19e-09
K11_GIDISEASES	SEZ6L2	4.44e-14
K11_GIDISEASES	SFRP1	3.72e-16
K11_GIDISEASES	SFRP4	0.000223271
K11_GIDISEASES	SH2D1A	4.87e-05
K11_GIDISEASES	SIGLEC1	1.13e-05
K11_GIDISEASES	SIGLEC5	1.22e-05
K11_GIDISEASES	SIRPA	0.00816882
K11_GIDISEASES	SLC39A14	4.2e-06
K11_GIDISEASES	SLC39A5	6.84e-06
K11_GIDISEASES	SLITRK6	3.56e-05
K11_GIDISEASES	SMOC1	4.17e-64
K11_GIDISEASES	SMOC2	0.00508029
K11_GIDISEASES	SMPD1	0.00025507
K11_GIDISEASES	SMPDL3A	0.0034209
K11_GIDISEASES	SNCG	3.3e-07
K11_GIDISEASES	SOD3	0.000137258
K11_GIDISEASES	SORCS2	7.15e-05
K11_GIDISEASES	SPINK1	6.9e-11
K11_GIDISEASES	SPON1	7.45e-27
K11_GIDISEASES	SPON2	0.000634198
K11_GIDISEASES	SPP1	2.99e-05
K11_GIDISEASES	SSC4D	3.05e-07
K11_GIDISEASES	SSC5D	2.4e-21
K11_GIDISEASES	ST6GAL1	7.23e-07
K11_GIDISEASES	STC2	0.00138903
K11_GIDISEASES	SUMF2	0.00261604
K11_GIDISEASES	SUOX	0.00781303
K11_GIDISEASES	TACSTD2	3.4e-11
K11_GIDISEASES	TFF2	3.09e-16
K11_GIDISEASES	TFF3	1.02e-14
K11_GIDISEASES	TFPI	0.00137699
K11_GIDISEASES	TGOLN2	3.81e-05
K11_GIDISEASES	THBS2	0.00135896
K11_GIDISEASES	THBS4	1.8e-05
K11_GIDISEASES	TIMP3	5.38e-05
K11_GIDISEASES	TIMP4	1.53e-05
K11_GIDISEASES	TMPRSS15	1.61e-14
K11_GIDISEASES	TMSB10	8.78e-06
K11_GIDISEASES	TNC	0.00419194
K11_GIDISEASES	TNFRSF10A	6.85e-05
K11_GIDISEASES	TNFRSF10B	0.0051426
K11_GIDISEASES	TNFRSF10C	3.4e-06
K11_GIDISEASES	TNFRSF12A	1.96e-06
K11_GIDISEASES	TNFRSF19	4.23e-05
K11_GIDISEASES	TNFRSF4	1.31e-05
K11_GIDISEASES	TNFRSF6B	1.13e-05
K11_GIDISEASES	TNFRSF9	2.52e-07
K11_GIDISEASES	TNFSF11	0.000264868
K11_GIDISEASES	TNFSF13B	0.00426789
K11_GIDISEASES	TNR	3.64e-05
K11_GIDISEASES	TNXB	3.88e-05
K11_GIDISEASES	TPK1	2e-06
K11_GIDISEASES	TREM2	2.41e-10
K11_GIDISEASES	TSHB	2.12e-05
K11_GIDISEASES	TSPAN1	1.33e-13
K11_GIDISEASES	TSPAN8	0.00238542
K11_GIDISEASES	ULBP2	7.86e-06
K11_GIDISEASES	UMOD	2.81e-07
K11_GIDISEASES	VASP	2.84e-15
K11_GIDISEASES	VEGFA	6.4e-07
K11_GIDISEASES	VIT	1.86e-06
K11_GIDISEASES	VNN1	6.51e-06
K11_GIDISEASES	VSIG2	0.000354653
K11_GIDISEASES	VWA1	0.000101231
K11_GIDISEASES	VWC2	0.00580592
K11_GIDISEASES	VWF	4.38e-05
K11_GIDISEASES	WFDC2	0.000992371
K11_GIDISEASES	WFIKKN1	2.53e-05
K11_GIDISEASES	XPNPEP2	2.72e-05
N14_GENITOURINARY	A1BG	1.31e-14
N14_GENITOURINARY	ACE	2.75e-07
N14_GENITOURINARY	ACE2	0.000248191
N14_GENITOURINARY	ACHE	5.16e-07
N14_GENITOURINARY	ACP1	0.00641069
N14_GENITOURINARY	ACP5	3.88e-09
N14_GENITOURINARY	ACRV1	4.14e-61
N14_GENITOURINARY	ACY1	0.000422931
N14_GENITOURINARY	ADAM12	3.03e-15
N14_GENITOURINARY	ADAMTS15	3.34e-15
N14_GENITOURINARY	ADAMTS16	7.07e-14
N14_GENITOURINARY	ADAMTSL2	1.32e-09
N14_GENITOURINARY	ADAMTSL4	6.77e-07
N14_GENITOURINARY	ADGRD1	1.86e-12
N14_GENITOURINARY	ADGRE5	0.00136388
N14_GENITOURINARY	ADGRG2	7.13e-09
N14_GENITOURINARY	ADH4	0.000362156
N14_GENITOURINARY	ADIPOQ	6.63e-22
N14_GENITOURINARY	ADM	5.67e-44
N14_GENITOURINARY	AGER	2.58e-08
N14_GENITOURINARY	AGRP	1.91e-09
N14_GENITOURINARY	ALCAM	0.000599897
N14_GENITOURINARY	ALPP	2.96e-05
N14_GENITOURINARY	AMBP	3.21e-07
N14_GENITOURINARY	AMOT	2.48e-35
N14_GENITOURINARY	ANGPT1	5.93e-05
N14_GENITOURINARY	ANGPT2	0.00409808
N14_GENITOURINARY	ANGPTL1	0.000361566
N14_GENITOURINARY	ANGPTL3	2.15e-18
N14_GENITOURINARY	ANGPTL4	1.64e-20
N14_GENITOURINARY	ANPEP	0.00180146
N14_GENITOURINARY	ANXA1	0.00283241
N14_GENITOURINARY	AOC3	1.32e-07
N14_GENITOURINARY	APOA2	5.64e-05
N14_GENITOURINARY	APOA4	0.000207234
N14_GENITOURINARY	APOD	5.54e-06
N14_GENITOURINARY	AREG	0.000414079
N14_GENITOURINARY	ARHGAP25	0.00889287
N14_GENITOURINARY	ART3	0.00407415
N14_GENITOURINARY	ASAH2	4.48e-07
N14_GENITOURINARY	ASGR1	3.26e-11
N14_GENITOURINARY	ASGR2	7.85e-09
N14_GENITOURINARY	AXL	7.41e-07
N14_GENITOURINARY	B2M	0.000125831
N14_GENITOURINARY	BCHE	9.48e-06
N14_GENITOURINARY	BGLAP	3.72e-08
N14_GENITOURINARY	BGN	0.00506932
N14_GENITOURINARY	BMP6	0.00943352
N14_GENITOURINARY	BOC	7.21e-07
N14_GENITOURINARY	BPIFB1	0.00654952
N14_GENITOURINARY	BPIFB2	6.35e-26
N14_GENITOURINARY	BSG	5e-08
N14_GENITOURINARY	BST2	8.03e-12
N14_GENITOURINARY	C1QL2	0.006
N14_GENITOURINARY	C1QTNF5	2.6e-06
N14_GENITOURINARY	C1QTNF9	1.6e-05
N14_GENITOURINARY	C1S	0.000414079
N14_GENITOURINARY	C2	1.86e-14
N14_GENITOURINARY	C3	0.00767032
N14_GENITOURINARY	C7	0.00581185
N14_GENITOURINARY	CA12	1.52e-12
N14_GENITOURINARY	CA14	9.27e-16
N14_GENITOURINARY	CA3	0.00972179
N14_GENITOURINARY	CA4	8.96e-07
N14_GENITOURINARY	CA6	1.59e-19
N14_GENITOURINARY	CA9	0.0070015
N14_GENITOURINARY	CALB1	1.73e-10
N14_GENITOURINARY	CALCA	4.27e-10
N14_GENITOURINARY	CBLIF	5.85e-06
N14_GENITOURINARY	CCDC80	7.13e-09
N14_GENITOURINARY	CCL16	0.00552018
N14_GENITOURINARY	CCL2	0.00543185
N14_GENITOURINARY	CCL20	7.73e-16
N14_GENITOURINARY	CCL21	0.00400017
N14_GENITOURINARY	CCL22	1.45e-07
N14_GENITOURINARY	CCL26	0.00276212
N14_GENITOURINARY	CCL28	0.000817831
N14_GENITOURINARY	CCN3	3.05e-07
N14_GENITOURINARY	CD14	1.67e-06
N14_GENITOURINARY	CD160	3.5e-22
N14_GENITOURINARY	CD1C	4.16e-08
N14_GENITOURINARY	CD274	0.00407415
N14_GENITOURINARY	CD276	1.1e-05
N14_GENITOURINARY	CD300C	0.00926527
N14_GENITOURINARY	CD300E	1.87e-13
N14_GENITOURINARY	CD300LF	0.00902042
N14_GENITOURINARY	CD300LG	1.35e-14
N14_GENITOURINARY	CD302	8.09e-26
N14_GENITOURINARY	CD38	1.95e-11
N14_GENITOURINARY	CD55	6.62e-08
N14_GENITOURINARY	CD5L	9.2e-05
N14_GENITOURINARY	CD6	9e-07
N14_GENITOURINARY	CD70	4.39e-06
N14_GENITOURINARY	CD83	0.00174536
N14_GENITOURINARY	CD86	9.38e-05
N14_GENITOURINARY	CD99	4.4e-37
N14_GENITOURINARY	CD99L2	0.000216107
N14_GENITOURINARY	CDH15	2.5e-07
N14_GENITOURINARY	CDH2	0.000352316
N14_GENITOURINARY	CDH3	1.14e-06
N14_GENITOURINARY	CDHR5	0.00611408
N14_GENITOURINARY	CDNF	1.07e-10
N14_GENITOURINARY	CEACAM16	1.31e-05
N14_GENITOURINARY	CFB	1.6e-14
N14_GENITOURINARY	CFI	5.81e-12
N14_GENITOURINARY	CGA	2.89e-160
N14_GENITOURINARY	CGB3_CGB5_CGB8	2.17e-60
N14_GENITOURINARY	CHAD	2.88e-05
N14_GENITOURINARY	CHGA	0.000170552
N14_GENITOURINARY	CHGB	1.32e-07
N14_GENITOURINARY	CHRDL1	0.000216107
N14_GENITOURINARY	CKAP4	3.54e-05
N14_GENITOURINARY	CLEC10A	0.00990342
N14_GENITOURINARY	CLEC7A	1.48e-13
N14_GENITOURINARY	CLGN	0.00017221
N14_GENITOURINARY	CLMP	9.81e-97
N14_GENITOURINARY	CNTN1	0.000112806
N14_GENITOURINARY	CNTN3	1.56e-10
N14_GENITOURINARY	CNTN5	0.00940596
N14_GENITOURINARY	COL18A1	0.00146004
N14_GENITOURINARY	COL1A1	0.000803715
N14_GENITOURINARY	COL28A1	0.00468253
N14_GENITOURINARY	COL2A1	1.75e-05
N14_GENITOURINARY	COL5A1	0.000801279
N14_GENITOURINARY	COL6A3	6.89e-40
N14_GENITOURINARY	COLEC12	5.78e-47
N14_GENITOURINARY	COQ7	0.0071537
N14_GENITOURINARY	CPB2	0.000139173
N14_GENITOURINARY	CPE	2.07e-06
N14_GENITOURINARY	CPVL	1.38e-06
N14_GENITOURINARY	CRELD1	2.65e-12
N14_GENITOURINARY	CRH	2.26e-09
N14_GENITOURINARY	CRIM1	5.81e-06
N14_GENITOURINARY	CRISP2	4.12e-13
N14_GENITOURINARY	CSF1	3.68e-07
N14_GENITOURINARY	CSPG4	0.000720598
N14_GENITOURINARY	CSTB	1.33e-13
N14_GENITOURINARY	CTRC	0.00176765
N14_GENITOURINARY	CTRL	0.00313011
N14_GENITOURINARY	CUZD1	0.000361566
N14_GENITOURINARY	CXCL10	0.00866302
N14_GENITOURINARY	CXCL16	0.000341156
N14_GENITOURINARY	CXCL17	1.76e-06
N14_GENITOURINARY	CXCL8	0.00084446
N14_GENITOURINARY	CXCL9	1.27e-05
N14_GENITOURINARY	CYTL1	1.16e-09
N14_GENITOURINARY	DCBLD2	5.95e-07
N14_GENITOURINARY	DDC	0.000135555
N14_GENITOURINARY	DDI2	0.00537486
N14_GENITOURINARY	DDX58	0.000508619
N14_GENITOURINARY	DIPK2B	3.46e-08
N14_GENITOURINARY	DKKL1	0.000161421
N14_GENITOURINARY	DNER	5.16e-32
N14_GENITOURINARY	DPEP1	2.79e-21
N14_GENITOURINARY	DPP10	0.000139837
N14_GENITOURINARY	DPT	7.2e-11
N14_GENITOURINARY	DSCAM	0.00804661
N14_GENITOURINARY	DSG3	3.08e-06
N14_GENITOURINARY	EDA2R	3.36e-11
N14_GENITOURINARY	EDDM3B	1.72e-90
N14_GENITOURINARY	EDN1	8.26e-10
N14_GENITOURINARY	EFNA1	6.23e-09
N14_GENITOURINARY	EFNA4	8.13e-07
N14_GENITOURINARY	ELN	1.36e-35
N14_GENITOURINARY	ENDOU	5.34e-13
N14_GENITOURINARY	ENG	0.00817032
N14_GENITOURINARY	ENO3	5.13e-09
N14_GENITOURINARY	ENPP2	1.22e-56
N14_GENITOURINARY	ENPP5	4.58e-08
N14_GENITOURINARY	EPHA1	0.0029872
N14_GENITOURINARY	EPO	8.98e-05
N14_GENITOURINARY	EXTL1	0.000652749
N14_GENITOURINARY	F10	0.00274861
N14_GENITOURINARY	F7	7.22e-09
N14_GENITOURINARY	FABP1	1.61e-11
N14_GENITOURINARY	FABP4	1.57e-33
N14_GENITOURINARY	FABP6	0.00912977
N14_GENITOURINARY	FAP	4.87e-05
N14_GENITOURINARY	FBLN2	9.26e-06
N14_GENITOURINARY	FCAMR	0.000399723
N14_GENITOURINARY	FGA	0.00186797
N14_GENITOURINARY	FGF23	6.32e-23
N14_GENITOURINARY	FGFBP1	0.000420338
N14_GENITOURINARY	FGFR2	4.36e-05
N14_GENITOURINARY	FGL1	1.27e-09
N14_GENITOURINARY	FLRT2	2.94e-05
N14_GENITOURINARY	FOLR1	3.22e-10
N14_GENITOURINARY	FOLR2	1.84e-26
N14_GENITOURINARY	FRZB	1.6e-14
N14_GENITOURINARY	FSHB	1.55e-110
N14_GENITOURINARY	FST	2.51e-10
N14_GENITOURINARY	FSTL3	8.94e-42
N14_GENITOURINARY	FUOM	0.00176765
N14_GENITOURINARY	FURIN	0.00178069
N14_GENITOURINARY	GAL	2.06e-13
N14_GENITOURINARY	GART	0.00637783
N14_GENITOURINARY	GAST	0.00440153
N14_GENITOURINARY	GDF15	2.05e-12
N14_GENITOURINARY	GFAP	4.09e-06
N14_GENITOURINARY	GFRA1	3.69e-27
N14_GENITOURINARY	GFRAL	0.000539987
N14_GENITOURINARY	GGT1	0.00254733
N14_GENITOURINARY	GH1	1.56e-46
N14_GENITOURINARY	GHR	0.000681945
N14_GENITOURINARY	GHRL	3.11e-11
N14_GENITOURINARY	GLB1	6.11e-07
N14_GENITOURINARY	GP1BA	0.00157825
N14_GENITOURINARY	GP2	4.1e-23
N14_GENITOURINARY	GPC1	0.00145505
N14_GENITOURINARY	GPC5	0.00737403
N14_GENITOURINARY	GPR37	2.61e-09
N14_GENITOURINARY	GSN	0.00537486
N14_GENITOURINARY	GUCA2A	1.83e-08
N14_GENITOURINARY	GZMB	3.31e-18
N14_GENITOURINARY	GZMH	0.000583813
N14_GENITOURINARY	HAVCR1	1e-18
N14_GENITOURINARY	HJV	1.38e-10
N14_GENITOURINARY	HMBS	0.000248191
N14_GENITOURINARY	HMOX1	2.02e-09
N14_GENITOURINARY	HMOX2	0.00468006
N14_GENITOURINARY	HS3ST3B1	0.00108135
N14_GENITOURINARY	HS6ST1	0.00039751
N14_GENITOURINARY	HS6ST2	6.43e-07
N14_GENITOURINARY	HSPG2	1.37e-17
N14_GENITOURINARY	ICAM3	1.89e-07
N14_GENITOURINARY	IGFBP6	3.73e-08
N14_GENITOURINARY	IGFBP7	4.63e-05
N14_GENITOURINARY	IGFBPL1	3.59e-30
N14_GENITOURINARY	IGSF21	2.01e-19
N14_GENITOURINARY	IGSF3	0.000146448
N14_GENITOURINARY	IGSF9	5.62e-06
N14_GENITOURINARY	IL18	1.61e-05
N14_GENITOURINARY	IL19	1.28e-07
N14_GENITOURINARY	IL1RL1	9.78e-43
N14_GENITOURINARY	IL1RL2	0.000112806
N14_GENITOURINARY	IL1RN	5.95e-07
N14_GENITOURINARY	IL6	1.81e-16
N14_GENITOURINARY	INHBC	5.44e-17
N14_GENITOURINARY	INSL3	1.7e-113
N14_GENITOURINARY	ISM1	6.92e-13
N14_GENITOURINARY	ITGA11	2.65e-09
N14_GENITOURINARY	ITGB7	0.00209546
N14_GENITOURINARY	ITGBL1	2.45e-07
N14_GENITOURINARY	ITIH3	0.00239398
N14_GENITOURINARY	ITIH4	3.91e-08
N14_GENITOURINARY	ITPA	0.000237359
N14_GENITOURINARY	JCHAIN	0.00415976
N14_GENITOURINARY	KAZALD1	0.00041001
N14_GENITOURINARY	KEL	9.57e-07
N14_GENITOURINARY	KIR3DL1	8.91e-06
N14_GENITOURINARY	KIRREL2	0.00247498
N14_GENITOURINARY	KIT	2.45e-05
N14_GENITOURINARY	KLB	2.27e-07
N14_GENITOURINARY	KLK14	4.8e-05
N14_GENITOURINARY	KLK3	2.83e-87
N14_GENITOURINARY	KLK4	3e-21
N14_GENITOURINARY	KRT5	0.00610922
N14_GENITOURINARY	L1CAM	5.59e-06
N14_GENITOURINARY	LAIR1	5.29e-19
N14_GENITOURINARY	LAIR2	1.35e-05
N14_GENITOURINARY	LAMP2	3.24e-08
N14_GENITOURINARY	LAMP3	0.00162806
N14_GENITOURINARY	LAYN	1.37e-44
N14_GENITOURINARY	LBP	0.00889287
N14_GENITOURINARY	LDLR	0.00845544
N14_GENITOURINARY	LECT2	1.98e-08
N14_GENITOURINARY	LEFTY2	4.48e-15
N14_GENITOURINARY	LEG1	0.00193059
N14_GENITOURINARY	LEP	8.65e-102
N14_GENITOURINARY	LGALS1	0.00756476
N14_GENITOURINARY	LGALS3	1.66e-14
N14_GENITOURINARY	LGALS9	1.37e-07
N14_GENITOURINARY	LILRB4	0.00663131
N14_GENITOURINARY	LILRB5	6.31e-08
N14_GENITOURINARY	LIPF	1.46e-08
N14_GENITOURINARY	LPA	0.00285014
N14_GENITOURINARY	LPL	2.04e-08
N14_GENITOURINARY	LRG1	0.00807968
N14_GENITOURINARY	LRIG1	1.47e-12
N14_GENITOURINARY	LRRN1	1.51e-27
N14_GENITOURINARY	LTBP2	2.87e-11
N14_GENITOURINARY	LTBR	3.46e-06
N14_GENITOURINARY	LYZL2	1.75e-05
N14_GENITOURINARY	MAMDC4	4.8e-05
N14_GENITOURINARY	MATN2	5.78e-08
N14_GENITOURINARY	MATN3	0.00260494
N14_GENITOURINARY	MDGA1	1.21e-05
N14_GENITOURINARY	MEGF9	6.35e-25
N14_GENITOURINARY	MEP1A	4.06e-07
N14_GENITOURINARY	MERTK	0.00143513
N14_GENITOURINARY	MET	7.11e-05
N14_GENITOURINARY	MFAP4	2.35e-05
N14_GENITOURINARY	MFAP5	2.85e-07
N14_GENITOURINARY	MIA	4.5e-05
N14_GENITOURINARY	MMP12	2.96e-07
N14_GENITOURINARY	MMP3	3.83e-127
N14_GENITOURINARY	MMP7	1.47e-07
N14_GENITOURINARY	MOG	2.22e-10
N14_GENITOURINARY	MRC1	0.0090097
N14_GENITOURINARY	MST1	0.000346101
N14_GENITOURINARY	MUC16	4.78e-06
N14_GENITOURINARY	MYOC	3.89e-08
N14_GENITOURINARY	MYOM3	7.86e-05
N14_GENITOURINARY	NAGK	0.00218502
N14_GENITOURINARY	NBL1	3.97e-08
N14_GENITOURINARY	NCAM1	7.7e-20
N14_GENITOURINARY	NELL1	1.72e-11
N14_GENITOURINARY	NFASC	0.0082393
N14_GENITOURINARY	NOS3	4.5e-05
N14_GENITOURINARY	NOTCH3	0.000399723
N14_GENITOURINARY	NPC2	1.44e-09
N14_GENITOURINARY	NPDC1	4.48e-07
N14_GENITOURINARY	NPHS1	4.19e-13
N14_GENITOURINARY	NPPB	1.18e-07
N14_GENITOURINARY	NPPC	1.52e-23
N14_GENITOURINARY	NPTX2	6.14e-23
N14_GENITOURINARY	NPY	0.00165229
N14_GENITOURINARY	NT5E	0.00283314
N14_GENITOURINARY	NTPROBNP	3.33e-12
N14_GENITOURINARY	NTRK3	3.92e-05
N14_GENITOURINARY	OBP2B	3.15e-57
N14_GENITOURINARY	OGN	3.03e-31
N14_GENITOURINARY	ORM1	3.83e-15
N14_GENITOURINARY	PAEP	0.00200856
N14_GENITOURINARY	PALM	4.48e-07
N14_GENITOURINARY	PAM	0.00246053
N14_GENITOURINARY	PAMR1	3.74e-05
N14_GENITOURINARY	PCDH9	9.49e-06
N14_GENITOURINARY	PCSK9	0.00034395
N14_GENITOURINARY	PDCD1	9.67e-06
N14_GENITOURINARY	PDGFC	0.000103763
N14_GENITOURINARY	PENK	0.000373202
N14_GENITOURINARY	PEPD	3.97e-08
N14_GENITOURINARY	PI16	0.00072502
N14_GENITOURINARY	PI3	1.98e-08
N14_GENITOURINARY	PIGR	0.008617
N14_GENITOURINARY	PKD1	5.52e-05
N14_GENITOURINARY	PLA2G2A	3.11e-10
N14_GENITOURINARY	PLA2G7	2.38e-05
N14_GENITOURINARY	PLAUR	4.49e-25
N14_GENITOURINARY	PLG	1.07e-08
N14_GENITOURINARY	PLXDC1	6.19e-07
N14_GENITOURINARY	PODXL2	0.000113866
N14_GENITOURINARY	POMC	0.000431864
N14_GENITOURINARY	POSTN	0.000494454
N14_GENITOURINARY	PPBP	0.000132758
N14_GENITOURINARY	PRCP	0.00642021
N14_GENITOURINARY	PRELP	0.000524321
N14_GENITOURINARY	PRL	0.000456963
N14_GENITOURINARY	PRND	0.000685548
N14_GENITOURINARY	PROC	0.0021955
N14_GENITOURINARY	PROK1	3.78e-68
N14_GENITOURINARY	PRSS2	0.00262113
N14_GENITOURINARY	PRTG	1.31e-06
N14_GENITOURINARY	PSG1	4.02e-07
N14_GENITOURINARY	PSPN	1.45e-80
N14_GENITOURINARY	PSTPIP2	0.00439548
N14_GENITOURINARY	PTGR1	0.000669602
N14_GENITOURINARY	PTH1R	2.89e-16
N14_GENITOURINARY	PTN	0.000542367
N14_GENITOURINARY	PTPRB	0.000179353
N14_GENITOURINARY	PTPRF	3.87e-08
N14_GENITOURINARY	PTPRR	0.00274861
N14_GENITOURINARY	PTPRZ1	1.7e-05
N14_GENITOURINARY	PZP	1.79e-27
N14_GENITOURINARY	QPCT	0.00134772
N14_GENITOURINARY	RBP5	1.27e-07
N14_GENITOURINARY	REG3A	5e-07
N14_GENITOURINARY	RELT	4.9e-24
N14_GENITOURINARY	REN	1.11e-05
N14_GENITOURINARY	RGMA	2.41e-17
N14_GENITOURINARY	RGMB	1.87e-12
N14_GENITOURINARY	RNASE1	1.15e-22
N14_GENITOURINARY	RNASE4	9.12e-08
N14_GENITOURINARY	RNASE6	1.18e-13
N14_GENITOURINARY	ROBO1	0.000112806
N14_GENITOURINARY	ROBO2	7.74e-09
N14_GENITOURINARY	RRM2	0.00137174
N14_GENITOURINARY	RSPO1	0.000386946
N14_GENITOURINARY	RSPO3	5.39e-06
N14_GENITOURINARY	S100A4	0.00297521
N14_GENITOURINARY	SBSN	0.00104309
N14_GENITOURINARY	SCARF2	1.02e-19
N14_GENITOURINARY	SDC1	0.00166029
N14_GENITOURINARY	SDC4	5.07e-06
N14_GENITOURINARY	SERPINA11	0.000522769
N14_GENITOURINARY	SERPINA12	1.01e-22
N14_GENITOURINARY	SERPINA3	0.000175349
N14_GENITOURINARY	SERPINA5	0.0060354
N14_GENITOURINARY	SERPINA6	7.19e-11
N14_GENITOURINARY	SERPINA7	4.82e-14
N14_GENITOURINARY	SERPINA9	0.000682726
N14_GENITOURINARY	SERPIND1	9.2e-05
N14_GENITOURINARY	SERPINE1	5.58e-05
N14_GENITOURINARY	SERPINF1	6.78e-08
N14_GENITOURINARY	SEZ6L2	5.74e-10
N14_GENITOURINARY	SFRP1	7.06e-14
N14_GENITOURINARY	SFRP4	0.000143136
N14_GENITOURINARY	SHBG	1.23e-14
N14_GENITOURINARY	SLAMF7	3.92e-08
N14_GENITOURINARY	SLITRK2	1.28e-10
N14_GENITOURINARY	SMOC2	3.61e-11
N14_GENITOURINARY	SMPDL3A	8.67e-08
N14_GENITOURINARY	SOD2	0.000414079
N14_GENITOURINARY	SOD3	4.31e-08
N14_GENITOURINARY	SORCS2	3.55e-08
N14_GENITOURINARY	SPESP1	6.31e-08
N14_GENITOURINARY	SPINK1	0.000601709
N14_GENITOURINARY	SPINK2	1.44e-12
N14_GENITOURINARY	SPINK5	0.000267261
N14_GENITOURINARY	SPINT3	1.37e-116
N14_GENITOURINARY	SPON1	0.00645079
N14_GENITOURINARY	SPP1	3e-18
N14_GENITOURINARY	SPRR3	8.83e-17
N14_GENITOURINARY	SUSD4	6.78e-11
N14_GENITOURINARY	TAFA5	1.26e-08
N14_GENITOURINARY	TCN2	3.88e-06
N14_GENITOURINARY	TCTN3	0.00237821
N14_GENITOURINARY	TEK	8.15e-08
N14_GENITOURINARY	TEX101	2.56e-09
N14_GENITOURINARY	TFF1	0.00225743
N14_GENITOURINARY	TFF3	4.96e-52
N14_GENITOURINARY	TFPI	6.69e-11
N14_GENITOURINARY	TG	3.23e-32
N14_GENITOURINARY	TGFA	7.87e-05
N14_GENITOURINARY	TGFBI	1.8e-11
N14_GENITOURINARY	TGFBR2	1.14e-20
N14_GENITOURINARY	TGOLN2	0.0011355
N14_GENITOURINARY	THBS2	3.57e-07
N14_GENITOURINARY	THBS4	1.28e-08
N14_GENITOURINARY	THY1	0.00118693
N14_GENITOURINARY	TIMD4	3.38e-11
N14_GENITOURINARY	TIMP4	2.38e-22
N14_GENITOURINARY	TMPRSS11D	2.58e-07
N14_GENITOURINARY	TMSB10	0.003134
N14_GENITOURINARY	TNC	0.000102979
N14_GENITOURINARY	TNFRSF10A	0.00150855
N14_GENITOURINARY	TNFRSF10B	2.83e-17
N14_GENITOURINARY	TNFRSF10C	7.57e-05
N14_GENITOURINARY	TNFRSF11B	8.98e-05
N14_GENITOURINARY	TNFRSF17	3.72e-06
N14_GENITOURINARY	TNFRSF19	0.00435998
N14_GENITOURINARY	TNFRSF1A	0.00103258
N14_GENITOURINARY	TNFRSF4	3.65e-07
N14_GENITOURINARY	TNFRSF6B	4.61e-12
N14_GENITOURINARY	TNFSF13	4.43e-06
N14_GENITOURINARY	TNFSF13B	0.000114835
N14_GENITOURINARY	TNN	4.14e-08
N14_GENITOURINARY	TNXB	5.54e-06
N14_GENITOURINARY	TPP1	0.000236748
N14_GENITOURINARY	TSHB	2.76e-13
N14_GENITOURINARY	TSPAN8	3e-05
N14_GENITOURINARY	TTR	4.31e-07
N14_GENITOURINARY	TYRP1	0.00674474
N14_GENITOURINARY	ULBP2	0.00251172
N14_GENITOURINARY	UMOD	2.55e-44
N14_GENITOURINARY	USP8	0.00776863
N14_GENITOURINARY	VASN	0.00248011
N14_GENITOURINARY	VCAM1	4e-07
N14_GENITOURINARY	VEGFD	0.00144508
N14_GENITOURINARY	VIT	5.95e-22
N14_GENITOURINARY	VMO1	0.000301018
N14_GENITOURINARY	VSIG2	0.00776863
N14_GENITOURINARY	VSIG4	6.84e-08
N14_GENITOURINARY	VSNL1	7e-20
N14_GENITOURINARY	VSTM2B	0.00889262
N14_GENITOURINARY	VWC2	2.72e-11
N14_GENITOURINARY	WFDC2	5.53e-14
N14_GENITOURINARY	WFIKKN1	1.35e-27
N14_GENITOURINARY	WFIKKN2	7.46e-06
N14_GENITOURINARY	WIF1	0.00221985
N14_GENITOURINARY	XCL1	0.000294593
N14_GENITOURINARY	XG	3.31e-97
N14_GENITOURINARY	YAP1	3.14e-06
N14_GENITOURINARY	ZP3	0.00854281
M13_MUSCULOSKELETAL	ABO	0.00867775
M13_MUSCULOSKELETAL	ACE2	1.26e-22
M13_MUSCULOSKELETAL	ACHE	0.000866991
M13_MUSCULOSKELETAL	ACP5	2.49e-05
M13_MUSCULOSKELETAL	ACTA2	3.27e-08
M13_MUSCULOSKELETAL	ADAM12	1.59e-35
M13_MUSCULOSKELETAL	ADAMTS15	0.00217155
M13_MUSCULOSKELETAL	ADAMTS8	0.006074
M13_MUSCULOSKELETAL	ADAMTSL5	0.000127499
M13_MUSCULOSKELETAL	ADGRE5	3.48e-15
M13_MUSCULOSKELETAL	ADGRG1	0.000131086
M13_MUSCULOSKELETAL	ADM	1.26e-06
M13_MUSCULOSKELETAL	AGR2	0.00187242
M13_MUSCULOSKELETAL	AGRP	7.98e-13
M13_MUSCULOSKELETAL	ALPP	0.00330576
M13_MUSCULOSKELETAL	AMBP	0.000211834
M13_MUSCULOSKELETAL	AMY1A_AMY1B_AMY1C	8.95e-13
M13_MUSCULOSKELETAL	AMY2A	9.59e-14
M13_MUSCULOSKELETAL	AMY2B	5.81e-32
M13_MUSCULOSKELETAL	ANGPT2	0.00224407
M13_MUSCULOSKELETAL	ANGPTL1	0.000111628
M13_MUSCULOSKELETAL	ANGPTL2	9.69e-05
M13_MUSCULOSKELETAL	ANXA10	0.0025703
M13_MUSCULOSKELETAL	AOC3	2.91e-11
M13_MUSCULOSKELETAL	APCS	1.7e-06
M13_MUSCULOSKELETAL	APOA1	2.09e-05
M13_MUSCULOSKELETAL	APOA4	7.71e-06
M13_MUSCULOSKELETAL	APOC1	1.07e-11
M13_MUSCULOSKELETAL	APOE	2.46e-12
M13_MUSCULOSKELETAL	APOF	1.26e-37
M13_MUSCULOSKELETAL	ARHGEF5	6.07e-05
M13_MUSCULOSKELETAL	ART3	7.84e-38
M13_MUSCULOSKELETAL	ASAH1	2.36e-05
M13_MUSCULOSKELETAL	ASAH2	0.00796062
M13_MUSCULOSKELETAL	ASS1	0.000339863
M13_MUSCULOSKELETAL	AXL	0.000379111
M13_MUSCULOSKELETAL	B4GALT1	1.15e-07
M13_MUSCULOSKELETAL	BAMBI	0.00158747
M13_MUSCULOSKELETAL	BCAN	0.00306429
M13_MUSCULOSKELETAL	BDNF	1.15e-11
M13_MUSCULOSKELETAL	BGLAP	1.25e-06
M13_MUSCULOSKELETAL	BPIFB1	0.00638912
M13_MUSCULOSKELETAL	BRK1	9.91e-20
M13_MUSCULOSKELETAL	BST2	1.34e-05
M13_MUSCULOSKELETAL	BTN2A1	0.00213207
M13_MUSCULOSKELETAL	C1QTNF9	0.00348389
M13_MUSCULOSKELETAL	C1R	0.00116245
M13_MUSCULOSKELETAL	C1S	4.79e-18
M13_MUSCULOSKELETAL	C8B	0.00231298
M13_MUSCULOSKELETAL	C9	5.64e-09
M13_MUSCULOSKELETAL	CA14	4.53e-18
M13_MUSCULOSKELETAL	CA4	1.34e-06
M13_MUSCULOSKELETAL	CA6	1.66e-08
M13_MUSCULOSKELETAL	CACYBP	4.68e-05
M13_MUSCULOSKELETAL	CALCA	0.0054231
M13_MUSCULOSKELETAL	CAPG	0.00472896
M13_MUSCULOSKELETAL	CASP3	3.45e-07
M13_MUSCULOSKELETAL	CBLIF	0.000227422
M13_MUSCULOSKELETAL	CBLN4	1.66e-12
M13_MUSCULOSKELETAL	CCL13	0.00399953
M13_MUSCULOSKELETAL	CCL16	1.78e-08
M13_MUSCULOSKELETAL	CCL19	0.000238195
M13_MUSCULOSKELETAL	CCL20	1.07e-14
M13_MUSCULOSKELETAL	CCL25	0.00137305
M13_MUSCULOSKELETAL	CCL27	5.35e-05
M13_MUSCULOSKELETAL	CCL3	1.59e-08
M13_MUSCULOSKELETAL	CCN1	5.19e-05
M13_MUSCULOSKELETAL	CCN3	4.5e-08
M13_MUSCULOSKELETAL	CCN4	0.000660193
M13_MUSCULOSKELETAL	CCN5	0.000244512
M13_MUSCULOSKELETAL	CD14	1.71e-06
M13_MUSCULOSKELETAL	CD160	0.00222473
M13_MUSCULOSKELETAL	CD1C	9.38e-12
M13_MUSCULOSKELETAL	CD207	0.00115082
M13_MUSCULOSKELETAL	CD209	5.23e-18
M13_MUSCULOSKELETAL	CD27	0.000512657
M13_MUSCULOSKELETAL	CD276	0.002189
M13_MUSCULOSKELETAL	CD302	0.00154495
M13_MUSCULOSKELETAL	CD38	2.41e-18
M13_MUSCULOSKELETAL	CD55	0.000985118
M13_MUSCULOSKELETAL	CD70	1.26e-06
M13_MUSCULOSKELETAL	CD99	0.00186572
M13_MUSCULOSKELETAL	CDCP1	1.17e-15
M13_MUSCULOSKELETAL	CDH1	0.00391934
M13_MUSCULOSKELETAL	CDH2	4.45e-55
M13_MUSCULOSKELETAL	CDH3	4.53e-05
M13_MUSCULOSKELETAL	CDHR2	2.43e-11
M13_MUSCULOSKELETAL	CDNF	0.00556375
M13_MUSCULOSKELETAL	CDON	1.15e-05
M13_MUSCULOSKELETAL	CEACAM21	0.0043031
M13_MUSCULOSKELETAL	CEACAM5	2.03e-06
M13_MUSCULOSKELETAL	CEACAM8	0.0014679
M13_MUSCULOSKELETAL	CELA2A	6.43e-53
M13_MUSCULOSKELETAL	CELA3A	8.33e-19
M13_MUSCULOSKELETAL	CELSR2	1.23e-34
M13_MUSCULOSKELETAL	CES2	0.00172675
M13_MUSCULOSKELETAL	CFB	1.18e-05
M13_MUSCULOSKELETAL	CFH	0.000146551
M13_MUSCULOSKELETAL	CFHR2	6.71e-07
M13_MUSCULOSKELETAL	CFHR4	3.27e-09
M13_MUSCULOSKELETAL	CFP	0.00530574
M13_MUSCULOSKELETAL	CGB3_CGB5_CGB8	0.00798478
M13_MUSCULOSKELETAL	CHAD	1.3e-08
M13_MUSCULOSKELETAL	CHGA	7.78e-18
M13_MUSCULOSKELETAL	CHIT1	4.27e-12
M13_MUSCULOSKELETAL	CHRDL2	4.34e-11
M13_MUSCULOSKELETAL	CIAPIN1	0.00757811
M13_MUSCULOSKELETAL	CKB	5.59e-34
M13_MUSCULOSKELETAL	CLC	0.0043031
M13_MUSCULOSKELETAL	CLEC10A	0.000107297
M13_MUSCULOSKELETAL	CLEC1A	3.56e-06
M13_MUSCULOSKELETAL	CLEC3B	2.55e-27
M13_MUSCULOSKELETAL	CLEC4M	2.72e-29
M13_MUSCULOSKELETAL	CLMP	0.000165014
M13_MUSCULOSKELETAL	CLSTN2	0.00547436
M13_MUSCULOSKELETAL	CLUL1	0.0026543
M13_MUSCULOSKELETAL	CNTN1	0.00194688
M13_MUSCULOSKELETAL	COL2A1	0.00017397
M13_MUSCULOSKELETAL	COL6A3	6.91e-23
M13_MUSCULOSKELETAL	COL9A1	7.45e-110
M13_MUSCULOSKELETAL	COMP	2.65e-15
M13_MUSCULOSKELETAL	CORO1A	6.93e-07
M13_MUSCULOSKELETAL	CPB1	0.000443892
M13_MUSCULOSKELETAL	CPM	4.41e-24
M13_MUSCULOSKELETAL	CR1	0.00521365
M13_MUSCULOSKELETAL	CRELD1	6.24e-34
M13_MUSCULOSKELETAL	CRH	0.000257115
M13_MUSCULOSKELETAL	CRIM1	0.000494485
M13_MUSCULOSKELETAL	CRIP2	0.00802688
M13_MUSCULOSKELETAL	CRISP3	4.98e-10
M13_MUSCULOSKELETAL	CRTAC1	2.26e-25
M13_MUSCULOSKELETAL	CRTAM	2.04e-05
M13_MUSCULOSKELETAL	CSF1	5.11e-16
M13_MUSCULOSKELETAL	CST3	2.4e-10
M13_MUSCULOSKELETAL	CST6	5.8e-05
M13_MUSCULOSKELETAL	CSTB	0.00486909
M13_MUSCULOSKELETAL	CTHRC1	0.00246087
M13_MUSCULOSKELETAL	CTSH	0.00441112
M13_MUSCULOSKELETAL	CTSL	1.15e-05
M13_MUSCULOSKELETAL	CTSV	0.000681775
M13_MUSCULOSKELETAL	CTSZ	0.0035284
M13_MUSCULOSKELETAL	CXADR	1.34e-09
M13_MUSCULOSKELETAL	CXCL17	0.0042493
M13_MUSCULOSKELETAL	CYTL1	1.71e-22
M13_MUSCULOSKELETAL	DCBLD2	7.61e-13
M13_MUSCULOSKELETAL	DCN	1.99e-11
M13_MUSCULOSKELETAL	DDAH1	2.68e-05
M13_MUSCULOSKELETAL	DDC	5.82e-05
M13_MUSCULOSKELETAL	DKK3	1.1e-06
M13_MUSCULOSKELETAL	DLK1	2.98e-12
M13_MUSCULOSKELETAL	DLL1	0.0042493
M13_MUSCULOSKELETAL	DPP10	4.74e-05
M13_MUSCULOSKELETAL	DPP4	0.00206886
M13_MUSCULOSKELETAL	DPP6	2.48e-05
M13_MUSCULOSKELETAL	DSC2	0.0009918
M13_MUSCULOSKELETAL	DSCAM	0.00334833
M13_MUSCULOSKELETAL	DSG3	0.00844229
M13_MUSCULOSKELETAL	DTX3	3.63e-09
M13_MUSCULOSKELETAL	DUSP13	0.006757
M13_MUSCULOSKELETAL	ECM1	0.000190593
M13_MUSCULOSKELETAL	EFNA1	1.08e-07
M13_MUSCULOSKELETAL	EGFR	2.67e-08
M13_MUSCULOSKELETAL	ELN	2.37e-17
M13_MUSCULOSKELETAL	ENAH	3.89e-05
M13_MUSCULOSKELETAL	ENG	1.53e-06
M13_MUSCULOSKELETAL	ENO3	0.000162393
M13_MUSCULOSKELETAL	ENPP5	2.54e-12
M13_MUSCULOSKELETAL	ENPP6	1.34e-07
M13_MUSCULOSKELETAL	EPHA2	0.0015732
M13_MUSCULOSKELETAL	EPHB4	2.54e-08
M13_MUSCULOSKELETAL	EPO	3.13e-09
M13_MUSCULOSKELETAL	ERBB2	6.68e-10
M13_MUSCULOSKELETAL	ESAM	9.6e-06
M13_MUSCULOSKELETAL	F10	9.01e-38
M13_MUSCULOSKELETAL	F11	8.47e-08
M13_MUSCULOSKELETAL	F12	5.66e-06
M13_MUSCULOSKELETAL	F13B	7.84e-05
M13_MUSCULOSKELETAL	F9	9.33e-18
M13_MUSCULOSKELETAL	FAM3C	0.000140621
M13_MUSCULOSKELETAL	FAM3D	2.53e-05
M13_MUSCULOSKELETAL	FAS	1.16e-13
M13_MUSCULOSKELETAL	FASLG	4.23e-12
M13_MUSCULOSKELETAL	FCGR2A	4.52e-07
M13_MUSCULOSKELETAL	FCGR2B	0.000512657
M13_MUSCULOSKELETAL	FCN1	2.11e-20
M13_MUSCULOSKELETAL	FCN2	1.12e-05
M13_MUSCULOSKELETAL	FETUB	2.5e-24
M13_MUSCULOSKELETAL	FGF21	7.5e-13
M13_MUSCULOSKELETAL	FGF23	2.69e-23
M13_MUSCULOSKELETAL	FGFBP1	7.02e-07
M13_MUSCULOSKELETAL	FGFR2	2.61e-09
M13_MUSCULOSKELETAL	FGFR4	4.18e-08
M13_MUSCULOSKELETAL	FOLR3	5.25e-06
M13_MUSCULOSKELETAL	FST	6.93e-07
M13_MUSCULOSKELETAL	FSTL1	0.00348919
M13_MUSCULOSKELETAL	FSTL3	3.22e-18
M13_MUSCULOSKELETAL	FURIN	3.64e-27
M13_MUSCULOSKELETAL	FUT3_FUT5	1.75e-15
M13_MUSCULOSKELETAL	GDF15	8.18e-23
M13_MUSCULOSKELETAL	GFRA1	2.65e-26
M13_MUSCULOSKELETAL	GGT1	9.75e-20
M13_MUSCULOSKELETAL	GHRL	1.09e-07
M13_MUSCULOSKELETAL	GIP	0.00799827
M13_MUSCULOSKELETAL	GNPDA2	0.00200285
M13_MUSCULOSKELETAL	GP1BA	1.41e-09
M13_MUSCULOSKELETAL	GP2	1.66e-12
M13_MUSCULOSKELETAL	GPC1	0.00439771
M13_MUSCULOSKELETAL	GPC5	6.56e-05
M13_MUSCULOSKELETAL	GPD1	0.000605705
M13_MUSCULOSKELETAL	GPHA2	6.68e-08
M13_MUSCULOSKELETAL	GPNMB	4.11e-09
M13_MUSCULOSKELETAL	GPR37	1.24e-17
M13_MUSCULOSKELETAL	GRP	2.6e-06
M13_MUSCULOSKELETAL	GRPEL1	3.09e-13
M13_MUSCULOSKELETAL	GSTA1	1.36e-11
M13_MUSCULOSKELETAL	GUCA2A	0.00134852
M13_MUSCULOSKELETAL	GUSB	3.49e-14
M13_MUSCULOSKELETAL	GZMB	0.00137305
M13_MUSCULOSKELETAL	HAVCR1	6.02e-29
M13_MUSCULOSKELETAL	HGFAC	1.01e-05
M13_MUSCULOSKELETAL	HLA_E	2.69e-09
M13_MUSCULOSKELETAL	HPGDS	0.000518679
M13_MUSCULOSKELETAL	HRG	0.00817761
M13_MUSCULOSKELETAL	HS6ST2	1.06e-11
M13_MUSCULOSKELETAL	HSDL2	2.47e-09
M13_MUSCULOSKELETAL	HSPB6	9.06e-05
M13_MUSCULOSKELETAL	HSPG2	0.00295311
M13_MUSCULOSKELETAL	ICAM1	4.27e-05
M13_MUSCULOSKELETAL	ICAM2	6.81e-15
M13_MUSCULOSKELETAL	IFNGR2	4.81e-05
M13_MUSCULOSKELETAL	IGDCC4	2.75e-24
M13_MUSCULOSKELETAL	IGFBP2	0.00232448
M13_MUSCULOSKELETAL	IGFBP4	1.46e-05
M13_MUSCULOSKELETAL	IGFBP6	2.28e-05
M13_MUSCULOSKELETAL	IGFBP7	6.95e-13
M13_MUSCULOSKELETAL	IGFBPL1	0.000190593
M13_MUSCULOSKELETAL	IL17RB	1.35e-05
M13_MUSCULOSKELETAL	IL18	0.00389839
M13_MUSCULOSKELETAL	IL18R1	5.07e-09
M13_MUSCULOSKELETAL	IL1RAP	2.22e-12
M13_MUSCULOSKELETAL	IL1RL1	0.00528714
M13_MUSCULOSKELETAL	IL1RL2	0.000426305
M13_MUSCULOSKELETAL	IL6R	1.42e-13
M13_MUSCULOSKELETAL	INHBC	4.03e-07
M13_MUSCULOSKELETAL	INSL3	0.000300011
M13_MUSCULOSKELETAL	ISM1	2.64e-17
M13_MUSCULOSKELETAL	ITGA11	7.5e-13
M13_MUSCULOSKELETAL	ITGAV	0.000702551
M13_MUSCULOSKELETAL	ITGB1	0.000360056
M13_MUSCULOSKELETAL	ITIH4	0.00268943
M13_MUSCULOSKELETAL	KIT	7.53e-10
M13_MUSCULOSKELETAL	KITLG	0.000679192
M13_MUSCULOSKELETAL	KLK12	4.55e-06
M13_MUSCULOSKELETAL	KLK4	6.9e-40
M13_MUSCULOSKELETAL	KLK7	0.000275183
M13_MUSCULOSKELETAL	KLKB1	1.43e-12
M13_MUSCULOSKELETAL	KLRD1	3.24e-09
M13_MUSCULOSKELETAL	KRT18	7.5e-13
M13_MUSCULOSKELETAL	LAG3	0.00179998
M13_MUSCULOSKELETAL	LAIR2	0.000238195
M13_MUSCULOSKELETAL	LAMP2	0.00168657
M13_MUSCULOSKELETAL	LBP	3.47e-05
M13_MUSCULOSKELETAL	LCN15	0.00580256
M13_MUSCULOSKELETAL	LEFTY2	1.38e-09
M13_MUSCULOSKELETAL	LEP	2.87e-21
M13_MUSCULOSKELETAL	LEPR	5.79e-05
M13_MUSCULOSKELETAL	LGALS1	4.11e-11
M13_MUSCULOSKELETAL	LGALS9	1.37e-12
M13_MUSCULOSKELETAL	LILRA3	1.56e-08
M13_MUSCULOSKELETAL	LILRB1	2.96e-24
M13_MUSCULOSKELETAL	LILRB2	1.28e-15
M13_MUSCULOSKELETAL	LILRB4	5.46e-16
M13_MUSCULOSKELETAL	LILRB5	2.09e-06
M13_MUSCULOSKELETAL	LMNB1	0.000288016
M13_MUSCULOSKELETAL	LMOD1	0.00946509
M13_MUSCULOSKELETAL	LRIG1	3.64e-15
M13_MUSCULOSKELETAL	LRP11	9.91e-20
M13_MUSCULOSKELETAL	LRRC25	0.00021502
M13_MUSCULOSKELETAL	LRRN1	1.13e-15
M13_MUSCULOSKELETAL	LTA4H	6.01e-07
M13_MUSCULOSKELETAL	LTBP2	2.04e-33
M13_MUSCULOSKELETAL	LTBP3	0.000793635
M13_MUSCULOSKELETAL	LYPD8	0.000742902
M13_MUSCULOSKELETAL	MB	8.03e-19
M13_MUSCULOSKELETAL	MBL2	0.00116245
M13_MUSCULOSKELETAL	MCAM	0.000217643
M13_MUSCULOSKELETAL	MEGF10	0.000274248
M13_MUSCULOSKELETAL	MEP1B	5.4e-08
M13_MUSCULOSKELETAL	MEPE	5.16e-22
M13_MUSCULOSKELETAL	MET	2.79e-06
M13_MUSCULOSKELETAL	MFAP5	4.03e-06
M13_MUSCULOSKELETAL	MGLL	0.00263978
M13_MUSCULOSKELETAL	MME	8.89e-05
M13_MUSCULOSKELETAL	MMP10	0.00373016
M13_MUSCULOSKELETAL	MMP12	1.05e-34
M13_MUSCULOSKELETAL	MMP3	2.34e-08
M13_MUSCULOSKELETAL	MMP8	0.000494485
M13_MUSCULOSKELETAL	MST1	5.91e-06
M13_MUSCULOSKELETAL	MSTN	0.00100879
M13_MUSCULOSKELETAL	MUC13	1.93e-06
M13_MUSCULOSKELETAL	MYBPC1	5.07e-09
M13_MUSCULOSKELETAL	NBL1	0.00013145
M13_MUSCULOSKELETAL	NCAM1	2.53e-05
M13_MUSCULOSKELETAL	NCS1	2.04e-16
M13_MUSCULOSKELETAL	NDUFS6	2.5e-06
M13_MUSCULOSKELETAL	NECTIN4	5.42e-05
M13_MUSCULOSKELETAL	NEFL	1.73e-37
M13_MUSCULOSKELETAL	NELL1	6.17e-08
M13_MUSCULOSKELETAL	NFASC	3.66e-31
M13_MUSCULOSKELETAL	NOS1	0.000955768
M13_MUSCULOSKELETAL	NOTCH3	0.000245135
M13_MUSCULOSKELETAL	NPDC1	0.000470108
M13_MUSCULOSKELETAL	NPPB	6.88e-24
M13_MUSCULOSKELETAL	NPPC	1.14e-21
M13_MUSCULOSKELETAL	NPTX2	9.56e-13
M13_MUSCULOSKELETAL	NRGN	9.52e-09
M13_MUSCULOSKELETAL	NRP1	2.41e-06
M13_MUSCULOSKELETAL	NRP2	0.000197996
M13_MUSCULOSKELETAL	NT5E	3.5e-06
M13_MUSCULOSKELETAL	NTPROBNP	2.12e-14
M13_MUSCULOSKELETAL	NXPH1	0.00692352
M13_MUSCULOSKELETAL	OBP2B	7.19e-19
M13_MUSCULOSKELETAL	OCLN	9.9e-05
M13_MUSCULOSKELETAL	OGN	0.00194056
M13_MUSCULOSKELETAL	OSCAR	0.00457394
M13_MUSCULOSKELETAL	P4HB	0.000145202
M13_MUSCULOSKELETAL	PAEP	1.25e-14
M13_MUSCULOSKELETAL	PALM2	2.68e-05
M13_MUSCULOSKELETAL	PAM	0.00348389
M13_MUSCULOSKELETAL	PCOLCE	2.79e-06
M13_MUSCULOSKELETAL	PCSK9	1.3e-10
M13_MUSCULOSKELETAL	PDGFA	2.27e-32
M13_MUSCULOSKELETAL	PDGFRA	0.000660193
M13_MUSCULOSKELETAL	PDGFRB	0.00227176
M13_MUSCULOSKELETAL	PF4	1.5e-11
M13_MUSCULOSKELETAL	PGA4	2.38e-11
M13_MUSCULOSKELETAL	PGLYRP1	0.00106021
M13_MUSCULOSKELETAL	PGLYRP2	1.69e-08
M13_MUSCULOSKELETAL	PHOSPHO1	0.00125187
M13_MUSCULOSKELETAL	PI16	1.07e-11
M13_MUSCULOSKELETAL	PI3	1.3e-07
M13_MUSCULOSKELETAL	PIGR	3.02e-14
M13_MUSCULOSKELETAL	PKD1	0.000792407
M13_MUSCULOSKELETAL	PLA2G15	1.02e-08
M13_MUSCULOSKELETAL	PLA2G2A	1.29e-05
M13_MUSCULOSKELETAL	PLG	0.000663191
M13_MUSCULOSKELETAL	PLXNB2	1.09e-06
M13_MUSCULOSKELETAL	PM20D1	0.000293182
M13_MUSCULOSKELETAL	PODXL2	0.00424853
M13_MUSCULOSKELETAL	POF1B	0.00386067
M13_MUSCULOSKELETAL	PON1	1.02e-19
M13_MUSCULOSKELETAL	PPL	2.53e-06
M13_MUSCULOSKELETAL	PPY	0.00047373
M13_MUSCULOSKELETAL	PRAP1	1.76e-12
M13_MUSCULOSKELETAL	PRL	0.00360918
M13_MUSCULOSKELETAL	PROC	0.000286098
M13_MUSCULOSKELETAL	PROK1	2.29e-17
M13_MUSCULOSKELETAL	PRSS2	1.31e-12
M13_MUSCULOSKELETAL	PRSS8	1e-07
M13_MUSCULOSKELETAL	PRTN3	5.09e-07
M13_MUSCULOSKELETAL	PSPN	8e-06
M13_MUSCULOSKELETAL	PSTPIP2	9.36e-10
M13_MUSCULOSKELETAL	PTH1R	0.00457394
M13_MUSCULOSKELETAL	PTPRR	4.97e-08
M13_MUSCULOSKELETAL	PTPRS	4.39e-10
M13_MUSCULOSKELETAL	PTS	2.98e-05
M13_MUSCULOSKELETAL	QPCT	5.13e-15
M13_MUSCULOSKELETAL	RBFOX3	6.14e-05
M13_MUSCULOSKELETAL	RBP2	6.36e-13
M13_MUSCULOSKELETAL	REG3G	0.000617306
M13_MUSCULOSKELETAL	RELT	7.53e-10
M13_MUSCULOSKELETAL	RET	0.000820927
M13_MUSCULOSKELETAL	RETN	2.02e-14
M13_MUSCULOSKELETAL	RILPL2	2.04e-08
M13_MUSCULOSKELETAL	RLN2	9.69e-07
M13_MUSCULOSKELETAL	RNASE1	1.04e-08
M13_MUSCULOSKELETAL	RNASE3	0.00126406
M13_MUSCULOSKELETAL	ROBO2	0.00461077
M13_MUSCULOSKELETAL	ROR1	1.75e-05
M13_MUSCULOSKELETAL	RSPO1	2.66e-05
M13_MUSCULOSKELETAL	RTN4R	8.03e-19
M13_MUSCULOSKELETAL	S100G	9.98e-07
M13_MUSCULOSKELETAL	SBSN	5.5e-10
M13_MUSCULOSKELETAL	SCARF1	1.24e-12
M13_MUSCULOSKELETAL	SCARF2	1.65e-32
M13_MUSCULOSKELETAL	SCPEP1	0.006757
M13_MUSCULOSKELETAL	SCRG1	0.000235232
M13_MUSCULOSKELETAL	SCRN1	0.00316774
M13_MUSCULOSKELETAL	SDC1	0.00209149
M13_MUSCULOSKELETAL	SDC4	1.62e-10
M13_MUSCULOSKELETAL	SDK2	3.09e-08
M13_MUSCULOSKELETAL	SELE	0.00206886
M13_MUSCULOSKELETAL	SELENOP	4.34e-05
M13_MUSCULOSKELETAL	SELL	2.82e-08
M13_MUSCULOSKELETAL	SEMA7A	0.000379111
M13_MUSCULOSKELETAL	SERPINA1	0.00152266
M13_MUSCULOSKELETAL	SERPINB8	8.51e-06
M13_MUSCULOSKELETAL	SEZ6L2	2.74e-31
M13_MUSCULOSKELETAL	SFRP1	1.52e-17
M13_MUSCULOSKELETAL	SFTPA1	0.00283986
M13_MUSCULOSKELETAL	SHISA5	1.51e-05
M13_MUSCULOSKELETAL	SIGLEC1	5.4e-08
M13_MUSCULOSKELETAL	SKAP1	0.0026448
M13_MUSCULOSKELETAL	SLC39A14	7.4e-07
M13_MUSCULOSKELETAL	SLC39A5	1.88e-05
M13_MUSCULOSKELETAL	SLC51B	0.00483009
M13_MUSCULOSKELETAL	SMOC1	3.75e-39
M13_MUSCULOSKELETAL	SMOC2	7.63e-10
M13_MUSCULOSKELETAL	SMPD1	1.05e-06
M13_MUSCULOSKELETAL	SNCG	7.55e-12
M13_MUSCULOSKELETAL	SPINK2	8.03e-07
M13_MUSCULOSKELETAL	SPINK4	2.77e-16
M13_MUSCULOSKELETAL	SPINK5	0.0014687
M13_MUSCULOSKELETAL	SPP1	3.62e-12
M13_MUSCULOSKELETAL	SSC5D	6.85e-08
M13_MUSCULOSKELETAL	ST6GAL1	0.0007192
M13_MUSCULOSKELETAL	STAB2	0.00830113
M13_MUSCULOSKELETAL	STXBP1	0.00246799
M13_MUSCULOSKELETAL	SYT1	0.000211374
M13_MUSCULOSKELETAL	TCN2	0.00136448
M13_MUSCULOSKELETAL	TEK	0.00817761
M13_MUSCULOSKELETAL	TF	0.000163697
M13_MUSCULOSKELETAL	TFF1	4.94e-37
M13_MUSCULOSKELETAL	TFF2	0.00981123
M13_MUSCULOSKELETAL	TGFBI	1.98e-10
M13_MUSCULOSKELETAL	TGFBR2	0.00360577
M13_MUSCULOSKELETAL	TGOLN2	4.98e-33
M13_MUSCULOSKELETAL	THBS2	6.2e-07
M13_MUSCULOSKELETAL	THBS4	6.35e-07
M13_MUSCULOSKELETAL	TIE1	1.23e-07
M13_MUSCULOSKELETAL	TIMD4	0.00114167
M13_MUSCULOSKELETAL	TIMP1	0.00692352
M13_MUSCULOSKELETAL	TMPRSS15	9.74e-21
M13_MUSCULOSKELETAL	TNC	0.00383583
M13_MUSCULOSKELETAL	TNFRSF10A	0.00742287
M13_MUSCULOSKELETAL	TNFRSF11B	0.00337465
M13_MUSCULOSKELETAL	TNFRSF12A	1.3e-08
M13_MUSCULOSKELETAL	TNFRSF17	2.61e-05
M13_MUSCULOSKELETAL	TNFRSF8	6.72e-08
M13_MUSCULOSKELETAL	TNFSF12	6.48e-13
M13_MUSCULOSKELETAL	TPD52L2	1.26e-07
M13_MUSCULOSKELETAL	TREM2	1.14e-25
M13_MUSCULOSKELETAL	TREML1	2.89e-10
M13_MUSCULOSKELETAL	TSHB	4.74e-05
M13_MUSCULOSKELETAL	TTR	0.000217307
M13_MUSCULOSKELETAL	TYRP1	0.00028737
M13_MUSCULOSKELETAL	UMOD	5.79e-05
M13_MUSCULOSKELETAL	USP8	0.006757
M13_MUSCULOSKELETAL	VMO1	0.000339863
M13_MUSCULOSKELETAL	VSIG2	1.83e-13
M13_MUSCULOSKELETAL	WFIKKN1	1.49e-08
M13_MUSCULOSKELETAL	WWP2	0.00240886
M13_MUSCULOSKELETAL	XCL1	0.00907857
M13_MUSCULOSKELETAL	XPNPEP2	5.7e-07
M13_MUSCULOSKELETAL	ZBTB17	4.54e-07
I9_K_CARDIAC	ACAN	0.00572489
I9_K_CARDIAC	ACE	7.59e-158
I9_K_CARDIAC	ACE2	2.41e-25
I9_K_CARDIAC	ACP6	0.00656077
I9_K_CARDIAC	ACRV1	2.18e-06
I9_K_CARDIAC	ACTA2	3.62e-17
I9_K_CARDIAC	ACTN2	0.00533518
I9_K_CARDIAC	ACY1	5.15e-26
I9_K_CARDIAC	ADA2	0.000101557
I9_K_CARDIAC	ADAM12	1.35e-08
I9_K_CARDIAC	ADAMTS8	7.34e-11
I9_K_CARDIAC	ADAMTSL2	6.43e-70
I9_K_CARDIAC	ADAMTSL4	2.68e-05
I9_K_CARDIAC	ADAMTSL5	0.000458884
I9_K_CARDIAC	ADGRD1	2.3e-07
I9_K_CARDIAC	ADGRG2	5.72e-15
I9_K_CARDIAC	AFM	3.51e-08
I9_K_CARDIAC	AFP	0.000602978
I9_K_CARDIAC	AGER	4.11e-14
I9_K_CARDIAC	AGR2	2.58e-07
I9_K_CARDIAC	AGXT	6.19e-08
I9_K_CARDIAC	AHNAK	1.95e-05
I9_K_CARDIAC	AHSG	1.33e-16
I9_K_CARDIAC	AKR7L	0.00395522
I9_K_CARDIAC	ALPI	7.74e-06
I9_K_CARDIAC	ALPP	0.00207883
I9_K_CARDIAC	AMBP	4.77e-56
I9_K_CARDIAC	AMN	2.3e-05
I9_K_CARDIAC	AMOT	2.39e-07
I9_K_CARDIAC	ANG	1.29e-21
I9_K_CARDIAC	ANGPTL1	5.16e-13
I9_K_CARDIAC	ANGPTL2	9.93e-17
I9_K_CARDIAC	ANGPTL3	9.44e-06
I9_K_CARDIAC	ANGPTL4	4.23e-09
I9_K_CARDIAC	ANGPTL7	2.21e-08
I9_K_CARDIAC	ANXA10	0.00616174
I9_K_CARDIAC	APCS	1.96e-114
I9_K_CARDIAC	APOA1	2.91e-25
I9_K_CARDIAC	APOA2	0.00139755
I9_K_CARDIAC	APOA4	8.72e-79
I9_K_CARDIAC	APOC1	1.25e-33
I9_K_CARDIAC	APOD	1.69e-10
I9_K_CARDIAC	APOE	7.2e-31
I9_K_CARDIAC	APOL1	3.97e-72
I9_K_CARDIAC	APOM	5.51e-175
I9_K_CARDIAC	AREG	5.69e-44
I9_K_CARDIAC	ARHGEF5	2.66e-14
I9_K_CARDIAC	ARSA	0.000163444
I9_K_CARDIAC	ART3	6.13e-65
I9_K_CARDIAC	AZU1	3.29e-05
I9_K_CARDIAC	BAMBI	1.36e-07
I9_K_CARDIAC	BCAN	5.32e-09
I9_K_CARDIAC	BCHE	1.6e-05
I9_K_CARDIAC	BGLAP	0.00936627
I9_K_CARDIAC	BGN	0.00322935
I9_K_CARDIAC	BMPER	2.25e-05
I9_K_CARDIAC	BPIFA2	6.03e-11
I9_K_CARDIAC	BPIFB1	0.000224647
I9_K_CARDIAC	BPIFB2	3.06e-11
I9_K_CARDIAC	BRK1	3.37e-27
I9_K_CARDIAC	C1QTNF1	6.36e-162
I9_K_CARDIAC	C1QTNF5	0.000438155
I9_K_CARDIAC	C1QTNF9	3.98e-17
I9_K_CARDIAC	C1RL	0.000772787
I9_K_CARDIAC	C3	1.1e-12
I9_K_CARDIAC	C4BPB	4.01e-12
I9_K_CARDIAC	C7	1.21e-06
I9_K_CARDIAC	C9	3.87e-30
I9_K_CARDIAC	CA14	4.41e-69
I9_K_CARDIAC	CA3	3.83e-32
I9_K_CARDIAC	CA4	3.45e-12
I9_K_CARDIAC	CA5A	8.11e-20
I9_K_CARDIAC	CA6	6.22e-07
I9_K_CARDIAC	CA9	8.69e-47
I9_K_CARDIAC	CALB1	1.18e-13
I9_K_CARDIAC	CALB2	1.27e-10
I9_K_CARDIAC	CALCA	2.66e-05
I9_K_CARDIAC	CALCB	1.11e-08
I9_K_CARDIAC	CAPG	1.85e-05
I9_K_CARDIAC	CAPS	8.46e-15
I9_K_CARDIAC	CBLIF	1.97e-106
I9_K_CARDIAC	CBLN4	8.39e-07
I9_K_CARDIAC	CCDC80	1.03e-23
I9_K_CARDIAC	CCER2	2.03e-10
I9_K_CARDIAC	CCL11	1.32e-07
I9_K_CARDIAC	CCL14	2.52e-40
I9_K_CARDIAC	CCL15	2.11e-28
I9_K_CARDIAC	CCL18	8.91e-31
I9_K_CARDIAC	CCL19	2.29e-06
I9_K_CARDIAC	CCL20	5.84e-73
I9_K_CARDIAC	CCL23	0.000343189
I9_K_CARDIAC	CCL27	0.00341043
I9_K_CARDIAC	CCL4	0.00129165
I9_K_CARDIAC	CCL7	8.14e-13
I9_K_CARDIAC	CCN3	1.05e-33
I9_K_CARDIAC	CCN4	5.95e-08
I9_K_CARDIAC	CCN5	2.08e-05
I9_K_CARDIAC	CD14	4.7e-06
I9_K_CARDIAC	CD160	2.04e-07
I9_K_CARDIAC	CD177	0.00183469
I9_K_CARDIAC	CD207	8.13e-12
I9_K_CARDIAC	CD209	1.13e-65
I9_K_CARDIAC	CD22	8.64e-11
I9_K_CARDIAC	CD248	8.18e-13
I9_K_CARDIAC	CD276	1.22e-37
I9_K_CARDIAC	CD28	0.000326637
I9_K_CARDIAC	CD300E	1.09e-05
I9_K_CARDIAC	CD300LF	1.34e-05
I9_K_CARDIAC	CD300LG	5.47e-18
I9_K_CARDIAC	CD302	4.04e-27
I9_K_CARDIAC	CD33	0.000412112
I9_K_CARDIAC	CD36	0.000137309
I9_K_CARDIAC	CD38	0.00144043
I9_K_CARDIAC	CD55	3.55e-08
I9_K_CARDIAC	CD59	0.000775437
I9_K_CARDIAC	CD5L	0.00097164
I9_K_CARDIAC	CD70	3.07e-10
I9_K_CARDIAC	CD83	2.24e-05
I9_K_CARDIAC	CD99	6.15e-81
I9_K_CARDIAC	CDH1	6.3e-07
I9_K_CARDIAC	CDH15	0.000994213
I9_K_CARDIAC	CDH2	1.1e-96
I9_K_CARDIAC	CDH3	2.9e-06
I9_K_CARDIAC	CDH5	2.92e-16
I9_K_CARDIAC	CDHR2	1.33e-18
I9_K_CARDIAC	CDHR5	0.001588
I9_K_CARDIAC	CEACAM19	0.00139255
I9_K_CARDIAC	CEACAM21	9.76e-05
I9_K_CARDIAC	CEACAM5	3.38e-07
I9_K_CARDIAC	CEACAM6	7.63e-09
I9_K_CARDIAC	CEACAM8	9.04e-05
I9_K_CARDIAC	CELA3A	6.28e-11
I9_K_CARDIAC	CELSR2	5.47e-21
I9_K_CARDIAC	CES2	2.95e-07
I9_K_CARDIAC	CFC1	1.11e-05
I9_K_CARDIAC	CFD	0.000219464
I9_K_CARDIAC	CFHR4	2.37e-40
I9_K_CARDIAC	CFHR5	1.05e-29
I9_K_CARDIAC	CGA	1.78e-10
I9_K_CARDIAC	CGB3_CGB5_CGB8	4.22e-09
I9_K_CARDIAC	CHAD	2.85e-10
I9_K_CARDIAC	CHGA	5.86e-16
I9_K_CARDIAC	CHGB	5.17e-07
I9_K_CARDIAC	CHI3L1	7.85e-26
I9_K_CARDIAC	CHRDL1	3.35e-32
I9_K_CARDIAC	CHRDL2	2.67e-14
I9_K_CARDIAC	CILP	2.66e-10
I9_K_CARDIAC	CKAP4	5.9e-15
I9_K_CARDIAC	CKB	8e-164
I9_K_CARDIAC	CKMT1A_CKMT1B	8.37e-15
I9_K_CARDIAC	CLEC11A	0.00856657
I9_K_CARDIAC	CLEC14A	3.51e-08
I9_K_CARDIAC	CLEC3B	0.00502542
I9_K_CARDIAC	CLEC4A	3.24e-20
I9_K_CARDIAC	CLEC4C	9.08e-11
I9_K_CARDIAC	CLEC4M	9.66e-145
I9_K_CARDIAC	CLEC7A	4.08e-20
I9_K_CARDIAC	CLMP	4.95e-20
I9_K_CARDIAC	CLSTN2	4.99e-121
I9_K_CARDIAC	CLSTN3	0.00339297
I9_K_CARDIAC	CLUL1	0.000691955
I9_K_CARDIAC	CNDP1	1.38e-26
I9_K_CARDIAC	CNTN1	8.8e-49
I9_K_CARDIAC	CNTN2	0.00058049
I9_K_CARDIAC	CNTN3	2e-79
I9_K_CARDIAC	CNTN5	9.93e-14
I9_K_CARDIAC	CNTNAP2	0.0056302
I9_K_CARDIAC	COCH	8.98e-08
I9_K_CARDIAC	COL15A1	1.66e-59
I9_K_CARDIAC	COL18A1	2.87e-119
I9_K_CARDIAC	COL1A1	4.38e-26
I9_K_CARDIAC	COL2A1	0.00681842
I9_K_CARDIAC	COL6A3	0.00075761
I9_K_CARDIAC	COL9A1	1.69e-33
I9_K_CARDIAC	COLEC12	2.25e-05
I9_K_CARDIAC	COQ7	0.000771544
I9_K_CARDIAC	CORO1A	6.34e-16
I9_K_CARDIAC	CPE	3.5e-10
I9_K_CARDIAC	CPM	2.43e-119
I9_K_CARDIAC	CPXM2	1.23e-05
I9_K_CARDIAC	CR1	3.88e-12
I9_K_CARDIAC	CREG1	1.27e-13
I9_K_CARDIAC	CRELD1	2.73e-78
I9_K_CARDIAC	CRH	2.75e-10
I9_K_CARDIAC	CRIP2	1.4e-05
I9_K_CARDIAC	CRISP3	6e-09
I9_K_CARDIAC	CRYBB2	4e-26
I9_K_CARDIAC	CSF1	6.15e-05
I9_K_CARDIAC	CSF1R	6.93e-10
I9_K_CARDIAC	CSF3	0.00225872
I9_K_CARDIAC	CST3	0.000339673
I9_K_CARDIAC	CSTB	2.77e-12
I9_K_CARDIAC	CTHRC1	3.17e-24
I9_K_CARDIAC	CTRC	0.00040239
I9_K_CARDIAC	CTRL	2.92e-08
I9_K_CARDIAC	CTSC	0.000844625
I9_K_CARDIAC	CTSE	5.22e-05
I9_K_CARDIAC	CTSL	7.71e-24
I9_K_CARDIAC	CTSO	8.77e-28
I9_K_CARDIAC	CTSV	1.36e-90
I9_K_CARDIAC	CX3CL1	0.00972357
I9_K_CARDIAC	CXADR	0.00396258
I9_K_CARDIAC	CXCL12	5.85e-15
I9_K_CARDIAC	CXCL16	2.12e-24
I9_K_CARDIAC	CXCL17	6.53e-36
I9_K_CARDIAC	CXCL8	0.00601052
I9_K_CARDIAC	CXCL9	8.82e-11
I9_K_CARDIAC	CYTL1	1.06e-113
I9_K_CARDIAC	DAG1	0.00051872
I9_K_CARDIAC	DCBLD2	1.42e-236
I9_K_CARDIAC	DCN	8.31e-09
I9_K_CARDIAC	DENR	0.00133659
I9_K_CARDIAC	DIPK2B	3.52e-11
I9_K_CARDIAC	DKK3	6.26e-13
I9_K_CARDIAC	DKK4	9.87e-08
I9_K_CARDIAC	DLGAP5	0.00828288
I9_K_CARDIAC	DLK1	2.95e-06
I9_K_CARDIAC	DMP1	7.4e-06
I9_K_CARDIAC	DNER	0.000250006
I9_K_CARDIAC	DPP10	3.25e-05
I9_K_CARDIAC	DPP4	7.47e-21
I9_K_CARDIAC	DPP6	2.16e-06
I9_K_CARDIAC	DRAXIN	8.84e-07
I9_K_CARDIAC	DSC2	1.54e-08
I9_K_CARDIAC	DSCAM	0.000245604
I9_K_CARDIAC	DSG2	0.000320127
I9_K_CARDIAC	DSG3	8.34e-13
I9_K_CARDIAC	DSG4	0.000129464
I9_K_CARDIAC	DTX3	6.06e-19
I9_K_CARDIAC	EBI3_IL27	0.00057816
I9_K_CARDIAC	EDA2R	8.51e-216
I9_K_CARDIAC	EDAR	1.12e-28
I9_K_CARDIAC	EDDM3B	2.04e-16
I9_K_CARDIAC	EDIL3	0.00415659
I9_K_CARDIAC	EDN1	5.15e-05
I9_K_CARDIAC	EFEMP1	7.74e-33
I9_K_CARDIAC	EGFLAM	0.00128502
I9_K_CARDIAC	EGLN1	0.00219464
I9_K_CARDIAC	ELN	9.47e-10
I9_K_CARDIAC	ENDOU	3.51e-09
I9_K_CARDIAC	ENG	1.92e-61
I9_K_CARDIAC	ENO3	9.28e-05
I9_K_CARDIAC	ENPP5	2.56e-22
I9_K_CARDIAC	ENTPD5	2.19e-16
I9_K_CARDIAC	EPHA1	4.52e-98
I9_K_CARDIAC	EPHB4	1.69e-115
I9_K_CARDIAC	EPO	6.79e-08
I9_K_CARDIAC	EPS8L2	0.0010222
I9_K_CARDIAC	ERBB2	1.78e-49
I9_K_CARDIAC	ERBB4	1.37e-05
I9_K_CARDIAC	ESAM	1.97e-19
I9_K_CARDIAC	ESM1	2.49e-16
I9_K_CARDIAC	F11R	4.82e-09
I9_K_CARDIAC	F12	6.27e-11
I9_K_CARDIAC	F3	0.00376776
I9_K_CARDIAC	F7	2.32e-42
I9_K_CARDIAC	F9	1.95e-16
I9_K_CARDIAC	FABP1	0.00178669
I9_K_CARDIAC	FABP3	0.000424599
I9_K_CARDIAC	FAM20A	2.4e-36
I9_K_CARDIAC	FAM3B	0.000166592
I9_K_CARDIAC	FAM3C	3.82e-09
I9_K_CARDIAC	FAP	3.91e-09
I9_K_CARDIAC	FAS	3.84e-10
I9_K_CARDIAC	FASLG	3.52e-51
I9_K_CARDIAC	FCGR2A	2.65e-05
I9_K_CARDIAC	FCGR3B	2.08e-14
I9_K_CARDIAC	FCN2	3.88e-12
I9_K_CARDIAC	FCRL1	0.000138055
I9_K_CARDIAC	FCRL2	0.000152183
I9_K_CARDIAC	FCRL3	3.73e-07
I9_K_CARDIAC	FCRL6	0.00730704
I9_K_CARDIAC	FETUB	0.00677706
I9_K_CARDIAC	FGF19	1.18e-15
I9_K_CARDIAC	FGF21	1.03e-13
I9_K_CARDIAC	FGF23	1.27e-11
I9_K_CARDIAC	FGFBP2	1.7e-08
I9_K_CARDIAC	FGFR4	3.65e-19
I9_K_CARDIAC	FLT3LG	3.59e-12
I9_K_CARDIAC	FN1	2.18e-24
I9_K_CARDIAC	FNDC1	0.00060652
I9_K_CARDIAC	FOLR3	1.47e-16
I9_K_CARDIAC	FRZB	5.23e-06
I9_K_CARDIAC	FST	1.88e-05
I9_K_CARDIAC	FSTL3	1.95e-30
I9_K_CARDIAC	FURIN	8.38e-05
I9_K_CARDIAC	FUT3_FUT5	2.04e-08
I9_K_CARDIAC	GAL	3.41e-10
I9_K_CARDIAC	GALNT10	5.14e-15
I9_K_CARDIAC	GALNT2	5.75e-09
I9_K_CARDIAC	GALNT3	0.00988946
I9_K_CARDIAC	GAPDH	0.0066633
I9_K_CARDIAC	GAS6	1.26e-60
I9_K_CARDIAC	GASK1A	5.39e-06
I9_K_CARDIAC	GAST	1.77e-31
I9_K_CARDIAC	GBP1	0.00632924
I9_K_CARDIAC	GC	7.49e-21
I9_K_CARDIAC	GCHFR	1.58e-13
I9_K_CARDIAC	GDF15	7.21e-123
I9_K_CARDIAC	GET3	1.63e-06
I9_K_CARDIAC	GFER	0.00833615
I9_K_CARDIAC	GFRA1	7.2e-25
I9_K_CARDIAC	GFRAL	0.000217766
I9_K_CARDIAC	GGH	3.96e-07
I9_K_CARDIAC	GH1	4.14e-09
I9_K_CARDIAC	GHR	1.86e-07
I9_K_CARDIAC	GHRL	8.59e-79
I9_K_CARDIAC	GNLY	1.97e-09
I9_K_CARDIAC	GOLM2	0.00025326
I9_K_CARDIAC	GP1BA	4.28e-11
I9_K_CARDIAC	GPC1	2.66e-10
I9_K_CARDIAC	GPC5	1.07e-07
I9_K_CARDIAC	GPD1	4.47e-05
I9_K_CARDIAC	GPHA2	0.00122966
I9_K_CARDIAC	GPIHBP1	1.6e-06
I9_K_CARDIAC	GPNMB	0.000217766
I9_K_CARDIAC	GPR37	3.16e-08
I9_K_CARDIAC	GRIN2B	0.00437712
I9_K_CARDIAC	GRP	3.54e-05
I9_K_CARDIAC	GRPEL1	0.00224403
I9_K_CARDIAC	GSN	2.09e-17
I9_K_CARDIAC	GSTA1	6.68e-07
I9_K_CARDIAC	GSTT2B	9.99e-11
I9_K_CARDIAC	GUCA2A	1.83e-08
I9_K_CARDIAC	HAO1	4.76e-22
I9_K_CARDIAC	HAVCR1	5.19e-113
I9_K_CARDIAC	HEG1	3.55e-22
I9_K_CARDIAC	HEPH	0.000194226
I9_K_CARDIAC	HGF	3.75e-06
I9_K_CARDIAC	HJV	0.00414097
I9_K_CARDIAC	HMBS	0.00289992
I9_K_CARDIAC	HMCN2	8.5e-29
I9_K_CARDIAC	HPGDS	5.93e-07
I9_K_CARDIAC	HRC	0.00184676
I9_K_CARDIAC	HS3ST3B1	3.12e-09
I9_K_CARDIAC	HSD11B1	2.19e-37
I9_K_CARDIAC	HSDL2	2.44e-08
I9_K_CARDIAC	HSPB6	4.05e-18
I9_K_CARDIAC	HSPG2	5.45e-20
I9_K_CARDIAC	HYAL1	2.68e-09
I9_K_CARDIAC	ICAM1	6.68e-09
I9_K_CARDIAC	ICAM2	6.06e-22
I9_K_CARDIAC	ICAM5	8.2e-11
I9_K_CARDIAC	IDI2	0.00936267
I9_K_CARDIAC	IDUA	0.000327388
I9_K_CARDIAC	IFNLR1	0.000181742
I9_K_CARDIAC	IGDCC4	4.82e-74
I9_K_CARDIAC	IGFBP1	2.22e-107
I9_K_CARDIAC	IGFBP2	1.63e-182
I9_K_CARDIAC	IGFBP3	5.33e-32
I9_K_CARDIAC	IGFBP4	1.96e-08
I9_K_CARDIAC	IGFBP6	7.13e-51
I9_K_CARDIAC	IGFBP7	2.25e-41
I9_K_CARDIAC	IGFBPL1	2.25e-38
I9_K_CARDIAC	IGSF3	1.69e-32
I9_K_CARDIAC	IL10	0.000149305
I9_K_CARDIAC	IL10RA	1.82e-05
I9_K_CARDIAC	IL10RB	7.18e-55
I9_K_CARDIAC	IL15	1.67e-06
I9_K_CARDIAC	IL17RA	2.05e-05
I9_K_CARDIAC	IL17RB	2.73e-45
I9_K_CARDIAC	IL18	3.19e-32
I9_K_CARDIAC	IL18R1	2.03e-07
I9_K_CARDIAC	IL19	4.72e-06
I9_K_CARDIAC	IL1B	0.000637101
I9_K_CARDIAC	IL1R2	3.81e-05
I9_K_CARDIAC	IL1RL2	2.52e-26
I9_K_CARDIAC	IL1RN	3.43e-06
I9_K_CARDIAC	IL24	0.000242496
I9_K_CARDIAC	IL2RA	1.16e-07
I9_K_CARDIAC	IL3RA	6.86e-08
I9_K_CARDIAC	IL6R	5.72e-06
I9_K_CARDIAC	IL7R	0.000672884
I9_K_CARDIAC	INHBB	0.00936627
I9_K_CARDIAC	INHBC	3.71e-119
I9_K_CARDIAC	INSL3	0.00149287
I9_K_CARDIAC	ISM1	1.71e-47
I9_K_CARDIAC	ITGA5	0.00588396
I9_K_CARDIAC	ITGAM	4.51e-08
I9_K_CARDIAC	ITGAV	2.08e-31
I9_K_CARDIAC	ITGB6	7.9e-09
I9_K_CARDIAC	ITIH3	2.09e-09
I9_K_CARDIAC	ITIH4	5.61e-13
I9_K_CARDIAC	JCHAIN	5.26e-05
I9_K_CARDIAC	JUN	0.00249411
I9_K_CARDIAC	KDR	0.00428117
I9_K_CARDIAC	KHK	1.52e-05
I9_K_CARDIAC	KIF22	1.64e-20
I9_K_CARDIAC	KIR2DL2	0.000984868
I9_K_CARDIAC	KIR2DS4	4.18e-05
I9_K_CARDIAC	KIR3DL1	0.000465009
I9_K_CARDIAC	KIT	0.000871822
I9_K_CARDIAC	KLK10	1.75e-14
I9_K_CARDIAC	KLK11	1.34e-13
I9_K_CARDIAC	KLK14	8.92e-18
I9_K_CARDIAC	KLK3	0.00224638
I9_K_CARDIAC	KLK4	4.87e-15
I9_K_CARDIAC	KLKB1	0.00390047
I9_K_CARDIAC	KLRB1	0.00328444
I9_K_CARDIAC	KLRD1	5.45e-10
I9_K_CARDIAC	KLRK1	0.00267728
I9_K_CARDIAC	KRT18	8.46e-09
I9_K_CARDIAC	KRT19	0.00701695
I9_K_CARDIAC	LACRT	8.91e-05
I9_K_CARDIAC	LAIR2	6.51e-06
I9_K_CARDIAC	LAMA4	0.000225364
I9_K_CARDIAC	LAMB1	1.69e-21
I9_K_CARDIAC	LAYN	7.52e-42
I9_K_CARDIAC	LBP	0.000781604
I9_K_CARDIAC	LCN15	3.75e-08
I9_K_CARDIAC	LCP1	2.19e-21
I9_K_CARDIAC	LDLR	8.32e-29
I9_K_CARDIAC	LEFTY2	2.39e-05
I9_K_CARDIAC	LEG1	1.76e-05
I9_K_CARDIAC	LEPR	2.2e-23
I9_K_CARDIAC	LGALS1	1.14e-33
I9_K_CARDIAC	LGALS3BP	5.32e-23
I9_K_CARDIAC	LGALS4	5.39e-11
I9_K_CARDIAC	LGALS9	7.47e-21
I9_K_CARDIAC	LHB	0.000927682
I9_K_CARDIAC	LILRA6	0.00232699
I9_K_CARDIAC	LILRB4	6.27e-06
I9_K_CARDIAC	LILRB5	0.00652555
I9_K_CARDIAC	LMOD1	0.00207688
I9_K_CARDIAC	LPA	0.000529298
I9_K_CARDIAC	LPL	1.58e-39
I9_K_CARDIAC	LPO	1.53e-06
I9_K_CARDIAC	LRIG1	9.41e-12
I9_K_CARDIAC	LRP11	0.00306855
I9_K_CARDIAC	LRRN1	7.89e-83
I9_K_CARDIAC	LTB	9.96e-06
I9_K_CARDIAC	LTBP2	8.3e-35
I9_K_CARDIAC	LY75	3.51e-08
I9_K_CARDIAC	LY96	2.9e-12
I9_K_CARDIAC	LYPD8	1.43e-07
I9_K_CARDIAC	MAMDC2	4.74e-05
I9_K_CARDIAC	MAMDC4	1.48e-46
I9_K_CARDIAC	MARCO	7.8e-06
I9_K_CARDIAC	MASP1	2.22e-07
I9_K_CARDIAC	MATN2	8.72e-08
I9_K_CARDIAC	MATN3	8.51e-08
I9_K_CARDIAC	MB	0.000124714
I9_K_CARDIAC	MBL2	2.67e-28
I9_K_CARDIAC	MCFD2	2.72e-05
I9_K_CARDIAC	MDGA1	3.42e-05
I9_K_CARDIAC	MDH1	1.72e-12
I9_K_CARDIAC	MEGF10	4.54e-12
I9_K_CARDIAC	MEGF9	2.18e-08
I9_K_CARDIAC	MEP1B	1.5e-12
I9_K_CARDIAC	MERTK	3.11e-09
I9_K_CARDIAC	MET	6.56e-28
I9_K_CARDIAC	MFAP4	1.72e-15
I9_K_CARDIAC	MFAP5	9.66e-56
I9_K_CARDIAC	MIA	0.00176161
I9_K_CARDIAC	MLN	9.36e-23
I9_K_CARDIAC	MME	1.79e-15
I9_K_CARDIAC	MMP1	2.24e-07
I9_K_CARDIAC	MMP10	2.21e-14
I9_K_CARDIAC	MMP12	8.41e-06
I9_K_CARDIAC	MMP13	0.000138055
I9_K_CARDIAC	MMP3	1.15e-17
I9_K_CARDIAC	MMP7	1.44e-12
I9_K_CARDIAC	MMP9	4.57e-07
I9_K_CARDIAC	MRC1	0.00132724
I9_K_CARDIAC	MSR1	0.00176161
I9_K_CARDIAC	MTUS1	2.32e-13
I9_K_CARDIAC	MUC13	4.53e-11
I9_K_CARDIAC	MUC16	0.00259748
I9_K_CARDIAC	MUC2	0.00286873
I9_K_CARDIAC	MVK	1.13e-11
I9_K_CARDIAC	MXRA8	0.00105961
I9_K_CARDIAC	MYBPC1	6.18e-11
I9_K_CARDIAC	MYOM2	0.00988525
I9_K_CARDIAC	NAAA	6.92e-11
I9_K_CARDIAC	NAGK	0.000301228
I9_K_CARDIAC	NBL1	2.11e-20
I9_K_CARDIAC	NCAM1	0.00739157
I9_K_CARDIAC	NCAM2	5.58e-10
I9_K_CARDIAC	NCR3LG1	0.00958482
I9_K_CARDIAC	NCS1	1.12e-97
I9_K_CARDIAC	NDRG1	0.00267949
I9_K_CARDIAC	NECTIN2	1.13e-06
I9_K_CARDIAC	NEFL	1.07e-78
I9_K_CARDIAC	NELL1	6.52e-15
I9_K_CARDIAC	NFASC	2.43e-272
I9_K_CARDIAC	NFATC3	1.66e-14
I9_K_CARDIAC	NME3	0.000471665
I9_K_CARDIAC	NOS2	0.000400905
I9_K_CARDIAC	NOTCH3	0.006902
I9_K_CARDIAC	NPL	5.62e-26
I9_K_CARDIAC	NPPB	5.2e-20
I9_K_CARDIAC	NPTX2	3.25e-15
I9_K_CARDIAC	NPY	1.08e-23
I9_K_CARDIAC	NRCAM	4.98e-15
I9_K_CARDIAC	NRP1	7.85e-232
I9_K_CARDIAC	NTF3	1.99e-05
I9_K_CARDIAC	NTF4	0.00525525
I9_K_CARDIAC	NTPROBNP	5.39e-17
I9_K_CARDIAC	NTRK2	1.3e-13
I9_K_CARDIAC	NXPH3	0.00168095
I9_K_CARDIAC	OCLN	0.00108987
I9_K_CARDIAC	ODAM	2.51e-22
I9_K_CARDIAC	OLFM4	4.93e-07
I9_K_CARDIAC	OPHN1	0.000274165
I9_K_CARDIAC	OXT	2.24e-64
I9_K_CARDIAC	PAEP	1.97e-08
I9_K_CARDIAC	PAM	8.59e-65
I9_K_CARDIAC	PAMR1	1.48e-16
I9_K_CARDIAC	PAPPA	2.08e-15
I9_K_CARDIAC	PARP1	0.00306293
I9_K_CARDIAC	PCDH12	4.42e-11
I9_K_CARDIAC	PCDH17	0.000281334
I9_K_CARDIAC	PCDH9	0.00567367
I9_K_CARDIAC	PCOLCE	4.79e-150
I9_K_CARDIAC	PCSK9	3.02e-101
I9_K_CARDIAC	PDCD1	7.01e-24
I9_K_CARDIAC	PDCD5	0.00125554
I9_K_CARDIAC	PDGFA	4e-07
I9_K_CARDIAC	PDGFRA	1.81e-18
I9_K_CARDIAC	PDZK1	0.00835122
I9_K_CARDIAC	PENK	0.00146668
I9_K_CARDIAC	PF4	4.11e-05
I9_K_CARDIAC	PGA4	3e-53
I9_K_CARDIAC	PGF	6.49e-17
I9_K_CARDIAC	PGLYRP2	3.09e-27
I9_K_CARDIAC	PI16	3.98e-28
I9_K_CARDIAC	PIGR	2.38e-14
I9_K_CARDIAC	PKD1	1.38e-05
I9_K_CARDIAC	PLA2G1B	4.28e-06
I9_K_CARDIAC	PLA2G7	3.83e-204
I9_K_CARDIAC	PLAT	5.23e-08
I9_K_CARDIAC	PLAUR	2.82e-15
I9_K_CARDIAC	PLB1	0.00208705
I9_K_CARDIAC	PLIN3	7.95e-05
I9_K_CARDIAC	PLTP	9.93e-20
I9_K_CARDIAC	PLXDC2	4.46e-07
I9_K_CARDIAC	PLXNB2	4.76e-50
I9_K_CARDIAC	PNLIPRP1	3.58e-08
I9_K_CARDIAC	PODXL2	2.05e-35
I9_K_CARDIAC	POMC	1.17e-05
I9_K_CARDIAC	PON1	8.56e-33
I9_K_CARDIAC	POSTN	0.000116388
I9_K_CARDIAC	PPBP	1.74e-05
I9_K_CARDIAC	PPP1R14D	0.00145399
I9_K_CARDIAC	PPY	6.3e-21
I9_K_CARDIAC	PRAP1	0.00256399
I9_K_CARDIAC	PRCP	6.51e-06
I9_K_CARDIAC	PRDX2	4.41e-09
I9_K_CARDIAC	PRG2	0.00684484
I9_K_CARDIAC	PROC	9.56e-06
I9_K_CARDIAC	PROK1	0.000462459
I9_K_CARDIAC	PRRT3	4.28e-08
I9_K_CARDIAC	PRSS2	3.65e-29
I9_K_CARDIAC	PRSS8	7.01e-13
I9_K_CARDIAC	PRTG	4.3e-07
I9_K_CARDIAC	PRTN3	3.55e-15
I9_K_CARDIAC	PSAPL1	0.00289992
I9_K_CARDIAC	PSG1	2.05e-11
I9_K_CARDIAC	PSPN	0.000124973
I9_K_CARDIAC	PTGDS	0.00176161
I9_K_CARDIAC	PTGR1	3.04e-22
I9_K_CARDIAC	PTK7	5.85e-05
I9_K_CARDIAC	PTN	4.52e-05
I9_K_CARDIAC	PTPRB	6e-06
I9_K_CARDIAC	PTPRF	3.2e-61
I9_K_CARDIAC	PTPRH	1.23e-05
I9_K_CARDIAC	PTPRN2	0.00188582
I9_K_CARDIAC	PTPRS	2.42e-24
I9_K_CARDIAC	PTX3	8.4e-12
I9_K_CARDIAC	PZP	1.38e-26
I9_K_CARDIAC	QPCT	1.49e-44
I9_K_CARDIAC	RAB6A	3.96e-25
I9_K_CARDIAC	RAD23B	0.00370575
I9_K_CARDIAC	RBFOX3	0.00302468
I9_K_CARDIAC	RBP2	1.68e-11
I9_K_CARDIAC	RBP5	2.08e-10
I9_K_CARDIAC	REG3A	2.45e-08
I9_K_CARDIAC	REG4	1.42e-06
I9_K_CARDIAC	RELT	8.67e-09
I9_K_CARDIAC	REN	0
I9_K_CARDIAC	RET	6.88e-06
I9_K_CARDIAC	RETN	1.6e-63
I9_K_CARDIAC	RLN2	1.14e-21
I9_K_CARDIAC	RNASE10	0.00344252
I9_K_CARDIAC	RNASE3	1.25e-08
I9_K_CARDIAC	RNASE4	6.33e-24
I9_K_CARDIAC	RNASET2	1.43e-08
I9_K_CARDIAC	RNF43	0.0001439
I9_K_CARDIAC	ROBO1	6.88e-06
I9_K_CARDIAC	ROBO2	1.64e-50
I9_K_CARDIAC	RSPO1	2.44e-12
I9_K_CARDIAC	RSPO3	1.53e-06
I9_K_CARDIAC	RTN4R	0.00222964
I9_K_CARDIAC	S100A13	0.00949047
I9_K_CARDIAC	S100G	2.12e-18
I9_K_CARDIAC	S100P	2.94e-05
I9_K_CARDIAC	SCARA5	2.16e-11
I9_K_CARDIAC	SCARF1	2.7e-35
I9_K_CARDIAC	SCARF2	2.98e-85
I9_K_CARDIAC	SCG2	7.64e-06
I9_K_CARDIAC	SCGB1A1	4.11e-27
I9_K_CARDIAC	SCN4B	0.00743211
I9_K_CARDIAC	SCRIB	2.86e-05
I9_K_CARDIAC	SCT	9.07e-05
I9_K_CARDIAC	SDK2	2.84e-15
I9_K_CARDIAC	SELE	5.24e-25
I9_K_CARDIAC	SELPLG	0.000904265
I9_K_CARDIAC	SEMA3F	1.09e-11
I9_K_CARDIAC	SEMA7A	0.000417183
I9_K_CARDIAC	SEPTIN3	3.26e-12
I9_K_CARDIAC	SERPINA11	6.53e-12
I9_K_CARDIAC	SERPINA12	1.27e-12
I9_K_CARDIAC	SERPINA4	7.23e-17
I9_K_CARDIAC	SERPINA6	1.1e-31
I9_K_CARDIAC	SERPINC1	1.26e-60
I9_K_CARDIAC	SERPINE1	1.97e-33
I9_K_CARDIAC	SERPINH1	0.00164136
I9_K_CARDIAC	SERPINI1	0.00657046
I9_K_CARDIAC	SEZ6L	1.07e-07
I9_K_CARDIAC	SEZ6L2	3e-21
I9_K_CARDIAC	SFRP4	1.03e-13
I9_K_CARDIAC	SFTPA2	9.86e-08
I9_K_CARDIAC	SIGLEC5	7.63e-11
I9_K_CARDIAC	SIGLEC7	7.49e-11
I9_K_CARDIAC	SIGLEC9	0.000138055
I9_K_CARDIAC	SIT1	4.02e-06
I9_K_CARDIAC	SLC39A14	1.85e-21
I9_K_CARDIAC	SLC39A5	1.3e-33
I9_K_CARDIAC	SLC4A1	3.08e-07
I9_K_CARDIAC	SLC9A3R2	0.00370331
I9_K_CARDIAC	SLITRK6	3.73e-05
I9_K_CARDIAC	SMOC1	2.06e-43
I9_K_CARDIAC	SMOC2	6.83e-54
I9_K_CARDIAC	SNCA	4.01e-22
I9_K_CARDIAC	SNCG	1.48e-37
I9_K_CARDIAC	SOD2	2.38e-15
I9_K_CARDIAC	SOST	6.11e-08
I9_K_CARDIAC	SPACA5_SPACA5B	0.00197529
I9_K_CARDIAC	SPARCL1	4.7e-06
I9_K_CARDIAC	SPINK1	2.21e-19
I9_K_CARDIAC	SPINK2	1.27e-05
I9_K_CARDIAC	SPINK4	2.47e-06
I9_K_CARDIAC	SPINT1	1.04e-09
I9_K_CARDIAC	SPON1	4.42e-123
I9_K_CARDIAC	SPON2	0.000219399
I9_K_CARDIAC	SPP1	3.5e-17
I9_K_CARDIAC	SRPX	2.19e-16
I9_K_CARDIAC	SSC4D	0.00915548
I9_K_CARDIAC	SSC5D	1.38e-31
I9_K_CARDIAC	ST3GAL1	1e-05
I9_K_CARDIAC	ST6GAL1	3.06e-38
I9_K_CARDIAC	SULT1A1	0.00949047
I9_K_CARDIAC	SUMF2	2.38e-06
I9_K_CARDIAC	SUSD5	0.00219464
I9_K_CARDIAC	TACSTD2	2.18e-11
I9_K_CARDIAC	TAFA5	0.00780494
I9_K_CARDIAC	TCN2	3.04e-12
I9_K_CARDIAC	TCTN3	0.000522313
I9_K_CARDIAC	TDGF1	2.86e-05
I9_K_CARDIAC	TDRKH	0.000718456
I9_K_CARDIAC	TEK	0.000530343
I9_K_CARDIAC	TEX101	7.31e-06
I9_K_CARDIAC	TFF1	4.65e-64
I9_K_CARDIAC	TFF2	0.00829613
I9_K_CARDIAC	TFPI	7.66e-23
I9_K_CARDIAC	TFPI2	1.51e-06
I9_K_CARDIAC	TFRC	1.78e-08
I9_K_CARDIAC	TG	2.02e-22
I9_K_CARDIAC	TGFA	0.00710049
I9_K_CARDIAC	TGFBI	0.00600728
I9_K_CARDIAC	TGFBR2	0.000775437
I9_K_CARDIAC	TGFBR3	1.34e-13
I9_K_CARDIAC	TGOLN2	3.3e-08
I9_K_CARDIAC	THBD	0.00223812
I9_K_CARDIAC	THBS2	6.04e-25
I9_K_CARDIAC	THBS4	2.74e-14
I9_K_CARDIAC	THPO	0.000627282
I9_K_CARDIAC	TIE1	3.53e-102
I9_K_CARDIAC	TIMP3	2.05e-08
I9_K_CARDIAC	TIMP4	0.000447233
I9_K_CARDIAC	TINAGL1	0.000400905
I9_K_CARDIAC	TLR1	0.00571587
I9_K_CARDIAC	TMEM132A	8.41e-05
I9_K_CARDIAC	TMPRSS11D	0.00675539
I9_K_CARDIAC	TMPRSS15	2.51e-20
I9_K_CARDIAC	TMSB10	8.22e-42
I9_K_CARDIAC	TNC	8.55e-08
I9_K_CARDIAC	TNF	4.89e-05
I9_K_CARDIAC	TNFRSF10A	0.00134373
I9_K_CARDIAC	TNFRSF10B	5.85e-39
I9_K_CARDIAC	TNFRSF10C	1.2e-80
I9_K_CARDIAC	TNFRSF11A	0.00647202
I9_K_CARDIAC	TNFRSF11B	2.37e-38
I9_K_CARDIAC	TNFRSF12A	6.56e-05
I9_K_CARDIAC	TNFRSF19	1.39e-13
I9_K_CARDIAC	TNFRSF4	2.01e-05
I9_K_CARDIAC	TNFRSF6B	4.37e-46
I9_K_CARDIAC	TNFRSF8	8.08e-09
I9_K_CARDIAC	TNFRSF9	6.67e-09
I9_K_CARDIAC	TNFSF11	0.000213793
I9_K_CARDIAC	TNFSF12	7.78e-06
I9_K_CARDIAC	TNN	8.67e-08
I9_K_CARDIAC	TPK1	7.19e-07
I9_K_CARDIAC	TREH	1.71e-12
I9_K_CARDIAC	TREM2	5.6e-07
I9_K_CARDIAC	TREML2	0.00764129
I9_K_CARDIAC	TSHB	1.22e-12
I9_K_CARDIAC	TSPAN1	3.35e-32
I9_K_CARDIAC	TSPAN15	0.00252098
I9_K_CARDIAC	TTR	3.54e-43
I9_K_CARDIAC	TXNRD1	9.14e-05
I9_K_CARDIAC	TYRP1	1.76e-18
I9_K_CARDIAC	UMOD	9.17e-29
I9_K_CARDIAC	UPB1	7.85e-16
I9_K_CARDIAC	VAMP5	0.00023778
I9_K_CARDIAC	VASN	0.000138055
I9_K_CARDIAC	VCAM1	0.000758403
I9_K_CARDIAC	VEGFD	0.000564877
I9_K_CARDIAC	VMO1	2.01e-19
I9_K_CARDIAC	VNN1	7.74e-10
I9_K_CARDIAC	VSIG10L	0.000672884
I9_K_CARDIAC	VSIG2	1.78e-57
I9_K_CARDIAC	VSIG4	5.97e-24
I9_K_CARDIAC	VSTM2L	0.000140685
I9_K_CARDIAC	VTCN1	7.99e-07
I9_K_CARDIAC	VWA1	0.00728007
I9_K_CARDIAC	VWC2	8.4e-44
I9_K_CARDIAC	VWF	9.59e-37
I9_K_CARDIAC	WFDC2	0.008522
I9_K_CARDIAC	WFIKKN2	0.00322632
I9_K_CARDIAC	WIF1	7.09e-36
I9_K_CARDIAC	XCL1	3.98e-05
I9_K_CARDIAC	XG	1.28e-67
I9_K_CARDIAC	XPNPEP2	0.00507213
I9_K_CARDIAC	YAP1	1.85e-05
I9_K_CARDIAC	ZBTB17	0.00242605
I9_K_CARDIAC	ZP3	2.65e-06
M13_ARTHROPATHIES	ACE2	1.88e-15
M13_ARTHROPATHIES	ACHE	0.000783498
M13_ARTHROPATHIES	ACP5	7.42e-08
M13_ARTHROPATHIES	ADA2	0.00176446
M13_ARTHROPATHIES	ADAM12	5.26e-36
M13_ARTHROPATHIES	ADAMTS16	0.00264846
M13_ARTHROPATHIES	ADAMTS8	0.00159722
M13_ARTHROPATHIES	ADGRF5	0.00127391
M13_ARTHROPATHIES	ADGRG2	0.00164595
M13_ARTHROPATHIES	ADM	0.000536575
M13_ARTHROPATHIES	AGRP	6.32e-05
M13_ARTHROPATHIES	AMOT	0.00816315
M13_ARTHROPATHIES	AMY1A_AMY1B_AMY1C	3.59e-07
M13_ARTHROPATHIES	AMY2A	5.29e-10
M13_ARTHROPATHIES	AMY2B	6.27e-29
M13_ARTHROPATHIES	ANG	0.000442828
M13_ARTHROPATHIES	ANGPT2	0.00132135
M13_ARTHROPATHIES	ANGPTL1	0.00445802
M13_ARTHROPATHIES	ANGPTL4	0.00565605
M13_ARTHROPATHIES	APCS	1.87e-09
M13_ARTHROPATHIES	APOA4	0.000887585
M13_ARTHROPATHIES	APOC1	1.21e-07
M13_ARTHROPATHIES	APOE	1.94e-13
M13_ARTHROPATHIES	APOF	1.37e-23
M13_ARTHROPATHIES	APOL1	3.55e-07
M13_ARTHROPATHIES	APOM	0.000764552
M13_ARTHROPATHIES	ARHGEF5	0.000190466
M13_ARTHROPATHIES	ART3	3.66e-06
M13_ARTHROPATHIES	ASAH1	0.00407972
M13_ARTHROPATHIES	B4GALT1	6.38e-11
M13_ARTHROPATHIES	BDNF	1.12e-08
M13_ARTHROPATHIES	BOC	0.000953062
M13_ARTHROPATHIES	BPIFB1	7.22e-06
M13_ARTHROPATHIES	BRK1	0.00153115
M13_ARTHROPATHIES	BST2	1.15e-05
M13_ARTHROPATHIES	C1QA	0.000977593
M13_ARTHROPATHIES	C1QTNF1	7.84e-09
M13_ARTHROPATHIES	C1QTNF9	0.00857222
M13_ARTHROPATHIES	C1R	0.00359811
M13_ARTHROPATHIES	C1S	9.81e-17
M13_ARTHROPATHIES	C8B	3.04e-05
M13_ARTHROPATHIES	C9	1.41e-06
M13_ARTHROPATHIES	CA14	1.69e-32
M13_ARTHROPATHIES	CA4	3.54e-14
M13_ARTHROPATHIES	CA6	7.81e-10
M13_ARTHROPATHIES	CACYBP	0.00318691
M13_ARTHROPATHIES	CALCA	0.00241995
M13_ARTHROPATHIES	CAPG	4.94e-06
M13_ARTHROPATHIES	CBLN4	5.38e-05
M13_ARTHROPATHIES	CCDC80	0.000783498
M13_ARTHROPATHIES	CCL18	0.00992403
M13_ARTHROPATHIES	CCL19	0.00293239
M13_ARTHROPATHIES	CCL20	3.03e-07
M13_ARTHROPATHIES	CCL25	0.000651917
M13_ARTHROPATHIES	CCL27	2.1e-05
M13_ARTHROPATHIES	CCL3	2.79e-07
M13_ARTHROPATHIES	CCL7	0.00451046
M13_ARTHROPATHIES	CCN3	3.11e-20
M13_ARTHROPATHIES	CCN4	0.00733291
M13_ARTHROPATHIES	CD14	0.00359811
M13_ARTHROPATHIES	CD163	0.00206988
M13_ARTHROPATHIES	CD1C	0.000203152
M13_ARTHROPATHIES	CD209	3.32e-24
M13_ARTHROPATHIES	CD27	0.000208654
M13_ARTHROPATHIES	CD300LG	0.00768897
M13_ARTHROPATHIES	CD302	1.21e-07
M13_ARTHROPATHIES	CD38	3.39e-08
M13_ARTHROPATHIES	CD55	1.63e-08
M13_ARTHROPATHIES	CD5L	0.00614168
M13_ARTHROPATHIES	CD70	1.97e-05
M13_ARTHROPATHIES	CD74	0.00119175
M13_ARTHROPATHIES	CDA	0.00473038
M13_ARTHROPATHIES	CDCP1	4.29e-14
M13_ARTHROPATHIES	CDH1	0.00014373
M13_ARTHROPATHIES	CDH2	9.74e-47
M13_ARTHROPATHIES	CDH3	5.45e-05
M13_ARTHROPATHIES	CDHR2	2.01e-10
M13_ARTHROPATHIES	CEACAM16	1.38e-05
M13_ARTHROPATHIES	CELA2A	2.47e-45
M13_ARTHROPATHIES	CELA3A	3.99e-15
M13_ARTHROPATHIES	CELSR2	9.74e-28
M13_ARTHROPATHIES	CES2	0.00111262
M13_ARTHROPATHIES	CES3	0.0046421
M13_ARTHROPATHIES	CFB	6.58e-10
M13_ARTHROPATHIES	CFH	3.43e-06
M13_ARTHROPATHIES	CFHR2	1.58e-05
M13_ARTHROPATHIES	CFP	5.07e-05
M13_ARTHROPATHIES	CGB3_CGB5_CGB8	0.000894706
M13_ARTHROPATHIES	CHGA	0.00254208
M13_ARTHROPATHIES	CHIT1	3.14e-11
M13_ARTHROPATHIES	CHRDL2	5.62e-15
M13_ARTHROPATHIES	CKB	1.34e-35
M13_ARTHROPATHIES	CLC	0.00843262
M13_ARTHROPATHIES	CLEC10A	0.000579581
M13_ARTHROPATHIES	CLEC1A	2.16e-07
M13_ARTHROPATHIES	CLEC3B	6.56e-16
M13_ARTHROPATHIES	CLEC4A	2.24e-06
M13_ARTHROPATHIES	CLEC4M	5.35e-27
M13_ARTHROPATHIES	CLSTN3	0.00354695
M13_ARTHROPATHIES	CNTN1	1.37e-06
M13_ARTHROPATHIES	CNTN5	9.76e-05
M13_ARTHROPATHIES	COL1A1	1.17e-05
M13_ARTHROPATHIES	COL2A1	0.0017904
M13_ARTHROPATHIES	COL6A3	3.81e-23
M13_ARTHROPATHIES	COL9A1	4.23e-122
M13_ARTHROPATHIES	COMP	1.17e-21
M13_ARTHROPATHIES	CPB1	9.38e-07
M13_ARTHROPATHIES	CPM	4.66e-20
M13_ARTHROPATHIES	CR1	2.24e-06
M13_ARTHROPATHIES	CRELD1	1.48e-16
M13_ARTHROPATHIES	CRH	6.8e-05
M13_ARTHROPATHIES	CRIM1	0.000258018
M13_ARTHROPATHIES	CRISP2	3.82e-05
M13_ARTHROPATHIES	CRISP3	3.24e-06
M13_ARTHROPATHIES	CRLF1	0.0025893
M13_ARTHROPATHIES	CRTAC1	3.49e-38
M13_ARTHROPATHIES	CRTAM	2.93e-06
M13_ARTHROPATHIES	CSF1	4.32e-11
M13_ARTHROPATHIES	CSH1	0.00206988
M13_ARTHROPATHIES	CST3	1.74e-06
M13_ARTHROPATHIES	CST7	0.00241995
M13_ARTHROPATHIES	CSTB	0.00146852
M13_ARTHROPATHIES	CXCL10	1.01e-06
M13_ARTHROPATHIES	CXCL13	5.48e-05
M13_ARTHROPATHIES	CXCL14	0.00872604
M13_ARTHROPATHIES	CXCL8	0.000714447
M13_ARTHROPATHIES	CXCL9	0.000243304
M13_ARTHROPATHIES	CYTL1	3.3e-29
M13_ARTHROPATHIES	DCBLD2	2.97e-28
M13_ARTHROPATHIES	DCN	1.22e-07
M13_ARTHROPATHIES	DDC	9.45e-05
M13_ARTHROPATHIES	DKK3	1.39e-15
M13_ARTHROPATHIES	DLK1	7.9e-08
M13_ARTHROPATHIES	DLL1	3.7e-05
M13_ARTHROPATHIES	DMP1	0.00220816
M13_ARTHROPATHIES	DNER	2.16e-07
M13_ARTHROPATHIES	DPP4	0.0074408
M13_ARTHROPATHIES	DPP6	0.00401267
M13_ARTHROPATHIES	DPY30	0.000214495
M13_ARTHROPATHIES	DSC2	0.000509583
M13_ARTHROPATHIES	DSG3	0.00116281
M13_ARTHROPATHIES	DTX3	1.16e-07
M13_ARTHROPATHIES	EDA2R	1.63e-06
M13_ARTHROPATHIES	EDAR	0.001072
M13_ARTHROPATHIES	EDIL3	0.00615165
M13_ARTHROPATHIES	EFHD1	0.00246169
M13_ARTHROPATHIES	EFNA1	2.19e-05
M13_ARTHROPATHIES	EGFLAM	0.00928092
M13_ARTHROPATHIES	EGFR	7.42e-08
M13_ARTHROPATHIES	EIF5A	0.00624954
M13_ARTHROPATHIES	ELN	1.19e-09
M13_ARTHROPATHIES	ENAH	3.68e-06
M13_ARTHROPATHIES	ENO3	0.000493428
M13_ARTHROPATHIES	ENPP5	8e-15
M13_ARTHROPATHIES	ENPP7	0.0003163
M13_ARTHROPATHIES	EPHA2	1.45e-06
M13_ARTHROPATHIES	EPHA4	0.000153115
M13_ARTHROPATHIES	EPHB4	0.00057701
M13_ARTHROPATHIES	EPO	2.04e-07
M13_ARTHROPATHIES	EPS8L2	0.00274081
M13_ARTHROPATHIES	ERBB2	5.35e-08
M13_ARTHROPATHIES	F10	1.49e-40
M13_ARTHROPATHIES	F11	5.88e-06
M13_ARTHROPATHIES	F12	6.44e-06
M13_ARTHROPATHIES	F7	8.17e-06
M13_ARTHROPATHIES	F9	1.54e-14
M13_ARTHROPATHIES	FABP3	0.00168321
M13_ARTHROPATHIES	FAM3C	0.00896415
M13_ARTHROPATHIES	FAM3D	0.00020489
M13_ARTHROPATHIES	FAS	2.57e-12
M13_ARTHROPATHIES	FASLG	7.96e-10
M13_ARTHROPATHIES	FBLN2	0.00060986
M13_ARTHROPATHIES	FCGR2A	4.92e-05
M13_ARTHROPATHIES	FCN1	5.24e-14
M13_ARTHROPATHIES	FCN2	3.22e-08
M13_ARTHROPATHIES	FETUB	2.33e-14
M13_ARTHROPATHIES	FGA	0.00456092
M13_ARTHROPATHIES	FGF21	0.0015035
M13_ARTHROPATHIES	FGF23	4.32e-11
M13_ARTHROPATHIES	FGFBP1	1.79e-08
M13_ARTHROPATHIES	FGFR2	1.35e-06
M13_ARTHROPATHIES	FGFR4	0.000703193
M13_ARTHROPATHIES	FLT4	0.00211852
M13_ARTHROPATHIES	FNDC1	6.81e-05
M13_ARTHROPATHIES	FOLR3	6.27e-12
M13_ARTHROPATHIES	FST	3.66e-06
M13_ARTHROPATHIES	FSTL3	0.000163841
M13_ARTHROPATHIES	FURIN	1.37e-13
M13_ARTHROPATHIES	FUT3_FUT5	8.03e-12
M13_ARTHROPATHIES	GAL	5.35e-08
M13_ARTHROPATHIES	GAS6	7.58e-06
M13_ARTHROPATHIES	GASK1A	0.0025893
M13_ARTHROPATHIES	GAST	0.00714428
M13_ARTHROPATHIES	GDF15	2.1e-19
M13_ARTHROPATHIES	GDNF	3.16e-08
M13_ARTHROPATHIES	GFRA1	7.77e-06
M13_ARTHROPATHIES	GGT1	5.01e-06
M13_ARTHROPATHIES	GHRL	0.00154676
M13_ARTHROPATHIES	GP1BA	9.05e-09
M13_ARTHROPATHIES	GP2	2.03e-07
M13_ARTHROPATHIES	GPD1	0.00775667
M13_ARTHROPATHIES	GPHA2	0.00615062
M13_ARTHROPATHIES	GPNMB	0.00107444
M13_ARTHROPATHIES	GPR37	0.000101696
M13_ARTHROPATHIES	GRP	4.36e-05
M13_ARTHROPATHIES	GRPEL1	7.56e-08
M13_ARTHROPATHIES	GSN	0.00956889
M13_ARTHROPATHIES	GSTA1	1.49e-08
M13_ARTHROPATHIES	GUSB	7.95e-07
M13_ARTHROPATHIES	GZMH	0.00354695
M13_ARTHROPATHIES	HAVCR1	5.34e-26
M13_ARTHROPATHIES	HBEGF	0.00534009
M13_ARTHROPATHIES	HGFAC	5.33e-05
M13_ARTHROPATHIES	HLA_E	1.37e-06
M13_ARTHROPATHIES	HRG	0.000110922
M13_ARTHROPATHIES	HS6ST2	2.38e-06
M13_ARTHROPATHIES	HSDL2	5.21e-08
M13_ARTHROPATHIES	ICAM2	1.65e-08
M13_ARTHROPATHIES	IFNGR2	0.00765932
M13_ARTHROPATHIES	IGDCC4	1.07e-15
M13_ARTHROPATHIES	IGF1R	0.000174991
M13_ARTHROPATHIES	IGFBP2	6.67e-09
M13_ARTHROPATHIES	IGFBP7	2.03e-07
M13_ARTHROPATHIES	IGFBPL1	0.00321512
M13_ARTHROPATHIES	IL10RB	4.63e-06
M13_ARTHROPATHIES	IL17RA	0.00176446
M13_ARTHROPATHIES	IL17RB	0.000392543
M13_ARTHROPATHIES	IL18R1	1.75e-12
M13_ARTHROPATHIES	IL1RAP	2.84e-09
M13_ARTHROPATHIES	IL1RL1	1.45e-06
M13_ARTHROPATHIES	IL1RL2	0.00562952
M13_ARTHROPATHIES	IL32	1.36e-05
M13_ARTHROPATHIES	IL6R	5.68e-06
M13_ARTHROPATHIES	INHBC	2.51e-11
M13_ARTHROPATHIES	ISM1	2.36e-10
M13_ARTHROPATHIES	ITGA11	1.41e-11
M13_ARTHROPATHIES	ITGB2	0.000817543
M13_ARTHROPATHIES	ITIH3	0.000509583
M13_ARTHROPATHIES	ITIH4	3.63e-08
M13_ARTHROPATHIES	KIT	0.00628993
M13_ARTHROPATHIES	KITLG	2.06e-09
M13_ARTHROPATHIES	KLK12	0.000111737
M13_ARTHROPATHIES	KLK14	0.00534349
M13_ARTHROPATHIES	KLKB1	6.8e-07
M13_ARTHROPATHIES	KLRD1	1.25e-10
M13_ARTHROPATHIES	KRT18	5.2e-07
M13_ARTHROPATHIES	KRT19	0.00251351
M13_ARTHROPATHIES	L1CAM	0.00152123
M13_ARTHROPATHIES	LAG3	0.00794906
M13_ARTHROPATHIES	LAIR1	3.82e-06
M13_ARTHROPATHIES	LAIR2	0.00412207
M13_ARTHROPATHIES	LBP	2.12e-05
M13_ARTHROPATHIES	LCN15	0.000139294
M13_ARTHROPATHIES	LDLR	7.74e-10
M13_ARTHROPATHIES	LECT2	1.25e-12
M13_ARTHROPATHIES	LEFTY2	4.61e-06
M13_ARTHROPATHIES	LEG1	0.00307069
M13_ARTHROPATHIES	LEP	3.97e-10
M13_ARTHROPATHIES	LEPR	7.73e-08
M13_ARTHROPATHIES	LGALS1	3.14e-09
M13_ARTHROPATHIES	LGALS9	1.41e-11
M13_ARTHROPATHIES	LILRA2	0.00206988
M13_ARTHROPATHIES	LILRA3	4.61e-14
M13_ARTHROPATHIES	LILRA6	0.0002002
M13_ARTHROPATHIES	LILRB1	1.2e-20
M13_ARTHROPATHIES	LILRB2	1.44e-06
M13_ARTHROPATHIES	LILRB4	2.3e-17
M13_ARTHROPATHIES	LRIG1	1.8e-07
M13_ARTHROPATHIES	LRP11	6e-18
M13_ARTHROPATHIES	LRRC25	0.000765281
M13_ARTHROPATHIES	LRRN1	1.69e-26
M13_ARTHROPATHIES	LRTM2	0.00348292
M13_ARTHROPATHIES	LTA4H	2.48e-06
M13_ARTHROPATHIES	LTBP2	7.34e-31
M13_ARTHROPATHIES	LTBP3	0.000406509
M13_ARTHROPATHIES	LYVE1	0.00471986
M13_ARTHROPATHIES	MATN2	0.00817753
M13_ARTHROPATHIES	MB	4.36e-05
M13_ARTHROPATHIES	MEP1B	6.99e-06
M13_ARTHROPATHIES	MEPE	3.64e-12
M13_ARTHROPATHIES	MERTK	0.000166779
M13_ARTHROPATHIES	MFAP5	7.77e-08
M13_ARTHROPATHIES	MLN	0.00127391
M13_ARTHROPATHIES	MME	0.00241995
M13_ARTHROPATHIES	MMP12	2.61e-39
M13_ARTHROPATHIES	MMP3	0.00124441
M13_ARTHROPATHIES	MMP8	0.000369621
M13_ARTHROPATHIES	MST1	3.33e-09
M13_ARTHROPATHIES	MUC13	0.000150472
M13_ARTHROPATHIES	MUC2	0.00309139
M13_ARTHROPATHIES	MYBPC1	0.00354695
M13_ARTHROPATHIES	NCAM1	3.09e-07
M13_ARTHROPATHIES	NDUFS6	4.11e-07
M13_ARTHROPATHIES	NECTIN4	0.000859251
M13_ARTHROPATHIES	NEFL	1.42e-26
M13_ARTHROPATHIES	NELL1	1.58e-07
M13_ARTHROPATHIES	NELL2	0.00400368
M13_ARTHROPATHIES	NFASC	1.47e-17
M13_ARTHROPATHIES	NFATC3	0.00341761
M13_ARTHROPATHIES	NOS1	0.00245467
M13_ARTHROPATHIES	NOTCH3	0.00154676
M13_ARTHROPATHIES	NPDC1	2e-05
M13_ARTHROPATHIES	NPL	3.62e-07
M13_ARTHROPATHIES	NPPB	2.44e-20
M13_ARTHROPATHIES	NPPC	1.86e-22
M13_ARTHROPATHIES	NPTX2	3.84e-14
M13_ARTHROPATHIES	NRGN	0.002297
M13_ARTHROPATHIES	NRP1	0.00771719
M13_ARTHROPATHIES	NT5E	0.00383423
M13_ARTHROPATHIES	NTPROBNP	2.17e-08
M13_ARTHROPATHIES	OBP2B	2.12e-05
M13_ARTHROPATHIES	OCLN	1.26e-08
M13_ARTHROPATHIES	ODAM	0.00303852
M13_ARTHROPATHIES	OSMR	0.000105547
M13_ARTHROPATHIES	P4HB	5.74e-07
M13_ARTHROPATHIES	PAEP	5.74e-07
M13_ARTHROPATHIES	PAM	1.54e-05
M13_ARTHROPATHIES	PARP1	0.00866453
M13_ARTHROPATHIES	PCOLCE	8.48e-05
M13_ARTHROPATHIES	PCSK9	4.62e-05
M13_ARTHROPATHIES	PDCD1	6.9e-07
M13_ARTHROPATHIES	PDGFA	4.48e-11
M13_ARTHROPATHIES	PDGFRB	1.78e-09
M13_ARTHROPATHIES	PF4	4.98e-09
M13_ARTHROPATHIES	PGLYRP2	0.000132496
M13_ARTHROPATHIES	PI16	4.61e-14
M13_ARTHROPATHIES	PINLYP	0.0087364
M13_ARTHROPATHIES	PKD1	3.04e-05
M13_ARTHROPATHIES	PLA2G15	2.72e-05
M13_ARTHROPATHIES	PLA2G1B	2.16e-07
M13_ARTHROPATHIES	PLA2G2A	7.25e-09
M13_ARTHROPATHIES	PLA2G7	5.25e-09
M13_ARTHROPATHIES	PLG	0.000783614
M13_ARTHROPATHIES	PLTP	3.11e-05
M13_ARTHROPATHIES	PLXDC1	0.00168592
M13_ARTHROPATHIES	PLXNB2	0.000141298
M13_ARTHROPATHIES	PODXL2	3.01e-06
M13_ARTHROPATHIES	PON1	2.76e-14
M13_ARTHROPATHIES	PPL	6.88e-16
M13_ARTHROPATHIES	PRAP1	1.16e-15
M13_ARTHROPATHIES	PRCP	1.56e-06
M13_ARTHROPATHIES	PRL	1.94e-05
M13_ARTHROPATHIES	PROK1	2.13e-08
M13_ARTHROPATHIES	PRSS2	9.52e-10
M13_ARTHROPATHIES	PRSS8	0.000674031
M13_ARTHROPATHIES	PRTN3	1.68e-07
M13_ARTHROPATHIES	PSTPIP2	1.48e-07
M13_ARTHROPATHIES	PTPRR	1.37e-08
M13_ARTHROPATHIES	PTPRS	6.78e-08
M13_ARTHROPATHIES	PTS	0.00624612
M13_ARTHROPATHIES	QPCT	1.41e-08
M13_ARTHROPATHIES	RAB6A	6.56e-09
M13_ARTHROPATHIES	RBFOX3	1.64e-05
M13_ARTHROPATHIES	RBP2	4.19e-15
M13_ARTHROPATHIES	REG3A	0.000413651
M13_ARTHROPATHIES	RELT	9.38e-07
M13_ARTHROPATHIES	RET	9.73e-14
M13_ARTHROPATHIES	RETN	5.17e-17
M13_ARTHROPATHIES	RGMB	4.81e-05
M13_ARTHROPATHIES	RILPL2	0.0059691
M13_ARTHROPATHIES	RLN2	0.00107444
M13_ARTHROPATHIES	RNASE1	1.01e-07
M13_ARTHROPATHIES	RNF149	0.0026841
M13_ARTHROPATHIES	RSPO1	2.71e-06
M13_ARTHROPATHIES	RTN4R	3.14e-11
M13_ARTHROPATHIES	S100G	0.00349487
M13_ARTHROPATHIES	SBSN	6.36e-10
M13_ARTHROPATHIES	SCARA5	1.49e-07
M13_ARTHROPATHIES	SCARF1	2.63e-13
M13_ARTHROPATHIES	SCARF2	5.67e-15
M13_ARTHROPATHIES	SCN4B	0.00451046
M13_ARTHROPATHIES	SCRG1	0.000173399
M13_ARTHROPATHIES	SDC4	6.9e-05
M13_ARTHROPATHIES	SDK2	0.000113889
M13_ARTHROPATHIES	SELENOP	0.00269062
M13_ARTHROPATHIES	SELL	9.46e-06
M13_ARTHROPATHIES	SERPINA9	0.00733955
M13_ARTHROPATHIES	SEZ6L2	2.75e-05
M13_ARTHROPATHIES	SFRP1	1.11e-12
M13_ARTHROPATHIES	SHISA5	3.97e-12
M13_ARTHROPATHIES	SIGLEC1	0.000501667
M13_ARTHROPATHIES	SIRPA	0.00115868
M13_ARTHROPATHIES	SLAMF8	0.00479002
M13_ARTHROPATHIES	SLC51B	0.00663778
M13_ARTHROPATHIES	SMAD5	0.00113397
M13_ARTHROPATHIES	SMOC1	2.87e-42
M13_ARTHROPATHIES	SMOC2	1.92e-08
M13_ARTHROPATHIES	SMPD1	0.000879743
M13_ARTHROPATHIES	SMPDL3A	0.00804607
M13_ARTHROPATHIES	SNCA	5.24e-14
M13_ARTHROPATHIES	SNCG	2.77e-05
M13_ARTHROPATHIES	SPINK2	8.57e-07
M13_ARTHROPATHIES	SPINK4	4.83e-11
M13_ARTHROPATHIES	SPINK5	1.79e-06
M13_ARTHROPATHIES	SPP1	3.3e-16
M13_ARTHROPATHIES	SSC5D	0.000285581
M13_ARTHROPATHIES	STAB2	0.00667546
M13_ARTHROPATHIES	STC2	8.82e-07
M13_ARTHROPATHIES	TAFA5	5.33e-05
M13_ARTHROPATHIES	TCN1	0.00608044
M13_ARTHROPATHIES	TCN2	1.87e-09
M13_ARTHROPATHIES	TEK	0.00566461
M13_ARTHROPATHIES	TEX101	0.00912378
M13_ARTHROPATHIES	TF	0.000693646
M13_ARTHROPATHIES	TFF1	3.62e-07
M13_ARTHROPATHIES	TFF2	0.000122065
M13_ARTHROPATHIES	TGFBI	4.04e-07
M13_ARTHROPATHIES	TGFBR2	0.00178036
M13_ARTHROPATHIES	TGOLN2	1.85e-31
M13_ARTHROPATHIES	THBS2	0.00208915
M13_ARTHROPATHIES	THBS4	2.46e-23
M13_ARTHROPATHIES	THY1	0.00181323
M13_ARTHROPATHIES	TIE1	0.00284727
M13_ARTHROPATHIES	TIMD4	0.000189983
M13_ARTHROPATHIES	TIMP1	0.0017904
M13_ARTHROPATHIES	TMPRSS11D	0.000310932
M13_ARTHROPATHIES	TMPRSS15	2.23e-12
M13_ARTHROPATHIES	TMPRSS5	0.00733955
M13_ARTHROPATHIES	TNFRSF10B	1.3e-08
M13_ARTHROPATHIES	TNFRSF11B	0.00103026
M13_ARTHROPATHIES	TNFRSF12A	0.0012203
M13_ARTHROPATHIES	TNFRSF17	0.00122519
M13_ARTHROPATHIES	TNFRSF6B	0.00153896
M13_ARTHROPATHIES	TNFRSF8	0.000203152
M13_ARTHROPATHIES	TNFSF12	3.68e-09
M13_ARTHROPATHIES	TNFSF13	1.3e-05
M13_ARTHROPATHIES	TPD52L2	3.54e-06
M13_ARTHROPATHIES	TPK1	0.00245467
M13_ARTHROPATHIES	TREM2	6.4e-28
M13_ARTHROPATHIES	TREML1	4.98e-08
M13_ARTHROPATHIES	UMOD	3.14e-09
M13_ARTHROPATHIES	VAMP5	0.00412983
M13_ARTHROPATHIES	VASP	0.00572435
M13_ARTHROPATHIES	VEGFD	1.38e-05
M13_ARTHROPATHIES	VMO1	9.76e-05
M13_ARTHROPATHIES	VNN1	0.00866453
M13_ARTHROPATHIES	WNT9A	0.000330486
M13_ARTHROPATHIES	XCL1	0.000211753
M13_ARTHROPATHIES	XPNPEP2	0.00020489
M13_ARTHROPATHIES	YAP1	0.000670665
I9_HYPTENS	ABO	0.000652171
I9_HYPTENS	ACE	2.15e-123
I9_HYPTENS	ACP6	4.2e-07
I9_HYPTENS	ACVRL1	7.47e-05
I9_HYPTENS	ACY1	2.25e-05
I9_HYPTENS	ACY3	1.83e-06
I9_HYPTENS	ADA2	6.8e-10
I9_HYPTENS	ADAM12	1.37e-14
I9_HYPTENS	ADAM23	0.00506199
I9_HYPTENS	ADAMTS16	0.00144395
I9_HYPTENS	ADAMTS8	2.54e-10
I9_HYPTENS	ADAMTSL2	1.4e-45
I9_HYPTENS	ADAMTSL4	3.43e-06
I9_HYPTENS	ADGRE5	7.76e-20
I9_HYPTENS	ADGRF5	0.000197935
I9_HYPTENS	ADGRG2	1.03e-38
I9_HYPTENS	AGER	1.29e-18
I9_HYPTENS	AGR3	8.08e-05
I9_HYPTENS	AGXT	2.84e-05
I9_HYPTENS	AHNAK	0.00481541
I9_HYPTENS	AHNAK2	6.47e-05
I9_HYPTENS	ALCAM	0.00284208
I9_HYPTENS	ALDH3A1	0.00555557
I9_HYPTENS	ALPI	0.000256731
I9_HYPTENS	AMBP	5.17e-20
I9_HYPTENS	AMN	3.34e-05
I9_HYPTENS	AMOT	1.66e-21
I9_HYPTENS	AMY1A_AMY1B_AMY1C	1.53e-06
I9_HYPTENS	ANG	3.17e-16
I9_HYPTENS	ANGPT2	1.8e-19
I9_HYPTENS	ANGPTL1	1.06e-05
I9_HYPTENS	ANGPTL2	0.000164171
I9_HYPTENS	ANGPTL3	2.85e-06
I9_HYPTENS	ANGPTL4	1.7e-28
I9_HYPTENS	ANGPTL7	1.75e-07
I9_HYPTENS	AOC3	9.97e-61
I9_HYPTENS	APCS	1.71e-66
I9_HYPTENS	APOA4	9.97e-24
I9_HYPTENS	APOD	3.11e-08
I9_HYPTENS	APOE	4.92e-23
I9_HYPTENS	APOL1	1.22e-19
I9_HYPTENS	APOM	7.61e-54
I9_HYPTENS	AREG	1.21e-44
I9_HYPTENS	ARHGEF5	1.43e-13
I9_HYPTENS	ARSA	0.000480343
I9_HYPTENS	ART3	4.54e-56
I9_HYPTENS	ASAH2	3.31e-05
I9_HYPTENS	ATF2	0.000732647
I9_HYPTENS	AZU1	1.44e-12
I9_HYPTENS	BAMBI	6.2e-05
I9_HYPTENS	BCHE	1.77e-27
I9_HYPTENS	BDNF	0.00615311
I9_HYPTENS	BGLAP	0.000138605
I9_HYPTENS	BGN	0.00217345
I9_HYPTENS	BPIFB2	5.14e-09
I9_HYPTENS	BRK1	5.74e-17
I9_HYPTENS	BTD	7.82e-08
I9_HYPTENS	C1QTNF1	6.54e-127
I9_HYPTENS	C1QTNF5	0.00348101
I9_HYPTENS	C1QTNF9	4.7e-10
I9_HYPTENS	C1RL	8.47e-08
I9_HYPTENS	C3	1.72e-12
I9_HYPTENS	C4BPB	1.6e-26
I9_HYPTENS	C7	1.83e-32
I9_HYPTENS	C9	2.09e-13
I9_HYPTENS	CA1	0.00762353
I9_HYPTENS	CA14	1.93e-44
I9_HYPTENS	CA3	7.6e-30
I9_HYPTENS	CA5A	5.27e-05
I9_HYPTENS	CA9	3.31e-38
I9_HYPTENS	CALB1	3.37e-10
I9_HYPTENS	CALCA	9.81e-13
I9_HYPTENS	CALCB	3.51e-07
I9_HYPTENS	CAPS	1.48e-06
I9_HYPTENS	CBLIF	8.61e-63
I9_HYPTENS	CBLN4	4.5e-09
I9_HYPTENS	CCDC80	6.81e-11
I9_HYPTENS	CCER2	7.1e-05
I9_HYPTENS	CCL11	5.75e-06
I9_HYPTENS	CCL14	1.79e-29
I9_HYPTENS	CCL16	7.71e-32
I9_HYPTENS	CCL18	2.49e-23
I9_HYPTENS	CCL20	1.08e-41
I9_HYPTENS	CCL23	1.32e-07
I9_HYPTENS	CCL4	0.000936244
I9_HYPTENS	CCN3	9.61e-19
I9_HYPTENS	CCN4	6.02e-06
I9_HYPTENS	CD160	0.000125887
I9_HYPTENS	CD207	1.75e-06
I9_HYPTENS	CD209	3.29e-104
I9_HYPTENS	CD22	1.98e-10
I9_HYPTENS	CD248	7.39e-10
I9_HYPTENS	CD27	1.47e-09
I9_HYPTENS	CD276	8.61e-35
I9_HYPTENS	CD28	1.37e-14
I9_HYPTENS	CD300E	0.000561997
I9_HYPTENS	CD300LF	0.00121978
I9_HYPTENS	CD33	1.45e-05
I9_HYPTENS	CD55	4.69e-05
I9_HYPTENS	CD59	1.52e-09
I9_HYPTENS	CD5L	1.08e-05
I9_HYPTENS	CD70	3.34e-05
I9_HYPTENS	CD74	0.00311866
I9_HYPTENS	CD83	0.00708904
I9_HYPTENS	CD93	2.04e-07
I9_HYPTENS	CD99	1.12e-28
I9_HYPTENS	CDH1	0.000431971
I9_HYPTENS	CDH15	2.51e-07
I9_HYPTENS	CDH2	7.56e-92
I9_HYPTENS	CDH5	1.71e-12
I9_HYPTENS	CDHR1	6.99e-08
I9_HYPTENS	CDHR2	8.87e-15
I9_HYPTENS	CDHR5	0.000123644
I9_HYPTENS	CDON	0.00913838
I9_HYPTENS	CDSN	0.00491789
I9_HYPTENS	CEACAM5	4.62e-08
I9_HYPTENS	CELA3A	3.94e-06
I9_HYPTENS	CELSR2	1.96e-20
I9_HYPTENS	CFC1	4.44e-05
I9_HYPTENS	CFHR4	5.76e-18
I9_HYPTENS	CGA	3.15e-06
I9_HYPTENS	CGB3_CGB5_CGB8	1.04e-21
I9_HYPTENS	CGREF1	0.00367888
I9_HYPTENS	CHGB	0.000596047
I9_HYPTENS	CHI3L1	0.00913838
I9_HYPTENS	CHRDL1	5.22e-31
I9_HYPTENS	CHRDL2	7.31e-08
I9_HYPTENS	CILP	2.81e-12
I9_HYPTENS	CKAP4	3.42e-09
I9_HYPTENS	CKB	6.33e-125
I9_HYPTENS	CKMT1A_CKMT1B	1.08e-05
I9_HYPTENS	CLEC10A	2.33e-06
I9_HYPTENS	CLEC14A	0.000516025
I9_HYPTENS	CLEC3B	0.000189746
I9_HYPTENS	CLEC4A	4.5e-07
I9_HYPTENS	CLEC4M	2.67e-104
I9_HYPTENS	CLEC7A	7.76e-15
I9_HYPTENS	CLMP	1.3e-14
I9_HYPTENS	CLPS	0.000167331
I9_HYPTENS	CLSTN2	1.35e-97
I9_HYPTENS	CNDP1	2.35e-17
I9_HYPTENS	CNTN1	7.29e-23
I9_HYPTENS	CNTN3	4.11e-67
I9_HYPTENS	CNTN4	2.86e-08
I9_HYPTENS	CNTN5	1.01e-13
I9_HYPTENS	COCH	0.000243651
I9_HYPTENS	COL15A1	3.46e-68
I9_HYPTENS	COL18A1	6.36e-85
I9_HYPTENS	COL2A1	2.27e-05
I9_HYPTENS	COL4A1	0.000150339
I9_HYPTENS	COL9A1	1.14e-33
I9_HYPTENS	COLEC12	7.38e-05
I9_HYPTENS	CORO1A	3.44e-18
I9_HYPTENS	CPE	2.4e-12
I9_HYPTENS	CPM	3.62e-123
I9_HYPTENS	CR1	9.83e-11
I9_HYPTENS	CREG1	4.57e-06
I9_HYPTENS	CRELD1	1.18e-65
I9_HYPTENS	CRH	9.64e-11
I9_HYPTENS	CRIP2	0.000746631
I9_HYPTENS	CRISP2	0.000737783
I9_HYPTENS	CRYBB2	1.18e-21
I9_HYPTENS	CSF1	8.53e-08
I9_HYPTENS	CSF1R	1.23e-09
I9_HYPTENS	CSTB	1.23e-09
I9_HYPTENS	CTHRC1	5.05e-15
I9_HYPTENS	CTRC	1.03e-11
I9_HYPTENS	CTRL	2.64e-13
I9_HYPTENS	CTSC	0.00348101
I9_HYPTENS	CTSL	4.88e-20
I9_HYPTENS	CTSO	8.59e-38
I9_HYPTENS	CTSV	2.3e-44
I9_HYPTENS	CUZD1	0.00481541
I9_HYPTENS	CXCL12	3.61e-06
I9_HYPTENS	CXCL16	1.33e-29
I9_HYPTENS	CXCL17	2.79e-12
I9_HYPTENS	CYTL1	1.51e-102
I9_HYPTENS	DCBLD2	1.13e-22
I9_HYPTENS	DENR	0.000885085
I9_HYPTENS	DIPK2B	5.53e-07
I9_HYPTENS	DKK3	6.07e-23
I9_HYPTENS	DKK4	0.000533893
I9_HYPTENS	DLK1	5.48e-14
I9_HYPTENS	DNER	2.71e-33
I9_HYPTENS	DPP10	2.41e-11
I9_HYPTENS	DPP4	0.00227367
I9_HYPTENS	DPP6	8.63e-17
I9_HYPTENS	DPY30	0.00128293
I9_HYPTENS	DRAXIN	0.00123309
I9_HYPTENS	DSC2	9.52e-06
I9_HYPTENS	DSG2	1.56e-05
I9_HYPTENS	DSG3	5.92e-08
I9_HYPTENS	DSG4	0.00290084
I9_HYPTENS	DTX3	1.35e-13
I9_HYPTENS	EDA2R	9.18e-190
I9_HYPTENS	EDAR	1.71e-16
I9_HYPTENS	EDIL3	6.92e-05
I9_HYPTENS	EFEMP1	1.9e-27
I9_HYPTENS	EGFLAM	0.0034384
I9_HYPTENS	EGLN1	0.00840863
I9_HYPTENS	ELN	4.45e-28
I9_HYPTENS	ENDOU	7.18e-07
I9_HYPTENS	ENG	1.9e-11
I9_HYPTENS	ENO3	0.00899776
I9_HYPTENS	ENPP2	8.86e-07
I9_HYPTENS	ENPP5	1.22e-19
I9_HYPTENS	ENPP7	4.57e-06
I9_HYPTENS	EPHA1	1.67e-60
I9_HYPTENS	EPHB4	1.4e-81
I9_HYPTENS	ERBB2	1.7e-50
I9_HYPTENS	ERBB3	0.00114218
I9_HYPTENS	ERBB4	4.21e-07
I9_HYPTENS	ESAM	1.38e-08
I9_HYPTENS	ESM1	5.16e-13
I9_HYPTENS	F10	4.31e-18
I9_HYPTENS	F3	0.000330776
I9_HYPTENS	F7	2.23e-05
I9_HYPTENS	FAM20A	2.36e-10
I9_HYPTENS	FAM3D	0.00344892
I9_HYPTENS	FAP	9.91e-06
I9_HYPTENS	FAS	9.21e-13
I9_HYPTENS	FASLG	2.74e-23
I9_HYPTENS	FCGR2A	1.47e-06
I9_HYPTENS	FCGR3B	7.31e-08
I9_HYPTENS	FCN2	7.38e-09
I9_HYPTENS	FCRL2	1.54e-05
I9_HYPTENS	FCRL3	9.87e-05
I9_HYPTENS	FETUB	1.32e-18
I9_HYPTENS	FGF19	4.61e-22
I9_HYPTENS	FGF21	1.62e-09
I9_HYPTENS	FGF23	4.18e-42
I9_HYPTENS	FGFBP1	0.000205064
I9_HYPTENS	FGFBP2	0.000939243
I9_HYPTENS	FGFR2	0.00997472
I9_HYPTENS	FGFR4	3.08e-21
I9_HYPTENS	FLRT2	9.61e-06
I9_HYPTENS	FLT3LG	1.37e-06
I9_HYPTENS	FN1	6.88e-11
I9_HYPTENS	FNDC1	1.06e-05
I9_HYPTENS	FOLR2	3.83e-05
I9_HYPTENS	FOLR3	2.26e-12
I9_HYPTENS	FSHB	0.00836706
I9_HYPTENS	FST	2.12e-06
I9_HYPTENS	FSTL3	1.61e-32
I9_HYPTENS	FUT3_FUT5	4.88e-05
I9_HYPTENS	GALNT10	1.43e-05
I9_HYPTENS	GALNT2	3.17e-07
I9_HYPTENS	GALNT3	0.0024501
I9_HYPTENS	GAS6	6.32e-28
I9_HYPTENS	GAST	8.55e-20
I9_HYPTENS	GBP1	0.00486965
I9_HYPTENS	GC	5.43e-10
I9_HYPTENS	GCHFR	3.55e-12
I9_HYPTENS	GDF15	8.57e-111
I9_HYPTENS	GET3	3.98e-06
I9_HYPTENS	GFER	0.000809653
I9_HYPTENS	GFRA1	1.71e-27
I9_HYPTENS	GGT1	1.47e-67
I9_HYPTENS	GGT5	2.37e-05
I9_HYPTENS	GH1	1.77e-09
I9_HYPTENS	GHR	0.00273322
I9_HYPTENS	GHRL	1.1e-67
I9_HYPTENS	GNLY	6.29e-08
I9_HYPTENS	GOLM2	1.35e-06
I9_HYPTENS	GP1BA	2.04e-09
I9_HYPTENS	GPC5	0.00604265
I9_HYPTENS	GPHA2	0.00905863
I9_HYPTENS	GPIHBP1	1.26e-05
I9_HYPTENS	GPNMB	7.21e-08
I9_HYPTENS	GPR37	3.39e-07
I9_HYPTENS	GRIN2B	0.00316331
I9_HYPTENS	GRP	3.46e-07
I9_HYPTENS	GRPEL1	0.00999269
I9_HYPTENS	GSTA1	3.25e-20
I9_HYPTENS	GSTT2B	1.9e-07
I9_HYPTENS	GUCA2A	0.000193684
I9_HYPTENS	HAO1	1.37e-12
I9_HYPTENS	HAVCR1	1.54e-91
I9_HYPTENS	HBZ	0.00776985
I9_HYPTENS	HEPACAM2	0.00129722
I9_HYPTENS	HEPH	1.98e-11
I9_HYPTENS	HJV	4.24e-11
I9_HYPTENS	HLA_DRA	0.00802955
I9_HYPTENS	HMCN2	2.17e-08
I9_HYPTENS	HRC	0.000241855
I9_HYPTENS	HS6ST1	0.000141312
I9_HYPTENS	HSDL2	9.72e-08
I9_HYPTENS	HSPG2	9.96e-29
I9_HYPTENS	HYAL1	0.00249887
I9_HYPTENS	HYOU1	0.000190948
I9_HYPTENS	ICAM2	4.82e-07
I9_HYPTENS	ICAM3	7.81e-06
I9_HYPTENS	ICAM5	4.9e-05
I9_HYPTENS	IGDCC4	5.33e-34
I9_HYPTENS	IGFBP1	5.74e-75
I9_HYPTENS	IGFBP2	9.9e-108
I9_HYPTENS	IGFBP3	0.0021846
I9_HYPTENS	IGFBP4	2.36e-06
I9_HYPTENS	IGFBP6	7.49e-53
I9_HYPTENS	IGFBP7	1.47e-30
I9_HYPTENS	IGFBPL1	3.87e-16
I9_HYPTENS	IGSF3	4.88e-29
I9_HYPTENS	IL10RA	0.000141413
I9_HYPTENS	IL10RB	3.36e-46
I9_HYPTENS	IL17RB	6.54e-55
I9_HYPTENS	IL18	2.1e-37
I9_HYPTENS	IL1A	0.00406984
I9_HYPTENS	IL1B	0.000123513
I9_HYPTENS	IL1R2	1.41e-18
I9_HYPTENS	IL1RL1	0.00344275
I9_HYPTENS	IL1RL2	7.18e-22
I9_HYPTENS	IL1RN	4.78e-22
I9_HYPTENS	IL22RA1	0.00653449
I9_HYPTENS	IL24	0.00977822
I9_HYPTENS	IL2RA	1.02e-08
I9_HYPTENS	IL3RA	8.76e-09
I9_HYPTENS	IL5	9.95e-05
I9_HYPTENS	IL5RA	0.00377779
I9_HYPTENS	IL6R	0.00067707
I9_HYPTENS	IL6ST	0.0076542
I9_HYPTENS	INHBB	0.00445442
I9_HYPTENS	INHBC	2.12e-131
I9_HYPTENS	ISM1	6.95e-60
I9_HYPTENS	ITGA5	1.85e-05
I9_HYPTENS	ITGAV	9.99e-24
I9_HYPTENS	ITGB1BP2	0.00260356
I9_HYPTENS	ITGB2	1.73e-05
I9_HYPTENS	ITGBL1	7.38e-09
I9_HYPTENS	ITIH3	7.87e-09
I9_HYPTENS	ITIH4	0.000256731
I9_HYPTENS	JUN	0.00962187
I9_HYPTENS	KDR	0.00913838
I9_HYPTENS	KHK	3.91e-05
I9_HYPTENS	KIF22	1.54e-09
I9_HYPTENS	KIR2DL2	0.000983575
I9_HYPTENS	KIR2DS4	0.000132864
I9_HYPTENS	KIT	9.49e-08
I9_HYPTENS	KLK10	3.55e-15
I9_HYPTENS	KLK11	6.78e-10
I9_HYPTENS	KLK12	2.7e-08
I9_HYPTENS	KLK14	0.00103868
I9_HYPTENS	KLK4	4.39e-24
I9_HYPTENS	KLKB1	0.00957105
I9_HYPTENS	KLRB1	0.00033124
I9_HYPTENS	KLRD1	7.11e-10
I9_HYPTENS	KRT18	6.59e-30
I9_HYPTENS	KRT19	6.7e-07
I9_HYPTENS	LACRT	0.00010177
I9_HYPTENS	LAIR2	0.00589855
I9_HYPTENS	LAMA4	0.00236211
I9_HYPTENS	LAMB1	2.09e-10
I9_HYPTENS	LAYN	6.36e-44
I9_HYPTENS	LCN15	1.49e-06
I9_HYPTENS	LCP1	4.85e-22
I9_HYPTENS	LDLR	1.12e-35
I9_HYPTENS	LEG1	0.00283829
I9_HYPTENS	LEPR	3.88e-11
I9_HYPTENS	LGALS1	6.13e-39
I9_HYPTENS	LGALS3BP	4.35e-19
I9_HYPTENS	LGALS4	4e-12
I9_HYPTENS	LGALS9	8.39e-14
I9_HYPTENS	LHB	0.0055231
I9_HYPTENS	LIFR	0.00615311
I9_HYPTENS	LILRA6	1.28e-08
I9_HYPTENS	LILRB1	8.69e-09
I9_HYPTENS	LILRB4	6.74e-06
I9_HYPTENS	LMNB2	0.00197338
I9_HYPTENS	LPL	7.83e-22
I9_HYPTENS	LPO	6.77e-08
I9_HYPTENS	LRG1	0.00327793
I9_HYPTENS	LRIG1	1.44e-26
I9_HYPTENS	LRRN1	1.92e-50
I9_HYPTENS	LTBP2	6.77e-53
I9_HYPTENS	LTBR	9.52e-06
I9_HYPTENS	LY75	0.00163787
I9_HYPTENS	LY9	0.00253899
I9_HYPTENS	LY96	8.24e-08
I9_HYPTENS	LYPD8	1.13e-06
I9_HYPTENS	LYVE1	2.08e-05
I9_HYPTENS	MAMDC4	3.04e-26
I9_HYPTENS	MARCO	1.36e-08
I9_HYPTENS	MARS1	0.00414931
I9_HYPTENS	MATN2	1.86e-07
I9_HYPTENS	MATN3	2.07e-10
I9_HYPTENS	MB	0.00121805
I9_HYPTENS	MBL2	6.12e-66
I9_HYPTENS	MCFD2	0.00136102
I9_HYPTENS	MDGA1	1.13e-09
I9_HYPTENS	MEGF10	3.65e-15
I9_HYPTENS	MEGF9	4.49e-38
I9_HYPTENS	MELTF	6.01e-10
I9_HYPTENS	MERTK	1.19e-05
I9_HYPTENS	MET	1.67e-23
I9_HYPTENS	MFAP4	3.66e-08
I9_HYPTENS	MFAP5	1.35e-47
I9_HYPTENS	MLN	7.06e-11
I9_HYPTENS	MME	4.11e-06
I9_HYPTENS	MMP1	2.3e-06
I9_HYPTENS	MMP10	1.01e-06
I9_HYPTENS	MMP3	0.000250561
I9_HYPTENS	MMP7	3.12e-12
I9_HYPTENS	MMP9	0.00322514
I9_HYPTENS	MRC1	9.87e-05
I9_HYPTENS	MTUS1	1.79e-06
I9_HYPTENS	MUC16	0.00165634
I9_HYPTENS	MVK	0.00787451
I9_HYPTENS	MYBPC2	0.00623752
I9_HYPTENS	NAAA	0.000251073
I9_HYPTENS	NBL1	5.49e-20
I9_HYPTENS	NCAM1	0.000220184
I9_HYPTENS	NCAM2	9.57e-08
I9_HYPTENS	NCS1	1.24e-82
I9_HYPTENS	NECTIN2	2.3e-09
I9_HYPTENS	NECTIN4	5.11e-05
I9_HYPTENS	NEFL	1.36e-54
I9_HYPTENS	NELL1	1.39e-13
I9_HYPTENS	NFASC	1.54e-205
I9_HYPTENS	NFATC3	8.37e-05
I9_HYPTENS	NOMO1	0.00666643
I9_HYPTENS	NOS2	6.61e-07
I9_HYPTENS	NOTCH3	0.00015805
I9_HYPTENS	NPM1	0.000111439
I9_HYPTENS	NPPB	6.36e-11
I9_HYPTENS	NPPC	0.00217345
I9_HYPTENS	NPTX2	2.84e-06
I9_HYPTENS	NPY	2.23e-12
I9_HYPTENS	NRCAM	5.93e-12
I9_HYPTENS	NRP1	1.02e-114
I9_HYPTENS	NTF3	8.53e-10
I9_HYPTENS	NTPROBNP	2e-12
I9_HYPTENS	NTRK2	3.23e-21
I9_HYPTENS	NXPH3	0.00030514
I9_HYPTENS	OCLN	0.000193684
I9_HYPTENS	OLFM4	8.23e-06
I9_HYPTENS	OMD	0.00931883
I9_HYPTENS	OXT	5.11e-37
I9_HYPTENS	PAM	2.25e-52
I9_HYPTENS	PAMR1	5.74e-11
I9_HYPTENS	PAPPA	1.06e-13
I9_HYPTENS	PBLD	4.53e-07
I9_HYPTENS	PCDH12	4.83e-08
I9_HYPTENS	PCDH17	0.00307737
I9_HYPTENS	PCDH9	0.00188795
I9_HYPTENS	PCNA	0.00298338
I9_HYPTENS	PCOLCE	1.02e-95
I9_HYPTENS	PCSK9	4.01e-79
I9_HYPTENS	PDCD1	6.35e-20
I9_HYPTENS	PDGFA	9.61e-17
I9_HYPTENS	PF4	3.95e-07
I9_HYPTENS	PGA4	5.05e-41
I9_HYPTENS	PGF	7e-06
I9_HYPTENS	PGLYRP2	1.37e-44
I9_HYPTENS	PI16	1.59e-54
I9_HYPTENS	PKD1	8.01e-09
I9_HYPTENS	PLA2G1B	0.00378766
I9_HYPTENS	PLA2G7	1.53e-160
I9_HYPTENS	PLAT	0.00221673
I9_HYPTENS	PLAU	2.13e-06
I9_HYPTENS	PLAUR	1.81e-18
I9_HYPTENS	PLIN3	0.00113742
I9_HYPTENS	PLXDC2	6.2e-05
I9_HYPTENS	PLXNB2	6.97e-54
I9_HYPTENS	PM20D1	0.000456115
I9_HYPTENS	PNLIPRP1	7.91e-10
I9_HYPTENS	PODXL2	7.14e-33
I9_HYPTENS	POMC	1.62e-06
I9_HYPTENS	POSTN	7.04e-08
I9_HYPTENS	PPBP	1.3e-05
I9_HYPTENS	PPL	0.000562392
I9_HYPTENS	PRAP1	0.000565558
I9_HYPTENS	PRDX2	0.00114285
I9_HYPTENS	PRL	0.00758623
I9_HYPTENS	PRSS2	4.59e-33
I9_HYPTENS	PRSS8	1.49e-36
I9_HYPTENS	PRTG	4.9e-11
I9_HYPTENS	PRTN3	1.1e-13
I9_HYPTENS	PSG1	7.82e-09
I9_HYPTENS	PSPN	2.67e-10
I9_HYPTENS	PSTPIP2	0.00603098
I9_HYPTENS	PTGDS	1.37e-07
I9_HYPTENS	PTGR1	6.58e-15
I9_HYPTENS	PTPRB	4.37e-05
I9_HYPTENS	PTPRF	2.74e-57
I9_HYPTENS	PTPRH	6.55e-06
I9_HYPTENS	PTPRS	1.08e-06
I9_HYPTENS	PTPRZ1	1.81e-07
I9_HYPTENS	PTX3	6.89e-06
I9_HYPTENS	PZP	1.07e-09
I9_HYPTENS	QPCT	6.24e-25
I9_HYPTENS	RAD23B	0.000429386
I9_HYPTENS	RBP2	7.35e-07
I9_HYPTENS	RBP5	4.79e-10
I9_HYPTENS	REG1A	2.17e-05
I9_HYPTENS	REG3A	9.7e-08
I9_HYPTENS	REG4	0.00165055
I9_HYPTENS	RELT	0.00142047
I9_HYPTENS	REN	0
I9_HYPTENS	RET	3.31e-38
I9_HYPTENS	RETN	2.86e-45
I9_HYPTENS	RGMA	8.41e-05
I9_HYPTENS	RIDA	0.000869023
I9_HYPTENS	RLN2	8.59e-18
I9_HYPTENS	RNASE3	1.98e-06
I9_HYPTENS	RNASE4	8.03e-19
I9_HYPTENS	RNASET2	4.44e-06
I9_HYPTENS	ROBO2	3.77e-33
I9_HYPTENS	RSPO1	1.01e-14
I9_HYPTENS	RTN4R	5.46e-68
I9_HYPTENS	S100G	4.69e-09
I9_HYPTENS	S100P	0.000300959
I9_HYPTENS	SAA4	0.000139528
I9_HYPTENS	SCARA5	0.004404
I9_HYPTENS	SCARF1	3.77e-35
I9_HYPTENS	SCARF2	1.59e-63
I9_HYPTENS	SCG2	0.00800299
I9_HYPTENS	SCGB1A1	3.83e-15
I9_HYPTENS	SCRG1	5.8e-06
I9_HYPTENS	SCRIB	0.00227745
I9_HYPTENS	SCT	5.92e-07
I9_HYPTENS	SDK2	1.99e-10
I9_HYPTENS	SELE	4.08e-19
I9_HYPTENS	SELPLG	0.00780347
I9_HYPTENS	SEMA3F	0.000230135
I9_HYPTENS	SEMA7A	0.00195452
I9_HYPTENS	SEPTIN3	0.000433186
I9_HYPTENS	SEPTIN8	0.000129924
I9_HYPTENS	SERPINA11	3.61e-07
I9_HYPTENS	SERPINA4	2.47e-05
I9_HYPTENS	SERPINA6	1.01e-35
I9_HYPTENS	SERPINC1	5.61e-53
I9_HYPTENS	SERPINE1	1.75e-32
I9_HYPTENS	SERPINH1	0.0072981
I9_HYPTENS	SERPINI1	8.92e-06
I9_HYPTENS	SERPINI2	0.00144326
I9_HYPTENS	SEZ6L	0.00077799
I9_HYPTENS	SEZ6L2	7.14e-11
I9_HYPTENS	SFRP4	0.000289407
I9_HYPTENS	SHBG	3.41e-06
I9_HYPTENS	SHISA5	7.81e-11
I9_HYPTENS	SIGLEC5	0.000393376
I9_HYPTENS	SIGLEC7	1.56e-06
I9_HYPTENS	SIGLEC8	0.00442219
I9_HYPTENS	SIGLEC9	0.00559402
I9_HYPTENS	SLC39A14	6.35e-18
I9_HYPTENS	SLC39A5	2.66e-23
I9_HYPTENS	SLC4A1	0.0031234
I9_HYPTENS	SLC51B	0.00127333
I9_HYPTENS	SLC9A3R2	0.00010159
I9_HYPTENS	SLITRK6	6.7e-07
I9_HYPTENS	SMOC1	8.23e-36
I9_HYPTENS	SMOC2	9.17e-41
I9_HYPTENS	SNCA	8.54e-10
I9_HYPTENS	SNCG	1.42e-22
I9_HYPTENS	SOD2	3.1e-19
I9_HYPTENS	SOST	9.62e-11
I9_HYPTENS	SPARCL1	1.42e-08
I9_HYPTENS	SPINK1	0.000779378
I9_HYPTENS	SPINK4	1.68e-05
I9_HYPTENS	SPINT1	1.72e-12
I9_HYPTENS	SPON1	2.03e-99
I9_HYPTENS	SPON2	0.000478465
I9_HYPTENS	SPP1	6.25e-12
I9_HYPTENS	SSC5D	8.92e-06
I9_HYPTENS	ST3GAL1	6.44e-21
I9_HYPTENS	ST6GAL1	6.69e-37
I9_HYPTENS	STC1	4.7e-07
I9_HYPTENS	SUMF2	0.00442219
I9_HYPTENS	SUSD2	0.00378746
I9_HYPTENS	TAFA5	0.00259498
I9_HYPTENS	TCL1A	0.00954339
I9_HYPTENS	TCTN3	4.61e-07
I9_HYPTENS	TDGF1	0.00011911
I9_HYPTENS	TEK	0.000240181
I9_HYPTENS	TFF2	0.00283391
I9_HYPTENS	TFF3	8.92e-06
I9_HYPTENS	TFPI	1.41e-09
I9_HYPTENS	TFPI2	0.000122257
I9_HYPTENS	TFRC	1.13e-05
I9_HYPTENS	TG	1.21e-05
I9_HYPTENS	TGFA	0.00120075
I9_HYPTENS	TGFBR2	0.00127333
I9_HYPTENS	TGFBR3	7.7e-14
I9_HYPTENS	TGOLN2	1.53e-37
I9_HYPTENS	THBS2	5.16e-13
I9_HYPTENS	THBS4	1.11e-17
I9_HYPTENS	TIE1	1.34e-89
I9_HYPTENS	TIMP3	2.26e-07
I9_HYPTENS	TMEM132A	0.000737783
I9_HYPTENS	TMPRSS15	2.18e-16
I9_HYPTENS	TMSB10	2.83e-34
I9_HYPTENS	TNC	1e-10
I9_HYPTENS	TNF	0.00311293
I9_HYPTENS	TNFRSF10B	9.32e-26
I9_HYPTENS	TNFRSF10C	1.14e-66
I9_HYPTENS	TNFRSF11B	3.64e-22
I9_HYPTENS	TNFRSF12A	4.7e-06
I9_HYPTENS	TNFRSF19	5.67e-06
I9_HYPTENS	TNFRSF1A	0.00997472
I9_HYPTENS	TNFRSF4	4.39e-15
I9_HYPTENS	TNFRSF6B	2.42e-36
I9_HYPTENS	TNFRSF8	4.46e-07
I9_HYPTENS	TNFRSF9	8.6e-12
I9_HYPTENS	TNFSF11	2.71e-08
I9_HYPTENS	TNFSF13	2.53e-08
I9_HYPTENS	TNN	0.000131683
I9_HYPTENS	TPK1	1.76e-13
I9_HYPTENS	TPP1	0.0010415
I9_HYPTENS	TREH	3.86e-12
I9_HYPTENS	TREM2	1.66e-07
I9_HYPTENS	TSHB	1.06e-17
I9_HYPTENS	TSPAN1	1.54e-05
I9_HYPTENS	TTR	1.92e-36
I9_HYPTENS	TUBB3	0.00879801
I9_HYPTENS	UMOD	0.00481972
I9_HYPTENS	UPB1	3.18e-10
I9_HYPTENS	VAMP5	7.36e-05
I9_HYPTENS	VASN	8.17e-05
I9_HYPTENS	VEGFD	0.000501343
I9_HYPTENS	VGF	0.00382721
I9_HYPTENS	VMO1	3.99e-12
I9_HYPTENS	VNN1	0.000814096
I9_HYPTENS	VNN2	0.000243651
I9_HYPTENS	VSIG10L	0.000558523
I9_HYPTENS	VSIG2	2.02e-05
I9_HYPTENS	VSIG4	1.72e-13
I9_HYPTENS	VSTM2L	1.67e-06
I9_HYPTENS	VTCN1	8.8e-11
I9_HYPTENS	VWC2	4.99e-27
I9_HYPTENS	VWF	1.42e-34
I9_HYPTENS	WIF1	1.09e-39
I9_HYPTENS	XCL1	0.00416452
I9_HYPTENS	XG	4.8e-26
I9_HYPTENS	XPNPEP2	1.19e-07
N14_FEMALEGENNONINF	ACE2	2.55e-13
N14_FEMALEGENNONINF	ACP5	1.15e-23
N14_FEMALEGENNONINF	ACP6	1.34e-05
N14_FEMALEGENNONINF	ACRV1	0
N14_FEMALEGENNONINF	ACVRL1	5.04e-11
N14_FEMALEGENNONINF	ACY1	2.91e-07
N14_FEMALEGENNONINF	ADAM12	2.39e-11
N14_FEMALEGENNONINF	ADAM22	0.00029788
N14_FEMALEGENNONINF	ADAMTSL2	2.58e-09
N14_FEMALEGENNONINF	ADAMTSL5	8.81e-84
N14_FEMALEGENNONINF	ADGRD1	3.15e-65
N14_FEMALEGENNONINF	ADGRE1	4.51e-05
N14_FEMALEGENNONINF	ADGRE2	0.000653016
N14_FEMALEGENNONINF	ADGRE5	0.00380894
N14_FEMALEGENNONINF	ADGRF5	7.1e-24
N14_FEMALEGENNONINF	ADGRG1	3.66e-27
N14_FEMALEGENNONINF	ADGRG2	1.13e-33
N14_FEMALEGENNONINF	ADM	4.98e-12
N14_FEMALEGENNONINF	AFM	7.9e-08
N14_FEMALEGENNONINF	AGER	2.22e-40
N14_FEMALEGENNONINF	AGRN	3.82e-05
N14_FEMALEGENNONINF	AGRP	8.46e-18
N14_FEMALEGENNONINF	AGT	1.17e-21
N14_FEMALEGENNONINF	AGXT	6.67e-05
N14_FEMALEGENNONINF	AHSP	3.36e-20
N14_FEMALEGENNONINF	ALDH1A1	1.81e-08
N14_FEMALEGENNONINF	AMOT	1.14e-51
N14_FEMALEGENNONINF	ANG	1.79e-32
N14_FEMALEGENNONINF	ANGPT2	0.000135018
N14_FEMALEGENNONINF	ANGPTL1	3.18e-45
N14_FEMALEGENNONINF	ANGPTL4	1.73e-05
N14_FEMALEGENNONINF	ANGPTL7	3.46e-10
N14_FEMALEGENNONINF	ANXA10	0.00061452
N14_FEMALEGENNONINF	AOC3	0.000482095
N14_FEMALEGENNONINF	APOA1	0.00134298
N14_FEMALEGENNONINF	APOA4	1.89e-13
N14_FEMALEGENNONINF	APOC1	2.07e-10
N14_FEMALEGENNONINF	APOL1	0.00485513
N14_FEMALEGENNONINF	APOM	0.00951379
N14_FEMALEGENNONINF	AREG	3.72e-13
N14_FEMALEGENNONINF	ARTN	0.00461371
N14_FEMALEGENNONINF	ASAH2	4.06e-50
N14_FEMALEGENNONINF	ASGR2	3.57e-18
N14_FEMALEGENNONINF	ASRGL1	0.00210803
N14_FEMALEGENNONINF	ATP6V1F	0.00792794
N14_FEMALEGENNONINF	BAIAP2	0.00299668
N14_FEMALEGENNONINF	BAMBI	0.00698371
N14_FEMALEGENNONINF	BCAN	7.68e-17
N14_FEMALEGENNONINF	BCHE	9.25e-15
N14_FEMALEGENNONINF	BCL2	1.4e-07
N14_FEMALEGENNONINF	BGLAP	8.58e-26
N14_FEMALEGENNONINF	BLMH	0.00023142
N14_FEMALEGENNONINF	BLVRB	2.66e-05
N14_FEMALEGENNONINF	BPIFB1	5.77e-37
N14_FEMALEGENNONINF	BTD	2.49e-20
N14_FEMALEGENNONINF	C19ORF12	5.58e-13
N14_FEMALEGENNONINF	C1QA	9.89e-23
N14_FEMALEGENNONINF	C1QL2	3.11e-05
N14_FEMALEGENNONINF	C1QTNF1	0.00133205
N14_FEMALEGENNONINF	C1QTNF5	2.2e-07
N14_FEMALEGENNONINF	C1RL	1.89e-13
N14_FEMALEGENNONINF	C7	1.65e-06
N14_FEMALEGENNONINF	C9	4.92e-13
N14_FEMALEGENNONINF	C9ORF40	1.34e-09
N14_FEMALEGENNONINF	CA12	2.68e-19
N14_FEMALEGENNONINF	CA14	2.21e-18
N14_FEMALEGENNONINF	CA6	5.55e-06
N14_FEMALEGENNONINF	CACYBP	3.61e-18
N14_FEMALEGENNONINF	CALB1	8.99e-05
N14_FEMALEGENNONINF	CALCA	0
N14_FEMALEGENNONINF	CBLN4	2.65e-11
N14_FEMALEGENNONINF	CCER2	1.6e-42
N14_FEMALEGENNONINF	CCL11	8.12e-10
N14_FEMALEGENNONINF	CCL14	0.000134287
N14_FEMALEGENNONINF	CCL21	0.000314671
N14_FEMALEGENNONINF	CCL22	4.99e-16
N14_FEMALEGENNONINF	CCL26	4.61e-38
N14_FEMALEGENNONINF	CCL5	4.2e-09
N14_FEMALEGENNONINF	CCN1	0.00461371
N14_FEMALEGENNONINF	CCN4	0.00015011
N14_FEMALEGENNONINF	CCN5	1.27e-66
N14_FEMALEGENNONINF	CD160	0.00637987
N14_FEMALEGENNONINF	CD177	2.53e-29
N14_FEMALEGENNONINF	CD200	2.11e-05
N14_FEMALEGENNONINF	CD22	1.03e-07
N14_FEMALEGENNONINF	CD27	0.000996112
N14_FEMALEGENNONINF	CD276	1.21e-06
N14_FEMALEGENNONINF	CD300LG	1.4e-52
N14_FEMALEGENNONINF	CD302	0.00481113
N14_FEMALEGENNONINF	CD33	2.87e-15
N14_FEMALEGENNONINF	CD40LG	0.000326019
N14_FEMALEGENNONINF	CD55	8.28e-05
N14_FEMALEGENNONINF	CD59	5.01e-32
N14_FEMALEGENNONINF	CD5L	2.07e-07
N14_FEMALEGENNONINF	CD99	0
N14_FEMALEGENNONINF	CD99L2	3.32e-14
N14_FEMALEGENNONINF	CDCP1	0.00155325
N14_FEMALEGENNONINF	CDH15	2.94e-110
N14_FEMALEGENNONINF	CDH2	3.18e-45
N14_FEMALEGENNONINF	CDH3	1.55e-39
N14_FEMALEGENNONINF	CDHR1	8.42e-05
N14_FEMALEGENNONINF	CDHR2	2.96e-120
N14_FEMALEGENNONINF	CDNF	8.39e-48
N14_FEMALEGENNONINF	CDON	9.41e-08
N14_FEMALEGENNONINF	CDSN	0.00623568
N14_FEMALEGENNONINF	CEACAM16	2.03e-06
N14_FEMALEGENNONINF	CEACAM8	0.00151015
N14_FEMALEGENNONINF	CELA3A	1.06e-15
N14_FEMALEGENNONINF	CFHR4	3.06e-15
N14_FEMALEGENNONINF	CGA	0
N14_FEMALEGENNONINF	CGB3_CGB5_CGB8	0
N14_FEMALEGENNONINF	CHAD	3.78e-09
N14_FEMALEGENNONINF	CHGB	9.26e-09
N14_FEMALEGENNONINF	CHI3L1	7.92e-11
N14_FEMALEGENNONINF	CHRDL1	1.92e-27
N14_FEMALEGENNONINF	CHRDL2	8.65e-61
N14_FEMALEGENNONINF	CKMT1A_CKMT1B	3.74e-09
N14_FEMALEGENNONINF	CLEC11A	0.00274031
N14_FEMALEGENNONINF	CLEC1A	2.5e-05
N14_FEMALEGENNONINF	CLEC4C	1.48e-21
N14_FEMALEGENNONINF	CLEC4G	1.78e-15
N14_FEMALEGENNONINF	CLMP	1.31e-95
N14_FEMALEGENNONINF	CLPS	2.24e-07
N14_FEMALEGENNONINF	CLUL1	8.32e-31
N14_FEMALEGENNONINF	CNTN1	2.14e-15
N14_FEMALEGENNONINF	CNTN3	5.96e-97
N14_FEMALEGENNONINF	CNTN5	3.03e-55
N14_FEMALEGENNONINF	CNTNAP2	0.00132994
N14_FEMALEGENNONINF	COL15A1	3.47e-22
N14_FEMALEGENNONINF	COL1A1	2.95e-10
N14_FEMALEGENNONINF	COL3A1	3.08e-06
N14_FEMALEGENNONINF	COL6A3	1.71e-32
N14_FEMALEGENNONINF	COL9A1	1.34e-07
N14_FEMALEGENNONINF	COLEC12	0.00146157
N14_FEMALEGENNONINF	COMP	3.58e-09
N14_FEMALEGENNONINF	CPM	1.24e-08
N14_FEMALEGENNONINF	CPQ	4.05e-11
N14_FEMALEGENNONINF	CR2	0.000233114
N14_FEMALEGENNONINF	CRHR1	0.00916407
N14_FEMALEGENNONINF	CRISP2	0
N14_FEMALEGENNONINF	CRISP3	0.00491642
N14_FEMALEGENNONINF	CRLF1	9.55e-28
N14_FEMALEGENNONINF	CRNN	0.00361918
N14_FEMALEGENNONINF	CSF1	4.59e-30
N14_FEMALEGENNONINF	CSF1R	5.24e-05
N14_FEMALEGENNONINF	CSF2	6.56e-16
N14_FEMALEGENNONINF	CST1	7.92e-13
N14_FEMALEGENNONINF	CST5	4.44e-09
N14_FEMALEGENNONINF	CSTB	0.00773674
N14_FEMALEGENNONINF	CTHRC1	1.42e-28
N14_FEMALEGENNONINF	CTRC	5.13e-05
N14_FEMALEGENNONINF	CTSB	0.00787846
N14_FEMALEGENNONINF	CTSD	6.98e-05
N14_FEMALEGENNONINF	CTSF	4.17e-26
N14_FEMALEGENNONINF	CTSL	1.47e-09
N14_FEMALEGENNONINF	CTSO	0.00876382
N14_FEMALEGENNONINF	CXADR	2.49e-13
N14_FEMALEGENNONINF	CXCL10	0.000156373
N14_FEMALEGENNONINF	CXCL16	1.35e-12
N14_FEMALEGENNONINF	CXCL5	1.57e-16
N14_FEMALEGENNONINF	CYTL1	4.4e-27
N14_FEMALEGENNONINF	DCN	6.71e-17
N14_FEMALEGENNONINF	DDC	6.31e-07
N14_FEMALEGENNONINF	DEFB104A_DEFB104B	5.69e-113
N14_FEMALEGENNONINF	DEFB116	0.00420581
N14_FEMALEGENNONINF	DKK4	3.08e-06
N14_FEMALEGENNONINF	DKKL1	2.5e-18
N14_FEMALEGENNONINF	DMP1	4.71e-21
N14_FEMALEGENNONINF	DNAJC6	0.00169843
N14_FEMALEGENNONINF	DNER	1.02e-43
N14_FEMALEGENNONINF	DNPEP	0.000742695
N14_FEMALEGENNONINF	DNPH1	5.68e-05
N14_FEMALEGENNONINF	DPP4	0.000472197
N14_FEMALEGENNONINF	DPT	0.000261158
N14_FEMALEGENNONINF	DSG2	0.00328064
N14_FEMALEGENNONINF	DSG4	1.49e-09
N14_FEMALEGENNONINF	DTNB	1.24e-08
N14_FEMALEGENNONINF	DTX3	5.39e-05
N14_FEMALEGENNONINF	DUSP13	7.37e-06
N14_FEMALEGENNONINF	EBI3_IL27	1.84e-14
N14_FEMALEGENNONINF	EDA2R	0.00024688
N14_FEMALEGENNONINF	EDDM3B	0
N14_FEMALEGENNONINF	EDN1	2.09e-05
N14_FEMALEGENNONINF	EGFLAM	3.99e-06
N14_FEMALEGENNONINF	ELN	0.00167088
N14_FEMALEGENNONINF	ENDOU	2.29e-08
N14_FEMALEGENNONINF	ENO3	1.99e-20
N14_FEMALEGENNONINF	ENPP2	0.00718736
N14_FEMALEGENNONINF	ENPP5	1.83e-17
N14_FEMALEGENNONINF	ENPP6	2.29e-36
N14_FEMALEGENNONINF	ENTR1	0.00107187
N14_FEMALEGENNONINF	EPHA1	0.00173804
N14_FEMALEGENNONINF	EPHB4	2.88e-05
N14_FEMALEGENNONINF	EPHB6	1.14e-51
N14_FEMALEGENNONINF	EPO	1.83e-13
N14_FEMALEGENNONINF	ERBB2	1.73e-121
N14_FEMALEGENNONINF	ERC2	0.00650754
N14_FEMALEGENNONINF	ESAM	0.00141479
N14_FEMALEGENNONINF	ESM1	0.00718736
N14_FEMALEGENNONINF	F10	1.12e-12
N14_FEMALEGENNONINF	F11	7.17e-07
N14_FEMALEGENNONINF	F11R	0.000783913
N14_FEMALEGENNONINF	F13B	1.02e-08
N14_FEMALEGENNONINF	F7	2.8e-51
N14_FEMALEGENNONINF	F9	2.14e-14
N14_FEMALEGENNONINF	FABP1	0.00118903
N14_FEMALEGENNONINF	FABP4	7.09e-72
N14_FEMALEGENNONINF	FAM13A	0.000827291
N14_FEMALEGENNONINF	FAM20A	0.00399981
N14_FEMALEGENNONINF	FAM3C	2.12e-37
N14_FEMALEGENNONINF	FAM3D	2.17e-06
N14_FEMALEGENNONINF	FAP	9.37e-05
N14_FEMALEGENNONINF	FAS	7.39e-06
N14_FEMALEGENNONINF	FASLG	3.69e-34
N14_FEMALEGENNONINF	FBLN2	1.08e-11
N14_FEMALEGENNONINF	FCAMR	1.28e-09
N14_FEMALEGENNONINF	FCGR2B	9.51e-15
N14_FEMALEGENNONINF	FCGR3B	2.23e-06
N14_FEMALEGENNONINF	FCN1	8.96e-67
N14_FEMALEGENNONINF	FCRL5	7.23e-05
N14_FEMALEGENNONINF	FETUB	1.89e-27
N14_FEMALEGENNONINF	FGA	1.51e-06
N14_FEMALEGENNONINF	FGF21	5.01e-06
N14_FEMALEGENNONINF	FGF23	3.04e-57
N14_FEMALEGENNONINF	FGFBP1	6.54e-23
N14_FEMALEGENNONINF	FGFBP2	2.01e-11
N14_FEMALEGENNONINF	FGFBP3	3.34e-11
N14_FEMALEGENNONINF	FGFR4	3.44e-24
N14_FEMALEGENNONINF	FGL1	6.93e-26
N14_FEMALEGENNONINF	FLT3LG	6.76e-05
N14_FEMALEGENNONINF	FLT4	0.000826057
N14_FEMALEGENNONINF	FOLR1	2.72e-53
N14_FEMALEGENNONINF	FOLR2	8.33e-27
N14_FEMALEGENNONINF	FSHB	1.86e-86
N14_FEMALEGENNONINF	FSTL3	3.75e-06
N14_FEMALEGENNONINF	FUOM	0.00121659
N14_FEMALEGENNONINF	FURIN	0.000105449
N14_FEMALEGENNONINF	GAL	0.00250854
N14_FEMALEGENNONINF	GALNT7	1.34e-18
N14_FEMALEGENNONINF	GAS6	2.1e-33
N14_FEMALEGENNONINF	GASK1A	7.84e-07
N14_FEMALEGENNONINF	GAST	3.23e-06
N14_FEMALEGENNONINF	GCG	3.69e-05
N14_FEMALEGENNONINF	GDF15	1.08e-05
N14_FEMALEGENNONINF	GDF2	9.17e-12
N14_FEMALEGENNONINF	GFAP	0.00712281
N14_FEMALEGENNONINF	GFRA3	3.39e-07
N14_FEMALEGENNONINF	GGT1	5.47e-58
N14_FEMALEGENNONINF	GH1	8.36e-07
N14_FEMALEGENNONINF	GH2	2.21e-07
N14_FEMALEGENNONINF	GHR	2.55e-18
N14_FEMALEGENNONINF	GHRL	7.05e-12
N14_FEMALEGENNONINF	GIP	0.00986828
N14_FEMALEGENNONINF	GOLM2	3.57e-06
N14_FEMALEGENNONINF	GPC1	6.54e-27
N14_FEMALEGENNONINF	GPC5	6.97e-07
N14_FEMALEGENNONINF	GPHA2	2.31e-23
N14_FEMALEGENNONINF	GRN	0.00562215
N14_FEMALEGENNONINF	GUCA2A	1.45e-09
N14_FEMALEGENNONINF	GUSB	2.05e-36
N14_FEMALEGENNONINF	HAO1	4.06e-07
N14_FEMALEGENNONINF	HAVCR1	2.16e-20
N14_FEMALEGENNONINF	HEG1	3.05e-06
N14_FEMALEGENNONINF	HGF	1.36e-07
N14_FEMALEGENNONINF	HGFAC	0.000269077
N14_FEMALEGENNONINF	HLA_A	4.46e-07
N14_FEMALEGENNONINF	HMOX1	2.5e-22
N14_FEMALEGENNONINF	HMOX2	2.34e-08
N14_FEMALEGENNONINF	HNMT	2.22e-05
N14_FEMALEGENNONINF	HS6ST1	2.48e-07
N14_FEMALEGENNONINF	HS6ST2	5.58e-74
N14_FEMALEGENNONINF	HSPB6	0.00460741
N14_FEMALEGENNONINF	IDI2	6.93e-16
N14_FEMALEGENNONINF	IDO1	0.00135469
N14_FEMALEGENNONINF	IFNG	0.00261883
N14_FEMALEGENNONINF	IGDCC4	0.000148496
N14_FEMALEGENNONINF	IGF1R	9.83e-11
N14_FEMALEGENNONINF	IGF2R	0.00363001
N14_FEMALEGENNONINF	IGFBP1	0.000713644
N14_FEMALEGENNONINF	IGFBP3	1.03e-07
N14_FEMALEGENNONINF	IGFBP6	9.4e-20
N14_FEMALEGENNONINF	IGSF8	3.98e-07
N14_FEMALEGENNONINF	IL10	2.74e-07
N14_FEMALEGENNONINF	IL10RB	4.12e-05
N14_FEMALEGENNONINF	IL17F	0.000387539
N14_FEMALEGENNONINF	IL18R1	4.36e-09
N14_FEMALEGENNONINF	IL1R2	4.09e-19
N14_FEMALEGENNONINF	IL1RAP	9.17e-12
N14_FEMALEGENNONINF	IL5RA	0.00989503
N14_FEMALEGENNONINF	IMMT	0.000260706
N14_FEMALEGENNONINF	INHBC	1.3e-08
N14_FEMALEGENNONINF	INSL3	0
N14_FEMALEGENNONINF	INSL5	2.43e-10
N14_FEMALEGENNONINF	ITGA2	0.000546906
N14_FEMALEGENNONINF	ITGAM	5.01e-06
N14_FEMALEGENNONINF	ITGB5	0.00380314
N14_FEMALEGENNONINF	ITGB6	3.06e-91
N14_FEMALEGENNONINF	ITIH3	1.02e-13
N14_FEMALEGENNONINF	ITIH4	2.59e-48
N14_FEMALEGENNONINF	IZUMO1	1.43e-05
N14_FEMALEGENNONINF	KIAA0319	0.0010056
N14_FEMALEGENNONINF	KIR2DL2	2.61e-19
N14_FEMALEGENNONINF	KIRREL2	2.69e-09
N14_FEMALEGENNONINF	KLB	4.44e-09
N14_FEMALEGENNONINF	KLK10	0.00620818
N14_FEMALEGENNONINF	KLK3	0
N14_FEMALEGENNONINF	KLK4	1.62e-77
N14_FEMALEGENNONINF	KLK7	1.14e-11
N14_FEMALEGENNONINF	KLRK1	0.00106611
N14_FEMALEGENNONINF	KRT19	0.000576374
N14_FEMALEGENNONINF	KYNU	1.52e-16
N14_FEMALEGENNONINF	LAIR2	0.00485513
N14_FEMALEGENNONINF	LAMA1	0.0071058
N14_FEMALEGENNONINF	LAMP2	0.00402387
N14_FEMALEGENNONINF	LAMP3	0.0032936
N14_FEMALEGENNONINF	LAYN	4.28e-63
N14_FEMALEGENNONINF	LCP1	0.000193676
N14_FEMALEGENNONINF	LEFTY2	9.44e-70
N14_FEMALEGENNONINF	LEP	8.18e-227
N14_FEMALEGENNONINF	LEPR	6.47e-05
N14_FEMALEGENNONINF	LGALS9	2.76e-06
N14_FEMALEGENNONINF	LILRA2	0.00693562
N14_FEMALEGENNONINF	LPA	3.35e-05
N14_FEMALEGENNONINF	LRRN1	4.99e-14
N14_FEMALEGENNONINF	LRTM2	5.72e-10
N14_FEMALEGENNONINF	LTA	8.4e-08
N14_FEMALEGENNONINF	LTBR	5.58e-05
N14_FEMALEGENNONINF	LY75	1.26e-08
N14_FEMALEGENNONINF	LY9	4.73e-08
N14_FEMALEGENNONINF	LYZL2	4.76e-09
N14_FEMALEGENNONINF	MASP1	0.000826057
N14_FEMALEGENNONINF	MATN2	3.63e-12
N14_FEMALEGENNONINF	MATN3	1.61e-08
N14_FEMALEGENNONINF	MB	2.38e-16
N14_FEMALEGENNONINF	MCFD2	0.00263204
N14_FEMALEGENNONINF	MEGF9	6.23e-25
N14_FEMALEGENNONINF	MENT	6.86e-16
N14_FEMALEGENNONINF	MERTK	1.39e-11
N14_FEMALEGENNONINF	MET	8.51e-07
N14_FEMALEGENNONINF	MFAP4	1.91e-06
N14_FEMALEGENNONINF	MFAP5	2.29e-10
N14_FEMALEGENNONINF	MFGE8	5.68e-08
N14_FEMALEGENNONINF	MIA	3.05e-15
N14_FEMALEGENNONINF	MMP13	3.53e-08
N14_FEMALEGENNONINF	MMP3	0
N14_FEMALEGENNONINF	MMP7	6.18e-05
N14_FEMALEGENNONINF	MMP9	3.1e-13
N14_FEMALEGENNONINF	MSMB	8.65e-122
N14_FEMALEGENNONINF	MSR1	9.04e-10
N14_FEMALEGENNONINF	MVK	0.000304247
N14_FEMALEGENNONINF	MXRA8	3.23e-06
N14_FEMALEGENNONINF	MYBPC2	6.4e-96
N14_FEMALEGENNONINF	MYL1	0.00624566
N14_FEMALEGENNONINF	MYLPF	2.91e-05
N14_FEMALEGENNONINF	MYOM2	5.94e-11
N14_FEMALEGENNONINF	MZB1	0.00265403
N14_FEMALEGENNONINF	NAAA	0.00141428
N14_FEMALEGENNONINF	NAGK	0.000557998
N14_FEMALEGENNONINF	NBL1	6.35e-07
N14_FEMALEGENNONINF	NCAM1	1.95e-22
N14_FEMALEGENNONINF	NCAM2	1.94e-05
N14_FEMALEGENNONINF	NCR1	7.51e-10
N14_FEMALEGENNONINF	NCR3LG1	2.22e-16
N14_FEMALEGENNONINF	NELL2	2.98e-07
N14_FEMALEGENNONINF	NHLRC3	0.00361557
N14_FEMALEGENNONINF	NLGN1	0.00246882
N14_FEMALEGENNONINF	NPC2	4.62e-12
N14_FEMALEGENNONINF	NPDC1	1.37e-10
N14_FEMALEGENNONINF	NPPB	6.17e-07
N14_FEMALEGENNONINF	NPTX1	0.00090791
N14_FEMALEGENNONINF	NPY	4.4e-17
N14_FEMALEGENNONINF	NTF3	2.79e-06
N14_FEMALEGENNONINF	NTPROBNP	5.76e-08
N14_FEMALEGENNONINF	NTRK3	0.000325061
N14_FEMALEGENNONINF	OBP2B	0
N14_FEMALEGENNONINF	ODAM	9.43e-09
N14_FEMALEGENNONINF	OGN	6.26e-54
N14_FEMALEGENNONINF	OSM	5.04e-11
N14_FEMALEGENNONINF	OXT	0.00167006
N14_FEMALEGENNONINF	PAEP	6.11e-37
N14_FEMALEGENNONINF	PALM	2.14e-08
N14_FEMALEGENNONINF	PAM	2.06e-06
N14_FEMALEGENNONINF	PAMR1	0.00350245
N14_FEMALEGENNONINF	PAPPA	7.15e-27
N14_FEMALEGENNONINF	PCDH9	9.45e-19
N14_FEMALEGENNONINF	PCOLCE	6.4e-05
N14_FEMALEGENNONINF	PCSK9	1.31e-12
N14_FEMALEGENNONINF	PDCD1	6.39e-05
N14_FEMALEGENNONINF	PENK	1.22e-06
N14_FEMALEGENNONINF	PGF	2.9e-06
N14_FEMALEGENNONINF	PGLYRP2	2.56e-29
N14_FEMALEGENNONINF	PI3	5.31e-21
N14_FEMALEGENNONINF	PIGR	0.00381798
N14_FEMALEGENNONINF	PKD1	2.23e-26
N14_FEMALEGENNONINF	PKLR	1.02e-08
N14_FEMALEGENNONINF	PLA2G1B	1.24e-05
N14_FEMALEGENNONINF	PLA2G2A	1.39e-28
N14_FEMALEGENNONINF	PLA2G7	6.67e-19
N14_FEMALEGENNONINF	PLAU	1.27e-05
N14_FEMALEGENNONINF	PLAUR	1.41e-40
N14_FEMALEGENNONINF	PLIN1	0.00640793
N14_FEMALEGENNONINF	PLTP	8.34e-10
N14_FEMALEGENNONINF	PM20D1	1.75e-12
N14_FEMALEGENNONINF	PNLIPRP1	0.00198013
N14_FEMALEGENNONINF	PNLIPRP2	7.58e-10
N14_FEMALEGENNONINF	PNPT1	0.00632489
N14_FEMALEGENNONINF	POMC	4.03e-61
N14_FEMALEGENNONINF	POSTN	0.0030174
N14_FEMALEGENNONINF	PPIB	1.21e-05
N14_FEMALEGENNONINF	PRG2	0.000282169
N14_FEMALEGENNONINF	PRG3	0.00334187
N14_FEMALEGENNONINF	PRKD2	0.0040286
N14_FEMALEGENNONINF	PRL	1.42e-79
N14_FEMALEGENNONINF	PRND	2.88e-05
N14_FEMALEGENNONINF	PROC	4.08e-38
N14_FEMALEGENNONINF	PROK1	8.4e-213
N14_FEMALEGENNONINF	PRRT3	0.00544849
N14_FEMALEGENNONINF	PRSS8	1.45e-06
N14_FEMALEGENNONINF	PRTG	5.67e-19
N14_FEMALEGENNONINF	PSAPL1	0.00169961
N14_FEMALEGENNONINF	PSG1	5.79e-29
N14_FEMALEGENNONINF	PSPN	0
N14_FEMALEGENNONINF	PTGDS	7.83e-10
N14_FEMALEGENNONINF	PTH	4.12e-16
N14_FEMALEGENNONINF	PTK7	3.51e-06
N14_FEMALEGENNONINF	PTN	1.54e-05
N14_FEMALEGENNONINF	PTPRB	3.14e-15
N14_FEMALEGENNONINF	PTPRF	7.4e-08
N14_FEMALEGENNONINF	PTPRM	2.96e-06
N14_FEMALEGENNONINF	PTPRS	3.99e-15
N14_FEMALEGENNONINF	PTPRZ1	1.86e-15
N14_FEMALEGENNONINF	PTX3	0.00144286
N14_FEMALEGENNONINF	PZP	0
N14_FEMALEGENNONINF	QSOX1	4.15e-21
N14_FEMALEGENNONINF	RAB37	7.68e-08
N14_FEMALEGENNONINF	RAB6A	0.0026415
N14_FEMALEGENNONINF	RARRES1	0.00239783
N14_FEMALEGENNONINF	RARRES2	3.24e-17
N14_FEMALEGENNONINF	REG1A	0.000709223
N14_FEMALEGENNONINF	RELT	2.34e-17
N14_FEMALEGENNONINF	REN	3.57e-18
N14_FEMALEGENNONINF	RET	1.17e-51
N14_FEMALEGENNONINF	RGMA	0.00420428
N14_FEMALEGENNONINF	RLN1	0.000488996
N14_FEMALEGENNONINF	RLN2	1.67e-21
N14_FEMALEGENNONINF	ROBO2	1.46e-50
N14_FEMALEGENNONINF	RSPO1	2.53e-11
N14_FEMALEGENNONINF	RTN4R	1.7e-26
N14_FEMALEGENNONINF	SAA4	2.42e-06
N14_FEMALEGENNONINF	SBSN	2.55e-07
N14_FEMALEGENNONINF	SCARA5	4.72e-10
N14_FEMALEGENNONINF	SCARF1	8.61e-06
N14_FEMALEGENNONINF	SCARF2	3.44e-05
N14_FEMALEGENNONINF	SCGB1A1	3.24e-09
N14_FEMALEGENNONINF	SCGB3A1	2.11e-09
N14_FEMALEGENNONINF	SCGB3A2	0.000996112
N14_FEMALEGENNONINF	SCGN	0.00640007
N14_FEMALEGENNONINF	SCP2	0.00420428
N14_FEMALEGENNONINF	SCRG1	0.000184635
N14_FEMALEGENNONINF	SDK2	7.82e-06
N14_FEMALEGENNONINF	SELE	5.45e-24
N14_FEMALEGENNONINF	SELENOP	0.000305777
N14_FEMALEGENNONINF	SEMA3F	0.0015452
N14_FEMALEGENNONINF	SERPINA12	2.75e-20
N14_FEMALEGENNONINF	SERPINA4	0.00540375
N14_FEMALEGENNONINF	SERPINA5	0.000998729
N14_FEMALEGENNONINF	SERPINA7	5.01e-32
N14_FEMALEGENNONINF	SERPINA9	2.48e-05
N14_FEMALEGENNONINF	SERPINE2	0.00120908
N14_FEMALEGENNONINF	SERPINF1	1.11e-17
N14_FEMALEGENNONINF	SERPINH1	1.79e-08
N14_FEMALEGENNONINF	SEZ6L	1.6e-17
N14_FEMALEGENNONINF	SEZ6L2	1.06e-60
N14_FEMALEGENNONINF	SF3B4	5.68e-05
N14_FEMALEGENNONINF	SFRP4	1.14e-30
N14_FEMALEGENNONINF	SFTPA2	0.000335525
N14_FEMALEGENNONINF	SH3GL3	0.00386898
N14_FEMALEGENNONINF	SHBG	8.27e-25
N14_FEMALEGENNONINF	SLC39A14	9.15e-123
N14_FEMALEGENNONINF	SLC39A5	3.14e-05
N14_FEMALEGENNONINF	SLITRK1	2.32e-05
N14_FEMALEGENNONINF	SLURP1	0.000456361
N14_FEMALEGENNONINF	SMOC2	5.21e-07
N14_FEMALEGENNONINF	SNAP25	1.07e-06
N14_FEMALEGENNONINF	SNCG	2.03e-12
N14_FEMALEGENNONINF	SOST	5.6e-21
N14_FEMALEGENNONINF	SPACA5_SPACA5B	0.00135436
N14_FEMALEGENNONINF	SPESP1	1.49e-95
N14_FEMALEGENNONINF	SPINK1	9.69e-44
N14_FEMALEGENNONINF	SPINK5	4.15e-40
N14_FEMALEGENNONINF	SPINT3	2.7e-284
N14_FEMALEGENNONINF	SPP1	8.87e-05
N14_FEMALEGENNONINF	SSC4D	4.41e-66
N14_FEMALEGENNONINF	SSC5D	0.000542621
N14_FEMALEGENNONINF	STC1	2.79e-25
N14_FEMALEGENNONINF	STC2	2.18e-29
N14_FEMALEGENNONINF	SULT2A1	2.19e-18
N14_FEMALEGENNONINF	SUSD4	4.1e-19
N14_FEMALEGENNONINF	SUSD5	7.74e-05
N14_FEMALEGENNONINF	TAFA5	0.000328129
N14_FEMALEGENNONINF	TCL1A	4.56e-08
N14_FEMALEGENNONINF	TCN1	1.89e-06
N14_FEMALEGENNONINF	TCTN3	4.46e-42
N14_FEMALEGENNONINF	TDGF1	0.00081802
N14_FEMALEGENNONINF	TEX101	0
N14_FEMALEGENNONINF	TF	1.97e-05
N14_FEMALEGENNONINF	TFF1	0.00064915
N14_FEMALEGENNONINF	TFF3	1.08e-35
N14_FEMALEGENNONINF	TFPI	1.43e-17
N14_FEMALEGENNONINF	TFPI2	1.85e-50
N14_FEMALEGENNONINF	TG	5.27e-13
N14_FEMALEGENNONINF	TGFBI	1.19e-18
N14_FEMALEGENNONINF	TGM2	0.00507214
N14_FEMALEGENNONINF	THBD	4.37e-06
N14_FEMALEGENNONINF	THBS2	5.16e-08
N14_FEMALEGENNONINF	THBS4	9.1e-62
N14_FEMALEGENNONINF	THPO	4.37e-06
N14_FEMALEGENNONINF	THY1	2.88e-05
N14_FEMALEGENNONINF	TIMD4	4.27e-11
N14_FEMALEGENNONINF	TIMP4	1.11e-21
N14_FEMALEGENNONINF	TMPRSS5	0.00649579
N14_FEMALEGENNONINF	TNC	1.73e-05
N14_FEMALEGENNONINF	TNF	0.00825633
N14_FEMALEGENNONINF	TNFRSF17	2.78e-06
N14_FEMALEGENNONINF	TNFRSF19	3.34e-24
N14_FEMALEGENNONINF	TNFRSF4	4.63e-25
N14_FEMALEGENNONINF	TNFRSF6B	5e-09
N14_FEMALEGENNONINF	TNFSF8	1.05e-05
N14_FEMALEGENNONINF	TNNI3	6.56e-12
N14_FEMALEGENNONINF	TNR	5.22e-06
N14_FEMALEGENNONINF	TPP1	3.79e-05
N14_FEMALEGENNONINF	TREH	6.05e-07
N14_FEMALEGENNONINF	TSHB	1.29e-17
N14_FEMALEGENNONINF	TSPAN1	1.17e-147
N14_FEMALEGENNONINF	TSPAN8	1.27e-54
N14_FEMALEGENNONINF	TTR	0.000493666
N14_FEMALEGENNONINF	TYRP1	2.05e-07
N14_FEMALEGENNONINF	UPB1	0.00522842
N14_FEMALEGENNONINF	VASN	6.15e-06
N14_FEMALEGENNONINF	VAV3	0.000254255
N14_FEMALEGENNONINF	VEGFA	0.000533319
N14_FEMALEGENNONINF	VEGFD	1.02e-13
N14_FEMALEGENNONINF	VGF	4.32e-05
N14_FEMALEGENNONINF	VIM	0.00334187
N14_FEMALEGENNONINF	VIT	9.96e-174
N14_FEMALEGENNONINF	VMO1	3.94e-05
N14_FEMALEGENNONINF	VSIG2	0.00062225
N14_FEMALEGENNONINF	VTCN1	2.53e-07
N14_FEMALEGENNONINF	VWC2	3.5e-35
N14_FEMALEGENNONINF	VWC2L	1.28e-16
N14_FEMALEGENNONINF	WFDC12	4.43e-57
N14_FEMALEGENNONINF	WIF1	2.61e-29
N14_FEMALEGENNONINF	XG	0
N14_FEMALEGENNONINF	XPNPEP2	9.5e-37
I9_HYPTENSESS	ABO	0.000580937
I9_HYPTENSESS	ACE	1.21e-122
I9_HYPTENSESS	ACP6	1.03e-06
I9_HYPTENSESS	ACRV1	0.00949668
I9_HYPTENSESS	ACVRL1	2.63e-07
I9_HYPTENSESS	ACY1	1.03e-05
I9_HYPTENSESS	ACY3	1.41e-06
I9_HYPTENSESS	ADA2	3.57e-10
I9_HYPTENSESS	ADAM12	2.93e-14
I9_HYPTENSESS	ADAMTS16	0.00132021
I9_HYPTENSESS	ADAMTS8	1.66e-09
I9_HYPTENSESS	ADAMTSL2	4.68e-45
I9_HYPTENSESS	ADAMTSL4	3.6e-05
I9_HYPTENSESS	ADGRE5	3.55e-18
I9_HYPTENSESS	ADGRF5	0.000189739
I9_HYPTENSESS	ADGRG2	2.08e-28
I9_HYPTENSESS	AGER	2.77e-17
I9_HYPTENSESS	AGR3	0.000475066
I9_HYPTENSESS	AGRN	0.000887828
I9_HYPTENSESS	AGXT	2.05e-05
I9_HYPTENSESS	AHNAK	0.00402322
I9_HYPTENSESS	AHNAK2	0.000103507
I9_HYPTENSESS	ALCAM	0.00480877
I9_HYPTENSESS	ALPI	0.000319475
I9_HYPTENSESS	ALPP	0.00464292
I9_HYPTENSESS	AMBP	5.76e-15
I9_HYPTENSESS	AMN	4.2e-06
I9_HYPTENSESS	AMOT	3.85e-18
I9_HYPTENSESS	AMY1A_AMY1B_AMY1C	5.69e-07
I9_HYPTENSESS	ANG	3.96e-14
I9_HYPTENSESS	ANGPT2	5.87e-21
I9_HYPTENSESS	ANGPTL1	0.000338284
I9_HYPTENSESS	ANGPTL2	0.000204177
I9_HYPTENSESS	ANGPTL3	5.79e-06
I9_HYPTENSESS	ANGPTL4	3.1e-27
I9_HYPTENSESS	ANGPTL7	3.84e-06
I9_HYPTENSESS	AOC3	1.58e-54
I9_HYPTENSESS	APCS	2.67e-63
I9_HYPTENSESS	APOA4	3.55e-22
I9_HYPTENSESS	APOD	3.69e-09
I9_HYPTENSESS	APOE	2.82e-23
I9_HYPTENSESS	APOL1	6.48e-21
I9_HYPTENSESS	APOM	2.92e-50
I9_HYPTENSESS	AREG	1.97e-38
I9_HYPTENSESS	ARHGEF5	2.2e-13
I9_HYPTENSESS	ARSA	0.000252416
I9_HYPTENSESS	ART3	1.13e-56
I9_HYPTENSESS	ASAH2	6.72e-06
I9_HYPTENSESS	ATF2	0.00119292
I9_HYPTENSESS	AZU1	1.02e-13
I9_HYPTENSESS	BAMBI	0.000412189
I9_HYPTENSESS	BCHE	2.49e-24
I9_HYPTENSESS	BDNF	0.000946041
I9_HYPTENSESS	BGLAP	0.000174104
I9_HYPTENSESS	BGN	0.000966772
I9_HYPTENSESS	BPIFB2	9.2e-10
I9_HYPTENSESS	BRK1	1.02e-16
I9_HYPTENSESS	BTD	6.5e-07
I9_HYPTENSESS	C1QTNF1	1.27e-124
I9_HYPTENSESS	C1QTNF9	4.04e-10
I9_HYPTENSESS	C1RL	2.32e-08
I9_HYPTENSESS	C3	5.34e-14
I9_HYPTENSESS	C4BPB	1.34e-26
I9_HYPTENSESS	C7	9.54e-31
I9_HYPTENSESS	C9	4.02e-14
I9_HYPTENSESS	CA1	0.00166187
I9_HYPTENSESS	CA14	1.35e-40
I9_HYPTENSESS	CA3	1.43e-27
I9_HYPTENSESS	CA5A	0.000177608
I9_HYPTENSESS	CA6	0.00984673
I9_HYPTENSESS	CA9	2.43e-39
I9_HYPTENSESS	CALB1	4.56e-10
I9_HYPTENSESS	CALCA	1.4e-12
I9_HYPTENSESS	CALCB	2.53e-07
I9_HYPTENSESS	CAPS	1.81e-06
I9_HYPTENSESS	CBLIF	7.14e-65
I9_HYPTENSESS	CBLN4	1.16e-08
I9_HYPTENSESS	CCDC80	3.25e-20
I9_HYPTENSESS	CCER2	0.000272121
I9_HYPTENSESS	CCL11	2.32e-05
I9_HYPTENSESS	CCL14	2.39e-30
I9_HYPTENSESS	CCL16	4.8e-33
I9_HYPTENSESS	CCL18	3.26e-23
I9_HYPTENSESS	CCL20	5.01e-41
I9_HYPTENSESS	CCL23	4.62e-08
I9_HYPTENSESS	CCL4	0.00110286
I9_HYPTENSESS	CCL7	0.0080308
I9_HYPTENSESS	CCN3	9.64e-19
I9_HYPTENSESS	CCN4	4.9e-06
I9_HYPTENSESS	CD160	0.000266924
I9_HYPTENSESS	CD207	1.2e-06
I9_HYPTENSESS	CD209	2.81e-102
I9_HYPTENSESS	CD22	7.93e-11
I9_HYPTENSESS	CD248	5.58e-10
I9_HYPTENSESS	CD27	1.36e-08
I9_HYPTENSESS	CD276	1.24e-34
I9_HYPTENSESS	CD28	2.5e-13
I9_HYPTENSESS	CD300E	0.00034971
I9_HYPTENSESS	CD300LF	0.00308627
I9_HYPTENSESS	CD33	2.66e-06
I9_HYPTENSESS	CD55	3.41e-05
I9_HYPTENSESS	CD59	6.55e-10
I9_HYPTENSESS	CD5L	7.68e-06
I9_HYPTENSESS	CD70	0.000127014
I9_HYPTENSESS	CD83	0.00166187
I9_HYPTENSESS	CD93	7e-07
I9_HYPTENSESS	CD99	1.8e-23
I9_HYPTENSESS	CDH1	0.00114993
I9_HYPTENSESS	CDH15	1.09e-06
I9_HYPTENSESS	CDH2	2.62e-59
I9_HYPTENSESS	CDH5	7.77e-12
I9_HYPTENSESS	CDHR1	1.51e-07
I9_HYPTENSESS	CDHR2	2.78e-13
I9_HYPTENSESS	CDHR5	0.000412189
I9_HYPTENSESS	CDON	0.00365273
I9_HYPTENSESS	CDSN	0.00485736
I9_HYPTENSESS	CEACAM5	8.79e-08
I9_HYPTENSESS	CELA3A	1.09e-06
I9_HYPTENSESS	CELSR2	2.3e-20
I9_HYPTENSESS	CFC1	4.59e-05
I9_HYPTENSESS	CFHR4	4.75e-19
I9_HYPTENSESS	CGA	1.51e-05
I9_HYPTENSESS	CGB3_CGB5_CGB8	3.25e-20
I9_HYPTENSESS	CHGB	0.000737074
I9_HYPTENSESS	CHI3L1	5.83e-05
I9_HYPTENSESS	CHRDL1	3.18e-29
I9_HYPTENSESS	CHRDL2	2.13e-08
I9_HYPTENSESS	CILP	3.05e-11
I9_HYPTENSESS	CKAP4	1.74e-08
I9_HYPTENSESS	CKB	3.18e-121
I9_HYPTENSESS	CKMT1A_CKMT1B	2.48e-05
I9_HYPTENSESS	CLEC10A	1.87e-05
I9_HYPTENSESS	CLEC14A	0.000712966
I9_HYPTENSESS	CLEC3B	6.75e-05
I9_HYPTENSESS	CLEC4A	6.6e-08
I9_HYPTENSESS	CLEC4M	1.41e-100
I9_HYPTENSESS	CLEC7A	6.78e-14
I9_HYPTENSESS	CLMP	2.51e-13
I9_HYPTENSESS	CLPS	0.00024844
I9_HYPTENSESS	CLSTN2	2.63e-93
I9_HYPTENSESS	CNDP1	2.28e-15
I9_HYPTENSESS	CNTN1	9.63e-22
I9_HYPTENSESS	CNTN2	0.00898248
I9_HYPTENSESS	CNTN3	3.07e-64
I9_HYPTENSESS	CNTN4	6.08e-09
I9_HYPTENSESS	CNTN5	1.9e-12
I9_HYPTENSESS	COCH	0.000517087
I9_HYPTENSESS	COL15A1	3.54e-65
I9_HYPTENSESS	COL18A1	7.79e-87
I9_HYPTENSESS	COL2A1	7.42e-05
I9_HYPTENSESS	COL4A1	0.00137067
I9_HYPTENSESS	COL9A1	1.48e-31
I9_HYPTENSESS	COLEC12	1.54e-05
I9_HYPTENSESS	CORO1A	9.37e-19
I9_HYPTENSESS	CPA2	0.00700402
I9_HYPTENSESS	CPE	2.99e-11
I9_HYPTENSESS	CPM	5.75e-121
I9_HYPTENSESS	CR1	1.07e-09
I9_HYPTENSESS	CREG1	7.22e-05
I9_HYPTENSESS	CRELD1	9.96e-58
I9_HYPTENSESS	CRH	1.15e-09
I9_HYPTENSESS	CRIP2	0.00108872
I9_HYPTENSESS	CRISP2	0.00191401
I9_HYPTENSESS	CRYBB2	5.9e-19
I9_HYPTENSESS	CSF1	4.81e-08
I9_HYPTENSESS	CSF1R	1.12e-09
I9_HYPTENSESS	CSTB	7.24e-10
I9_HYPTENSESS	CTHRC1	7.88e-16
I9_HYPTENSESS	CTRC	2.83e-11
I9_HYPTENSESS	CTRL	3.68e-13
I9_HYPTENSESS	CTSC	0.000191304
I9_HYPTENSESS	CTSL	1.93e-18
I9_HYPTENSESS	CTSO	3.18e-29
I9_HYPTENSESS	CTSV	1.46e-41
I9_HYPTENSESS	CXCL12	4.28e-06
I9_HYPTENSESS	CXCL16	1.12e-28
I9_HYPTENSESS	CXCL17	1.45e-12
I9_HYPTENSESS	CYTL1	4.74e-97
I9_HYPTENSESS	DAG1	0.00993583
I9_HYPTENSESS	DCBLD2	9.32e-07
I9_HYPTENSESS	DENR	0.00195771
I9_HYPTENSESS	DIPK2B	3.17e-06
I9_HYPTENSESS	DKK3	2e-22
I9_HYPTENSESS	DKK4	0.000189739
I9_HYPTENSESS	DLK1	4.73e-16
I9_HYPTENSESS	DNER	3.6e-34
I9_HYPTENSESS	DPP10	1.02e-09
I9_HYPTENSESS	DPP6	9.97e-18
I9_HYPTENSESS	DPY30	0.00153383
I9_HYPTENSESS	DRAXIN	0.00014646
I9_HYPTENSESS	DSC2	1.64e-05
I9_HYPTENSESS	DSG2	8.76e-07
I9_HYPTENSESS	DSG3	5.3e-08
I9_HYPTENSESS	DSG4	0.0038245
I9_HYPTENSESS	DTX3	1.36e-12
I9_HYPTENSESS	EDA2R	1.96e-189
I9_HYPTENSESS	EDAR	2.5e-15
I9_HYPTENSESS	EDIL3	9.6e-05
I9_HYPTENSESS	EFEMP1	3.5e-21
I9_HYPTENSESS	EGFLAM	0.004526
I9_HYPTENSESS	EGLN1	0.00162637
I9_HYPTENSESS	ELN	2.26e-29
I9_HYPTENSESS	ENDOU	5.5e-06
I9_HYPTENSESS	ENG	6.33e-06
I9_HYPTENSESS	ENO3	0.00195535
I9_HYPTENSESS	ENPP2	5.49e-05
I9_HYPTENSESS	ENPP5	1.52e-17
I9_HYPTENSESS	ENPP7	0.00462088
I9_HYPTENSESS	EPHA1	9.67e-57
I9_HYPTENSESS	EPHB4	1.42e-82
I9_HYPTENSESS	ERBB2	1.29e-34
I9_HYPTENSESS	ERBB3	0.00231569
I9_HYPTENSESS	ERBB4	2.38e-08
I9_HYPTENSESS	ESAM	1.15e-08
I9_HYPTENSESS	ESM1	1.95e-12
I9_HYPTENSESS	F10	3.21e-14
I9_HYPTENSESS	F3	8.04e-05
I9_HYPTENSESS	F7	2.38e-05
I9_HYPTENSESS	F9	0.00147887
I9_HYPTENSESS	FAM20A	1.02e-09
I9_HYPTENSESS	FAM3C	0.00928959
I9_HYPTENSESS	FAM3D	0.00695388
I9_HYPTENSESS	FAP	2.33e-05
I9_HYPTENSESS	FAS	6.02e-06
I9_HYPTENSESS	FASLG	9.25e-25
I9_HYPTENSESS	FCGR2A	8.88e-06
I9_HYPTENSESS	FCGR3B	1.5e-06
I9_HYPTENSESS	FCN2	5.32e-08
I9_HYPTENSESS	FCRL2	0.00016936
I9_HYPTENSESS	FCRL3	0.000436324
I9_HYPTENSESS	FGF19	1.6e-19
I9_HYPTENSESS	FGF21	5.12e-09
I9_HYPTENSESS	FGF23	4.36e-38
I9_HYPTENSESS	FGFBP1	0.000411761
I9_HYPTENSESS	FGFBP2	0.00484904
I9_HYPTENSESS	FGFR4	3.93e-20
I9_HYPTENSESS	FLRT2	3.04e-05
I9_HYPTENSESS	FLT3LG	1.54e-07
I9_HYPTENSESS	FN1	7.51e-11
I9_HYPTENSESS	FNDC1	9.13e-06
I9_HYPTENSESS	FOLR2	1.09e-05
I9_HYPTENSESS	FOLR3	1.21e-13
I9_HYPTENSESS	FSHB	0.00142221
I9_HYPTENSESS	FST	1.38e-06
I9_HYPTENSESS	FSTL3	1.9e-25
I9_HYPTENSESS	FURIN	0.00507492
I9_HYPTENSESS	GALNT10	6.51e-07
I9_HYPTENSESS	GALNT2	2.83e-05
I9_HYPTENSESS	GALNT3	0.00693595
I9_HYPTENSESS	GAS6	2.7e-27
I9_HYPTENSESS	GAST	4.3e-19
I9_HYPTENSESS	GBP1	0.00388246
I9_HYPTENSESS	GC	4.78e-09
I9_HYPTENSESS	GCHFR	1.63e-14
I9_HYPTENSESS	GDF15	8.04e-95
I9_HYPTENSESS	GDNF	0.00270611
I9_HYPTENSESS	GET3	4.37e-06
I9_HYPTENSESS	GFER	0.00056879
I9_HYPTENSESS	GFRA1	7.45e-28
I9_HYPTENSESS	GGT1	1.19e-64
I9_HYPTENSESS	GGT5	0.000146349
I9_HYPTENSESS	GH1	1.07e-09
I9_HYPTENSESS	GHR	2.41e-06
I9_HYPTENSESS	GHRL	3.58e-62
I9_HYPTENSESS	GNLY	1.39e-08
I9_HYPTENSESS	GOLM2	1.58e-06
I9_HYPTENSESS	GP1BA	2.85e-08
I9_HYPTENSESS	GPC5	0.00971
I9_HYPTENSESS	GPIHBP1	9.95e-05
I9_HYPTENSESS	GPNMB	1.79e-06
I9_HYPTENSESS	GPR37	1.22e-07
I9_HYPTENSESS	GRIN2B	0.00164457
I9_HYPTENSESS	GRP	3.26e-07
I9_HYPTENSESS	GSTA1	9.29e-23
I9_HYPTENSESS	GSTT2B	1.21e-05
I9_HYPTENSESS	GUCA2A	0.000771182
I9_HYPTENSESS	HAO1	4.32e-12
I9_HYPTENSESS	HAVCR1	3.1e-90
I9_HYPTENSESS	HBZ	0.009691
I9_HYPTENSESS	HEPACAM2	0.00507492
I9_HYPTENSESS	HEPH	3.52e-11
I9_HYPTENSESS	HJV	2.03e-09
I9_HYPTENSESS	HMCN2	1e-11
I9_HYPTENSESS	HRC	0.00102613
I9_HYPTENSESS	HS6ST1	0.000211994
I9_HYPTENSESS	HSD11B1	1.14e-06
I9_HYPTENSESS	HSDL2	7.04e-08
I9_HYPTENSESS	HSPG2	6.36e-29
I9_HYPTENSESS	HYAL1	0.00206131
I9_HYPTENSESS	HYOU1	0.00132993
I9_HYPTENSESS	ICAM2	2.59e-06
I9_HYPTENSESS	ICAM3	8.66e-07
I9_HYPTENSESS	ICAM5	0.000139476
I9_HYPTENSESS	IGDCC4	5.74e-36
I9_HYPTENSESS	IGFBP1	1.06e-74
I9_HYPTENSESS	IGFBP2	1.84e-105
I9_HYPTENSESS	IGFBP3	8.91e-07
I9_HYPTENSESS	IGFBP4	1.04e-05
I9_HYPTENSESS	IGFBP6	3.3e-56
I9_HYPTENSESS	IGFBP7	5.81e-24
I9_HYPTENSESS	IGFBPL1	1.11e-19
I9_HYPTENSESS	IGSF3	6.97e-28
I9_HYPTENSESS	IL10RA	9.32e-05
I9_HYPTENSESS	IL10RB	3.74e-46
I9_HYPTENSESS	IL17RB	3.72e-55
I9_HYPTENSESS	IL18	9.73e-45
I9_HYPTENSESS	IL18R1	0.00905723
I9_HYPTENSESS	IL1B	0.00183451
I9_HYPTENSESS	IL1R2	1.63e-10
I9_HYPTENSESS	IL1RL2	2.47e-20
I9_HYPTENSESS	IL1RN	1.43e-22
I9_HYPTENSESS	IL2RA	3.22e-09
I9_HYPTENSESS	IL3RA	2.08e-08
I9_HYPTENSESS	IL5	1.15e-05
I9_HYPTENSESS	IL5RA	0.00276827
I9_HYPTENSESS	IL6R	0.000531527
I9_HYPTENSESS	IL6ST	0.00336684
I9_HYPTENSESS	INHBB	0.000239503
I9_HYPTENSESS	INHBC	1.41e-127
I9_HYPTENSESS	ISM1	2.3e-59
I9_HYPTENSESS	ITGA5	0.000169212
I9_HYPTENSESS	ITGAV	2.28e-22
I9_HYPTENSESS	ITGB1BP2	0.00240916
I9_HYPTENSESS	ITGB2	4.81e-06
I9_HYPTENSESS	ITGBL1	5.06e-05
I9_HYPTENSESS	ITIH3	1.68e-08
I9_HYPTENSESS	ITIH4	0.000699529
I9_HYPTENSESS	KHK	3.28e-05
I9_HYPTENSESS	KIF22	7.72e-09
I9_HYPTENSESS	KIR2DL2	0.00391401
I9_HYPTENSESS	KIR2DS4	0.000240538
I9_HYPTENSESS	KIT	1.42e-09
I9_HYPTENSESS	KLK10	1.45e-14
I9_HYPTENSESS	KLK11	9.18e-10
I9_HYPTENSESS	KLK12	2.28e-08
I9_HYPTENSESS	KLK14	0.00128107
I9_HYPTENSESS	KLK4	1.66e-26
I9_HYPTENSESS	KLKB1	0.000864579
I9_HYPTENSESS	KLRB1	6.14e-05
I9_HYPTENSESS	KLRD1	2.31e-09
I9_HYPTENSESS	KRT18	1.51e-28
I9_HYPTENSESS	KRT19	1.71e-05
I9_HYPTENSESS	LACRT	0.000899319
I9_HYPTENSESS	LAMA4	0.00197954
I9_HYPTENSESS	LAMB1	6.14e-11
I9_HYPTENSESS	LAYN	6.64e-41
I9_HYPTENSESS	LCN15	2.61e-06
I9_HYPTENSESS	LCP1	1.27e-21
I9_HYPTENSESS	LDLR	2.57e-33
I9_HYPTENSESS	LEG1	0.000979557
I9_HYPTENSESS	LEPR	9.48e-11
I9_HYPTENSESS	LGALS1	1.27e-36
I9_HYPTENSESS	LGALS3BP	1.15e-16
I9_HYPTENSESS	LGALS4	7.14e-12
I9_HYPTENSESS	LGALS9	1.31e-13
I9_HYPTENSESS	LHB	0.00608965
I9_HYPTENSESS	LILRA6	1.16e-08
I9_HYPTENSESS	LILRB1	2.88e-09
I9_HYPTENSESS	LILRB4	1.19e-05
I9_HYPTENSESS	LMNB2	0.00591459
I9_HYPTENSESS	LPL	5.18e-23
I9_HYPTENSESS	LPO	5.51e-08
I9_HYPTENSESS	LRG1	0.00129856
I9_HYPTENSESS	LRIG1	4.67e-30
I9_HYPTENSESS	LRRN1	3.04e-51
I9_HYPTENSESS	LRTM2	0.00925965
I9_HYPTENSESS	LTBP2	9.6e-51
I9_HYPTENSESS	LTBR	3.69e-05
I9_HYPTENSESS	LY75	0.000165282
I9_HYPTENSESS	LY9	0.000639763
I9_HYPTENSESS	LY96	1.68e-07
I9_HYPTENSESS	LYPD8	1.73e-06
I9_HYPTENSESS	LYVE1	9.73e-06
I9_HYPTENSESS	MAMDC4	1.63e-33
I9_HYPTENSESS	MAN1A2	0.00663448
I9_HYPTENSESS	MARCO	7.08e-07
I9_HYPTENSESS	MATN2	9.95e-07
I9_HYPTENSESS	MATN3	7.99e-11
I9_HYPTENSESS	MB	0.000109881
I9_HYPTENSESS	MBL2	1.66e-63
I9_HYPTENSESS	MCFD2	0.00477064
I9_HYPTENSESS	MDGA1	6.32e-09
I9_HYPTENSESS	MEGF10	3.32e-16
I9_HYPTENSESS	MEGF9	2.13e-30
I9_HYPTENSESS	MELTF	9.99e-10
I9_HYPTENSESS	MERTK	0.00401843
I9_HYPTENSESS	MET	4.3e-19
I9_HYPTENSESS	MFAP4	8.91e-08
I9_HYPTENSESS	MFAP5	9.19e-46
I9_HYPTENSESS	MLN	7.63e-10
I9_HYPTENSESS	MME	3.57e-06
I9_HYPTENSESS	MMP1	8.99e-06
I9_HYPTENSESS	MMP10	3.69e-07
I9_HYPTENSESS	MMP13	0.00668996
I9_HYPTENSESS	MMP7	1.41e-09
I9_HYPTENSESS	MRC1	0.000208025
I9_HYPTENSESS	MTUS1	1.78e-06
I9_HYPTENSESS	MUC16	0.00137926
I9_HYPTENSESS	MVK	0.00363031
I9_HYPTENSESS	NBL1	2.73e-20
I9_HYPTENSESS	NCAM1	0.000842832
I9_HYPTENSESS	NCAM2	2.08e-07
I9_HYPTENSESS	NCS1	4.78e-77
I9_HYPTENSESS	NDRG1	0.00935864
I9_HYPTENSESS	NECTIN2	6.28e-08
I9_HYPTENSESS	NECTIN4	8.42e-05
I9_HYPTENSESS	NEFL	2.1e-54
I9_HYPTENSESS	NELL1	3.44e-12
I9_HYPTENSESS	NFASC	8.23e-198
I9_HYPTENSESS	NFATC3	2.13e-05
I9_HYPTENSESS	NOMO1	0.00927812
I9_HYPTENSESS	NOS2	6.29e-06
I9_HYPTENSESS	NOTCH3	0.000203379
I9_HYPTENSESS	NPM1	9.44e-05
I9_HYPTENSESS	NPPB	1.56e-11
I9_HYPTENSESS	NPPC	0.000953906
I9_HYPTENSESS	NPTX2	1.24e-07
I9_HYPTENSESS	NPY	6.35e-15
I9_HYPTENSESS	NRCAM	9.19e-12
I9_HYPTENSESS	NRP1	4.49e-125
I9_HYPTENSESS	NTF3	2.88e-09
I9_HYPTENSESS	NTPROBNP	1.35e-12
I9_HYPTENSESS	NTRK2	9.22e-20
I9_HYPTENSESS	NXPH3	0.000647013
I9_HYPTENSESS	OCLN	0.000305396
I9_HYPTENSESS	OLFM4	1.5e-05
I9_HYPTENSESS	OMD	0.00745075
I9_HYPTENSESS	OXT	8.33e-36
I9_HYPTENSESS	PAM	9.96e-58
I9_HYPTENSESS	PAMR1	7.35e-11
I9_HYPTENSESS	PAPPA	4.82e-12
I9_HYPTENSESS	PBLD	2.59e-07
I9_HYPTENSESS	PCDH12	1.3e-06
I9_HYPTENSESS	PCDH17	0.00493118
I9_HYPTENSESS	PCDH9	0.000425807
I9_HYPTENSESS	PCNA	0.00419656
I9_HYPTENSESS	PCOLCE	2.34e-87
I9_HYPTENSESS	PCSK9	2.4e-75
I9_HYPTENSESS	PDCD1	2.54e-17
I9_HYPTENSESS	PDGFA	1.94e-20
I9_HYPTENSESS	PF4	2.39e-07
I9_HYPTENSESS	PGA4	6e-40
I9_HYPTENSESS	PGF	1.45e-05
I9_HYPTENSESS	PGLYRP2	4.73e-33
I9_HYPTENSESS	PI16	2.48e-52
I9_HYPTENSESS	PKD1	1.95e-09
I9_HYPTENSESS	PLA2G1B	0.0045852
I9_HYPTENSESS	PLA2G7	1.52e-159
I9_HYPTENSESS	PLAT	0.00274495
I9_HYPTENSESS	PLAU	2.4e-05
I9_HYPTENSESS	PLAUR	2.46e-19
I9_HYPTENSESS	PLIN3	0.000288498
I9_HYPTENSESS	PLXDC2	0.000734192
I9_HYPTENSESS	PLXNB2	2.58e-48
I9_HYPTENSESS	PM20D1	0.000542998
I9_HYPTENSESS	PNLIPRP1	3.49e-10
I9_HYPTENSESS	PODXL2	5.28e-32
I9_HYPTENSESS	POMC	5.39e-07
I9_HYPTENSESS	POSTN	1.4e-07
I9_HYPTENSESS	PPBP	2.85e-05
I9_HYPTENSESS	PPL	1.7e-05
I9_HYPTENSESS	PRAP1	0.000357938
I9_HYPTENSESS	PRDX2	0.00161375
I9_HYPTENSESS	PRR4	2.6e-05
I9_HYPTENSESS	PRSS2	2.09e-34
I9_HYPTENSESS	PRSS8	3.24e-32
I9_HYPTENSESS	PRTG	6.01e-10
I9_HYPTENSESS	PRTN3	3.24e-13
I9_HYPTENSESS	PSG1	5.36e-08
I9_HYPTENSESS	PSPN	6.86e-12
I9_HYPTENSESS	PSTPIP2	0.00109933
I9_HYPTENSESS	PTGDS	2.04e-07
I9_HYPTENSESS	PTGR1	7.03e-13
I9_HYPTENSESS	PTN	0.00410298
I9_HYPTENSESS	PTPRB	4.3e-06
I9_HYPTENSESS	PTPRF	1.08e-51
I9_HYPTENSESS	PTPRH	9.29e-05
I9_HYPTENSESS	PTPRR	0.0022947
I9_HYPTENSESS	PTPRS	6.7e-08
I9_HYPTENSESS	PTPRZ1	9.21e-08
I9_HYPTENSESS	PTX3	3.99e-06
I9_HYPTENSESS	PZP	9.73e-20
I9_HYPTENSESS	QPCT	1.57e-26
I9_HYPTENSESS	RAD23B	0.000577012
I9_HYPTENSESS	RBP2	0.00021692
I9_HYPTENSESS	RBP5	3.31e-08
I9_HYPTENSESS	REG1A	1.24e-05
I9_HYPTENSESS	REG3A	5.44e-07
I9_HYPTENSESS	REG4	0.00130469
I9_HYPTENSESS	REN	0
I9_HYPTENSESS	RET	8.48e-29
I9_HYPTENSESS	RETN	8.44e-41
I9_HYPTENSESS	RGMA	0.000799625
I9_HYPTENSESS	RIDA	0.000523402
I9_HYPTENSESS	RLN2	7.97e-16
I9_HYPTENSESS	RNASE3	1.33e-06
I9_HYPTENSESS	RNASE4	7.05e-20
I9_HYPTENSESS	RNASET2	5.18e-06
I9_HYPTENSESS	ROBO2	3.59e-28
I9_HYPTENSESS	RSPO1	6.72e-15
I9_HYPTENSESS	RTN4R	3.31e-71
I9_HYPTENSESS	S100G	1.46e-09
I9_HYPTENSESS	S100P	0.000471109
I9_HYPTENSESS	SAA4	0.000542746
I9_HYPTENSESS	SCARA5	0.00368068
I9_HYPTENSESS	SCARF1	5.94e-38
I9_HYPTENSESS	SCARF2	1.14e-61
I9_HYPTENSESS	SCG2	0.009691
I9_HYPTENSESS	SCGB1A1	4.34e-15
I9_HYPTENSESS	SCRG1	3.08e-06
I9_HYPTENSESS	SCT	4.75e-08
I9_HYPTENSESS	SDK2	7.24e-10
I9_HYPTENSESS	SELE	1.55e-17
I9_HYPTENSESS	SEMA3F	0.000869047
I9_HYPTENSESS	SEMA7A	0.00282339
I9_HYPTENSESS	SEPTIN3	0.000412189
I9_HYPTENSESS	SEPTIN8	0.000288498
I9_HYPTENSESS	SERPINA11	5.59e-08
I9_HYPTENSESS	SERPINA4	4.98e-05
I9_HYPTENSESS	SERPINA6	1.44e-36
I9_HYPTENSESS	SERPINC1	1.02e-47
I9_HYPTENSESS	SERPINE1	2.96e-33
I9_HYPTENSESS	SERPINH1	0.00997043
I9_HYPTENSESS	SERPINI1	3.68e-05
I9_HYPTENSESS	SERPINI2	0.000408855
I9_HYPTENSESS	SEZ6L	0.0001981
I9_HYPTENSESS	SEZ6L2	3.43e-09
I9_HYPTENSESS	SFRP4	0.000606704
I9_HYPTENSESS	SHBG	0.000301797
I9_HYPTENSESS	SHISA5	4.34e-11
I9_HYPTENSESS	SIGLEC5	0.00091045
I9_HYPTENSESS	SIGLEC7	6.74e-06
I9_HYPTENSESS	SIGLEC8	0.0032954
I9_HYPTENSESS	SIGLEC9	0.000523402
I9_HYPTENSESS	SLC39A14	8.13e-17
I9_HYPTENSESS	SLC39A5	5.63e-20
I9_HYPTENSESS	SLC4A1	0.00516193
I9_HYPTENSESS	SLC51B	0.00479128
I9_HYPTENSESS	SLC9A3R2	0.000305396
I9_HYPTENSESS	SLITRK6	1.73e-06
I9_HYPTENSESS	SMOC1	8.86e-35
I9_HYPTENSESS	SMOC2	6.86e-40
I9_HYPTENSESS	SNCA	1.22e-08
I9_HYPTENSESS	SNCG	3.94e-21
I9_HYPTENSESS	SOD2	5.32e-16
I9_HYPTENSESS	SOST	7.24e-10
I9_HYPTENSESS	SPARCL1	1.06e-06
I9_HYPTENSESS	SPINK1	0.00488423
I9_HYPTENSESS	SPINK4	0.00064165
I9_HYPTENSESS	SPINT1	3.11e-12
I9_HYPTENSESS	SPON1	6.08e-91
I9_HYPTENSESS	SPON2	0.000651244
I9_HYPTENSESS	SPP1	1.35e-10
I9_HYPTENSESS	SSC5D	0.000262159
I9_HYPTENSESS	ST3GAL1	1.26e-21
I9_HYPTENSESS	ST6GAL1	5.16e-37
I9_HYPTENSESS	STC1	3.04e-05
I9_HYPTENSESS	SUSD2	0.00146046
I9_HYPTENSESS	TAFA5	0.0026255
I9_HYPTENSESS	TCL1A	0.00574069
I9_HYPTENSESS	TCTN3	7.24e-06
I9_HYPTENSESS	TDGF1	1.62e-05
I9_HYPTENSESS	TEK	0.000539221
I9_HYPTENSESS	TFF2	0.00433082
I9_HYPTENSESS	TFF3	0.00342609
I9_HYPTENSESS	TFPI	1.38e-10
I9_HYPTENSESS	TFPI2	0.000534985
I9_HYPTENSESS	TFRC	1.52e-06
I9_HYPTENSESS	TG	4.94e-07
I9_HYPTENSESS	TGFA	0.000305396
I9_HYPTENSESS	TGFBR2	0.00323342
I9_HYPTENSESS	TGFBR3	2.22e-15
I9_HYPTENSESS	TGOLN2	4.39e-33
I9_HYPTENSESS	THBS2	6.22e-15
I9_HYPTENSESS	THBS4	7.48e-17
I9_HYPTENSESS	TIE1	6.94e-90
I9_HYPTENSESS	TIMP3	1.89e-07
I9_HYPTENSESS	TMEM132A	0.00109736
I9_HYPTENSESS	TMPRSS15	6.27e-17
I9_HYPTENSESS	TMSB10	3.74e-30
I9_HYPTENSESS	TNC	3.19e-10
I9_HYPTENSESS	TNF	0.000318551
I9_HYPTENSESS	TNFRSF10B	5.69e-26
I9_HYPTENSESS	TNFRSF10C	3.37e-66
I9_HYPTENSESS	TNFRSF11B	1.23e-22
I9_HYPTENSESS	TNFRSF12A	4.83e-06
I9_HYPTENSESS	TNFRSF19	3.44e-05
I9_HYPTENSESS	TNFRSF1A	0.00468135
I9_HYPTENSESS	TNFRSF21	0.00697341
I9_HYPTENSESS	TNFRSF4	2.41e-13
I9_HYPTENSESS	TNFRSF6B	6.87e-33
I9_HYPTENSESS	TNFRSF8	8.91e-07
I9_HYPTENSESS	TNFRSF9	1.18e-11
I9_HYPTENSESS	TNFSF11	6.46e-08
I9_HYPTENSESS	TNFSF13	1.53e-07
I9_HYPTENSESS	TNN	1.21e-05
I9_HYPTENSESS	TP53I3	0.00972293
I9_HYPTENSESS	TPK1	6.79e-13
I9_HYPTENSESS	TPP1	0.0063547
I9_HYPTENSESS	TREH	1.39e-10
I9_HYPTENSESS	TREM2	6.59e-09
I9_HYPTENSESS	TSHB	1.71e-15
I9_HYPTENSESS	TSPAN1	0.0013333
I9_HYPTENSESS	TSPAN8	0.00562021
I9_HYPTENSESS	TTR	2.51e-31
I9_HYPTENSESS	TUBB3	0.00566964
I9_HYPTENSESS	UMOD	1.49e-05
I9_HYPTENSESS	UPB1	1.66e-09
I9_HYPTENSESS	VAMP5	0.000166375
I9_HYPTENSESS	VASN	0.00205507
I9_HYPTENSESS	VEGFD	0.000411761
I9_HYPTENSESS	VGF	0.00390958
I9_HYPTENSESS	VMO1	1.04e-11
I9_HYPTENSESS	VNN1	1.33e-05
I9_HYPTENSESS	VNN2	0.000140293
I9_HYPTENSESS	VSIG10L	0.00264677
I9_HYPTENSESS	VSIG2	1.61e-05
I9_HYPTENSESS	VSIG4	1.07e-13
I9_HYPTENSESS	VSTM2L	8.3e-06
I9_HYPTENSESS	VTA1	0.00369497
I9_HYPTENSESS	VTCN1	6.97e-10
I9_HYPTENSESS	VWC2	2.9e-27
I9_HYPTENSESS	VWF	1.14e-37
I9_HYPTENSESS	WIF1	1.45e-39
I9_HYPTENSESS	XG	2.45e-26
I9_HYPTENSESS	XPNPEP2	3.99e-06
K11_OESSTODUO	A1BG	0.000309427
K11_OESSTODUO	ACE2	0.00027926
K11_OESSTODUO	ACVRL1	2.87e-05
K11_OESSTODUO	ACY1	0.00171201
K11_OESSTODUO	ADAM12	0.00219103
K11_OESSTODUO	ADAMTS8	0.00833408
K11_OESSTODUO	AGR2	1.15e-07
K11_OESSTODUO	AGR3	0.000193567
K11_OESSTODUO	ALCAM	0.000973076
K11_OESSTODUO	AMBP	1.16e-06
K11_OESSTODUO	ANXA10	7.6e-72
K11_OESSTODUO	AOC3	5.46e-16
K11_OESSTODUO	APCS	4.88e-07
K11_OESSTODUO	APOC1	0.0011824
K11_OESSTODUO	APOD	1.57e-12
K11_OESSTODUO	APOE	8.61e-10
K11_OESSTODUO	APOF	1.7e-06
K11_OESSTODUO	APOL1	1.98e-05
K11_OESSTODUO	APOM	1.69e-09
K11_OESSTODUO	ASAH1	3.56e-09
K11_OESSTODUO	ASGR1	1.7e-06
K11_OESSTODUO	ASGR2	2.24e-06
K11_OESSTODUO	B2M	1.05e-08
K11_OESSTODUO	BMP10	0.00203584
K11_OESSTODUO	BOC	1.75e-05
K11_OESSTODUO	BPIFB2	1.44e-07
K11_OESSTODUO	C1QL2	0.00529896
K11_OESSTODUO	C1QTNF9	1.35e-10
K11_OESSTODUO	C1S	0.000457672
K11_OESSTODUO	C3	6.09e-05
K11_OESSTODUO	C4BPB	0.000477835
K11_OESSTODUO	C9	0.000188517
K11_OESSTODUO	CA14	1.15e-22
K11_OESSTODUO	CA3	7.63e-07
K11_OESSTODUO	CA6	5.15e-06
K11_OESSTODUO	CA9	0.00305421
K11_OESSTODUO	CBLIF	0
K11_OESSTODUO	CCDC80	3.62e-12
K11_OESSTODUO	CCL11	4.45e-07
K11_OESSTODUO	CCL20	1.59e-23
K11_OESSTODUO	CCL22	0.000180753
K11_OESSTODUO	CCL27	0.000127344
K11_OESSTODUO	CCL3	0.00507933
K11_OESSTODUO	CCN1	0.000388023
K11_OESSTODUO	CCN4	2.81e-06
K11_OESSTODUO	CD163	0.00114763
K11_OESSTODUO	CD1C	0.000183485
K11_OESSTODUO	CD207	0.00516877
K11_OESSTODUO	CD209	3.69e-10
K11_OESSTODUO	CD300E	0.00994433
K11_OESSTODUO	CD300LF	4.99e-07
K11_OESSTODUO	CD302	5.07e-09
K11_OESSTODUO	CD5L	0.00150697
K11_OESSTODUO	CD83	0.00015754
K11_OESSTODUO	CD99	0.00231762
K11_OESSTODUO	CD99L2	0.000222721
K11_OESSTODUO	CDA	0.00668669
K11_OESSTODUO	CDCP1	4.37e-25
K11_OESSTODUO	CDH2	1.82e-13
K11_OESSTODUO	CDH3	2.24e-12
K11_OESSTODUO	CEACAM21	0.00211691
K11_OESSTODUO	CEACAM6	0.00153171
K11_OESSTODUO	CELA2A	6.45e-05
K11_OESSTODUO	CELSR2	5.97e-09
K11_OESSTODUO	CES1	0.000440338
K11_OESSTODUO	CFHR2	0.00651827
K11_OESSTODUO	CFHR5	9.4e-12
K11_OESSTODUO	CGREF1	0.000135344
K11_OESSTODUO	CHGA	3.1e-123
K11_OESSTODUO	CHGB	0.000659809
K11_OESSTODUO	CHI3L1	4.69e-12
K11_OESSTODUO	CHIT1	4.79e-16
K11_OESSTODUO	CHRDL2	1.37e-08
K11_OESSTODUO	CKAP4	1.99e-06
K11_OESSTODUO	CKB	1.56e-10
K11_OESSTODUO	CLEC1A	0.00220081
K11_OESSTODUO	CLEC7A	7.24e-05
K11_OESSTODUO	CLMP	2.04e-13
K11_OESSTODUO	CNTN1	0.00385388
K11_OESSTODUO	CNTN2	0.00513786
K11_OESSTODUO	CNTN3	1.76e-06
K11_OESSTODUO	CNTN5	0.000415383
K11_OESSTODUO	COL15A1	0.00813534
K11_OESSTODUO	COL1A1	0.000988177
K11_OESSTODUO	COL4A1	0.00203584
K11_OESSTODUO	COLEC12	3.79e-05
K11_OESSTODUO	CPM	5.14e-11
K11_OESSTODUO	CR1	0.000574388
K11_OESSTODUO	CRELD1	0.00190355
K11_OESSTODUO	CRH	2.9e-05
K11_OESSTODUO	CRISP2	6.54e-07
K11_OESSTODUO	CSF2	0.00178926
K11_OESSTODUO	CST3	0.00584608
K11_OESSTODUO	CTSB	1.85e-06
K11_OESSTODUO	CTSD	6.39e-09
K11_OESSTODUO	CTSV	3.5e-27
K11_OESSTODUO	CXADR	5.66e-08
K11_OESSTODUO	CXCL10	0.00927497
K11_OESSTODUO	CXCL17	7.11e-14
K11_OESSTODUO	CYTL1	0.00285038
K11_OESSTODUO	DCBLD2	2.16e-12
K11_OESSTODUO	DCXR	0.00532269
K11_OESSTODUO	DPEP1	0.00927497
K11_OESSTODUO	DPP10	2.81e-06
K11_OESSTODUO	DSC2	0.00364375
K11_OESSTODUO	DSG2	0.0043939
K11_OESSTODUO	DSG3	7.97e-07
K11_OESSTODUO	DTX3	5.47e-05
K11_OESSTODUO	ECM1	1.58e-05
K11_OESSTODUO	EDA2R	8.43e-51
K11_OESSTODUO	EDAR	1.69e-09
K11_OESSTODUO	EGFR	0.000233194
K11_OESSTODUO	ENPP5	0.000270843
K11_OESSTODUO	ENPP6	0.00470064
K11_OESSTODUO	ENPP7	1.87e-11
K11_OESSTODUO	EPHA1	0.00341131
K11_OESSTODUO	EPO	1.58e-07
K11_OESSTODUO	ERBB3	0.00523628
K11_OESSTODUO	F11	3.29e-31
K11_OESSTODUO	FAM20A	1.1e-13
K11_OESSTODUO	FAM3C	7.24e-05
K11_OESSTODUO	FAP	0.00025224
K11_OESSTODUO	FAS	1.43e-23
K11_OESSTODUO	FASLG	2.39e-11
K11_OESSTODUO	FCAMR	4.49e-09
K11_OESSTODUO	FCGR2A	0.00195132
K11_OESSTODUO	FCN1	0.00813534
K11_OESSTODUO	FCRL5	0.00857126
K11_OESSTODUO	FETUB	4.67e-12
K11_OESSTODUO	FGF21	1.75e-05
K11_OESSTODUO	FGF23	0.00460196
K11_OESSTODUO	FN1	0.00164816
K11_OESSTODUO	FOLR3	7.36e-07
K11_OESSTODUO	FSHB	0.00263884
K11_OESSTODUO	FSTL3	4.05e-32
K11_OESSTODUO	FURIN	1.56e-10
K11_OESSTODUO	GAL	1.69e-06
K11_OESSTODUO	GALNT10	0.000882331
K11_OESSTODUO	GAST	2.24e-137
K11_OESSTODUO	GDF15	1.48e-90
K11_OESSTODUO	GFAP	0.000127344
K11_OESSTODUO	GFRA1	3.15e-10
K11_OESSTODUO	GGH	1.04e-06
K11_OESSTODUO	GGT1	3.74e-19
K11_OESSTODUO	GHRL	1.26e-19
K11_OESSTODUO	GP2	1.75e-05
K11_OESSTODUO	GPNMB	0.00211924
K11_OESSTODUO	GRP	0.00489029
K11_OESSTODUO	GRPEL1	2.68e-06
K11_OESSTODUO	GUSB	4.61e-14
K11_OESSTODUO	HAVCR1	1.98e-08
K11_OESSTODUO	HAVCR2	1.07e-08
K11_OESSTODUO	HJV	4.68e-06
K11_OESSTODUO	HLA_E	0.00826744
K11_OESSTODUO	HS6ST1	0.000298737
K11_OESSTODUO	HSD11B1	2.84e-07
K11_OESSTODUO	HYAL1	2.03e-06
K11_OESSTODUO	IFI30	2.36e-06
K11_OESSTODUO	IFNLR1	0.00451957
K11_OESSTODUO	IGDCC4	1.77e-05
K11_OESSTODUO	IGFBP1	3.57e-08
K11_OESSTODUO	IGFBP2	2.98e-13
K11_OESSTODUO	IGFBP7	2.86e-08
K11_OESSTODUO	IGFBPL1	0.000193567
K11_OESSTODUO	IGSF3	0.000452284
K11_OESSTODUO	IGSF8	0.000281773
K11_OESSTODUO	IL16	0.00190572
K11_OESSTODUO	IL17RB	0.000628719
K11_OESSTODUO	IL18	4.72e-07
K11_OESSTODUO	IL1R2	0.000758403
K11_OESSTODUO	IL6	1.57e-11
K11_OESSTODUO	INHBB	0.00220081
K11_OESSTODUO	INHBC	3.47e-10
K11_OESSTODUO	ISM1	1.29e-12
K11_OESSTODUO	ITGA11	1.08e-07
K11_OESSTODUO	ITGAV	7.96e-07
K11_OESSTODUO	ITGB6	2.9e-07
K11_OESSTODUO	KIT	8.57e-17
K11_OESSTODUO	KLK13	0.00273573
K11_OESSTODUO	KLK14	0.00993872
K11_OESSTODUO	KLRD1	1.77e-05
K11_OESSTODUO	KRT19	1.9e-19
K11_OESSTODUO	LACRT	1.75e-05
K11_OESSTODUO	LAMA4	0.000249201
K11_OESSTODUO	LAMB1	0.000745393
K11_OESSTODUO	LBP	9.42e-06
K11_OESSTODUO	LCAT	0.00330933
K11_OESSTODUO	LCN15	1.69e-06
K11_OESSTODUO	LDLR	5.81e-12
K11_OESSTODUO	LEFTY2	8.86e-07
K11_OESSTODUO	LEP	4.92e-11
K11_OESSTODUO	LGALS3	0.00451957
K11_OESSTODUO	LGALS9	2.24e-10
K11_OESSTODUO	LILRA2	0.00813642
K11_OESSTODUO	LILRB4	1.1e-05
K11_OESSTODUO	LRIG1	1.33e-07
K11_OESSTODUO	LRRN1	0.00330933
K11_OESSTODUO	LTBP2	8.75e-20
K11_OESSTODUO	LTBP3	8.74e-05
K11_OESSTODUO	MAMDC4	0.0043939
K11_OESSTODUO	MARCO	0.00689576
K11_OESSTODUO	MATN2	0.000483442
K11_OESSTODUO	MATN3	6.39e-09
K11_OESSTODUO	MB	6.94e-05
K11_OESSTODUO	MEGF10	0.00186631
K11_OESSTODUO	MEGF9	8.57e-09
K11_OESSTODUO	MEP1A	2.64e-05
K11_OESSTODUO	MEPE	6.99e-07
K11_OESSTODUO	MERTK	7.24e-05
K11_OESSTODUO	MFAP5	0.000153489
K11_OESSTODUO	MME	0.000849677
K11_OESSTODUO	MMP10	1.4e-05
K11_OESSTODUO	MMP12	2.64e-32
K11_OESSTODUO	MSLN	3.59e-08
K11_OESSTODUO	MSR1	1.25e-05
K11_OESSTODUO	MSTN	0.000527583
K11_OESSTODUO	MTUS1	6.94e-05
K11_OESSTODUO	NCS1	3.07e-10
K11_OESSTODUO	NELL1	5.75e-05
K11_OESSTODUO	NFASC	8.75e-20
K11_OESSTODUO	NHLRC3	6.48e-05
K11_OESSTODUO	NOS1	0.000122987
K11_OESSTODUO	NOS3	6.11e-05
K11_OESSTODUO	NPL	0.00243166
K11_OESSTODUO	NPPB	8.22e-09
K11_OESSTODUO	NPPC	4.55e-05
K11_OESSTODUO	NRP1	1.48e-15
K11_OESSTODUO	NT5E	2.55e-08
K11_OESSTODUO	NTPROBNP	0.00257394
K11_OESSTODUO	OBP2B	1.13e-06
K11_OESSTODUO	OXT	0.000128142
K11_OESSTODUO	PAEP	6.48e-05
K11_OESSTODUO	PAMR1	0.000158178
K11_OESSTODUO	PCDH9	0.000188517
K11_OESSTODUO	PDCD1	2.73e-06
K11_OESSTODUO	PDCD5	0.00873168
K11_OESSTODUO	PEPD	1.75e-05
K11_OESSTODUO	PGA4	2.17e-300
K11_OESSTODUO	PGLYRP2	2.04e-07
K11_OESSTODUO	PI16	0.000164678
K11_OESSTODUO	PIGR	9.36e-13
K11_OESSTODUO	PLA2G15	0.0024805
K11_OESSTODUO	PLAUR	0.000635293
K11_OESSTODUO	PLTP	5.03e-08
K11_OESSTODUO	PNLIPRP1	5.47e-05
K11_OESSTODUO	PODXL2	0.00051815
K11_OESSTODUO	PON1	9.61e-05
K11_OESSTODUO	PPL	3.03e-11
K11_OESSTODUO	PPY	2.74e-05
K11_OESSTODUO	PRCP	7.28e-07
K11_OESSTODUO	PRKG1	0.00104617
K11_OESSTODUO	PROS1	5.07e-09
K11_OESSTODUO	PRRT3	2.25e-05
K11_OESSTODUO	PRSS8	1.68e-20
K11_OESSTODUO	PSCA	2.95e-33
K11_OESSTODUO	PSG1	0.000188517
K11_OESSTODUO	PTGDS	6.8e-10
K11_OESSTODUO	PTH1R	0.00092065
K11_OESSTODUO	PTN	8.54e-06
K11_OESSTODUO	PTPRB	0.00273573
K11_OESSTODUO	PTPRN2	0.000557209
K11_OESSTODUO	PTS	0.000296584
K11_OESSTODUO	PZP	0.000976234
K11_OESSTODUO	QPCT	0.0048454
K11_OESSTODUO	RARRES2	0.00227552
K11_OESSTODUO	REG1B	1.55e-07
K11_OESSTODUO	REG4	2.68e-05
K11_OESSTODUO	REN	6.11e-05
K11_OESSTODUO	RETN	0.00675643
K11_OESSTODUO	RGMA	0.000243729
K11_OESSTODUO	RGMB	1.17e-05
K11_OESSTODUO	ROBO2	2.94e-17
K11_OESSTODUO	RSPO1	3.47e-07
K11_OESSTODUO	RSPO3	6.48e-05
K11_OESSTODUO	RTN4R	1.1e-21
K11_OESSTODUO	S100G	1.8e-06
K11_OESSTODUO	SCARF2	5.83e-28
K11_OESSTODUO	SCG2	9.36e-13
K11_OESSTODUO	SCG3	0.00993872
K11_OESSTODUO	SCGB3A2	3.3e-06
K11_OESSTODUO	SCN4B	8.54e-06
K11_OESSTODUO	SCT	4.45e-30
K11_OESSTODUO	SDC1	0.00271734
K11_OESSTODUO	SDK2	3.73e-12
K11_OESSTODUO	SELENOP	2.75e-09
K11_OESSTODUO	SEMA7A	4.23e-05
K11_OESSTODUO	SERPINA11	7.36e-08
K11_OESSTODUO	SERPINC1	4.3e-07
K11_OESSTODUO	SFRP4	1.16e-06
K11_OESSTODUO	SFTPD	1.11e-11
K11_OESSTODUO	SIGLEC5	0.000415383
K11_OESSTODUO	SIGLEC7	0.003733
K11_OESSTODUO	SLC39A14	3.57e-06
K11_OESSTODUO	SMAD5	0.00330933
K11_OESSTODUO	SMOC1	1.35e-17
K11_OESSTODUO	SMPD1	2.11e-06
K11_OESSTODUO	SNCG	1.49e-06
K11_OESSTODUO	SPINK1	0.00300467
K11_OESSTODUO	SPINK4	1.4e-07
K11_OESSTODUO	SPON1	3.32e-26
K11_OESSTODUO	SPON2	0.00383124
K11_OESSTODUO	SSC5D	6.87e-19
K11_OESSTODUO	ST6GAL1	8.51e-06
K11_OESSTODUO	STC2	0.00420245
K11_OESSTODUO	SUSD4	0.00736977
K11_OESSTODUO	SUSD5	0.000425508
K11_OESSTODUO	TFF2	0.00993872
K11_OESSTODUO	TFF3	4.23e-07
K11_OESSTODUO	THBS2	0.00452237
K11_OESSTODUO	TMPRSS15	1e-11
K11_OESSTODUO	TMSB10	3.32e-05
K11_OESSTODUO	TNFRSF10A	1.51e-05
K11_OESSTODUO	TNFRSF10B	9.36e-13
K11_OESSTODUO	TNFRSF11B	1.98e-08
K11_OESSTODUO	TNFSF12	0.00119826
K11_OESSTODUO	TREM2	1.87e-11
K11_OESSTODUO	TRIM21	0.0033453
K11_OESSTODUO	TSHB	1.08e-07
K11_OESSTODUO	TSPAN1	0.000725097
K11_OESSTODUO	UMOD	0.00211691
K11_OESSTODUO	UPB1	0.00271278
K11_OESSTODUO	VSIG2	2.19e-151
K11_OESSTODUO	VSTM2L	0.00223399
K11_OESSTODUO	VWA1	1.93e-10
K11_OESSTODUO	VWC2	5.75e-05
K11_OESSTODUO	WFDC2	0.000203214
K11_OESSTODUO	YAP1	0.00802365
J10_RESPIRATORY	ACE	0.00117667
J10_RESPIRATORY	ACE2	8.99e-08
J10_RESPIRATORY	ACRV1	0.00166143
J10_RESPIRATORY	ACTA2	2.59e-06
J10_RESPIRATORY	ADAM22	5.26e-05
J10_RESPIRATORY	ADAMTS8	3.89e-21
J10_RESPIRATORY	ADAMTSL2	0.000388881
J10_RESPIRATORY	ADGRD1	0.0050778
J10_RESPIRATORY	ADGRE5	1.7e-16
J10_RESPIRATORY	ADGRG1	0.000169092
J10_RESPIRATORY	ADM	9.08e-06
J10_RESPIRATORY	AGER	2.65e-09
J10_RESPIRATORY	AGR2	8.12e-10
J10_RESPIRATORY	AGRP	2.35e-09
J10_RESPIRATORY	AHSP	2.97e-07
J10_RESPIRATORY	AMBP	0.00998084
J10_RESPIRATORY	AMOT	4.16e-07
J10_RESPIRATORY	ANGPTL4	0.000556646
J10_RESPIRATORY	AOC3	1.22e-08
J10_RESPIRATORY	AP1G2	0.00277876
J10_RESPIRATORY	APOA2	2.92e-06
J10_RESPIRATORY	APOE	7.31e-07
J10_RESPIRATORY	APOM	3.02e-15
J10_RESPIRATORY	AREG	1.1e-31
J10_RESPIRATORY	ARHGEF5	0.000892142
J10_RESPIRATORY	ARSA	0.000448221
J10_RESPIRATORY	ART3	4.44e-15
J10_RESPIRATORY	ASAH1	0.00169737
J10_RESPIRATORY	ASGR1	0.000257207
J10_RESPIRATORY	ASGR2	0.000459635
J10_RESPIRATORY	ASS1	1.35e-09
J10_RESPIRATORY	AXL	0.00642961
J10_RESPIRATORY	BGN	1.58e-05
J10_RESPIRATORY	BPIFB1	0.000589683
J10_RESPIRATORY	BPIFB2	1.68e-06
J10_RESPIRATORY	BRK1	7.52e-09
J10_RESPIRATORY	BTD	5.3e-06
J10_RESPIRATORY	C1QTNF9	9.73e-13
J10_RESPIRATORY	C1S	0.0022912
J10_RESPIRATORY	C4BPB	0.000345417
J10_RESPIRATORY	C7	0.00127351
J10_RESPIRATORY	C9	7.5e-06
J10_RESPIRATORY	CA14	1.51e-12
J10_RESPIRATORY	CA4	0.000621226
J10_RESPIRATORY	CA5A	0.000166064
J10_RESPIRATORY	CA6	1.7e-21
J10_RESPIRATORY	CA9	6.26e-11
J10_RESPIRATORY	CAPS	0.00396372
J10_RESPIRATORY	CBLN4	1.55e-15
J10_RESPIRATORY	CCL14	0.00120365
J10_RESPIRATORY	CCL15	0.003226
J10_RESPIRATORY	CCL16	0.000661856
J10_RESPIRATORY	CCL20	5.54e-26
J10_RESPIRATORY	CCL21	0.0047356
J10_RESPIRATORY	CCL22	0.000140588
J10_RESPIRATORY	CCL23	6.76e-05
J10_RESPIRATORY	CCL27	0.00926224
J10_RESPIRATORY	CCL28	0.00456205
J10_RESPIRATORY	CCL7	5.93e-07
J10_RESPIRATORY	CCN5	0.000793694
J10_RESPIRATORY	CD14	0.000920951
J10_RESPIRATORY	CD1C	3.2e-17
J10_RESPIRATORY	CD207	9.21e-05
J10_RESPIRATORY	CD209	9.25e-09
J10_RESPIRATORY	CD22	1.23e-05
J10_RESPIRATORY	CD248	8.16e-06
J10_RESPIRATORY	CD300E	0.00927636
J10_RESPIRATORY	CD300LF	0.00275486
J10_RESPIRATORY	CD300LG	9.52e-05
J10_RESPIRATORY	CD38	1.88e-11
J10_RESPIRATORY	CD5L	2.87e-06
J10_RESPIRATORY	CD72	0.00271277
J10_RESPIRATORY	CD74	1.24e-05
J10_RESPIRATORY	CD93	2.75e-11
J10_RESPIRATORY	CDCP1	4.63e-05
J10_RESPIRATORY	CDH17	0.00998084
J10_RESPIRATORY	CDH5	0.000701329
J10_RESPIRATORY	CDHR2	7.52e-09
J10_RESPIRATORY	CDON	0.000458359
J10_RESPIRATORY	CEACAM6	1.84e-08
J10_RESPIRATORY	CELSR2	4.83e-06
J10_RESPIRATORY	CFC1	0.00149408
J10_RESPIRATORY	CFD	0.00259443
J10_RESPIRATORY	CHAD	7.06e-14
J10_RESPIRATORY	CHGA	6.52e-17
J10_RESPIRATORY	CHI3L1	1.1e-13
J10_RESPIRATORY	CILP	1.58e-10
J10_RESPIRATORY	CKMT1A_CKMT1B	2.29e-06
J10_RESPIRATORY	CLC	0.00314022
J10_RESPIRATORY	CLEC14A	0.00778417
J10_RESPIRATORY	CLEC4M	4.97e-08
J10_RESPIRATORY	CLSTN2	3.95e-13
J10_RESPIRATORY	CNTN1	2.5e-46
J10_RESPIRATORY	COL1A1	2.42e-12
J10_RESPIRATORY	COPB2	0.00482196
J10_RESPIRATORY	CPB1	0.00245618
J10_RESPIRATORY	CPB2	0.00307994
J10_RESPIRATORY	CPM	9.2e-18
J10_RESPIRATORY	CRELD1	7.4e-23
J10_RESPIRATORY	CRH	0.0030558
J10_RESPIRATORY	CRISP3	0.00329752
J10_RESPIRATORY	CSPG4	0.000201347
J10_RESPIRATORY	CTHRC1	3.2e-17
J10_RESPIRATORY	CTSB	3.69e-06
J10_RESPIRATORY	CTSV	0.000212609
J10_RESPIRATORY	CXADR	4.22e-06
J10_RESPIRATORY	CXCL13	1.82e-07
J10_RESPIRATORY	CXCL3	0.00120768
J10_RESPIRATORY	CXCL5	0.00286021
J10_RESPIRATORY	DBH	0.0020646
J10_RESPIRATORY	DEFB4A_DEFB4B	4.37e-05
J10_RESPIRATORY	DIPK2B	8.27e-06
J10_RESPIRATORY	DKK3	0.000328407
J10_RESPIRATORY	DKK4	0.00585403
J10_RESPIRATORY	DLK1	2.72e-13
J10_RESPIRATORY	DPP10	0.000113529
J10_RESPIRATORY	DPP4	8.82e-39
J10_RESPIRATORY	DPP6	5.84e-15
J10_RESPIRATORY	DUSP13	0.00200592
J10_RESPIRATORY	ECHS1	0.00277876
J10_RESPIRATORY	ECM1	6.99e-05
J10_RESPIRATORY	EDA2R	4.34e-06
J10_RESPIRATORY	EDAR	2.9e-20
J10_RESPIRATORY	EFNA1	3.88e-10
J10_RESPIRATORY	EGFR	0.00075748
J10_RESPIRATORY	EIF5A	0.000377684
J10_RESPIRATORY	ENO3	0.00164624
J10_RESPIRATORY	ENPP6	1.14e-06
J10_RESPIRATORY	ENTPD2	0.000125092
J10_RESPIRATORY	EPHA1	4.41e-05
J10_RESPIRATORY	ERBB2	0.00092231
J10_RESPIRATORY	ESAM	3.5e-08
J10_RESPIRATORY	ESM1	0.00343492
J10_RESPIRATORY	F9	0.000448503
J10_RESPIRATORY	FAM20A	5.08e-07
J10_RESPIRATORY	FAM3D	4.88e-06
J10_RESPIRATORY	FAP	2.29e-15
J10_RESPIRATORY	FAS	3.71e-24
J10_RESPIRATORY	FASLG	4.24e-14
J10_RESPIRATORY	FCAMR	7.72e-05
J10_RESPIRATORY	FETUB	2.15e-31
J10_RESPIRATORY	FGF21	3.79e-07
J10_RESPIRATORY	FGF23	1.29e-25
J10_RESPIRATORY	FLT3LG	0.00015006
J10_RESPIRATORY	FOLR3	4.44e-15
J10_RESPIRATORY	FSTL3	2.59e-33
J10_RESPIRATORY	FUCA1	0.00810986
J10_RESPIRATORY	FURIN	9.88e-12
J10_RESPIRATORY	FUT3_FUT5	3.8e-09
J10_RESPIRATORY	GAL	0.000848767
J10_RESPIRATORY	GAST	9.18e-12
J10_RESPIRATORY	GDF15	4.33e-62
J10_RESPIRATORY	GDF2	0.0013084
J10_RESPIRATORY	GDNF	0.00692984
J10_RESPIRATORY	GFRA1	5.57e-09
J10_RESPIRATORY	GGH	0.00427873
J10_RESPIRATORY	GGT1	0.00123952
J10_RESPIRATORY	GHRL	2.13e-18
J10_RESPIRATORY	GRPEL1	8.83e-07
J10_RESPIRATORY	GSR	7.15e-10
J10_RESPIRATORY	GUCA2A	7.64e-06
J10_RESPIRATORY	GUSB	1.92e-09
J10_RESPIRATORY	HAVCR2	9.89e-07
J10_RESPIRATORY	HGF	7.03e-12
J10_RESPIRATORY	HJV	2.72e-15
J10_RESPIRATORY	HLA_E	0.00433296
J10_RESPIRATORY	HPGDS	1.04e-14
J10_RESPIRATORY	HRG	0.00399289
J10_RESPIRATORY	HS6ST2	2.09e-07
J10_RESPIRATORY	HYAL1	7.06e-05
J10_RESPIRATORY	HYOU1	0.00469411
J10_RESPIRATORY	ICAM1	2.47e-05
J10_RESPIRATORY	IGDCC4	3.61e-27
J10_RESPIRATORY	IGFBP1	2.73e-16
J10_RESPIRATORY	IGFBP2	6.18e-34
J10_RESPIRATORY	IGFBP4	3.5e-07
J10_RESPIRATORY	IGFBP6	2.75e-11
J10_RESPIRATORY	IGFBP7	3.18e-20
J10_RESPIRATORY	IGFBPL1	1.48e-05
J10_RESPIRATORY	IGSF3	1.46e-08
J10_RESPIRATORY	IL10RB	0.000998649
J10_RESPIRATORY	IL17C	0.00190696
J10_RESPIRATORY	IL18	1.71e-07
J10_RESPIRATORY	IL18BP	0.00754489
J10_RESPIRATORY	IL18R1	0.00166143
J10_RESPIRATORY	IL1R2	6.93e-06
J10_RESPIRATORY	IL1RN	0.00041184
J10_RESPIRATORY	IL6	4.56e-17
J10_RESPIRATORY	INHBC	2.78e-10
J10_RESPIRATORY	INSL3	3.13e-06
J10_RESPIRATORY	ISM1	0.00101432
J10_RESPIRATORY	ITGA11	3.88e-10
J10_RESPIRATORY	ITGAM	1.64e-08
J10_RESPIRATORY	ITGB2	3.29e-06
J10_RESPIRATORY	JAM2	3.6e-06
J10_RESPIRATORY	KITLG	0.00373727
J10_RESPIRATORY	KLK7	0.000139496
J10_RESPIRATORY	KYAT1	0.00188413
J10_RESPIRATORY	LAIR1	0.00351074
J10_RESPIRATORY	LAIR2	2.84e-05
J10_RESPIRATORY	LAMB1	0.000220793
J10_RESPIRATORY	LAYN	0.00311086
J10_RESPIRATORY	LBP	0.0022912
J10_RESPIRATORY	LCP1	0.000153763
J10_RESPIRATORY	LEFTY2	9.56e-12
J10_RESPIRATORY	LEP	0.000140588
J10_RESPIRATORY	LGALS3BP	0.00949901
J10_RESPIRATORY	LGALS4	0.000112537
J10_RESPIRATORY	LILRA3	6.41e-07
J10_RESPIRATORY	LMNB2	0.00849977
J10_RESPIRATORY	LPL	0.000245397
J10_RESPIRATORY	LRIG1	9.35e-19
J10_RESPIRATORY	LRP11	0.000113529
J10_RESPIRATORY	LRRN1	4.51e-26
J10_RESPIRATORY	LTA4H	2.79e-07
J10_RESPIRATORY	LTBP2	6.51e-30
J10_RESPIRATORY	LTBP3	1.49e-05
J10_RESPIRATORY	LYPD3	0.00594683
J10_RESPIRATORY	LYPD8	0.0015827
J10_RESPIRATORY	MAMDC2	1.63e-11
J10_RESPIRATORY	MCAM	0.00314022
J10_RESPIRATORY	MEGF9	7.75e-06
J10_RESPIRATORY	MEPE	4.33e-05
J10_RESPIRATORY	MET	2.5e-05
J10_RESPIRATORY	MMP10	8.48e-07
J10_RESPIRATORY	MMP12	2.9e-20
J10_RESPIRATORY	MMP3	5.87e-07
J10_RESPIRATORY	MSMB	1.98e-07
J10_RESPIRATORY	MSTN	0.000989015
J10_RESPIRATORY	MUC2	7.87e-05
J10_RESPIRATORY	MYBPC2	5.76e-05
J10_RESPIRATORY	MZB1	1.4e-09
J10_RESPIRATORY	NCAN	2.36e-07
J10_RESPIRATORY	NCS1	1.05e-06
J10_RESPIRATORY	NECTIN4	0.00129947
J10_RESPIRATORY	NEFL	0.00149548
J10_RESPIRATORY	NELL1	0.00548927
J10_RESPIRATORY	NELL2	5.91e-10
J10_RESPIRATORY	NFASC	3.13e-22
J10_RESPIRATORY	NPTX2	0.002915
J10_RESPIRATORY	NRCAM	0.00338534
J10_RESPIRATORY	NTRK2	0.00215718
J10_RESPIRATORY	NXPH3	6.41e-07
J10_RESPIRATORY	ODAM	7.48e-08
J10_RESPIRATORY	ORM1	1.96e-05
J10_RESPIRATORY	PCDH17	0.000274786
J10_RESPIRATORY	PCSK9	0.00548927
J10_RESPIRATORY	PDCD5	0.00127328
J10_RESPIRATORY	PGA4	1.07e-26
J10_RESPIRATORY	PI16	2.64e-11
J10_RESPIRATORY	PIGR	1.98e-07
J10_RESPIRATORY	PLA2G2A	1.92e-09
J10_RESPIRATORY	PLA2G7	1.57e-07
J10_RESPIRATORY	PLAUR	1.65e-06
J10_RESPIRATORY	PLTP	8.95e-06
J10_RESPIRATORY	PLXNB2	2.68e-10
J10_RESPIRATORY	POMC	7.1e-19
J10_RESPIRATORY	PON1	0.000616421
J10_RESPIRATORY	POSTN	1.65e-06
J10_RESPIRATORY	PPL	2.14e-11
J10_RESPIRATORY	PRR4	1.34e-05
J10_RESPIRATORY	PRSS2	1.7e-09
J10_RESPIRATORY	PSCA	0.000287662
J10_RESPIRATORY	PSG1	1.79e-06
J10_RESPIRATORY	PSPN	0.00271277
J10_RESPIRATORY	PSTPIP2	0.000281921
J10_RESPIRATORY	PTGDS	0.00097945
J10_RESPIRATORY	PTPRB	0.00177329
J10_RESPIRATORY	QPCT	2.5e-05
J10_RESPIRATORY	RAB6A	8.99e-08
J10_RESPIRATORY	RARRES2	0.00985302
J10_RESPIRATORY	RBP5	0.00190696
J10_RESPIRATORY	REN	6.57e-06
J10_RESPIRATORY	RET	0.00187839
J10_RESPIRATORY	RGMB	5.77e-11
J10_RESPIRATORY	RLN2	0.00226325
J10_RESPIRATORY	RNASE3	7.14e-08
J10_RESPIRATORY	RNASE6	1.8e-08
J10_RESPIRATORY	ROBO2	3.4e-06
J10_RESPIRATORY	S100G	0.000370059
J10_RESPIRATORY	SCGB1A1	2.8e-32
J10_RESPIRATORY	SCGB3A2	6.14e-05
J10_RESPIRATORY	SCT	1.35e-14
J10_RESPIRATORY	SDC1	0.000363712
J10_RESPIRATORY	SDC4	0.00092231
J10_RESPIRATORY	SERPINA11	4.43e-05
J10_RESPIRATORY	SERPINC1	0.00288542
J10_RESPIRATORY	SERPINF2	0.0036063
J10_RESPIRATORY	SFTPA2	1.39e-06
J10_RESPIRATORY	SFTPD	2.03e-07
J10_RESPIRATORY	SIGLEC5	2.4e-05
J10_RESPIRATORY	SLITRK6	4.43e-05
J10_RESPIRATORY	SMOC1	2.51e-13
J10_RESPIRATORY	SMPD1	0.0045979
J10_RESPIRATORY	SMPDL3A	0.00352733
J10_RESPIRATORY	SNCG	5.39e-05
J10_RESPIRATORY	SOD2	0.00864041
J10_RESPIRATORY	SOST	9.67e-09
J10_RESPIRATORY	SPON1	8.85e-55
J10_RESPIRATORY	SPP1	4.26e-09
J10_RESPIRATORY	SSC4D	2.07e-06
J10_RESPIRATORY	SSC5D	1.51e-09
J10_RESPIRATORY	SUSD4	0.00291974
J10_RESPIRATORY	TCL1A	0.00783321
J10_RESPIRATORY	TCN1	0.0032348
J10_RESPIRATORY	TFF1	0.00371911
J10_RESPIRATORY	TFF3	0.00242635
J10_RESPIRATORY	TGFBR3	3.96e-13
J10_RESPIRATORY	TGOLN2	0.00255354
J10_RESPIRATORY	THBS2	4.61e-05
J10_RESPIRATORY	TIMP4	0.00671676
J10_RESPIRATORY	TMPRSS15	8.06e-07
J10_RESPIRATORY	TMSB10	0.000448503
J10_RESPIRATORY	TNC	5.1e-18
J10_RESPIRATORY	TNFRSF10C	1.59e-10
J10_RESPIRATORY	TNFRSF12A	0.0081658
J10_RESPIRATORY	TNFRSF13B	0.00143129
J10_RESPIRATORY	TNFRSF19	0.00149548
J10_RESPIRATORY	TNFRSF4	1.33e-05
J10_RESPIRATORY	TNFRSF6B	1.33e-05
J10_RESPIRATORY	TNFSF11	0.000140795
J10_RESPIRATORY	TNFSF12	0.00124186
J10_RESPIRATORY	TNFSF13B	1.97e-10
J10_RESPIRATORY	TSHB	3.14e-06
J10_RESPIRATORY	TTR	1.24e-05
J10_RESPIRATORY	ULBP2	0.000359983
J10_RESPIRATORY	UMOD	1.08e-09
J10_RESPIRATORY	VSIG2	0.000846521
J10_RESPIRATORY	VSIR	0.000632538
J10_RESPIRATORY	VWA1	3.13e-06
J10_RESPIRATORY	WFDC2	3.38e-29
J10_RESPIRATORY	WFIKKN1	3e-07
J10_RESPIRATORY	WFIKKN2	1.77e-12
J10_RESPIRATORY	XPNPEP2	3.28e-11
K11_INTESTOTH	ACE2	0.00019903
K11_INTESTOTH	ACP5	0.00274133
K11_INTESTOTH	ACTA2	2.65e-13
K11_INTESTOTH	ACVRL1	0.00243875
K11_INTESTOTH	ADAM12	3.29e-05
K11_INTESTOTH	ADAMTS16	3.7e-05
K11_INTESTOTH	ADAMTSL2	4.39e-08
K11_INTESTOTH	ADGRD1	0.000609979
K11_INTESTOTH	ADGRF5	0.00444641
K11_INTESTOTH	ADGRG2	0.00528661
K11_INTESTOTH	ADH4	0.000162466
K11_INTESTOTH	ADM	0.00414393
K11_INTESTOTH	AKAP12	0.00237535
K11_INTESTOTH	ANGPTL7	0.000161683
K11_INTESTOTH	APCS	1.25e-06
K11_INTESTOTH	APOC1	0.000245515
K11_INTESTOTH	APOD	2.17e-07
K11_INTESTOTH	APOF	3.65e-14
K11_INTESTOTH	APOL1	0.00274133
K11_INTESTOTH	APOM	2.25e-07
K11_INTESTOTH	AREG	1e-10
K11_INTESTOTH	ASGR1	6.74e-08
K11_INTESTOTH	AXL	0.00656548
K11_INTESTOTH	B2M	0.00118348
K11_INTESTOTH	BAMBI	0.00164794
K11_INTESTOTH	BCAN	0.000164054
K11_INTESTOTH	BRK1	2.85e-07
K11_INTESTOTH	BST1	0.00532353
K11_INTESTOTH	C7	0.000107822
K11_INTESTOTH	C9	0.00109613
K11_INTESTOTH	CA14	3.15e-11
K11_INTESTOTH	CA5A	0.00035254
K11_INTESTOTH	CBLIF	2.77e-12
K11_INTESTOTH	CCL27	0.000801601
K11_INTESTOTH	CCL7	6.69e-09
K11_INTESTOTH	CCN3	7.71e-10
K11_INTESTOTH	CD163	0.000162241
K11_INTESTOTH	CD209	1.76e-09
K11_INTESTOTH	CD22	0.00261837
K11_INTESTOTH	CD300C	0.00137326
K11_INTESTOTH	CD300E	0.000236055
K11_INTESTOTH	CD34	0.000850151
K11_INTESTOTH	CD70	0.000964579
K11_INTESTOTH	CDCP1	2.77e-12
K11_INTESTOTH	CDH2	6.69e-09
K11_INTESTOTH	CFB	0.000622582
K11_INTESTOTH	CFHR5	4.2e-08
K11_INTESTOTH	CGA	0.00656548
K11_INTESTOTH	CGREF1	0.00112214
K11_INTESTOTH	CHGA	8.3e-06
K11_INTESTOTH	CHIT1	9.12e-12
K11_INTESTOTH	CKB	1.46e-06
K11_INTESTOTH	CKMT1A_CKMT1B	0.0064435
K11_INTESTOTH	COL15A1	0.0006904
K11_INTESTOTH	CPM	2.65e-09
K11_INTESTOTH	CR1	0.00168191
K11_INTESTOTH	CRELD1	2.04e-07
K11_INTESTOTH	CRH	0.000436105
K11_INTESTOTH	CRISP2	0.00374603
K11_INTESTOTH	CSTB	0.00168191
K11_INTESTOTH	CTSH	0.00155732
K11_INTESTOTH	CTSV	1.85e-10
K11_INTESTOTH	CXCL13	2.07e-05
K11_INTESTOTH	CXCL17	2.52e-11
K11_INTESTOTH	CYTL1	1.41e-08
K11_INTESTOTH	DCBLD2	0.00132956
K11_INTESTOTH	DNER	2.19e-14
K11_INTESTOTH	DPT	4.06e-08
K11_INTESTOTH	DSC2	4.96e-06
K11_INTESTOTH	ECM1	0.000510316
K11_INTESTOTH	EDAR	0.00476766
K11_INTESTOTH	ENDOU	0.000275576
K11_INTESTOTH	EPHA1	0.0077452
K11_INTESTOTH	EPO	0.00649908
K11_INTESTOTH	ERBB2	0.000639079
K11_INTESTOTH	ESM1	0.00438112
K11_INTESTOTH	F11	0.00155732
K11_INTESTOTH	F13B	0.00470348
K11_INTESTOTH	FCAMR	4.03e-06
K11_INTESTOTH	FGF21	0.00700004
K11_INTESTOTH	FST	0.000126749
K11_INTESTOTH	FSTL3	1.43e-26
K11_INTESTOTH	FUOM	3.7e-05
K11_INTESTOTH	GAST	6.55e-24
K11_INTESTOTH	GCHFR	0.000801601
K11_INTESTOTH	GDF15	6.23e-27
K11_INTESTOTH	GFRA1	4.33e-13
K11_INTESTOTH	GOLM2	0.00141202
K11_INTESTOTH	GSN	1.8e-09
K11_INTESTOTH	GUCA2A	0.0060125
K11_INTESTOTH	GUSB	6.4e-07
K11_INTESTOTH	HAVCR1	1.19e-11
K11_INTESTOTH	HAVCR2	3.32e-13
K11_INTESTOTH	HGF	1.18e-07
K11_INTESTOTH	HJV	1.31e-08
K11_INTESTOTH	HS3ST3B1	0.000479624
K11_INTESTOTH	HSD11B1	2.17e-05
K11_INTESTOTH	HSPB6	0.000236055
K11_INTESTOTH	HYAL1	0.00185529
K11_INTESTOTH	ICAM5	1.16e-07
K11_INTESTOTH	IGDCC4	1.94e-08
K11_INTESTOTH	IGFBP1	8.84e-12
K11_INTESTOTH	IGFBP2	1.74e-11
K11_INTESTOTH	IGFBP4	0.00606206
K11_INTESTOTH	IGFBP7	1.97e-13
K11_INTESTOTH	IGFBPL1	0.0017641
K11_INTESTOTH	IGSF3	9.01e-10
K11_INTESTOTH	IL17D	0.00274133
K11_INTESTOTH	IL18	1.32e-06
K11_INTESTOTH	IL6	9.09e-14
K11_INTESTOTH	INHBC	2.55e-06
K11_INTESTOTH	ITGB6	8.71e-07
K11_INTESTOTH	ITGBL1	0.000233696
K11_INTESTOTH	ITIH3	0.00204103
K11_INTESTOTH	ITIH4	0.00073018
K11_INTESTOTH	KIT	1.19e-08
K11_INTESTOTH	KLK4	0.000414186
K11_INTESTOTH	KLK7	0.000479624
K11_INTESTOTH	KLKB1	6.07e-09
K11_INTESTOTH	LAMP3	0.00265389
K11_INTESTOTH	LAYN	0.00378174
K11_INTESTOTH	LBP	2.47e-06
K11_INTESTOTH	LDLR	4.4e-08
K11_INTESTOTH	LEFTY2	0.00110065
K11_INTESTOTH	LEP	4.34e-05
K11_INTESTOTH	LGALS3	1.81e-08
K11_INTESTOTH	LGALS4	0.000243599
K11_INTESTOTH	LGALS7_LGALS7B	0.00379258
K11_INTESTOTH	LGALS9	0.00196329
K11_INTESTOTH	LILRB4	8.45e-09
K11_INTESTOTH	LTBP2	2.32e-17
K11_INTESTOTH	LTBP3	6.95e-06
K11_INTESTOTH	LY75	0.00462472
K11_INTESTOTH	LY96	0.00287467
K11_INTESTOTH	MARCO	0.00701351
K11_INTESTOTH	MATN3	0.00616702
K11_INTESTOTH	MDH1	0.000227304
K11_INTESTOTH	MEP1B	1.11e-06
K11_INTESTOTH	MLN	1.11e-10
K11_INTESTOTH	MMP12	3.39e-15
K11_INTESTOTH	MMP7	9.37e-07
K11_INTESTOTH	MUC16	0.000130811
K11_INTESTOTH	NAAA	1.06e-05
K11_INTESTOTH	NBL1	1.7e-09
K11_INTESTOTH	NEFL	4.13e-14
K11_INTESTOTH	NELL1	1.7e-10
K11_INTESTOTH	NFASC	4.87e-22
K11_INTESTOTH	NRP1	5.35e-14
K11_INTESTOTH	OBP2B	0.00110156
K11_INTESTOTH	ODAM	9.22e-08
K11_INTESTOTH	PAEP	1.94e-10
K11_INTESTOTH	PDCD5	0.00786884
K11_INTESTOTH	PF4	1.28e-07
K11_INTESTOTH	PGA4	0.00386541
K11_INTESTOTH	PGLYRP2	1.52e-08
K11_INTESTOTH	PIGR	4.87e-09
K11_INTESTOTH	PLA2G1B	0.000164914
K11_INTESTOTH	PLG	3.15e-11
K11_INTESTOTH	PLXNB2	4.96e-06
K11_INTESTOTH	PODXL2	1.26e-05
K11_INTESTOTH	POF1B	0.000924708
K11_INTESTOTH	POMC	0.000162241
K11_INTESTOTH	PPY	4.45e-13
K11_INTESTOTH	PROK1	4.09e-10
K11_INTESTOTH	PROS1	3.47e-05
K11_INTESTOTH	PTN	2.17e-06
K11_INTESTOTH	PTX3	0.00194363
K11_INTESTOTH	QSOX1	8.2e-11
K11_INTESTOTH	RARRES2	1.58e-06
K11_INTESTOTH	RBP5	4.47e-05
K11_INTESTOTH	REG1A	0.000671051
K11_INTESTOTH	REG1B	5.4e-08
K11_INTESTOTH	REG3A	3.46e-08
K11_INTESTOTH	RELT	0.00133007
K11_INTESTOTH	REN	0.000964579
K11_INTESTOTH	RGMA	0.000146863
K11_INTESTOTH	RIDA	8.91e-06
K11_INTESTOTH	RNASE3	0.0027238
K11_INTESTOTH	RNASE4	0.000126749
K11_INTESTOTH	RNASET2	0.000593292
K11_INTESTOTH	RSPO3	0.00235606
K11_INTESTOTH	RTN4R	3.65e-14
K11_INTESTOTH	SBSN	0.00324413
K11_INTESTOTH	SCARF2	5.54e-08
K11_INTESTOTH	SELENOP	1.08e-15
K11_INTESTOTH	SERPINA11	8.83e-07
K11_INTESTOTH	SERPINC1	0.000123277
K11_INTESTOTH	SERPINF2	0.000836229
K11_INTESTOTH	SEZ6L2	3.07e-24
K11_INTESTOTH	SFRP1	2.07e-05
K11_INTESTOTH	SHBG	2.71e-05
K11_INTESTOTH	SIRPB1	0.00855067
K11_INTESTOTH	SLC39A14	0.00700004
K11_INTESTOTH	SLC39A5	0.00141202
K11_INTESTOTH	SLITRK2	0.00682519
K11_INTESTOTH	SMAD5	0.00510552
K11_INTESTOTH	SMOC1	8.25e-30
K11_INTESTOTH	SOD2	0.00538844
K11_INTESTOTH	SPINK1	2.82e-12
K11_INTESTOTH	SPINK4	0.00344811
K11_INTESTOTH	SPON1	4.32e-20
K11_INTESTOTH	SSC5D	6.39e-07
K11_INTESTOTH	STC2	0.000801601
K11_INTESTOTH	TFF2	5.54e-08
K11_INTESTOTH	TFF3	1.64e-11
K11_INTESTOTH	TG	0.000688547
K11_INTESTOTH	THBD	0.0017641
K11_INTESTOTH	THBS2	0.000162241
K11_INTESTOTH	TMPRSS15	0.000170633
K11_INTESTOTH	TNFRSF10B	1.01e-18
K11_INTESTOTH	TNFRSF6B	6.02e-08
K11_INTESTOTH	TNFSF11	2.14e-07
K11_INTESTOTH	TNFSF13B	0.000205649
K11_INTESTOTH	TSHB	0.00654566
K11_INTESTOTH	UPB1	0.00118348
K11_INTESTOTH	USP8	0.0049563
K11_INTESTOTH	VASP	2.82e-07
K11_INTESTOTH	VEGFA	0.000142533
K11_INTESTOTH	VNN1	0.00073018
K11_INTESTOTH	VSIG2	8.71e-07
K11_INTESTOTH	VWA1	8.95e-05
K11_INTESTOTH	VWC2	2.34e-07
K11_INTESTOTH	WFDC2	1.74e-14
K11_INTESTOTH	WFIKKN1	3.47e-05
K11_INTESTOTH	WFIKKN2	0.00802905
K11_INTESTOTH	XPNPEP2	2.71e-05
K11_HERNIA	ACAN	0.00023461
K11_HERNIA	ACE	2.8e-09
K11_HERNIA	ACE2	1.86e-25
K11_HERNIA	ACP6	1.89e-08
K11_HERNIA	ACRV1	4.7e-46
K11_HERNIA	ACTA2	1.14e-16
K11_HERNIA	ACVRL1	4.34e-14
K11_HERNIA	ACY1	3.11e-12
K11_HERNIA	ADA	0.00581278
K11_HERNIA	ADGRD1	2.1e-13
K11_HERNIA	ADGRG1	1.28e-17
K11_HERNIA	ADGRG2	1.39e-22
K11_HERNIA	ADM	1.29e-08
K11_HERNIA	AGT	0.00624083
K11_HERNIA	AKAP12	0.00180305
K11_HERNIA	ALPP	5.18e-06
K11_HERNIA	AMBP	8.62e-21
K11_HERNIA	ANPEP	0.00175536
K11_HERNIA	AOC3	0.000351033
K11_HERNIA	APCS	0.00585879
K11_HERNIA	APOA1	2.28e-11
K11_HERNIA	APOC1	2.59e-08
K11_HERNIA	APOD	0.00228782
K11_HERNIA	APOE	0.000328886
K11_HERNIA	APOF	8.29e-12
K11_HERNIA	APOL1	0.000267735
K11_HERNIA	APOM	8.63e-08
K11_HERNIA	AREG	2.38e-12
K11_HERNIA	ART3	5.51e-09
K11_HERNIA	ASAH1	5.33e-07
K11_HERNIA	ASAH2	4.37e-06
K11_HERNIA	BCAN	5.47e-07
K11_HERNIA	BCAT1	1.21e-05
K11_HERNIA	BCHE	4.31e-07
K11_HERNIA	BGN	2.82e-07
K11_HERNIA	BPIFB2	0.000791901
K11_HERNIA	BTD	0.00993938
K11_HERNIA	C1QL2	0.00104321
K11_HERNIA	C4BPB	0.00438209
K11_HERNIA	C7	5.18e-09
K11_HERNIA	CA12	8.58e-06
K11_HERNIA	CA14	0.00473857
K11_HERNIA	CBLIF	1.72e-112
K11_HERNIA	CBLN4	2.97e-08
K11_HERNIA	CCDC80	4.52e-13
K11_HERNIA	CCL14	0.000319143
K11_HERNIA	CCL15	1.59e-17
K11_HERNIA	CCL16	3.87e-07
K11_HERNIA	CCL2	2.26e-07
K11_HERNIA	CCL20	2.01e-07
K11_HERNIA	CCL23	0.00376237
K11_HERNIA	CCL25	0.000119832
K11_HERNIA	CCL27	0.000589787
K11_HERNIA	CCN1	0.00134758
K11_HERNIA	CCN3	9.21e-12
K11_HERNIA	CCN5	0.00137632
K11_HERNIA	CD163	1.62e-09
K11_HERNIA	CD22	0.000905505
K11_HERNIA	CD300A	2.88e-07
K11_HERNIA	CD300LF	5.28e-14
K11_HERNIA	CD302	2.91e-26
K11_HERNIA	CD38	7.98e-15
K11_HERNIA	CD40	0.004109
K11_HERNIA	CD55	0.00815964
K11_HERNIA	CD59	0.00233361
K11_HERNIA	CD99	3.12e-22
K11_HERNIA	CD99L2	0.00542306
K11_HERNIA	CDA	0.00155899
K11_HERNIA	CDCP1	1.29e-05
K11_HERNIA	CDH1	0.00248788
K11_HERNIA	CDH15	6.36e-17
K11_HERNIA	CDH2	7.82e-38
K11_HERNIA	CDH3	9.7e-07
K11_HERNIA	CEACAM5	1.3e-08
K11_HERNIA	CGB3_CGB5_CGB8	2.26e-09
K11_HERNIA	CHGA	6.23e-69
K11_HERNIA	CHRDL2	1.58e-43
K11_HERNIA	CILP	8.42e-09
K11_HERNIA	CLEC14A	0.000618488
K11_HERNIA	CLSTN2	0.0086134
K11_HERNIA	CLU	7.22e-20
K11_HERNIA	CNDP1	0.00092882
K11_HERNIA	CNTN1	1.69e-21
K11_HERNIA	CNTN3	3.77e-05
K11_HERNIA	CNTN5	9.13e-18
K11_HERNIA	COL9A1	9.34e-05
K11_HERNIA	COLEC12	0.000104007
K11_HERNIA	COMP	0.0032948
K11_HERNIA	COQ7	0.00285985
K11_HERNIA	CR2	1.94e-06
K11_HERNIA	CRISP2	2.06e-07
K11_HERNIA	CRTAC1	0.000310417
K11_HERNIA	CSF1	0.00101422
K11_HERNIA	CST3	3.58e-06
K11_HERNIA	CSTB	0.000446953
K11_HERNIA	CTBS	3.12e-12
K11_HERNIA	CTHRC1	2.67e-21
K11_HERNIA	CTSB	0.000364936
K11_HERNIA	CTSF	0.00408228
K11_HERNIA	CTSO	0.00586632
K11_HERNIA	CTSV	3.72e-40
K11_HERNIA	CTSZ	0.00311812
K11_HERNIA	CXCL12	8.81e-05
K11_HERNIA	CXCL14	0.000895904
K11_HERNIA	CXCL16	0.00619895
K11_HERNIA	CXCL9	6.44e-06
K11_HERNIA	DCBLD2	4.09e-19
K11_HERNIA	DCTPP1	2.49e-08
K11_HERNIA	DMP1	0.000403945
K11_HERNIA	DPP4	1.34e-05
K11_HERNIA	DPP6	3.04e-14
K11_HERNIA	DPT	1.51e-16
K11_HERNIA	DSC2	2.03e-06
K11_HERNIA	DSG2	5.15e-05
K11_HERNIA	DSG4	1.03e-11
K11_HERNIA	DTX3	0.00506247
K11_HERNIA	DUSP13	0.00149434
K11_HERNIA	EDA2R	1.41e-58
K11_HERNIA	EDDM3B	5.31e-27
K11_HERNIA	EDIL3	9e-05
K11_HERNIA	EFNA1	0.00218307
K11_HERNIA	EGFR	5.02e-05
K11_HERNIA	ENPP2	9.09e-08
K11_HERNIA	ENPP5	0.00451456
K11_HERNIA	ENPP6	4.52e-28
K11_HERNIA	EPHA1	2.6e-23
K11_HERNIA	EPHB4	0.000270206
K11_HERNIA	ERBB2	2.22e-05
K11_HERNIA	ERMAP	0.00296705
K11_HERNIA	F10	0.000104007
K11_HERNIA	F11	3.47e-25
K11_HERNIA	F9	2.25e-30
K11_HERNIA	FABP3	1.14e-16
K11_HERNIA	FABP4	1.05e-12
K11_HERNIA	FABP5	0.000334733
K11_HERNIA	FAM3C	0.00702592
K11_HERNIA	FAS	3.39e-30
K11_HERNIA	FCAMR	2.31e-07
K11_HERNIA	FCGR2B	1.18e-06
K11_HERNIA	FETUB	3.36e-17
K11_HERNIA	FGF21	2.43e-05
K11_HERNIA	FGFBP1	0.0051105
K11_HERNIA	FLT3	8.09e-09
K11_HERNIA	FLT3LG	0.00555008
K11_HERNIA	FN1	2.44e-08
K11_HERNIA	FRZB	0.000366201
K11_HERNIA	FSHB	0.00727459
K11_HERNIA	GAS6	0.000252398
K11_HERNIA	GAST	1.05e-75
K11_HERNIA	GC	3.74e-13
K11_HERNIA	GDF15	2.33e-28
K11_HERNIA	GGT1	2.55e-28
K11_HERNIA	GHRL	3.14e-12
K11_HERNIA	GIP	0.00607679
K11_HERNIA	GP1BA	0.0013298
K11_HERNIA	GPNMB	0.0013298
K11_HERNIA	GSN	0.000364936
K11_HERNIA	HAVCR1	1.83e-17
K11_HERNIA	HAVCR2	8.09e-09
K11_HERNIA	HMOX2	0.00953954
K11_HERNIA	HRC	0.000118905
K11_HERNIA	HS3ST3B1	0.00103321
K11_HERNIA	HSD11B1	0.000190767
K11_HERNIA	HSDL2	3.37e-05
K11_HERNIA	HSPB6	1.01e-40
K11_HERNIA	HYAL1	2.51e-08
K11_HERNIA	HYOU1	1.68e-14
K11_HERNIA	IFNLR1	2.43e-05
K11_HERNIA	IGDCC4	7.38e-09
K11_HERNIA	IGF1R	0.00392699
K11_HERNIA	IGFBP1	0.00297416
K11_HERNIA	IGFBP3	8.49e-05
K11_HERNIA	IGFBP7	2.41e-18
K11_HERNIA	IGFBPL1	8.34e-08
K11_HERNIA	IL10	0.000170499
K11_HERNIA	IL10RB	2.04e-06
K11_HERNIA	IL18	1.96e-10
K11_HERNIA	IL18BP	0.00103321
K11_HERNIA	IL18R1	3.99e-18
K11_HERNIA	IL1R2	1.59e-17
K11_HERNIA	IL1RL1	0.00137211
K11_HERNIA	IL5	0.000178416
K11_HERNIA	IL6	6.34e-07
K11_HERNIA	IL7R	0.0098566
K11_HERNIA	INHBC	1.5e-23
K11_HERNIA	INSL3	7.52e-27
K11_HERNIA	INSL5	5.49e-07
K11_HERNIA	ISM1	0.000905505
K11_HERNIA	ITGA11	9.16e-11
K11_HERNIA	ITGA2	0.00010114
K11_HERNIA	ITGB1	0.00139981
K11_HERNIA	ITGB2	0.00101422
K11_HERNIA	ITGBL1	1.39e-22
K11_HERNIA	ITIH1	6.37e-08
K11_HERNIA	ITIH3	0.0011528
K11_HERNIA	ITIH4	8.32e-06
K11_HERNIA	KIT	9.5e-11
K11_HERNIA	KLK14	8.8e-08
K11_HERNIA	KLK3	1.71e-47
K11_HERNIA	KLK4	0.00382651
K11_HERNIA	KLK7	0.000323987
K11_HERNIA	KLKB1	1.66e-10
K11_HERNIA	KLRD1	0.00593839
K11_HERNIA	KYNU	2.82e-07
K11_HERNIA	LAIR1	1.38e-19
K11_HERNIA	LDLR	6.82e-06
K11_HERNIA	LECT2	1.01e-12
K11_HERNIA	LEFTY2	1.03e-31
K11_HERNIA	LEP	0.00217539
K11_HERNIA	LGALS1	1.47e-05
K11_HERNIA	LGALS3	4.56e-09
K11_HERNIA	LGALS3BP	3.68e-10
K11_HERNIA	LGALS9	6.13e-19
K11_HERNIA	LILRB5	0.000252398
K11_HERNIA	LIPF	3.9e-08
K11_HERNIA	LPA	9.18e-05
K11_HERNIA	LPO	3.3e-07
K11_HERNIA	LRRN1	2.68e-16
K11_HERNIA	LRTM2	1.36e-12
K11_HERNIA	LTBP2	2.09e-11
K11_HERNIA	LYPD3	0.00727459
K11_HERNIA	MAMDC4	0.00585879
K11_HERNIA	MARCO	0.000219098
K11_HERNIA	MATN2	2.17e-06
K11_HERNIA	MATN3	0.000618056
K11_HERNIA	MB	2.41e-08
K11_HERNIA	MCAM	0.000257671
K11_HERNIA	MEGF10	0.00241584
K11_HERNIA	MEGF9	3.9e-15
K11_HERNIA	MEP1A	2.82e-07
K11_HERNIA	MERTK	5.51e-09
K11_HERNIA	MET	1.75e-33
K11_HERNIA	MFAP5	0.000105899
K11_HERNIA	MME	1.91e-15
K11_HERNIA	MMP10	9e-05
K11_HERNIA	MMP12	1.05e-27
K11_HERNIA	MMP3	9.1e-17
K11_HERNIA	MMP9	2.78e-06
K11_HERNIA	MRC1	2.02e-05
K11_HERNIA	MSLN	5.75e-05
K11_HERNIA	MSMB	1.43e-07
K11_HERNIA	MUC16	1.2e-07
K11_HERNIA	MVK	0.00180829
K11_HERNIA	MYBPC2	4.89e-13
K11_HERNIA	MYL3	3.45e-10
K11_HERNIA	MYLPF	0.00390264
K11_HERNIA	MYOC	4.01e-05
K11_HERNIA	MYOM2	3.51e-08
K11_HERNIA	MYOM3	0.000252189
K11_HERNIA	NAGA	0.0019505
K11_HERNIA	NBL1	4.23e-16
K11_HERNIA	NCAM2	2.78e-11
K11_HERNIA	NCR3LG1	2.47e-14
K11_HERNIA	NCS1	1.03e-22
K11_HERNIA	NECTIN2	9.58e-05
K11_HERNIA	NEFL	1.16e-05
K11_HERNIA	NELL1	1.12e-05
K11_HERNIA	NFASC	0.000905505
K11_HERNIA	NHLRC3	0.000364798
K11_HERNIA	NOS3	0.00152092
K11_HERNIA	NPL	3.3e-27
K11_HERNIA	NPPB	3.6e-06
K11_HERNIA	NPY	0.00607679
K11_HERNIA	NRGN	2.79e-05
K11_HERNIA	NRP1	7.52e-27
K11_HERNIA	OCLN	9.02e-05
K11_HERNIA	ORM1	0.00125955
K11_HERNIA	OXT	6.09e-16
K11_HERNIA	PAEP	1.22e-47
K11_HERNIA	PALM2	0.00738437
K11_HERNIA	PCOLCE	3.08e-13
K11_HERNIA	PDGFC	0.00780688
K11_HERNIA	PDGFRA	6.96e-07
K11_HERNIA	PF4	0.000783395
K11_HERNIA	PGA4	1.23e-05
K11_HERNIA	PGF	2.59e-11
K11_HERNIA	PGLYRP2	2.39e-17
K11_HERNIA	PI3	7.63e-05
K11_HERNIA	PILRA	0.00094266
K11_HERNIA	PKLR	0.00482268
K11_HERNIA	PLA2G15	1.67e-05
K11_HERNIA	PLA2G1B	4.97e-06
K11_HERNIA	PLA2G7	0.000268282
K11_HERNIA	PLAT	4.05e-12
K11_HERNIA	PLAUR	0.000239819
K11_HERNIA	PLG	0.00454156
K11_HERNIA	PLTP	0.00805758
K11_HERNIA	PODXL2	3.67e-10
K11_HERNIA	POMC	3.05e-06
K11_HERNIA	PON1	6.21e-14
K11_HERNIA	PRAP1	4.87e-13
K11_HERNIA	PRG2	0.000425518
K11_HERNIA	PRG3	0.00120569
K11_HERNIA	PRL	8.34e-08
K11_HERNIA	PROC	0.00449399
K11_HERNIA	PROK1	0.00852709
K11_HERNIA	PROS1	1.79e-11
K11_HERNIA	PRRT3	0.00999698
K11_HERNIA	PRSS27	1.54e-06
K11_HERNIA	PRSS8	1.78e-23
K11_HERNIA	PTPRF	7.21e-37
K11_HERNIA	PTPRH	0.00432975
K11_HERNIA	PTPRR	4.75e-10
K11_HERNIA	PVR	0.0011418
K11_HERNIA	PYY	0.00169705
K11_HERNIA	PZP	1.02e-31
K11_HERNIA	RBP5	2.79e-09
K11_HERNIA	RELT	9.02e-27
K11_HERNIA	REN	1.86e-07
K11_HERNIA	RIDA	0.000257671
K11_HERNIA	ROBO2	0.0051832
K11_HERNIA	RTN4R	3.73e-29
K11_HERNIA	SCARA5	4.38e-12
K11_HERNIA	SCARF2	1.89e-05
K11_HERNIA	SCRG1	5.62e-25
K11_HERNIA	SCT	4.04e-21
K11_HERNIA	SDC1	1.77e-05
K11_HERNIA	SDK2	4.76e-20
K11_HERNIA	SELE	0.00103321
K11_HERNIA	SELENOP	7.33e-09
K11_HERNIA	SELP	3.22e-07
K11_HERNIA	SEMA3F	2.61e-09
K11_HERNIA	SERPINA11	3.07e-05
K11_HERNIA	SERPINA6	0.00408228
K11_HERNIA	SERPINC1	4.98e-08
K11_HERNIA	SERPINF1	0.000328114
K11_HERNIA	SERPINF2	3.67e-10
K11_HERNIA	SEZ6L2	3.77e-19
K11_HERNIA	SFRP4	2.16e-19
K11_HERNIA	SFTPD	4.91e-07
K11_HERNIA	SIGLEC1	1.51e-09
K11_HERNIA	SLC39A14	0.00217758
K11_HERNIA	SLC39A5	1.34e-11
K11_HERNIA	SMOC1	2.63e-35
K11_HERNIA	SMOC2	0.00217539
K11_HERNIA	SMPDL3A	0.00629292
K11_HERNIA	SPARCL1	0.000668045
K11_HERNIA	SPESP1	2.16e-07
K11_HERNIA	SPINK2	4.43e-11
K11_HERNIA	SPINK5	0.00482424
K11_HERNIA	SPINT3	4.97e-16
K11_HERNIA	SPON1	9.49e-13
K11_HERNIA	SPON2	0.00105348
K11_HERNIA	SPRR3	5.62e-13
K11_HERNIA	SSC4D	4.12e-54
K11_HERNIA	SSC5D	9.38e-30
K11_HERNIA	STC1	1.2e-06
K11_HERNIA	STC2	0.00568203
K11_HERNIA	SULT2A1	0.0030112
K11_HERNIA	SUOX	4.08e-05
K11_HERNIA	SUSD5	4.39e-27
K11_HERNIA	TEX101	3.51e-08
K11_HERNIA	TF	0.00635773
K11_HERNIA	TFF1	2.08e-07
K11_HERNIA	TFF2	0.000962765
K11_HERNIA	TFPI	0.00687863
K11_HERNIA	TFPI2	1.34e-05
K11_HERNIA	TGFBI	0.00104321
K11_HERNIA	THBD	1.23e-05
K11_HERNIA	THBS2	2.16e-06
K11_HERNIA	THY1	0.00218783
K11_HERNIA	TMPRSS11D	4.99e-08
K11_HERNIA	TNFRSF10B	1.09e-33
K11_HERNIA	TNFRSF10C	3.65e-05
K11_HERNIA	TNFRSF12A	6.13e-08
K11_HERNIA	TNFSF11	2.41e-18
K11_HERNIA	TNFSF13	0.00285037
K11_HERNIA	TPSAB1	0.00619895
K11_HERNIA	TREH	0.000268644
K11_HERNIA	TSPAN1	2.97e-14
K11_HERNIA	TTR	9.21e-08
K11_HERNIA	UMOD	8.71e-12
K11_HERNIA	USP8	0.000292753
K11_HERNIA	VASN	1.27e-06
K11_HERNIA	VASP	0.000286633
K11_HERNIA	VCAM1	7.04e-07
K11_HERNIA	VIT	3.19e-08
K11_HERNIA	VNN1	3.94e-19
K11_HERNIA	VNN2	6.13e-07
K11_HERNIA	VSIG2	8.48e-72
K11_HERNIA	VSIG4	6.86e-07
K11_HERNIA	VSNL1	1.89e-08
K11_HERNIA	VWA1	1.77e-08
K11_HERNIA	WFDC12	0.00624083
K11_HERNIA	WFDC2	1.56e-20
K11_HERNIA	WIF1	1.24e-13
K11_HERNIA	WNT9A	3e-05
K11_HERNIA	XCL1	0.00776569
K11_HERNIA	XG	5.44e-10
L12_SKIN_SUBCUTAN	ABO	0.00575221
L12_SKIN_SUBCUTAN	ACE2	0.00114049
L12_SKIN_SUBCUTAN	ACTA2	7.79e-05
L12_SKIN_SUBCUTAN	ACVRL1	0.000104428
L12_SKIN_SUBCUTAN	ADAM12	0.000535099
L12_SKIN_SUBCUTAN	ADAMTS8	0.000781255
L12_SKIN_SUBCUTAN	ADAMTSL5	0.000138283
L12_SKIN_SUBCUTAN	ADGRD1	0.0037622
L12_SKIN_SUBCUTAN	ADGRE5	7.35e-09
L12_SKIN_SUBCUTAN	AMY1A_AMY1B_AMY1C	1.34e-13
L12_SKIN_SUBCUTAN	AMY2B	1.32e-12
L12_SKIN_SUBCUTAN	APOA1	0.000543134
L12_SKIN_SUBCUTAN	APOC1	1.47e-10
L12_SKIN_SUBCUTAN	APOD	1.87e-15
L12_SKIN_SUBCUTAN	APOE	0.00175925
L12_SKIN_SUBCUTAN	APOF	3.28e-14
L12_SKIN_SUBCUTAN	APOM	0.00903786
L12_SKIN_SUBCUTAN	AREG	0.00227086
L12_SKIN_SUBCUTAN	ART3	2.16e-12
L12_SKIN_SUBCUTAN	BCAN	8.76e-08
L12_SKIN_SUBCUTAN	BDNF	0.000313047
L12_SKIN_SUBCUTAN	BRK1	0.00180848
L12_SKIN_SUBCUTAN	C1QTNF1	0.000457749
L12_SKIN_SUBCUTAN	C1S	0.00318942
L12_SKIN_SUBCUTAN	C3	8.5e-10
L12_SKIN_SUBCUTAN	CA14	4.68e-05
L12_SKIN_SUBCUTAN	CA4	5.15e-05
L12_SKIN_SUBCUTAN	CA9	0.000320386
L12_SKIN_SUBCUTAN	CAPG	0.00350772
L12_SKIN_SUBCUTAN	CAT	2.38e-05
L12_SKIN_SUBCUTAN	CBLN4	3.04e-05
L12_SKIN_SUBCUTAN	CCL14	0.00112858
L12_SKIN_SUBCUTAN	CCL27	8.22e-05
L12_SKIN_SUBCUTAN	CD101	0.00785601
L12_SKIN_SUBCUTAN	CD1C	1.18e-08
L12_SKIN_SUBCUTAN	CD209	9.56e-15
L12_SKIN_SUBCUTAN	CD276	0.00289046
L12_SKIN_SUBCUTAN	CD300LF	1.15e-06
L12_SKIN_SUBCUTAN	CD300LG	0.000865989
L12_SKIN_SUBCUTAN	CD302	2.48e-05
L12_SKIN_SUBCUTAN	CDCP1	0.00119677
L12_SKIN_SUBCUTAN	CDH2	1.82e-13
L12_SKIN_SUBCUTAN	CDH3	0.00537363
L12_SKIN_SUBCUTAN	CEACAM5	1.08e-05
L12_SKIN_SUBCUTAN	CELA2A	2.11e-12
L12_SKIN_SUBCUTAN	CELA3A	3.07e-14
L12_SKIN_SUBCUTAN	CELSR2	1.24e-05
L12_SKIN_SUBCUTAN	CFHR2	2.66e-05
L12_SKIN_SUBCUTAN	CFHR4	2.02e-06
L12_SKIN_SUBCUTAN	CHGB	0.000457749
L12_SKIN_SUBCUTAN	CHIT1	4.65e-05
L12_SKIN_SUBCUTAN	CKB	2.64e-08
L12_SKIN_SUBCUTAN	CLEC1A	0.000535099
L12_SKIN_SUBCUTAN	CLEC3B	3.21e-10
L12_SKIN_SUBCUTAN	CLEC4A	4.68e-05
L12_SKIN_SUBCUTAN	CLMP	2.64e-08
L12_SKIN_SUBCUTAN	CLU	1.31e-07
L12_SKIN_SUBCUTAN	CNTN1	0.000325407
L12_SKIN_SUBCUTAN	CNTN5	2.32e-05
L12_SKIN_SUBCUTAN	COL15A1	6.23e-08
L12_SKIN_SUBCUTAN	COL6A3	1.81e-05
L12_SKIN_SUBCUTAN	COLEC12	1.24e-08
L12_SKIN_SUBCUTAN	CPA1	0.00286776
L12_SKIN_SUBCUTAN	CPB1	0.00564311
L12_SKIN_SUBCUTAN	CRELD1	0.00232557
L12_SKIN_SUBCUTAN	CRIP2	3.12e-05
L12_SKIN_SUBCUTAN	CRISP3	7.18e-08
L12_SKIN_SUBCUTAN	CSF1	3.95e-08
L12_SKIN_SUBCUTAN	CTRC	0.00632134
L12_SKIN_SUBCUTAN	CXCL12	0.00622273
L12_SKIN_SUBCUTAN	CXCL17	0.00588012
L12_SKIN_SUBCUTAN	CXCL9	0.000368714
L12_SKIN_SUBCUTAN	CYTL1	0.000308704
L12_SKIN_SUBCUTAN	DBH	1.58e-05
L12_SKIN_SUBCUTAN	DCBLD2	3.44e-12
L12_SKIN_SUBCUTAN	DEFB4A_DEFB4B	1.01e-05
L12_SKIN_SUBCUTAN	DKK3	3.36e-06
L12_SKIN_SUBCUTAN	DLK1	0.00160166
L12_SKIN_SUBCUTAN	DNER	3.43e-05
L12_SKIN_SUBCUTAN	DPP4	0.00168141
L12_SKIN_SUBCUTAN	EDA2R	1.44e-07
L12_SKIN_SUBCUTAN	EDAR	0.00330246
L12_SKIN_SUBCUTAN	ENPP5	8.44e-06
L12_SKIN_SUBCUTAN	ENPP6	0.00014666
L12_SKIN_SUBCUTAN	EPHA1	6e-05
L12_SKIN_SUBCUTAN	ESAM	3.78e-06
L12_SKIN_SUBCUTAN	F10	9.09e-08
L12_SKIN_SUBCUTAN	F9	6.09e-07
L12_SKIN_SUBCUTAN	FAM3C	0.00227086
L12_SKIN_SUBCUTAN	FAP	4.38e-07
L12_SKIN_SUBCUTAN	FAS	3.12e-09
L12_SKIN_SUBCUTAN	FASLG	0.00144541
L12_SKIN_SUBCUTAN	FBLN2	8.44e-06
L12_SKIN_SUBCUTAN	FCER2	0.00723193
L12_SKIN_SUBCUTAN	FCGR2A	1.38e-06
L12_SKIN_SUBCUTAN	FCGR3B	2.28e-07
L12_SKIN_SUBCUTAN	FCN1	3.69e-05
L12_SKIN_SUBCUTAN	FETUB	0.00335325
L12_SKIN_SUBCUTAN	FGFR2	0.00915921
L12_SKIN_SUBCUTAN	FGFR4	0.00318942
L12_SKIN_SUBCUTAN	FIS1	0.00588012
L12_SKIN_SUBCUTAN	FLT4	0.00991763
L12_SKIN_SUBCUTAN	FSTL3	1.33e-07
L12_SKIN_SUBCUTAN	FURIN	0.000979618
L12_SKIN_SUBCUTAN	FUT3_FUT5	8.52e-07
L12_SKIN_SUBCUTAN	GALNT2	0.00985304
L12_SKIN_SUBCUTAN	GC	0.00453078
L12_SKIN_SUBCUTAN	GFRA1	2.08e-08
L12_SKIN_SUBCUTAN	GHRL	6.64e-05
L12_SKIN_SUBCUTAN	GP1BA	3.58e-07
L12_SKIN_SUBCUTAN	GP2	0.000224307
L12_SKIN_SUBCUTAN	GSN	9.16e-05
L12_SKIN_SUBCUTAN	GSR	0.00600063
L12_SKIN_SUBCUTAN	GUSB	0.00615174
L12_SKIN_SUBCUTAN	GZMH	0.00588873
L12_SKIN_SUBCUTAN	HAVCR1	4.41e-11
L12_SKIN_SUBCUTAN	ICAM2	3.43e-05
L12_SKIN_SUBCUTAN	ICAM4	0.00142222
L12_SKIN_SUBCUTAN	IDUA	0.00483005
L12_SKIN_SUBCUTAN	IGDCC4	8.69e-18
L12_SKIN_SUBCUTAN	IGFBP1	8.38e-06
L12_SKIN_SUBCUTAN	IGFBP2	0.000775482
L12_SKIN_SUBCUTAN	IGFBP6	6.3e-07
L12_SKIN_SUBCUTAN	IGFBPL1	0.00337016
L12_SKIN_SUBCUTAN	IGSF21	2.66e-05
L12_SKIN_SUBCUTAN	IGSF8	3.28e-06
L12_SKIN_SUBCUTAN	IL15	6.97e-09
L12_SKIN_SUBCUTAN	IL1R2	0.00150249
L12_SKIN_SUBCUTAN	IL6	2.04e-11
L12_SKIN_SUBCUTAN	IL7R	1.37e-05
L12_SKIN_SUBCUTAN	INHBC	0.000183441
L12_SKIN_SUBCUTAN	ISM1	0.00777111
L12_SKIN_SUBCUTAN	ITGA11	1.77e-06
L12_SKIN_SUBCUTAN	ITGAM	0.000750776
L12_SKIN_SUBCUTAN	ITGAV	0.00114049
L12_SKIN_SUBCUTAN	ITGB2	1.6e-09
L12_SKIN_SUBCUTAN	KIT	0.00155419
L12_SKIN_SUBCUTAN	KLK14	0.00615174
L12_SKIN_SUBCUTAN	LAIR2	0.000172194
L12_SKIN_SUBCUTAN	LAMP3	0.000535099
L12_SKIN_SUBCUTAN	LAYN	0.00316028
L12_SKIN_SUBCUTAN	LEPR	0.000106482
L12_SKIN_SUBCUTAN	LILRB2	1.54e-06
L12_SKIN_SUBCUTAN	LRRN1	5.56e-09
L12_SKIN_SUBCUTAN	MATN3	0.00523512
L12_SKIN_SUBCUTAN	MDH1	0.000213718
L12_SKIN_SUBCUTAN	MENT	1.89e-05
L12_SKIN_SUBCUTAN	MEPE	0.00286537
L12_SKIN_SUBCUTAN	MIA	0.0042131
L12_SKIN_SUBCUTAN	MLN	0.000591446
L12_SKIN_SUBCUTAN	MMP12	4.38e-12
L12_SKIN_SUBCUTAN	MYOC	0.00102209
L12_SKIN_SUBCUTAN	NCAN	2.12e-12
L12_SKIN_SUBCUTAN	NELL1	1.18e-08
L12_SKIN_SUBCUTAN	NFASC	4.37e-10
L12_SKIN_SUBCUTAN	NID1	0.00119677
L12_SKIN_SUBCUTAN	NOTCH3	3.03e-06
L12_SKIN_SUBCUTAN	NPHS1	0.000612571
L12_SKIN_SUBCUTAN	NPPB	0.00127723
L12_SKIN_SUBCUTAN	NPTX2	0.00119677
L12_SKIN_SUBCUTAN	NSFL1C	0.00681658
L12_SKIN_SUBCUTAN	NTF3	0.0019348
L12_SKIN_SUBCUTAN	OMG	0.00112858
L12_SKIN_SUBCUTAN	PDCD1	2.66e-05
L12_SKIN_SUBCUTAN	PF4	2.54e-05
L12_SKIN_SUBCUTAN	PI16	0.00316028
L12_SKIN_SUBCUTAN	PIGR	0.00480464
L12_SKIN_SUBCUTAN	PLA2G1B	7.35e-09
L12_SKIN_SUBCUTAN	PLA2G7	1.47e-10
L12_SKIN_SUBCUTAN	PLTP	3.4e-07
L12_SKIN_SUBCUTAN	PLXNB2	0.000675505
L12_SKIN_SUBCUTAN	PNLIP	0.000106482
L12_SKIN_SUBCUTAN	PODXL2	0.00341296
L12_SKIN_SUBCUTAN	POMC	8.38e-06
L12_SKIN_SUBCUTAN	PON1	8.82e-09
L12_SKIN_SUBCUTAN	POSTN	4.13e-05
L12_SKIN_SUBCUTAN	PPIB	6e-05
L12_SKIN_SUBCUTAN	PRAP1	0.00163519
L12_SKIN_SUBCUTAN	PRCP	0.000124028
L12_SKIN_SUBCUTAN	PRSS8	2.84e-05
L12_SKIN_SUBCUTAN	PRTN3	1.86e-10
L12_SKIN_SUBCUTAN	PTPRS	3.4e-07
L12_SKIN_SUBCUTAN	QPCT	4.37e-10
L12_SKIN_SUBCUTAN	RANGAP1	0.00985304
L12_SKIN_SUBCUTAN	REG1A	0.00341296
L12_SKIN_SUBCUTAN	REG3A	0.000183441
L12_SKIN_SUBCUTAN	RGMA	0.00213793
L12_SKIN_SUBCUTAN	RILPL2	0.00186415
L12_SKIN_SUBCUTAN	RTN4R	3.36e-06
L12_SKIN_SUBCUTAN	S100G	0.00052603
L12_SKIN_SUBCUTAN	SAA4	1.5e-05
L12_SKIN_SUBCUTAN	SBSN	9.85e-06
L12_SKIN_SUBCUTAN	SCARF1	0.0003493
L12_SKIN_SUBCUTAN	SDC1	0.00330246
L12_SKIN_SUBCUTAN	SDC4	3.96e-07
L12_SKIN_SUBCUTAN	SERPINB8	6.67e-05
L12_SKIN_SUBCUTAN	SEZ6L	0.000207276
L12_SKIN_SUBCUTAN	SFRP4	2.86e-05
L12_SKIN_SUBCUTAN	SIGLEC7	0.000631396
L12_SKIN_SUBCUTAN	SLC4A1	0.00414077
L12_SKIN_SUBCUTAN	SMOC1	0.00186415
L12_SKIN_SUBCUTAN	SOD3	0.000519324
L12_SKIN_SUBCUTAN	SOST	0.00718513
L12_SKIN_SUBCUTAN	SPINK1	0.000133352
L12_SKIN_SUBCUTAN	SPINK5	0.000154181
L12_SKIN_SUBCUTAN	SPOCK1	0.00723193
L12_SKIN_SUBCUTAN	SPON1	0.00915194
L12_SKIN_SUBCUTAN	SPRR3	0.00405026
L12_SKIN_SUBCUTAN	SUSD2	0.00490829
L12_SKIN_SUBCUTAN	TCTN3	0.000118891
L12_SKIN_SUBCUTAN	TGFBR2	0.00259055
L12_SKIN_SUBCUTAN	TGOLN2	3.44e-12
L12_SKIN_SUBCUTAN	THPO	0.00801003
L12_SKIN_SUBCUTAN	TNFRSF10A	0.00119677
L12_SKIN_SUBCUTAN	TNFRSF10B	7.59e-05
L12_SKIN_SUBCUTAN	TNFRSF10C	1.76e-08
L12_SKIN_SUBCUTAN	TNFSF12	2.84e-05
L12_SKIN_SUBCUTAN	TPK1	0.000413178
L12_SKIN_SUBCUTAN	TREML1	0.000369218
L12_SKIN_SUBCUTAN	TSHB	0.000255417
L12_SKIN_SUBCUTAN	ULBP2	0.00724789
L12_SKIN_SUBCUTAN	UMOD	8.82e-09
L12_SKIN_SUBCUTAN	VEGFD	0.00127723
L12_SKIN_SUBCUTAN	VNN1	0.0034437
L12_SKIN_SUBCUTAN	VSTM2L	0.00872879
L12_SKIN_SUBCUTAN	WFIKKN2	4.41e-07
L12_SKIN_SUBCUTAN	XPNPEP2	0.000543134
L12_SKIN_SUBCUTAN	YAP1	0.000675505
G6_NEURO	ABO	0.00569735
G6_NEURO	ACE2	1.69e-16
G6_NEURO	ACP5	0.000331816
G6_NEURO	ADAMTS15	0.00033691
G6_NEURO	ADAMTS16	1.96e-05
G6_NEURO	ADAMTS8	0.0079832
G6_NEURO	ADAMTSL5	1.3e-07
G6_NEURO	ADGRD1	0.000194469
G6_NEURO	ADGRE2	0.00581287
G6_NEURO	ADGRE5	2.87e-16
G6_NEURO	ADGRF5	0.00620607
G6_NEURO	ADGRG2	3.27e-06
G6_NEURO	AGR2	0.00054146
G6_NEURO	AGR3	0.00161016
G6_NEURO	AGXT	0.00161016
G6_NEURO	AHSG	0.00347743
G6_NEURO	AMBP	8.23e-05
G6_NEURO	AMY1A_AMY1B_AMY1C	4.96e-12
G6_NEURO	AMY2A	3.06e-16
G6_NEURO	AMY2B	4.83e-19
G6_NEURO	ANG	2.94e-06
G6_NEURO	ANGPT2	1.42e-13
G6_NEURO	APOC1	0.0002688
G6_NEURO	APOD	5.92e-09
G6_NEURO	APOF	4.16e-21
G6_NEURO	AREG	0.0087976
G6_NEURO	ARSA	0.0071116
G6_NEURO	ART3	6.18e-07
G6_NEURO	B4GALT1	0.000538189
G6_NEURO	BDNF	0.000696254
G6_NEURO	BLMH	2.61e-05
G6_NEURO	BPIFB1	0.00292946
G6_NEURO	BPIFB2	5.06e-07
G6_NEURO	BTN2A1	0.00191198
G6_NEURO	C1QTNF1	4.61e-05
G6_NEURO	C1S	0.000118049
G6_NEURO	C3	6.89e-07
G6_NEURO	C4BPB	7.5e-05
G6_NEURO	C8B	5.95e-08
G6_NEURO	CA14	1.17e-24
G6_NEURO	CA6	0.00103832
G6_NEURO	CACYBP	0.00452818
G6_NEURO	CASP3	1.27e-05
G6_NEURO	CAT	0.000791668
G6_NEURO	CBLN4	3.23e-05
G6_NEURO	CCL14	0.00074043
G6_NEURO	CCL16	5.02e-05
G6_NEURO	CCL18	0.00116961
G6_NEURO	CCL20	0.000546056
G6_NEURO	CCL25	0.00347315
G6_NEURO	CCL5	0.0051972
G6_NEURO	CD160	0.00763548
G6_NEURO	CD1C	3.16e-07
G6_NEURO	CD209	1.41e-14
G6_NEURO	CD248	5.93e-14
G6_NEURO	CD276	1.25e-12
G6_NEURO	CD302	5.79e-09
G6_NEURO	CD38	1.36e-06
G6_NEURO	CD4	0.000942672
G6_NEURO	CD59	6.06e-11
G6_NEURO	CD70	4.42e-05
G6_NEURO	CD83	0.00041396
G6_NEURO	CDA	1.18e-06
G6_NEURO	CDCP1	0.000120487
G6_NEURO	CDH2	1.79e-08
G6_NEURO	CDH3	1.64e-07
G6_NEURO	CDHR2	3.19e-06
G6_NEURO	CDON	1.05e-10
G6_NEURO	CEACAM8	0.00680337
G6_NEURO	CELA2A	9.99e-36
G6_NEURO	CELA3A	8.52e-14
G6_NEURO	CELSR2	0.000112335
G6_NEURO	CES2	0.00581287
G6_NEURO	CFB	0.00979834
G6_NEURO	CFHR2	0.000693237
G6_NEURO	CFHR4	3.92e-06
G6_NEURO	CFHR5	0.00826949
G6_NEURO	CFI	0.00157972
G6_NEURO	CHAD	1.62e-05
G6_NEURO	CHGB	0.00102996
G6_NEURO	CHI3L1	0.00761638
G6_NEURO	CHIT1	1.22e-05
G6_NEURO	CHRDL1	0.000299944
G6_NEURO	CKAP4	0.000154237
G6_NEURO	CKB	7.55e-09
G6_NEURO	CLEC10A	0.00102797
G6_NEURO	CLEC1A	0.000165505
G6_NEURO	CLEC3B	7.62e-11
G6_NEURO	CLEC4A	0.00923656
G6_NEURO	CLEC4M	2.34e-11
G6_NEURO	CLMP	1.38e-05
G6_NEURO	CLU	1.47e-11
G6_NEURO	CNDP1	0.00424852
G6_NEURO	CNTN1	9.58e-06
G6_NEURO	COL15A1	2.2e-07
G6_NEURO	COL6A3	3.27e-06
G6_NEURO	CORO1A	4.34e-10
G6_NEURO	CPA1	0.000233767
G6_NEURO	CPB1	2.75e-06
G6_NEURO	CPM	8.6e-19
G6_NEURO	CR1	0.000507753
G6_NEURO	CR2	0.00508666
G6_NEURO	CRISP2	0.00149841
G6_NEURO	CRISP3	4.75e-10
G6_NEURO	CRTAC1	0.00197307
G6_NEURO	CRYBB2	0.000257633
G6_NEURO	CSF1R	0.000538189
G6_NEURO	CSRP3	0.00646389
G6_NEURO	CST1	0.000873297
G6_NEURO	CST3	1.7e-18
G6_NEURO	CST6	1.12e-06
G6_NEURO	CTSB	0.00643155
G6_NEURO	CTSL	0.00394736
G6_NEURO	CXADR	2.36e-10
G6_NEURO	CYTL1	9.04e-21
G6_NEURO	DCN	7.46e-06
G6_NEURO	DKK3	2.32e-09
G6_NEURO	DLK1	0.000317207
G6_NEURO	DMP1	7.73e-05
G6_NEURO	DPP6	0.00049328
G6_NEURO	DSC2	0.000259488
G6_NEURO	ECM1	0.00238103
G6_NEURO	EDA2R	1.02e-06
G6_NEURO	EDAR	0.00874414
G6_NEURO	EGFR	0.000630512
G6_NEURO	ELN	5.27e-10
G6_NEURO	ENG	6.73e-06
G6_NEURO	ENPP5	2.11e-10
G6_NEURO	ENPP7	0.000419146
G6_NEURO	EPHA2	1.39e-06
G6_NEURO	ERMAP	0.00982721
G6_NEURO	ESAM	2.59e-06
G6_NEURO	EXTL1	0.000121497
G6_NEURO	F10	8.05e-19
G6_NEURO	F11	3.33e-06
G6_NEURO	F7	8.17e-07
G6_NEURO	F9	0.00695983
G6_NEURO	FAM3C	0.00262076
G6_NEURO	FAM3D	3.84e-05
G6_NEURO	FAP	0.00533367
G6_NEURO	FASLG	4.71e-08
G6_NEURO	FBLN2	0.000169152
G6_NEURO	FCAMR	0.000165726
G6_NEURO	FCGR3B	7.6e-06
G6_NEURO	FCN1	5.42e-05
G6_NEURO	FCN2	0.00238355
G6_NEURO	FCRL5	0.000311911
G6_NEURO	FGA	0.00238355
G6_NEURO	FGF23	0.000844477
G6_NEURO	FGF5	0.00702012
G6_NEURO	FLRT2	0.000943543
G6_NEURO	FST	0.0051972
G6_NEURO	FSTL1	0.00014771
G6_NEURO	FUT3_FUT5	0.00114442
G6_NEURO	GAS6	1.18e-14
G6_NEURO	GAST	0.00826949
G6_NEURO	GGT1	2.74e-07
G6_NEURO	GHR	0.00194241
G6_NEURO	GP1BA	0.000430996
G6_NEURO	GP2	6.46e-05
G6_NEURO	GPC5	2.38e-05
G6_NEURO	GPNMB	0.00512081
G6_NEURO	GRP	0.00467387
G6_NEURO	GRPEL1	0.00778345
G6_NEURO	GSN	0.00103516
G6_NEURO	GSTA1	0.00191198
G6_NEURO	GZMB	5.48e-07
G6_NEURO	HEG1	0.00016571
G6_NEURO	HEPACAM2	0.00107098
G6_NEURO	HGF	0.00330854
G6_NEURO	HGFAC	7.89e-07
G6_NEURO	HJV	8.97e-06
G6_NEURO	HLA_E	3.57e-05
G6_NEURO	HPGDS	1.53e-13
G6_NEURO	HSPG2	0.000153771
G6_NEURO	HYAL1	0.00377155
G6_NEURO	HYOU1	0.00102797
G6_NEURO	ICAM1	0.00165629
G6_NEURO	IGFBP1	7.37e-05
G6_NEURO	IGFBP2	1.42e-13
G6_NEURO	IGFBP3	4.46e-06
G6_NEURO	IGFBP6	1.78e-16
G6_NEURO	IGFBPL1	2.85e-05
G6_NEURO	IGSF21	1.35e-07
G6_NEURO	IGSF3	0.00368154
G6_NEURO	IL22	0.00706043
G6_NEURO	IL2RA	3.73e-05
G6_NEURO	INHBB	0.00552081
G6_NEURO	ISM1	0.00016571
G6_NEURO	ITGA11	9.92e-11
G6_NEURO	ITGAM	8.41e-05
G6_NEURO	ITGAV	2.31e-19
G6_NEURO	ITGB2	0.00163072
G6_NEURO	ITIH3	3.9e-06
G6_NEURO	KIT	4.84e-08
G6_NEURO	KITLG	7.5e-05
G6_NEURO	KLRB1	0.00292513
G6_NEURO	LAMP3	0.0005876
G6_NEURO	LAYN	0.00107226
G6_NEURO	LBP	2.17e-06
G6_NEURO	LGALS1	0.00011569
G6_NEURO	LGALS9	3.61e-07
G6_NEURO	LILRA3	2.92e-12
G6_NEURO	LILRB1	8.32e-08
G6_NEURO	LILRB5	4.75e-10
G6_NEURO	LRP11	3.88e-05
G6_NEURO	LRRN1	7.01e-11
G6_NEURO	LRTM2	0.00430237
G6_NEURO	LTBP2	0.000584319
G6_NEURO	LTBP3	0.000641134
G6_NEURO	MB	3.31e-05
G6_NEURO	MDH1	4.97e-08
G6_NEURO	MEGF9	0.000432225
G6_NEURO	MEP1B	1.49e-08
G6_NEURO	MERTK	0.000209409
G6_NEURO	MME	2e-05
G6_NEURO	MMP12	1.89e-06
G6_NEURO	MMP3	0.00527886
G6_NEURO	MMP7	0.00951548
G6_NEURO	NECTIN4	0.00160675
G6_NEURO	NEFL	3.18e-08
G6_NEURO	NELL1	0.000109051
G6_NEURO	NELL2	6.23e-07
G6_NEURO	NFASC	1.2e-13
G6_NEURO	NID1	0.000193844
G6_NEURO	NOTCH3	0.00347315
G6_NEURO	NPC2	0.000202014
G6_NEURO	NPL	0.001985
G6_NEURO	NPPC	1.38e-09
G6_NEURO	NRGN	0.000546056
G6_NEURO	NRP1	0.000149981
G6_NEURO	NTF3	0.00125474
G6_NEURO	NXPH3	0.00346826
G6_NEURO	OCLN	0.000926033
G6_NEURO	OGN	0.0087976
G6_NEURO	OLFM4	0.00011569
G6_NEURO	PALM2	3.56e-05
G6_NEURO	PAM	2.64e-07
G6_NEURO	PDGFA	1.25e-12
G6_NEURO	PEPD	8.3e-10
G6_NEURO	PF4	0.00011569
G6_NEURO	PGA4	0.000286328
G6_NEURO	PGLYRP1	1.38e-09
G6_NEURO	PI16	1.36e-06
G6_NEURO	PI3	0.00979834
G6_NEURO	PIGR	0.000126568
G6_NEURO	PLA2G1B	4.24e-09
G6_NEURO	PLA2G2A	0.00138942
G6_NEURO	PLA2G7	2.03e-11
G6_NEURO	PLTP	0.00651209
G6_NEURO	PLXDC1	2.51e-05
G6_NEURO	PNLIP	0.00220832
G6_NEURO	POF1B	1.17e-05
G6_NEURO	PON1	1.97e-13
G6_NEURO	PPBP	0.000201115
G6_NEURO	PPIB	0.000303517
G6_NEURO	PPY	2.05e-11
G6_NEURO	PROS1	3.28e-05
G6_NEURO	PRTN3	1.45e-10
G6_NEURO	PSTPIP2	8.43e-08
G6_NEURO	PTPRS	7.01e-11
G6_NEURO	QPCT	0.00074043
G6_NEURO	QSOX1	0.00913835
G6_NEURO	RBP2	0.00643155
G6_NEURO	REG3A	2.16e-05
G6_NEURO	RELT	3.2e-05
G6_NEURO	RET	0.000662827
G6_NEURO	RGMA	1.8e-08
G6_NEURO	RILPL2	2.81e-05
G6_NEURO	RNASE1	0.000542122
G6_NEURO	S100G	0.00682283
G6_NEURO	SAA4	1.6e-06
G6_NEURO	SBSN	7.58e-09
G6_NEURO	SCARF1	1.86e-10
G6_NEURO	SCARF2	1.31e-09
G6_NEURO	SCT	0.000132261
G6_NEURO	SDC1	0.00921209
G6_NEURO	SDC4	0.00132601
G6_NEURO	SELE	0.000582508
G6_NEURO	SELENOP	0.000366264
G6_NEURO	SEMA7A	0.00152853
G6_NEURO	SERPINA1	0.0071116
G6_NEURO	SERPINA5	0.00556293
G6_NEURO	SERPINB8	1.87e-05
G6_NEURO	SERPIND1	0.00349168
G6_NEURO	SERPINF2	0.00979834
G6_NEURO	SEZ6L2	1.75e-06
G6_NEURO	SFRP1	2.74e-07
G6_NEURO	SH2D1A	0.00962114
G6_NEURO	SIGLEC6	0.00850797
G6_NEURO	SMOC1	1.91e-06
G6_NEURO	SMOC2	0.000263894
G6_NEURO	SNCG	0.0005876
G6_NEURO	SOD3	0.00921209
G6_NEURO	SPACA5_SPACA5B	0.00174862
G6_NEURO	SPINK2	2.75e-06
G6_NEURO	SPINK4	0.0061793
G6_NEURO	SPINK5	9.34e-05
G6_NEURO	ST6GAL1	0.00071691
G6_NEURO	TF	0.000110745
G6_NEURO	TGFBI	3.63e-14
G6_NEURO	TGFBR2	3.19e-06
G6_NEURO	TGFBR3	0.000923023
G6_NEURO	THBS2	3.88e-05
G6_NEURO	TIMP1	9.75e-05
G6_NEURO	TMPRSS15	1.75e-10
G6_NEURO	TNFRSF10A	0.000582508
G6_NEURO	TNFRSF10B	0.00756688
G6_NEURO	TNFRSF11B	0.000252645
G6_NEURO	TNFRSF6B	0.00469917
G6_NEURO	TNFSF11	1.21e-06
G6_NEURO	TNFSF12	0.00516145
G6_NEURO	TNXB	0.00310609
G6_NEURO	TPD52L2	0.0032781
G6_NEURO	TREM2	0.00105477
G6_NEURO	TREML1	1.75e-11
G6_NEURO	TSHB	2.3e-05
G6_NEURO	TSPAN8	0.000455105
G6_NEURO	UMOD	5.52e-11
G6_NEURO	VASN	2.21e-05
G6_NEURO	VASP	1.84e-08
G6_NEURO	VEGFD	0.00447611
G6_NEURO	VWC2L	0.000353819
G6_NEURO	WFIKKN2	2.75e-06
G6_NEURO	XPNPEP2	0.000403833
M13_OTHERJOINT	ACE	0.000187573
M13_OTHERJOINT	ACP5	0.00371855
M13_OTHERJOINT	ADAM12	4.71e-09
M13_OTHERJOINT	AMY2A	0.000704586
M13_OTHERJOINT	AMY2B	0.000178181
M13_OTHERJOINT	APCS	0.00545629
M13_OTHERJOINT	APOC1	0.00770481
M13_OTHERJOINT	APOE	0.00720425
M13_OTHERJOINT	APOF	1.15e-06
M13_OTHERJOINT	APOH	0.00198151
M13_OTHERJOINT	ARSA	0.0044733
M13_OTHERJOINT	B4GALT1	0.00190429
M13_OTHERJOINT	BRK1	0.00133949
M13_OTHERJOINT	C1S	0.000126607
M13_OTHERJOINT	CA14	0.00166401
M13_OTHERJOINT	CCN3	1.28e-05
M13_OTHERJOINT	CD209	0.00449552
M13_OTHERJOINT	CDH2	1.13e-05
M13_OTHERJOINT	CDH3	0.00770481
M13_OTHERJOINT	CDHR2	0.00720425
M13_OTHERJOINT	CELA2A	9.56e-14
M13_OTHERJOINT	CELSR2	1.47e-05
M13_OTHERJOINT	CFB	3.17e-07
M13_OTHERJOINT	CHRDL2	0.00379815
M13_OTHERJOINT	CKB	3.19e-06
M13_OTHERJOINT	CLEC4M	7.19e-05
M13_OTHERJOINT	COL6A3	1.39e-06
M13_OTHERJOINT	COL9A1	4.61e-11
M13_OTHERJOINT	COMP	7.38e-05
M13_OTHERJOINT	CPB1	0.00250085
M13_OTHERJOINT	CRTAC1	3.63e-10
M13_OTHERJOINT	CYTL1	9.03e-06
M13_OTHERJOINT	DCBLD2	7.62e-06
M13_OTHERJOINT	DCN	0.00859412
M13_OTHERJOINT	DKK3	7.3e-06
M13_OTHERJOINT	DNER	0.00150127
M13_OTHERJOINT	DTX3	0.00816697
M13_OTHERJOINT	ERBB2	0.00300199
M13_OTHERJOINT	F10	6.15e-05
M13_OTHERJOINT	FBLN2	0.00234888
M13_OTHERJOINT	FETUB	0.00519779
M13_OTHERJOINT	HAVCR1	0.000965374
M13_OTHERJOINT	HS6ST2	0.00401869
M13_OTHERJOINT	ICAM2	0.00158265
M13_OTHERJOINT	IGDCC4	0.00991286
M13_OTHERJOINT	KLK4	0.00755997
M13_OTHERJOINT	KLRD1	0.00442663
M13_OTHERJOINT	KRT19	0.00865232
M13_OTHERJOINT	LGALS1	0.00379815
M13_OTHERJOINT	LILRA3	0.00401869
M13_OTHERJOINT	LILRB1	0.000260172
M13_OTHERJOINT	LILRB4	0.000591078
M13_OTHERJOINT	LRP11	1.59e-05
M13_OTHERJOINT	LRRN1	0.000157099
M13_OTHERJOINT	LTBP2	6.15e-05
M13_OTHERJOINT	MFAP5	0.00478037
M13_OTHERJOINT	MMP12	0.00010714
M13_OTHERJOINT	NCAM1	9.18e-05
M13_OTHERJOINT	NDUFS6	0.00622649
M13_OTHERJOINT	NEFL	9.18e-05
M13_OTHERJOINT	NPPB	0.00520694
M13_OTHERJOINT	NPTX2	0.00322582
M13_OTHERJOINT	PF4	0.00464228
M13_OTHERJOINT	PI16	0.00379815
M13_OTHERJOINT	PLA2G1B	0.00393518
M13_OTHERJOINT	PLA2G2A	0.000108401
M13_OTHERJOINT	PLTP	0.000106551
M13_OTHERJOINT	PON1	0.000965374
M13_OTHERJOINT	PPL	0.00670221
M13_OTHERJOINT	PROK1	0.00393518
M13_OTHERJOINT	RAB6A	0.00258929
M13_OTHERJOINT	RBFOX3	0.00974762
M13_OTHERJOINT	SCARA5	0.000840034
M13_OTHERJOINT	SCARF1	0.000157099
M13_OTHERJOINT	SCARF2	0.000126607
M13_OTHERJOINT	SEZ6L2	2.9e-05
M13_OTHERJOINT	SHISA5	0.00894768
M13_OTHERJOINT	SMOC1	7.54e-07
M13_OTHERJOINT	SMOC2	0.00190429
M13_OTHERJOINT	SPP1	0.00158265
M13_OTHERJOINT	TAFA5	0.00760394
M13_OTHERJOINT	TFF1	0.00917032
M13_OTHERJOINT	TGOLN2	1.27e-06
M13_OTHERJOINT	THBS4	0.00706222
M13_OTHERJOINT	TMPRSS15	7.03e-05
M13_OTHERJOINT	TREM2	0.00014324
M13_OTHERJOINT	VEGFD	0.00150127
M13_SOFTTISSUE	ACE	8.71e-06
M13_SOFTTISSUE	ACE2	0.000298181
M13_SOFTTISSUE	ADAM12	2.34e-05
M13_SOFTTISSUE	ADAMTS8	2.39e-09
M13_SOFTTISSUE	ADAMTSL5	0.00320058
M13_SOFTTISSUE	ADGRE5	8e-14
M13_SOFTTISSUE	ADGRF5	6e-05
M13_SOFTTISSUE	ADM	4.49e-08
M13_SOFTTISSUE	AFP	0.00100278
M13_SOFTTISSUE	AGRP	4.68e-05
M13_SOFTTISSUE	AHSG	0.00258673
M13_SOFTTISSUE	AMY1A_AMY1B_AMY1C	2.07e-11
M13_SOFTTISSUE	AMY2A	3.43e-15
M13_SOFTTISSUE	AMY2B	7.87e-16
M13_SOFTTISSUE	APCS	4.44e-05
M13_SOFTTISSUE	APOA1	1.24e-11
M13_SOFTTISSUE	APOA2	3.17e-05
M13_SOFTTISSUE	APOA4	0.00467804
M13_SOFTTISSUE	APOC1	2.28e-07
M13_SOFTTISSUE	APOE	0.000113196
M13_SOFTTISSUE	APOF	2.16e-22
M13_SOFTTISSUE	BDNF	4.5e-07
M13_SOFTTISSUE	C1QTNF1	1.5e-09
M13_SOFTTISSUE	C1R	0.00149135
M13_SOFTTISSUE	C1S	4.55e-05
M13_SOFTTISSUE	C7	1.01e-05
M13_SOFTTISSUE	C8B	5.81e-07
M13_SOFTTISSUE	C9	3.89e-06
M13_SOFTTISSUE	CA3	0.000592198
M13_SOFTTISSUE	CA9	0.000371249
M13_SOFTTISSUE	CACYBP	0.00109338
M13_SOFTTISSUE	CASP3	0.000110756
M13_SOFTTISSUE	CBLN4	1.26e-08
M13_SOFTTISSUE	CCDC80	4.44e-05
M13_SOFTTISSUE	CCL18	0.00663217
M13_SOFTTISSUE	CCL20	0.000116203
M13_SOFTTISSUE	CCL25	0.00231913
M13_SOFTTISSUE	CCL27	0.000912293
M13_SOFTTISSUE	CCL5	0.000848068
M13_SOFTTISSUE	CD209	1.5e-08
M13_SOFTTISSUE	CD22	0.0056353
M13_SOFTTISSUE	CD248	0.00300009
M13_SOFTTISSUE	CD27	0.00893301
M13_SOFTTISSUE	CD276	5.34e-06
M13_SOFTTISSUE	CD302	0.00294174
M13_SOFTTISSUE	CD33	0.00213373
M13_SOFTTISSUE	CD55	0.00212202
M13_SOFTTISSUE	CD70	0.00083947
M13_SOFTTISSUE	CDH1	0.000414253
M13_SOFTTISSUE	CDH3	0.00123953
M13_SOFTTISSUE	CELA2A	3.18e-23
M13_SOFTTISSUE	CELA3A	5.6e-09
M13_SOFTTISSUE	CELSR2	4.23e-06
M13_SOFTTISSUE	CFHR2	2.81e-06
M13_SOFTTISSUE	CFHR4	0.00258057
M13_SOFTTISSUE	CHAD	0.000305136
M13_SOFTTISSUE	CHIT1	0.000538305
M13_SOFTTISSUE	CKB	8.19e-16
M13_SOFTTISSUE	CLEC1A	0.00219295
M13_SOFTTISSUE	CLEC3B	6.06e-12
M13_SOFTTISSUE	CLEC4M	2.01e-12
M13_SOFTTISSUE	CLEC7A	0.00430231
M13_SOFTTISSUE	CLU	1.65e-10
M13_SOFTTISSUE	CNDP1	0.000279022
M13_SOFTTISSUE	CNTN5	6.67e-05
M13_SOFTTISSUE	COL18A1	8.18e-05
M13_SOFTTISSUE	COL1A1	6.01e-11
M13_SOFTTISSUE	CORO1A	2.33e-05
M13_SOFTTISSUE	CPA1	0.0008272
M13_SOFTTISSUE	CPM	0.000124699
M13_SOFTTISSUE	CRISP2	0.00933251
M13_SOFTTISSUE	CRISP3	1.17e-09
M13_SOFTTISSUE	CSF1	4.29e-06
M13_SOFTTISSUE	CSF1R	0.000615506
M13_SOFTTISSUE	CSH1	0.00138802
M13_SOFTTISSUE	CST3	0.00703986
M13_SOFTTISSUE	CST6	1.8e-08
M13_SOFTTISSUE	CTSB	0.000790499
M13_SOFTTISSUE	CTSV	2.25e-12
M13_SOFTTISSUE	CXCL3	0.00590892
M13_SOFTTISSUE	CYTL1	0.00264075
M13_SOFTTISSUE	DDC	0.000162421
M13_SOFTTISSUE	DKK3	1.25e-09
M13_SOFTTISSUE	DLK1	0.00900943
M13_SOFTTISSUE	DMP1	0.00361823
M13_SOFTTISSUE	DPP4	0.000600892
M13_SOFTTISSUE	DTX3	0.000264634
M13_SOFTTISSUE	ECM1	0.00679003
M13_SOFTTISSUE	EDA2R	4.67e-09
M13_SOFTTISSUE	EDAR	0.00100186
M13_SOFTTISSUE	EGFR	0.0031432
M13_SOFTTISSUE	ELN	7.3e-09
M13_SOFTTISSUE	ENDOU	0.000826113
M13_SOFTTISSUE	ENPP5	6.87e-06
M13_SOFTTISSUE	ENPP6	0.00264373
M13_SOFTTISSUE	EPHA4	0.000110756
M13_SOFTTISSUE	ESAM	4.69e-05
M13_SOFTTISSUE	F10	9.69e-14
M13_SOFTTISSUE	F11	0.000723926
M13_SOFTTISSUE	F12	1.07e-05
M13_SOFTTISSUE	F13B	4.23e-06
M13_SOFTTISSUE	FAS	2.23e-05
M13_SOFTTISSUE	FASLG	0.00545592
M13_SOFTTISSUE	FCGR2B	0.00137313
M13_SOFTTISSUE	FETUB	0.00256137
M13_SOFTTISSUE	FGF23	0.000671623
M13_SOFTTISSUE	FGFR2	2.8e-05
M13_SOFTTISSUE	FGFR4	7.07e-06
M13_SOFTTISSUE	FSTL3	6.91e-10
M13_SOFTTISSUE	FURIN	0.000220927
M13_SOFTTISSUE	FUT3_FUT5	0.00847626
M13_SOFTTISSUE	GAS6	4.74e-11
M13_SOFTTISSUE	GC	0.00231913
M13_SOFTTISSUE	GFRA1	0.00455034
M13_SOFTTISSUE	GNPDA2	0.00442599
M13_SOFTTISSUE	GP1BA	0.000220927
M13_SOFTTISSUE	GPHA2	0.00900943
M13_SOFTTISSUE	GRPEL1	4.14e-08
M13_SOFTTISSUE	GSTA1	4.18e-05
M13_SOFTTISSUE	HAVCR1	1.5e-06
M13_SOFTTISSUE	HGFAC	2.98e-05
M13_SOFTTISSUE	HLA_E	0.00310794
M13_SOFTTISSUE	HNMT	2.23e-05
M13_SOFTTISSUE	HPGDS	1.78e-05
M13_SOFTTISSUE	HS6ST2	1.32e-05
M13_SOFTTISSUE	HSDL2	0.00063195
M13_SOFTTISSUE	HYAL1	9.23e-09
M13_SOFTTISSUE	ICAM2	0.00325666
M13_SOFTTISSUE	IGDCC4	8.19e-16
M13_SOFTTISSUE	IGFBP1	0.0018715
M13_SOFTTISSUE	IGFBP2	1.16e-13
M13_SOFTTISSUE	IGFBP3	5.51e-11
M13_SOFTTISSUE	IGFBP6	0.000455572
M13_SOFTTISSUE	IGSF21	0.00470742
M13_SOFTTISSUE	IL18R1	5.72e-08
M13_SOFTTISSUE	IL1RAP	0.000253359
M13_SOFTTISSUE	IL1RL1	0.000298181
M13_SOFTTISSUE	IL2RA	0.00109338
M13_SOFTTISSUE	IL6ST	0.00107514
M13_SOFTTISSUE	INHBB	0.00188114
M13_SOFTTISSUE	INHBC	1.42e-06
M13_SOFTTISSUE	ISM1	0.000790499
M13_SOFTTISSUE	ITGA11	0.00042285
M13_SOFTTISSUE	ITGAM	4.62e-09
M13_SOFTTISSUE	ITGAV	0.000772062
M13_SOFTTISSUE	ITIH3	1.04e-05
M13_SOFTTISSUE	KLKB1	1.18e-05
M13_SOFTTISSUE	KRT5	0.00182577
M13_SOFTTISSUE	LAIR1	0.000148936
M13_SOFTTISSUE	LAT	0.00231913
M13_SOFTTISSUE	LGALS1	1.18e-05
M13_SOFTTISSUE	LGALS9	1.97e-12
M13_SOFTTISSUE	LILRA3	0.00487464
M13_SOFTTISSUE	LILRB1	1.24e-12
M13_SOFTTISSUE	LRRN1	0.00192046
M13_SOFTTISSUE	LTA4H	0.000330351
M13_SOFTTISSUE	MASP1	5.92e-05
M13_SOFTTISSUE	MDH1	1.22e-06
M13_SOFTTISSUE	MEPE	7.74e-05
M13_SOFTTISSUE	MFAP5	0.00149135
M13_SOFTTISSUE	MMP12	3.8e-17
M13_SOFTTISSUE	MMP8	0.00181109
M13_SOFTTISSUE	MSTN	0.0018715
M13_SOFTTISSUE	MUC13	0.00345047
M13_SOFTTISSUE	MXRA8	0.00430231
M13_SOFTTISSUE	NCAN	0.000576254
M13_SOFTTISSUE	NELL1	0.00183533
M13_SOFTTISSUE	NELL2	0.00306461
M13_SOFTTISSUE	NFASC	0.000287828
M13_SOFTTISSUE	NOTCH3	8.76e-11
M13_SOFTTISSUE	NPPB	0.000264634
M13_SOFTTISSUE	NPPC	0.00379607
M13_SOFTTISSUE	NPTX2	1.24e-11
M13_SOFTTISSUE	NRGN	0.000790739
M13_SOFTTISSUE	NTPROBNP	0.000336199
M13_SOFTTISSUE	OBP2B	5.7e-12
M13_SOFTTISSUE	ODAM	7.07e-06
M13_SOFTTISSUE	OSCAR	0.00199766
M13_SOFTTISSUE	OSM	0.0028764
M13_SOFTTISSUE	PALM2	0.00118346
M13_SOFTTISSUE	PAM	2.9e-08
M13_SOFTTISSUE	PCOLCE	1.16e-13
M13_SOFTTISSUE	PDCD1	0.000615506
M13_SOFTTISSUE	PDGFA	1.24e-11
M13_SOFTTISSUE	PDGFRA	0.00933251
M13_SOFTTISSUE	PF4	0.000260438
M13_SOFTTISSUE	PGA4	4.5e-07
M13_SOFTTISSUE	PGLYRP1	0.000118297
M13_SOFTTISSUE	PI16	2.33e-08
M13_SOFTTISSUE	PI3	0.000264634
M13_SOFTTISSUE	PKD1	0.00416903
M13_SOFTTISSUE	PLA2G1B	6.91e-10
M13_SOFTTISSUE	PLA2G7	1.04e-05
M13_SOFTTISSUE	PLAT	0.00107705
M13_SOFTTISSUE	PM20D1	0.00231913
M13_SOFTTISSUE	PNLIP	1.02e-05
M13_SOFTTISSUE	PON1	2.8e-16
M13_SOFTTISSUE	PPBP	0.00290139
M13_SOFTTISSUE	PPIB	0.000142653
M13_SOFTTISSUE	PPL	2.58e-05
M13_SOFTTISSUE	PPY	1.12e-07
M13_SOFTTISSUE	PRAP1	1.04e-05
M13_SOFTTISSUE	PRCP	1.25e-05
M13_SOFTTISSUE	PROK1	5.34e-06
M13_SOFTTISSUE	PROS1	3.68e-10
M13_SOFTTISSUE	PRTN3	1.04e-05
M13_SOFTTISSUE	PTGR1	0.00420061
M13_SOFTTISSUE	PTPRS	6.91e-10
M13_SOFTTISSUE	QSOX1	0.000360333
M13_SOFTTISSUE	RARRES2	7.24e-05
M13_SOFTTISSUE	REG1A	0.00560366
M13_SOFTTISSUE	RETN	1.24e-11
M13_SOFTTISSUE	RGMA	0.00035161
M13_SOFTTISSUE	RGMB	0.000514281
M13_SOFTTISSUE	RILPL2	3.74e-05
M13_SOFTTISSUE	RTN4R	0.000101477
M13_SOFTTISSUE	SAA4	1.8e-08
M13_SOFTTISSUE	SCARF1	4.44e-05
M13_SOFTTISSUE	SCARF2	1.08e-06
M13_SOFTTISSUE	SCGB1A1	0.0056353
M13_SOFTTISSUE	SCT	2.29e-06
M13_SOFTTISSUE	SDK2	0.00231913
M13_SOFTTISSUE	SELENOP	2.5e-12
M13_SOFTTISSUE	SELL	2.75e-09
M13_SOFTTISSUE	SEMA7A	0.00663217
M13_SOFTTISSUE	SERPINF2	0.00290792
M13_SOFTTISSUE	SEZ6L2	6.91e-10
M13_SOFTTISSUE	SFRP1	0.000235438
M13_SOFTTISSUE	SFRP4	0.000103574
M13_SOFTTISSUE	SH2D1A	8.07e-05
M13_SOFTTISSUE	SLC39A14	3.43e-15
M13_SOFTTISSUE	SLC4A1	0.00491574
M13_SOFTTISSUE	SMOC2	0.00502399
M13_SOFTTISSUE	SOST	0.00183533
M13_SOFTTISSUE	SPESP1	0.00231913
M13_SOFTTISSUE	SPINK2	0.00530756
M13_SOFTTISSUE	SPINK5	0.00456541
M13_SOFTTISSUE	SPON1	1.41e-07
M13_SOFTTISSUE	SPON2	0.000567385
M13_SOFTTISSUE	SSC4D	0.000615506
M13_SOFTTISSUE	ST6GAL1	2.93e-05
M13_SOFTTISSUE	TCN2	3.8e-08
M13_SOFTTISSUE	TFPI	1.08e-07
M13_SOFTTISSUE	TGFBI	1.17e-09
M13_SOFTTISSUE	TGOLN2	5.41e-05
M13_SOFTTISSUE	TIE1	8.29e-05
M13_SOFTTISSUE	TMPRSS15	0.00689911
M13_SOFTTISSUE	TNFRSF10B	0.00019271
M13_SOFTTISSUE	TNFRSF17	0.00345047
M13_SOFTTISSUE	TNFRSF1B	0.000615506
M13_SOFTTISSUE	TNFRSF8	0.00725933
M13_SOFTTISSUE	TNFSF11	0.000289008
M13_SOFTTISSUE	TPD52L2	5.48e-10
M13_SOFTTISSUE	TPK1	2.36e-07
M13_SOFTTISSUE	TREML1	0.000105622
M13_SOFTTISSUE	UMOD	0.000482497
M13_SOFTTISSUE	VASN	0.00933251
M13_SOFTTISSUE	VASP	4.85e-05
M13_SOFTTISSUE	VSIG2	0.00930606
M13_SOFTTISSUE	VSIG4	0.000468467
M13_SOFTTISSUE	VWC2	0.00306461
M13_SOFTTISSUE	XCL1	0.00115578
M13_SOFTTISSUE	ZBTB17	0.00486286
I9_IHD	A1BG	0.00912042
I9_IHD	ACE	1.48e-16
I9_IHD	ACE2	1.31e-61
I9_IHD	ACP6	0.00470359
I9_IHD	ACRV1	6.19e-33
I9_IHD	ACTA2	0.000518858
I9_IHD	ACY1	5.3e-08
I9_IHD	ADA2	7.99e-08
I9_IHD	ADAM15	2.07e-06
I9_IHD	ADAMTS13	0.00143701
I9_IHD	ADAMTSL2	2.49e-18
I9_IHD	ADAMTSL5	0.00152601
I9_IHD	ADGRE2	0.000742501
I9_IHD	ADGRG1	1.34e-15
I9_IHD	ADH4	2.05e-07
I9_IHD	ADM	2.92e-52
I9_IHD	AFP	7.38e-05
I9_IHD	AGXT	0.00332865
I9_IHD	AHSG	2.9e-10
I9_IHD	ALPP	2.51e-08
I9_IHD	AMBP	1.57e-30
I9_IHD	AMOT	0.00141426
I9_IHD	AMY1A_AMY1B_AMY1C	1.34e-12
I9_IHD	AMY2A	5.14e-16
I9_IHD	AMY2B	8.25e-65
I9_IHD	ANG	7.87e-14
I9_IHD	ANGPT2	0.00939875
I9_IHD	ANGPTL1	2.49e-09
I9_IHD	ANGPTL2	2.39e-08
I9_IHD	ANGPTL3	0.00754551
I9_IHD	ANGPTL4	2.32e-27
I9_IHD	ANXA10	1.51e-09
I9_IHD	AOC3	5.39e-34
I9_IHD	APBB1IP	5.26e-06
I9_IHD	APCS	1.21e-29
I9_IHD	APOA2	0.000570299
I9_IHD	APOA4	4.77e-13
I9_IHD	APOC1	7.02e-121
I9_IHD	APOD	1.86e-15
I9_IHD	APOL1	5.67e-46
I9_IHD	APOM	1.78e-25
I9_IHD	AREG	4.64e-24
I9_IHD	ARHGEF1	0.00156434
I9_IHD	ART3	8.62e-23
I9_IHD	ASAH1	0.000772577
I9_IHD	ASGR1	0.000518858
I9_IHD	ASGR2	2.7e-14
I9_IHD	ASS1	6.99e-05
I9_IHD	ATP6AP2	0.000596591
I9_IHD	B4GALT1	4.5e-07
I9_IHD	BCAN	6.29e-19
I9_IHD	BCHE	9.02e-51
I9_IHD	BGLAP	0.000548266
I9_IHD	BGN	0.00312379
I9_IHD	BOC	0.00351502
I9_IHD	BPIFA2	0.00449581
I9_IHD	BPIFB2	1.92e-18
I9_IHD	BRK1	1.29e-06
I9_IHD	C1QA	0.000410619
I9_IHD	C1QTNF1	1.56e-42
I9_IHD	C1QTNF9	4.31e-05
I9_IHD	C3	4.42e-06
I9_IHD	C7	2.97e-05
I9_IHD	CA12	5.11e-06
I9_IHD	CA14	9.57e-20
I9_IHD	CA3	0.0045331
I9_IHD	CA5A	1.07e-14
I9_IHD	CA6	0.00188702
I9_IHD	CA9	3.92e-15
I9_IHD	CACYBP	1.4e-06
I9_IHD	CALCA	0.000216633
I9_IHD	CALCB	1.6e-14
I9_IHD	CANT1	0.000379392
I9_IHD	CAPG	2.21e-07
I9_IHD	CBLIF	4.79e-60
I9_IHD	CCDC80	2.64e-40
I9_IHD	CCER2	1.09e-05
I9_IHD	CCL14	0.000149856
I9_IHD	CCL15	3.98e-25
I9_IHD	CCL16	5.45e-10
I9_IHD	CCL19	1.32e-06
I9_IHD	CCL2	1.73e-11
I9_IHD	CCL23	0.0057571
I9_IHD	CCL25	4.97e-06
I9_IHD	CCL27	8.74e-08
I9_IHD	CCL3	0.00285968
I9_IHD	CCL4	1.74e-05
I9_IHD	CCL7	0.00248839
I9_IHD	CCL8	9.34e-06
I9_IHD	CCN4	3.65e-09
I9_IHD	CCN5	1.15e-10
I9_IHD	CD163	7.23e-08
I9_IHD	CD207	8.65e-05
I9_IHD	CD209	0.00150158
I9_IHD	CD276	3.52e-11
I9_IHD	CD300A	0.0097989
I9_IHD	CD300E	0.00127481
I9_IHD	CD300LG	5e-29
I9_IHD	CD33	0.000756607
I9_IHD	CD38	1.41e-10
I9_IHD	CD40LG	7.22e-05
I9_IHD	CD58	0.000518858
I9_IHD	CD5L	0.00239365
I9_IHD	CD79B	5.09e-06
I9_IHD	CD99	8.86e-39
I9_IHD	CD99L2	0.00120126
I9_IHD	CDH2	8.68e-121
I9_IHD	CDH3	5.99e-19
I9_IHD	CDHR5	9.17e-06
I9_IHD	CDNF	0.00358347
I9_IHD	CDON	9.55e-07
I9_IHD	CEACAM16	2.06e-43
I9_IHD	CEACAM21	2.08e-05
I9_IHD	CEACAM5	0.00175649
I9_IHD	CELA2A	0.00797513
I9_IHD	CELA3A	2.74e-55
I9_IHD	CFC1	4.14e-15
I9_IHD	CFHR5	1.55e-30
I9_IHD	CGB3_CGB5_CGB8	0.000204958
I9_IHD	CHAD	2.76e-26
I9_IHD	CHGA	1.6e-18
I9_IHD	CHI3L1	1.58e-63
I9_IHD	CHIT1	1.92e-15
I9_IHD	CHRDL1	1.41e-24
I9_IHD	CHRDL2	1.01e-39
I9_IHD	CKB	2.83e-12
I9_IHD	CKMT1A_CKMT1B	0.000139959
I9_IHD	CLC	4.44e-12
I9_IHD	CLEC14A	0.000299861
I9_IHD	CLEC1A	1.93e-06
I9_IHD	CLEC3B	3.47e-11
I9_IHD	CLEC4A	0.000515106
I9_IHD	CLEC4C	1.44e-06
I9_IHD	CLEC5A	0.00082834
I9_IHD	CLEC7A	3.76e-08
I9_IHD	CLSTN2	7.49e-09
I9_IHD	CNDP1	2.79e-07
I9_IHD	CNTN1	1.16e-21
I9_IHD	CNTN3	3.7e-40
I9_IHD	CNTN4	0.000920183
I9_IHD	CNTN5	1.56e-19
I9_IHD	COL15A1	7.66e-09
I9_IHD	COL18A1	4.04e-59
I9_IHD	COL4A1	5.23e-05
I9_IHD	COL5A1	0.00252919
I9_IHD	COL9A1	5.44e-08
I9_IHD	COLEC12	0.00398632
I9_IHD	CPA1	0.00391278
I9_IHD	CR2	0.00775448
I9_IHD	CRELD1	4.26e-22
I9_IHD	CRELD2	0.00449061
I9_IHD	CRH	3.19e-08
I9_IHD	CRISP2	7.65e-05
I9_IHD	CRYBB2	4.91e-08
I9_IHD	CSF1	0.000726426
I9_IHD	CST3	6.07e-07
I9_IHD	CST5	6.01e-08
I9_IHD	CST6	3.26e-05
I9_IHD	CSTB	8.28e-07
I9_IHD	CTBS	0.00252871
I9_IHD	CTHRC1	0.00312451
I9_IHD	CTSB	1.86e-19
I9_IHD	CTSO	1.14e-10
I9_IHD	CTSV	8.86e-26
I9_IHD	CTSZ	3.96e-14
I9_IHD	CX3CL1	1.05e-05
I9_IHD	CXCL10	0.000726426
I9_IHD	CXCL13	0.000426286
I9_IHD	CXCL17	1.9e-27
I9_IHD	CXCL9	7.85e-10
I9_IHD	DCBLD2	7.66e-203
I9_IHD	DCN	0.00882409
I9_IHD	DCTPP1	9.64e-11
I9_IHD	DKK4	0.00204852
I9_IHD	DMP1	0.00135917
I9_IHD	DNER	0.00396308
I9_IHD	DPT	1.11e-08
I9_IHD	DRAXIN	2.34e-08
I9_IHD	DSC2	6.36e-07
I9_IHD	DSG3	1.71e-12
I9_IHD	DSG4	5.78e-15
I9_IHD	EDA2R	2.72e-77
I9_IHD	EDDM3B	1.34e-23
I9_IHD	EDIL3	0.00273747
I9_IHD	EFEMP1	1.9e-06
I9_IHD	EGFLAM	0.00850292
I9_IHD	EGFR	0.000330527
I9_IHD	ELN	1.55e-25
I9_IHD	ENO3	4.7e-07
I9_IHD	ENPP2	0.00195082
I9_IHD	ENPP6	4.35e-09
I9_IHD	ENPP7	4.85e-15
I9_IHD	ENTPD5	6.73e-11
I9_IHD	EPHA1	2.53e-80
I9_IHD	EPO	2.16e-06
I9_IHD	ERBB2	3.23e-66
I9_IHD	ESAM	8.45e-06
I9_IHD	ESYT2	0.00780095
I9_IHD	F12	2.64e-07
I9_IHD	F7	3.02e-19
I9_IHD	F9	6.66e-13
I9_IHD	FABP1	0.00015016
I9_IHD	FABP3	0.00386786
I9_IHD	FAM20A	1.24e-13
I9_IHD	FAM3D	1.29e-07
I9_IHD	FAP	3.36e-09
I9_IHD	FAS	1.75e-101
I9_IHD	FASLG	1.09e-68
I9_IHD	FCAMR	2.74e-14
I9_IHD	FCAR	0.00123797
I9_IHD	FCGR2A	5.99e-09
I9_IHD	FCGR3B	8.51e-06
I9_IHD	FCN1	9.72e-07
I9_IHD	FCN2	6.59e-12
I9_IHD	FCRL1	6.18e-05
I9_IHD	FCRL5	0.000208248
I9_IHD	FCRL6	0.00552505
I9_IHD	FETUB	3.62e-86
I9_IHD	FGF19	2.85e-07
I9_IHD	FGF21	0.00120909
I9_IHD	FGF23	0.000376987
I9_IHD	FGFBP1	8.05e-07
I9_IHD	FGFBP2	4.39e-06
I9_IHD	FGFR4	7.91e-17
I9_IHD	FGL1	9.96e-12
I9_IHD	FLT3LG	3.43e-08
I9_IHD	FOLR1	0.000563567
I9_IHD	FST	0.0043636
I9_IHD	FSTL3	6.61e-06
I9_IHD	FURIN	5.82e-43
I9_IHD	FUT3_FUT5	1.81e-58
I9_IHD	GALNT3	0.00020564
I9_IHD	GAS6	0.000199259
I9_IHD	GAST	1.97e-50
I9_IHD	GBP1	0.00480113
I9_IHD	GC	8.85e-11
I9_IHD	GCHFR	3.22e-05
I9_IHD	GDF15	1.73e-83
I9_IHD	GDNF	3.33e-10
I9_IHD	GGH	1.39e-07
I9_IHD	GGT1	1.11e-12
I9_IHD	GH1	8.51e-06
I9_IHD	GHRL	8.57e-67
I9_IHD	GIP	2.1e-08
I9_IHD	GP1BA	0.00420826
I9_IHD	GPD1	4.45e-07
I9_IHD	GPHA2	2.06e-05
I9_IHD	GPR15L	0.00478211
I9_IHD	GPR37	0.00417353
I9_IHD	GRP	2.75e-06
I9_IHD	GSTA1	3.15e-20
I9_IHD	GUSB	3.44e-24
I9_IHD	HAVCR1	1.72e-36
I9_IHD	HBQ1	0.00338455
I9_IHD	HEG1	7.95e-06
I9_IHD	HEPH	0.0079381
I9_IHD	HGF	3.47e-32
I9_IHD	HJV	9.77e-07
I9_IHD	HMBS	2.54e-09
I9_IHD	HMCN2	2.52e-08
I9_IHD	HMOX1	0.00206505
I9_IHD	HNMT	1.31e-06
I9_IHD	HRC	0.000663858
I9_IHD	HS3ST3B1	1.97e-05
I9_IHD	HS6ST1	0.0047313
I9_IHD	HSBP1	1.08e-06
I9_IHD	HSD11B1	7.45e-14
I9_IHD	HSDL2	5.33e-09
I9_IHD	HSPB6	5.86e-06
I9_IHD	HYAL1	5.18e-26
I9_IHD	ICAM5	2.24e-09
I9_IHD	IDUA	1.15e-06
I9_IHD	IFI30	6.61e-24
I9_IHD	IGDCC4	5e-27
I9_IHD	IGFBP1	4.02e-41
I9_IHD	IGFBP2	1.23e-27
I9_IHD	IGFBP3	5.74e-62
I9_IHD	IGFBP4	3.22e-09
I9_IHD	IGFBP7	2.01e-45
I9_IHD	IGFBPL1	3.9e-31
I9_IHD	IL15RA	0.00336559
I9_IHD	IL17C	3.57e-20
I9_IHD	IL17RA	1.86e-05
I9_IHD	IL17RB	1.61e-32
I9_IHD	IL18R1	4.46e-31
I9_IHD	IL19	1.08e-13
I9_IHD	IL1RL1	1.5e-05
I9_IHD	IL32	1.09e-11
I9_IHD	IL4R	0.000410637
I9_IHD	IL5RA	0.000314697
I9_IHD	IL7R	0.00140761
I9_IHD	INHBB	0.0032113
I9_IHD	INHBC	4.2e-76
I9_IHD	INSL3	1.86e-05
I9_IHD	INSL5	2.08e-07
I9_IHD	ISM1	0.000196095
I9_IHD	ITGAM	2.51e-12
I9_IHD	ITGAV	2.24e-29
I9_IHD	ITGB6	1.49e-13
I9_IHD	ITGB7	0.00141426
I9_IHD	ITGBL1	0.00478211
I9_IHD	ITIH3	1.36e-18
I9_IHD	JAM2	1.76e-10
I9_IHD	KIF22	2.49e-09
I9_IHD	KIT	0.0045401
I9_IHD	KLB	0.000271051
I9_IHD	KLK10	8.8e-14
I9_IHD	KLK14	0.00211649
I9_IHD	KLK3	0.000247691
I9_IHD	KLRD1	0.00055114
I9_IHD	KRT18	3.66e-10
I9_IHD	KYNU	0.000211058
I9_IHD	LAG3	0.000140659
I9_IHD	LAIR1	8.76e-50
I9_IHD	LBP	6.14e-12
I9_IHD	LCN15	0.00191885
I9_IHD	LDLR	1.3e-07
I9_IHD	LECT2	1.71e-31
I9_IHD	LEFTY2	3.61e-27
I9_IHD	LEP	0.00015016
I9_IHD	LGALS1	1.2e-23
I9_IHD	LGALS3	2.76e-05
I9_IHD	LGALS3BP	1.25e-10
I9_IHD	LGALS4	3.61e-18
I9_IHD	LGALS9	7.03e-06
I9_IHD	LHB	3.76e-06
I9_IHD	LILRA2	0.000570299
I9_IHD	LILRB4	1.69e-05
I9_IHD	LILRB5	0.00148535
I9_IHD	LIPF	9.15e-08
I9_IHD	LMNB2	3.98e-07
I9_IHD	LMOD1	0.00545139
I9_IHD	LPA	1.05e-14
I9_IHD	LPL	2.93e-22
I9_IHD	LRG1	6.99e-07
I9_IHD	LRIG1	5.26e-09
I9_IHD	LRP11	2.8e-05
I9_IHD	LRRN1	9e-25
I9_IHD	LTA4H	4.96e-07
I9_IHD	LTBP2	9.67e-15
I9_IHD	LY6D	2.41e-13
I9_IHD	LYZL2	8.51e-15
I9_IHD	MAMDC2	0.00477198
I9_IHD	MAMDC4	8.33e-13
I9_IHD	MARCO	2.32e-08
I9_IHD	MATN3	7.78e-05
I9_IHD	MB	0.000331245
I9_IHD	MBL2	3.27e-13
I9_IHD	MEGF10	1.69e-13
I9_IHD	MEGF9	6.56e-163
I9_IHD	MENT	4.48e-10
I9_IHD	MEP1A	8.58e-15
I9_IHD	MEP1B	1.38e-13
I9_IHD	MERTK	1.05e-43
I9_IHD	MET	1.53e-19
I9_IHD	MFAP4	8.76e-07
I9_IHD	MFAP5	6.69e-05
I9_IHD	MFGE8	1.55e-05
I9_IHD	MIA	7.84e-07
I9_IHD	MICB_MICA	0.0035903
I9_IHD	MLN	1e-15
I9_IHD	MMP10	1.91e-08
I9_IHD	MMP12	1.84e-30
I9_IHD	MMP3	6.91e-31
I9_IHD	MMP8	2.51e-08
I9_IHD	MSLN	0.00426842
I9_IHD	MSMB	0.000159829
I9_IHD	MST1	0.000450714
I9_IHD	MTUS1	3.8e-12
I9_IHD	MUC16	3.65e-13
I9_IHD	MVK	0.000292958
I9_IHD	MYOM2	0.00517885
I9_IHD	NAAA	5.22e-05
I9_IHD	NBL1	1.46e-17
I9_IHD	NCAN	2.25e-10
I9_IHD	NCR3LG1	0.00281684
I9_IHD	NCS1	3.89e-33
I9_IHD	NEFL	1.26e-27
I9_IHD	NELL1	1.25e-07
I9_IHD	NEXN	3.03e-05
I9_IHD	NFASC	1.43e-54
I9_IHD	NFATC3	2.54e-14
I9_IHD	NHLRC3	0.0079381
I9_IHD	NOS1	3.91e-05
I9_IHD	NOS2	3.7e-05
I9_IHD	NOS3	4.16e-18
I9_IHD	NPDC1	6.24e-11
I9_IHD	NPHS1	0.00940345
I9_IHD	NPPB	1.42e-40
I9_IHD	NPPC	0.000554087
I9_IHD	NRCAM	0.00271408
I9_IHD	NRP1	6.36e-261
I9_IHD	NTPROBNP	4.77e-46
I9_IHD	NTRK3	2.25e-14
I9_IHD	NXPH3	0.000257801
I9_IHD	OCLN	7.95e-27
I9_IHD	ODAM	1.09e-27
I9_IHD	OLFM4	7.23e-08
I9_IHD	OMG	0.00449581
I9_IHD	OPTC	3.04e-05
I9_IHD	OSM	0.000445923
I9_IHD	OXT	4.54e-50
I9_IHD	PAEP	3.95e-18
I9_IHD	PAPPA	0.00449581
I9_IHD	PCDH9	0.000638675
I9_IHD	PCOLCE	8.7e-219
I9_IHD	PCSK9	7.97e-113
I9_IHD	PDCD1	4.17e-06
I9_IHD	PDGFA	0.000211667
I9_IHD	PDGFRA	2.13e-06
I9_IHD	PEPD	4e-08
I9_IHD	PGF	2.25e-34
I9_IHD	PGLYRP2	0.000786816
I9_IHD	PKD1	8.56e-13
I9_IHD	PLA2G15	4.97e-06
I9_IHD	PLA2G7	3.01e-33
I9_IHD	PLAT	2.04e-28
I9_IHD	PLAUR	1.98e-06
I9_IHD	PLIN3	1.83e-10
I9_IHD	PLTP	1.97e-05
I9_IHD	PLXNB2	4.14e-18
I9_IHD	PNLIPRP1	0.00125867
I9_IHD	PODXL2	1.39e-05
I9_IHD	POF1B	7.76e-13
I9_IHD	PON1	1.29e-18
I9_IHD	POSTN	2.07e-07
I9_IHD	PPL	7.1e-06
I9_IHD	PPY	9.82e-06
I9_IHD	PRAP1	6.19e-12
I9_IHD	PRCP	6.07e-12
I9_IHD	PROC	0.00118859
I9_IHD	PROK1	2.98e-28
I9_IHD	PRRT3	6.98e-16
I9_IHD	PRSS8	6.35e-144
I9_IHD	PRTG	1.45e-16
I9_IHD	PRTN3	3.96e-07
I9_IHD	PSG1	0.000168331
I9_IHD	PSPN	7.44e-05
I9_IHD	PTGDS	7.31e-07
I9_IHD	PTGR1	5.73e-25
I9_IHD	PTH1R	3.31e-11
I9_IHD	PTPRF	2.35e-117
I9_IHD	PTPRR	5.35e-25
I9_IHD	PTPRS	4.32e-09
I9_IHD	PTX3	7.77e-12
I9_IHD	PZP	3.15e-16
I9_IHD	QPCT	5.23e-14
I9_IHD	RAB6A	6.29e-05
I9_IHD	RAD23B	0.00577065
I9_IHD	REG4	0.00416219
I9_IHD	RELT	1.59e-37
I9_IHD	REN	8.7e-175
I9_IHD	RET	2.29e-06
I9_IHD	RETN	6.62e-41
I9_IHD	RGMA	3.58e-06
I9_IHD	RIDA	0.000716186
I9_IHD	RLN2	8.82e-09
I9_IHD	RNASE3	0.000126477
I9_IHD	RNASET2	7.44e-06
I9_IHD	ROBO2	2.4e-14
I9_IHD	ROR1	0.000176023
I9_IHD	RSPO3	0.00121825
I9_IHD	S100P	2.08e-05
I9_IHD	SCARA5	4.9e-15
I9_IHD	SCARF2	0.00111042
I9_IHD	SCGB1A1	6.5e-22
I9_IHD	SCT	1.68e-09
I9_IHD	SDC1	5.91e-11
I9_IHD	SDC4	1.21e-13
I9_IHD	SDK2	3.88e-13
I9_IHD	SELE	2.79e-07
I9_IHD	SELENOP	2.61e-05
I9_IHD	SELL	0.00138287
I9_IHD	SEMA7A	1.36e-17
I9_IHD	SEPTIN3	0.000173902
I9_IHD	SERPINA11	2.32e-31
I9_IHD	SERPINA4	2.5e-09
I9_IHD	SERPINA6	0.000997006
I9_IHD	SERPINA7	2.15e-07
I9_IHD	SERPINA9	6.14e-05
I9_IHD	SERPIND1	0.00834608
I9_IHD	SERPINE1	3.61e-46
I9_IHD	SEZ6L2	9.9e-71
I9_IHD	SFRP1	5.66e-27
I9_IHD	SFRP4	2.61e-19
I9_IHD	SFTPA2	3.1e-06
I9_IHD	SFTPD	6.25e-22
I9_IHD	SHBG	0.00190918
I9_IHD	SIGLEC1	6.13e-09
I9_IHD	SIGLEC7	2.25e-15
I9_IHD	SIGLEC8	1.92e-05
I9_IHD	SIRPA	0.00679113
I9_IHD	SIT1	2.55e-05
I9_IHD	SLC39A14	2.61e-28
I9_IHD	SLC9A3R2	1.65e-06
I9_IHD	SLMAP	0.00312451
I9_IHD	SMOC1	0.000102755
I9_IHD	SMOC2	1.24e-32
I9_IHD	SMPD1	1.72e-23
I9_IHD	SMPDL3A	6.3e-08
I9_IHD	SNCA	1.3e-07
I9_IHD	SOD2	0.00414099
I9_IHD	SOST	1.73e-06
I9_IHD	SPINK2	0.00252919
I9_IHD	SPINK5	0.00908874
I9_IHD	SPINT1	6e-07
I9_IHD	SPINT3	1.16e-20
I9_IHD	SPON1	1.25e-09
I9_IHD	SPON2	0.00181163
I9_IHD	SPP1	2.22e-07
I9_IHD	SRPX	0.000588364
I9_IHD	SSC4D	1.05e-09
I9_IHD	SSC5D	1.87e-20
I9_IHD	ST3GAL1	0.00396504
I9_IHD	ST6GAL1	4.42e-23
I9_IHD	STC1	2.46e-12
I9_IHD	SULT2A1	4.86e-11
I9_IHD	SUMF2	7.16e-10
I9_IHD	TACSTD2	2.47e-22
I9_IHD	TAFA5	0.000168331
I9_IHD	TEX101	3.43e-30
I9_IHD	TFF2	8.7e-08
I9_IHD	TFPI	3.38e-33
I9_IHD	TGFBI	0.00179236
I9_IHD	TGFBR3	0.00553845
I9_IHD	THY1	0.000395619
I9_IHD	TIE1	0.00596241
I9_IHD	TIMP3	0.000395174
I9_IHD	TIMP4	0.003519
I9_IHD	TMPRSS11D	0.000304096
I9_IHD	TMSB10	6.08e-09
I9_IHD	TNC	9.97e-36
I9_IHD	TNFRSF10A	1.76e-28
I9_IHD	TNFRSF10B	1.02e-41
I9_IHD	TNFRSF11B	1.44e-31
I9_IHD	TNFRSF13B	0.000360431
I9_IHD	TNFRSF17	2.17e-05
I9_IHD	TNFRSF4	1.49e-07
I9_IHD	TNFRSF6B	6.48e-13
I9_IHD	TNFRSF8	0.00666263
I9_IHD	TNFSF11	1.79e-16
I9_IHD	TNFSF12	3.38e-05
I9_IHD	TNFSF13	2.41e-10
I9_IHD	TNNI3	0.00169644
I9_IHD	TNR	9.61e-08
I9_IHD	TPK1	1e-22
I9_IHD	TPSAB1	0.000574592
I9_IHD	TREH	1.66e-12
I9_IHD	TREM2	1.37e-16
I9_IHD	TREML2	0.000204958
I9_IHD	TSPAN1	1.23e-41
I9_IHD	TSPAN8	0.00377414
I9_IHD	TTR	0.00613754
I9_IHD	TYMP	4.59e-06
I9_IHD	ULBP2	1.97e-05
I9_IHD	UMOD	3.94e-16
I9_IHD	UPB1	0.000176547
I9_IHD	UXS1	0.00101362
I9_IHD	VASN	1.09e-09
I9_IHD	VEGFB	0.00459132
I9_IHD	VIT	0.00295637
I9_IHD	VMO1	0.000258292
I9_IHD	VNN1	0.000137024
I9_IHD	VSIG2	4.1e-26
I9_IHD	VSNL1	3.62e-12
I9_IHD	VTA1	0.000600298
I9_IHD	VWC2	1.23e-14
I9_IHD	VWC2L	1.38e-05
I9_IHD	VWF	0.00744241
I9_IHD	WFDC2	0.00777768
I9_IHD	WIF1	5.26e-25
I9_IHD	XG	3.15e-26
I9_IHD	ZP3	1.21e-09
E4_METABOLIA	A1BG	0.00305966
E4_METABOLIA	ACAN	0.00613886
E4_METABOLIA	ACE2	1.58e-70
E4_METABOLIA	ACP5	8.01e-11
E4_METABOLIA	ACRV1	0.00237281
E4_METABOLIA	ACTA2	1.56e-13
E4_METABOLIA	ACTN4	0.00768004
E4_METABOLIA	ADA	0.000442783
E4_METABOLIA	ADAM12	0.00228069
E4_METABOLIA	ADAM15	2.56e-06
E4_METABOLIA	ADAMTS16	0.000123457
E4_METABOLIA	ADAMTSL2	2.82e-21
E4_METABOLIA	ADAMTSL4	6.58e-05
E4_METABOLIA	ADGRD1	0.00279158
E4_METABOLIA	ADGRE5	9.16e-07
E4_METABOLIA	ADGRG1	2.93e-16
E4_METABOLIA	ADGRG2	1.31e-09
E4_METABOLIA	ADH1B	0.00534986
E4_METABOLIA	ADH4	2.88e-13
E4_METABOLIA	AFM	1.34e-13
E4_METABOLIA	AGER	8.29e-06
E4_METABOLIA	AGR2	0.00701297
E4_METABOLIA	AGRP	6.67e-09
E4_METABOLIA	AHNAK	0.00100694
E4_METABOLIA	AHSG	9.84e-20
E4_METABOLIA	AHSP	0.00130688
E4_METABOLIA	ALPP	0.00159227
E4_METABOLIA	AMBP	1.15e-25
E4_METABOLIA	AMOT	2.96e-10
E4_METABOLIA	ANG	3.98e-12
E4_METABOLIA	ANGPTL1	8.01e-11
E4_METABOLIA	ANGPTL2	2.47e-17
E4_METABOLIA	ANGPTL3	2.66e-05
E4_METABOLIA	ANGPTL4	8.58e-21
E4_METABOLIA	ANPEP	0.000114073
E4_METABOLIA	APCS	2.35e-18
E4_METABOLIA	APOA2	0.000160361
E4_METABOLIA	APOD	0.00496706
E4_METABOLIA	APOF	1.22e-05
E4_METABOLIA	APOL1	3.1e-17
E4_METABOLIA	APOM	7.44e-64
E4_METABOLIA	AREG	4.54e-07
E4_METABOLIA	ARSA	0.00040331
E4_METABOLIA	ART3	4.64e-19
E4_METABOLIA	ASAH2	0.00500933
E4_METABOLIA	ASS1	0.00261393
E4_METABOLIA	BCAM	0.00410763
E4_METABOLIA	BCHE	0.00377784
E4_METABOLIA	BMP10	0.00673865
E4_METABOLIA	BMPER	0.00040331
E4_METABOLIA	BRK1	7.85e-08
E4_METABOLIA	C1QA	0.000384731
E4_METABOLIA	C1QTNF1	3.69e-30
E4_METABOLIA	C1QTNF5	0.00388015
E4_METABOLIA	C2	9.49e-10
E4_METABOLIA	C4BPB	1.02e-12
E4_METABOLIA	C7	2.93e-16
E4_METABOLIA	C9	2.71e-10
E4_METABOLIA	CA14	1.45e-29
E4_METABOLIA	CA3	0.00196946
E4_METABOLIA	CA4	6.19e-05
E4_METABOLIA	CA5A	3.07e-07
E4_METABOLIA	CA9	4.09e-09
E4_METABOLIA	CALCA	9.52e-10
E4_METABOLIA	CALCB	0.000677564
E4_METABOLIA	CAPS	0.00137679
E4_METABOLIA	CBLIF	4.42e-29
E4_METABOLIA	CBLN4	0.000440708
E4_METABOLIA	CCDC80	4.72e-24
E4_METABOLIA	CCL15	1.34e-37
E4_METABOLIA	CCL16	0.000309753
E4_METABOLIA	CCL21	1.66e-05
E4_METABOLIA	CCL25	4.29e-05
E4_METABOLIA	CCL27	3.19e-09
E4_METABOLIA	CCL5	0.00377106
E4_METABOLIA	CCL7	2.65e-21
E4_METABOLIA	CCL8	1.9e-06
E4_METABOLIA	CCN3	3.53e-07
E4_METABOLIA	CCN5	6.64e-08
E4_METABOLIA	CD163	7.99e-07
E4_METABOLIA	CD177	0.0052263
E4_METABOLIA	CD209	3.35e-06
E4_METABOLIA	CD248	1.19e-07
E4_METABOLIA	CD300E	1.29e-13
E4_METABOLIA	CD300LF	0.00096654
E4_METABOLIA	CD300LG	0.00694088
E4_METABOLIA	CD33	0.00237906
E4_METABOLIA	CD70	0.00123215
E4_METABOLIA	CD79B	0.00100694
E4_METABOLIA	CD99	1.27e-14
E4_METABOLIA	CDH15	4.23e-05
E4_METABOLIA	CDH2	2.32e-54
E4_METABOLIA	CDHR2	0.00483609
E4_METABOLIA	CDNF	0.000168846
E4_METABOLIA	CDON	1e-06
E4_METABOLIA	CEACAM16	1.56e-45
E4_METABOLIA	CEACAM6	0.00325388
E4_METABOLIA	CELSR2	6.26e-05
E4_METABOLIA	CFC1	2.45e-07
E4_METABOLIA	CFD	3e-05
E4_METABOLIA	CGA	9.55e-10
E4_METABOLIA	CGB3_CGB5_CGB8	0.00133835
E4_METABOLIA	CHGA	1.39e-16
E4_METABOLIA	CHGB	0.00238415
E4_METABOLIA	CHI3L1	1.97e-27
E4_METABOLIA	CHIT1	5.42e-13
E4_METABOLIA	CHL1	0.00505315
E4_METABOLIA	CHRDL1	2.92e-20
E4_METABOLIA	CHRDL2	5.29e-10
E4_METABOLIA	CILP	0.00158597
E4_METABOLIA	CKAP4	0.00335207
E4_METABOLIA	CKB	3.5e-06
E4_METABOLIA	CLC	3.28e-05
E4_METABOLIA	CLEC10A	4.23e-05
E4_METABOLIA	CLEC4M	5.97e-05
E4_METABOLIA	CLEC7A	1.29e-05
E4_METABOLIA	CLMP	0.000227087
E4_METABOLIA	CLPS	0.00172806
E4_METABOLIA	CLSTN2	0.00241372
E4_METABOLIA	CNDP1	8.98e-08
E4_METABOLIA	CNTN1	2.46e-07
E4_METABOLIA	CNTN3	2.4e-08
E4_METABOLIA	CNTN5	8.34e-13
E4_METABOLIA	COCH	0.00096654
E4_METABOLIA	COL18A1	2.28e-18
E4_METABOLIA	COL1A1	0.00056323
E4_METABOLIA	COL4A1	4.81e-07
E4_METABOLIA	COL5A1	1.99e-06
E4_METABOLIA	COL9A1	5.45e-09
E4_METABOLIA	COLEC12	0.00016857
E4_METABOLIA	CPB2	0.00398658
E4_METABOLIA	CPE	2.9e-08
E4_METABOLIA	CPM	1.26e-22
E4_METABOLIA	CR1	1.37e-09
E4_METABOLIA	CREG1	2.85e-05
E4_METABOLIA	CRELD1	4.49e-15
E4_METABOLIA	CRIP2	0.0066999
E4_METABOLIA	CRTAC1	4.12e-13
E4_METABOLIA	CRYBB2	0.00611444
E4_METABOLIA	CSF1	0.00158597
E4_METABOLIA	CSPG4	0.00366932
E4_METABOLIA	CSRP3	0.00613232
E4_METABOLIA	CST7	0.00489284
E4_METABOLIA	CSTB	4.43e-06
E4_METABOLIA	CTBS	4.23e-05
E4_METABOLIA	CTHRC1	1.87e-22
E4_METABOLIA	CTRL	9.89e-05
E4_METABOLIA	CTSB	5.04e-06
E4_METABOLIA	CTSC	0.000154225
E4_METABOLIA	CTSO	3.74e-28
E4_METABOLIA	CTSV	1.06e-15
E4_METABOLIA	CXCL12	1.13e-11
E4_METABOLIA	CXCL16	0.000304516
E4_METABOLIA	CXCL9	2.53e-05
E4_METABOLIA	DCBLD2	8.5e-141
E4_METABOLIA	DCN	2.32e-14
E4_METABOLIA	DCXR	5.3e-08
E4_METABOLIA	DENR	0.000131625
E4_METABOLIA	DIPK2B	3.72e-14
E4_METABOLIA	DKK4	0.000457077
E4_METABOLIA	DNPEP	0.00414009
E4_METABOLIA	DPP4	1.91e-13
E4_METABOLIA	DPP6	0.00785882
E4_METABOLIA	DPT	1.05e-13
E4_METABOLIA	DSG3	7.56e-10
E4_METABOLIA	DTX3	3.06e-10
E4_METABOLIA	EBI3_IL27	0.00220226
E4_METABOLIA	ECHS1	0.00274517
E4_METABOLIA	EDA2R	3.58e-10
E4_METABOLIA	EDAR	2.91e-10
E4_METABOLIA	EDDM3B	4.43e-06
E4_METABOLIA	EDN1	6.48e-06
E4_METABOLIA	EFEMP1	0.000810863
E4_METABOLIA	EFNA1	0.000650092
E4_METABOLIA	ELN	1.74e-08
E4_METABOLIA	ENG	0.00195288
E4_METABOLIA	ENPP2	0.00425095
E4_METABOLIA	ENPP7	0.000191961
E4_METABOLIA	EPHA1	1.17e-30
E4_METABOLIA	EPO	6.98e-07
E4_METABOLIA	ERBB2	1.1e-14
E4_METABOLIA	ESAM	8.94e-10
E4_METABOLIA	ESM1	4.83e-07
E4_METABOLIA	F10	0.00542293
E4_METABOLIA	F12	6.37e-07
E4_METABOLIA	F9	5.08e-13
E4_METABOLIA	FABP1	0.00248033
E4_METABOLIA	FABP3	3.22e-13
E4_METABOLIA	FABP4	0.00898507
E4_METABOLIA	FAM20A	3.58e-29
E4_METABOLIA	FAM3B	4.8e-10
E4_METABOLIA	FAM3D	3.7e-05
E4_METABOLIA	FAP	9.97e-07
E4_METABOLIA	FAS	1.15e-59
E4_METABOLIA	FASLG	1.53e-60
E4_METABOLIA	FBP1	1e-05
E4_METABOLIA	FCAMR	1.11e-06
E4_METABOLIA	FCGR3B	1.09e-05
E4_METABOLIA	FCN2	2.94e-05
E4_METABOLIA	FCRL1	1.93e-05
E4_METABOLIA	FCRL5	0.000111485
E4_METABOLIA	FETUB	1.78e-49
E4_METABOLIA	FGA	4.64e-06
E4_METABOLIA	FGF21	0.00358601
E4_METABOLIA	FGF23	1.12e-05
E4_METABOLIA	FGL1	9.07e-18
E4_METABOLIA	FLT3LG	1.8e-05
E4_METABOLIA	FLT4	6.72e-16
E4_METABOLIA	FN1	1.94e-05
E4_METABOLIA	FNDC1	0.0012445
E4_METABOLIA	FOLR3	6.21e-08
E4_METABOLIA	FSHB	0.00293455
E4_METABOLIA	FURIN	9e-29
E4_METABOLIA	GAL	0.00624783
E4_METABOLIA	GAST	2.64e-10
E4_METABOLIA	GC	0.000149581
E4_METABOLIA	GCG	5.28e-06
E4_METABOLIA	GDF15	3.62e-26
E4_METABOLIA	GDNF	0.00016576
E4_METABOLIA	GFRA1	9.05e-16
E4_METABOLIA	GGH	0.000289707
E4_METABOLIA	GGT1	5.48e-11
E4_METABOLIA	GHR	0.000734778
E4_METABOLIA	GHRL	1.55e-57
E4_METABOLIA	GIP	0.00574882
E4_METABOLIA	GLB1	0.000618393
E4_METABOLIA	GPC5	0.000192868
E4_METABOLIA	GPD1	7.56e-06
E4_METABOLIA	GRP	0.000384731
E4_METABOLIA	GSTA1	6.51e-05
E4_METABOLIA	GUSB	3.07e-14
E4_METABOLIA	GZMB	0.000520026
E4_METABOLIA	HAO1	4.73e-06
E4_METABOLIA	HAVCR1	1.29e-39
E4_METABOLIA	HBQ1	2.01e-05
E4_METABOLIA	HEG1	5.62e-13
E4_METABOLIA	HEPH	0.000303334
E4_METABOLIA	HGF	4.85e-26
E4_METABOLIA	HGFAC	0.00238415
E4_METABOLIA	HJV	2.09e-22
E4_METABOLIA	HLA_A	0.00897374
E4_METABOLIA	HMCN2	8.41e-06
E4_METABOLIA	HMOX1	1.35e-07
E4_METABOLIA	HNMT	1.47e-05
E4_METABOLIA	HPGDS	3.53e-07
E4_METABOLIA	HS6ST1	2.79e-16
E4_METABOLIA	HSD11B1	2e-11
E4_METABOLIA	HSDL2	0.000604146
E4_METABOLIA	HSPB6	7.01e-16
E4_METABOLIA	HYAL1	8.2e-52
E4_METABOLIA	ICAM1	0.000549137
E4_METABOLIA	ICAM5	1.18e-09
E4_METABOLIA	IDUA	8.5e-07
E4_METABOLIA	IFI30	1.61e-19
E4_METABOLIA	IFNLR1	7.64e-13
E4_METABOLIA	IGDCC4	1.5e-24
E4_METABOLIA	IGFBP1	1.21e-18
E4_METABOLIA	IGFBP3	1.45e-24
E4_METABOLIA	IGFBP4	6.56e-21
E4_METABOLIA	IGFBP6	8.61e-08
E4_METABOLIA	IGFBP7	1.45e-33
E4_METABOLIA	IGFBPL1	2.35e-18
E4_METABOLIA	IGSF8	0.000442783
E4_METABOLIA	IL10RA	0.000693879
E4_METABOLIA	IL10RB	3.27e-08
E4_METABOLIA	IL15	1.3e-05
E4_METABOLIA	IL17RB	1.99e-22
E4_METABOLIA	IL18	2.3e-06
E4_METABOLIA	IL18R1	9.58e-25
E4_METABOLIA	IL1RL2	9.07e-18
E4_METABOLIA	IL1RN	0.00428514
E4_METABOLIA	IL2RA	7.99e-11
E4_METABOLIA	IL32	0.00316999
E4_METABOLIA	IL36G	0.000492241
E4_METABOLIA	IL4R	2.46e-08
E4_METABOLIA	IL6	0.000191432
E4_METABOLIA	INHBB	1.4e-27
E4_METABOLIA	INHBC	7.57e-60
E4_METABOLIA	INSL3	0.000549368
E4_METABOLIA	ISM1	1.47e-15
E4_METABOLIA	ITGAV	7.62e-22
E4_METABOLIA	ITGB2	2.93e-07
E4_METABOLIA	ITGBL1	0.000442656
E4_METABOLIA	ITIH3	6.1e-12
E4_METABOLIA	KIF22	1.55e-05
E4_METABOLIA	KIR3DL1	2.08e-09
E4_METABOLIA	KIT	3.17e-08
E4_METABOLIA	KLK10	0.00128012
E4_METABOLIA	KLK14	2.91e-10
E4_METABOLIA	KLK3	0.000120073
E4_METABOLIA	KLK4	0.000925067
E4_METABOLIA	KLRB1	0.000315821
E4_METABOLIA	KYNU	0.00210634
E4_METABOLIA	LAG3	5.37e-07
E4_METABOLIA	LAIR1	0.000192868
E4_METABOLIA	LAMB1	6.92e-07
E4_METABOLIA	LBP	3.53e-14
E4_METABOLIA	LCN15	3.44e-09
E4_METABOLIA	LCP1	1.9e-11
E4_METABOLIA	LDLR	2.3e-22
E4_METABOLIA	LECT2	3.81e-26
E4_METABOLIA	LEFTY2	4.48e-11
E4_METABOLIA	LEPR	5.12e-10
E4_METABOLIA	LGALS1	7.64e-11
E4_METABOLIA	LGALS3	7.15e-08
E4_METABOLIA	LGALS3BP	7.9e-33
E4_METABOLIA	LGALS4	1.3e-15
E4_METABOLIA	LGALS9	0.00040594
E4_METABOLIA	LILRA2	9.5e-05
E4_METABOLIA	LILRB4	0.00016576
E4_METABOLIA	LILRB5	0.00367519
E4_METABOLIA	LMOD1	8.95e-17
E4_METABOLIA	LPA	2.06e-14
E4_METABOLIA	LRG1	1.49e-11
E4_METABOLIA	LRIG1	4.61e-32
E4_METABOLIA	LRRN1	5.7e-16
E4_METABOLIA	LRTM2	2.93e-07
E4_METABOLIA	LTA4H	6.1e-12
E4_METABOLIA	LTBP2	2.51e-15
E4_METABOLIA	LY6D	1e-05
E4_METABOLIA	LY75	0.00542293
E4_METABOLIA	MAMDC4	7.68e-09
E4_METABOLIA	MARCO	1.39e-05
E4_METABOLIA	MATN3	1.54e-09
E4_METABOLIA	MBL2	3.02e-11
E4_METABOLIA	MCAM	7.08e-05
E4_METABOLIA	MDGA1	3.85e-06
E4_METABOLIA	MEGF10	0.0066999
E4_METABOLIA	MEGF9	4.09e-66
E4_METABOLIA	MEP1B	1.24e-08
E4_METABOLIA	MERTK	5.32e-05
E4_METABOLIA	MFAP4	0.000821123
E4_METABOLIA	MFGE8	4.8e-10
E4_METABOLIA	MIA	0.00279158
E4_METABOLIA	MMP10	3.85e-14
E4_METABOLIA	MMP12	1.76e-46
E4_METABOLIA	MMP13	0.00228069
E4_METABOLIA	MMP9	0.00176053
E4_METABOLIA	MRC1	0.00195698
E4_METABOLIA	MSR1	2.5e-06
E4_METABOLIA	MTUS1	2.75e-07
E4_METABOLIA	MUC16	1.67e-10
E4_METABOLIA	MUC2	0.000103139
E4_METABOLIA	MXRA8	5.62e-05
E4_METABOLIA	MYBPC1	0.00339372
E4_METABOLIA	NBL1	0.00594438
E4_METABOLIA	NCR1	0.000317358
E4_METABOLIA	NCR3LG1	1.43e-05
E4_METABOLIA	NCS1	1.48e-38
E4_METABOLIA	NEFL	4.19e-22
E4_METABOLIA	NELL1	2.88e-08
E4_METABOLIA	NFASC	1.61e-99
E4_METABOLIA	NOS1	0.00878539
E4_METABOLIA	NPC2	5.25e-09
E4_METABOLIA	NPDC1	0.000531292
E4_METABOLIA	NRP1	3.01e-168
E4_METABOLIA	NRP2	0.00698151
E4_METABOLIA	NTPROBNP	1.13e-11
E4_METABOLIA	OBP2B	0.000454185
E4_METABOLIA	OGN	2.76e-36
E4_METABOLIA	OLFM4	0.00768004
E4_METABOLIA	OXT	2.76e-26
E4_METABOLIA	PAEP	4.6e-32
E4_METABOLIA	PALM	4.03e-05
E4_METABOLIA	PAMR1	6.96e-11
E4_METABOLIA	PAPPA	6.18e-11
E4_METABOLIA	PCOLCE	6.57e-130
E4_METABOLIA	PCSK9	1.91e-114
E4_METABOLIA	PDCD1	7.73e-07
E4_METABOLIA	PDCD6	9.21e-10
E4_METABOLIA	PDGFRA	5.72e-10
E4_METABOLIA	PEPD	1.54e-09
E4_METABOLIA	PF4	0.00040331
E4_METABOLIA	PGA4	6.1e-12
E4_METABOLIA	PGF	1.01e-05
E4_METABOLIA	PGLYRP2	2.36e-27
E4_METABOLIA	PI3	3.35e-15
E4_METABOLIA	PIGR	1.32e-07
E4_METABOLIA	PKD1	4.07e-13
E4_METABOLIA	PLA2G2A	3.01e-18
E4_METABOLIA	PLA2G7	7.44e-64
E4_METABOLIA	PLAT	1.96e-14
E4_METABOLIA	PLIN3	3.18e-05
E4_METABOLIA	PLTP	0.00408262
E4_METABOLIA	PLXNB2	9.74e-13
E4_METABOLIA	PNLIPRP1	6.07e-05
E4_METABOLIA	PODXL2	4.74e-14
E4_METABOLIA	POSTN	0.000376339
E4_METABOLIA	PPL	7.94e-07
E4_METABOLIA	PRAP1	2.87e-06
E4_METABOLIA	PRCP	4.52e-05
E4_METABOLIA	PRDX2	0.00126599
E4_METABOLIA	PRELP	0.000160289
E4_METABOLIA	PRL	2.87e-09
E4_METABOLIA	PROC	4.21e-07
E4_METABOLIA	PROK1	4.66e-14
E4_METABOLIA	PRRT3	0.00504108
E4_METABOLIA	PTGDS	1.31e-10
E4_METABOLIA	PTGR1	4.86e-22
E4_METABOLIA	PTN	6.32e-10
E4_METABOLIA	PTPRF	8.53e-14
E4_METABOLIA	PTPRN2	0.0080547
E4_METABOLIA	PTPRR	1.95e-26
E4_METABOLIA	PTX3	0.00733257
E4_METABOLIA	PZP	0.00116479
E4_METABOLIA	QPCT	0.00425095
E4_METABOLIA	RAB6A	7.14e-16
E4_METABOLIA	RARRES2	6.5e-08
E4_METABOLIA	RBP5	1.47e-15
E4_METABOLIA	REG3A	3.27e-08
E4_METABOLIA	REG4	3.98e-07
E4_METABOLIA	RELT	5.12e-27
E4_METABOLIA	REN	9.17e-86
E4_METABOLIA	RETN	4.93e-25
E4_METABOLIA	RGMA	0.00127672
E4_METABOLIA	RGMB	0.000734778
E4_METABOLIA	RIDA	1.99e-08
E4_METABOLIA	RLN2	9.49e-10
E4_METABOLIA	RNASE3	0.000147486
E4_METABOLIA	RNASE4	4.6e-07
E4_METABOLIA	RNASET2	0.000250547
E4_METABOLIA	ROBO2	1.94e-09
E4_METABOLIA	ROR1	4.15e-10
E4_METABOLIA	RSPO1	2.03e-13
E4_METABOLIA	RSPO3	5.51e-11
E4_METABOLIA	RTN4R	1.64e-63
E4_METABOLIA	S100P	9.02e-07
E4_METABOLIA	SCARA5	2.61e-05
E4_METABOLIA	SCARF1	1.19e-09
E4_METABOLIA	SCG3	3.61e-06
E4_METABOLIA	SCGB1A1	1.51e-05
E4_METABOLIA	SCRG1	3.7e-05
E4_METABOLIA	SCT	1.03e-14
E4_METABOLIA	SDK2	0.000114073
E4_METABOLIA	SELE	0.00450774
E4_METABOLIA	SELENOP	1.47e-05
E4_METABOLIA	SELP	0.0032129
E4_METABOLIA	SEMA3F	9.13e-05
E4_METABOLIA	SEPTIN3	0.00419181
E4_METABOLIA	SERPINA11	1.74e-15
E4_METABOLIA	SERPINA4	1.44e-16
E4_METABOLIA	SERPINA6	3.82e-22
E4_METABOLIA	SERPINC1	8.93e-37
E4_METABOLIA	SERPIND1	1.32e-07
E4_METABOLIA	SERPINE1	9.06e-21
E4_METABOLIA	SERPINF1	7.77e-11
E4_METABOLIA	SEZ6L2	3.92e-26
E4_METABOLIA	SFRP1	9.42e-32
E4_METABOLIA	SFTPA2	0.00843849
E4_METABOLIA	SFTPD	8.53e-08
E4_METABOLIA	SIGLEC1	0.00489284
E4_METABOLIA	SIGLEC6	0.0067467
E4_METABOLIA	SIGLEC8	0.00072705
E4_METABOLIA	SLC39A14	3.05e-06
E4_METABOLIA	SLITRK1	0.000268476
E4_METABOLIA	SLITRK2	4.63e-06
E4_METABOLIA	SMOC1	6.54e-60
E4_METABOLIA	SMOC2	5.06e-40
E4_METABOLIA	SNCG	6.73e-08
E4_METABOLIA	SPINK2	3.55e-05
E4_METABOLIA	SPINK4	0.000341232
E4_METABOLIA	SPINK5	2.32e-06
E4_METABOLIA	SPON1	7.44e-64
E4_METABOLIA	SPP1	2.41e-07
E4_METABOLIA	SRPX	6.43e-08
E4_METABOLIA	SSC4D	9.62e-07
E4_METABOLIA	SSC5D	4.03e-22
E4_METABOLIA	ST3GAL1	0.000668897
E4_METABOLIA	SULT2A1	1.46e-05
E4_METABOLIA	SUMF2	3.38e-11
E4_METABOLIA	SUSD4	0.00064425
E4_METABOLIA	SUSD5	0.00298422
E4_METABOLIA	TACSTD2	0.000312271
E4_METABOLIA	TAFA5	0.00021006
E4_METABOLIA	TDGF1	0.00268218
E4_METABOLIA	TEX101	0.00063782
E4_METABOLIA	TFF1	0.000140474
E4_METABOLIA	TFF2	3.56e-06
E4_METABOLIA	TFPI	8.1e-06
E4_METABOLIA	TGFBI	1.36e-07
E4_METABOLIA	TGFBR3	0.0086553
E4_METABOLIA	THBS2	8.36e-13
E4_METABOLIA	THPO	0.000440708
E4_METABOLIA	TIMP4	0.000242943
E4_METABOLIA	TMPRSS11D	6.47e-05
E4_METABOLIA	TMPRSS15	9.58e-25
E4_METABOLIA	TMSB10	1.35e-07
E4_METABOLIA	TNC	8.36e-11
E4_METABOLIA	TNFRSF10A	4.73e-06
E4_METABOLIA	TNFRSF10B	6.1e-12
E4_METABOLIA	TNFRSF11A	8.74e-05
E4_METABOLIA	TNFRSF11B	4.49e-15
E4_METABOLIA	TNFRSF12A	0.000242113
E4_METABOLIA	TNFRSF19	2.82e-23
E4_METABOLIA	TNFRSF21	1.49e-07
E4_METABOLIA	TNFRSF4	0.00234893
E4_METABOLIA	TNFRSF6B	1.66e-10
E4_METABOLIA	TNFRSF8	1.39e-09
E4_METABOLIA	TNFSF11	1.72e-20
E4_METABOLIA	TNFSF13	4.56e-24
E4_METABOLIA	TNN	6.28e-07
E4_METABOLIA	TPSAB1	0.000137306
E4_METABOLIA	TREH	5.54e-09
E4_METABOLIA	TREM2	1.05e-05
E4_METABOLIA	TSPAN1	3.87e-11
E4_METABOLIA	TTR	2.11e-76
E4_METABOLIA	UPB1	8.1e-30
E4_METABOLIA	VAMP5	8.6e-11
E4_METABOLIA	VASN	1.28e-13
E4_METABOLIA	VCAN	0.000798703
E4_METABOLIA	VIT	0.00494135
E4_METABOLIA	VMO1	1.12e-26
E4_METABOLIA	VNN1	4.9e-05
E4_METABOLIA	VSIG2	3.02e-19
E4_METABOLIA	VSIR	0.00110777
E4_METABOLIA	VSNL1	8.18e-05
E4_METABOLIA	VSTM2L	0.00863345
E4_METABOLIA	VWA1	1.67e-10
E4_METABOLIA	VWC2	0.000440708
E4_METABOLIA	VWF	8.36e-06
E4_METABOLIA	WFDC12	0.000294626
E4_METABOLIA	WFIKKN1	4.93e-06
E4_METABOLIA	WIF1	3.89e-08
E4_METABOLIA	XG	2.6e-07
E4_METABOLIA	ZP3	2.41e-11
M13_ARTHROSIS	ACE	0.00256587
M13_ARTHROSIS	ACE2	2.25e-08
M13_ARTHROSIS	ACHE	0.000148201
M13_ARTHROSIS	ACP5	1.01e-08
M13_ARTHROSIS	ACY3	0.00778554
M13_ARTHROSIS	ADAM12	4.75e-35
M13_ARTHROSIS	ADAM23	0.00558251
M13_ARTHROSIS	ADAMTS15	0.00168154
M13_ARTHROSIS	ADAMTS16	1.24e-05
M13_ARTHROSIS	ADAMTS8	0.0024213
M13_ARTHROSIS	ADAMTSL5	0.00147001
M13_ARTHROSIS	ADGRD1	0.00754228
M13_ARTHROSIS	ADGRE5	0.0080129
M13_ARTHROSIS	ADGRF5	0.00199178
M13_ARTHROSIS	ADGRG2	0.00183436
M13_ARTHROSIS	ADIPOQ	0.00654184
M13_ARTHROSIS	ADM	0.00395901
M13_ARTHROSIS	AFP	0.00909193
M13_ARTHROSIS	AGER	0.00223344
M13_ARTHROSIS	AGRP	0.000273241
M13_ARTHROSIS	AHNAK	0.00562058
M13_ARTHROSIS	AMY1A_AMY1B_AMY1C	3.43e-05
M13_ARTHROSIS	AMY2A	4.76e-08
M13_ARTHROSIS	AMY2B	1.58e-33
M13_ARTHROSIS	ANG	0.001067
M13_ARTHROSIS	ANGPTL1	0.00107393
M13_ARTHROSIS	ANGPTL2	1.79e-05
M13_ARTHROSIS	APCS	5.32e-05
M13_ARTHROSIS	APOC1	1.42e-06
M13_ARTHROSIS	APOE	9.86e-12
M13_ARTHROSIS	APOF	1.58e-25
M13_ARTHROSIS	APOL1	3.3e-08
M13_ARTHROSIS	APOM	0.00497186
M13_ARTHROSIS	ARHGEF5	0.00692511
M13_ARTHROSIS	ATP6V1D	0.00695508
M13_ARTHROSIS	B4GALT1	4.15e-07
M13_ARTHROSIS	BDNF	3.29e-10
M13_ARTHROSIS	BLMH	0.00441023
M13_ARTHROSIS	BOC	6.28e-06
M13_ARTHROSIS	BPIFA2	0.000980901
M13_ARTHROSIS	BPIFB1	1.48e-08
M13_ARTHROSIS	BRK1	0.000509989
M13_ARTHROSIS	BST2	0.00157689
M13_ARTHROSIS	C1QA	6.05e-06
M13_ARTHROSIS	C1QTNF9	2.07e-06
M13_ARTHROSIS	C1S	1.85e-11
M13_ARTHROSIS	C4BPB	0.00881813
M13_ARTHROSIS	C8B	0.00311695
M13_ARTHROSIS	C9	0.000143422
M13_ARTHROSIS	CA14	3.23e-30
M13_ARTHROSIS	CA4	1.23e-12
M13_ARTHROSIS	CA6	3.04e-10
M13_ARTHROSIS	CALCA	2.21e-05
M13_ARTHROSIS	CAPG	6.35e-06
M13_ARTHROSIS	CASP3	0.00507124
M13_ARTHROSIS	CCDC80	6.23e-10
M13_ARTHROSIS	CCL18	0.00140946
M13_ARTHROSIS	CCL19	0.00576433
M13_ARTHROSIS	CCL20	5.76e-06
M13_ARTHROSIS	CCL25	0.000853891
M13_ARTHROSIS	CCL27	0.000704261
M13_ARTHROSIS	CCL3	2.2e-05
M13_ARTHROSIS	CCL7	8.01e-06
M13_ARTHROSIS	CCN3	1.12e-16
M13_ARTHROSIS	CD209	1.72e-20
M13_ARTHROSIS	CD27	7.67e-06
M13_ARTHROSIS	CD300E	0.000769758
M13_ARTHROSIS	CD300LF	7.71e-05
M13_ARTHROSIS	CD300LG	0.00127657
M13_ARTHROSIS	CD302	1.54e-08
M13_ARTHROSIS	CD38	5.57e-06
M13_ARTHROSIS	CD55	6.82e-10
M13_ARTHROSIS	CD59	0.00367582
M13_ARTHROSIS	CD70	0.00148276
M13_ARTHROSIS	CD83	0.00574237
M13_ARTHROSIS	CDA	0.00229562
M13_ARTHROSIS	CDCP1	1.53e-20
M13_ARTHROSIS	CDH2	2.06e-57
M13_ARTHROSIS	CDH3	0.000274491
M13_ARTHROSIS	CDHR2	1.16e-06
M13_ARTHROSIS	CEACAM16	9.21e-08
M13_ARTHROSIS	CELA2A	1.55e-30
M13_ARTHROSIS	CELA3A	9.79e-21
M13_ARTHROSIS	CELSR2	7.69e-25
M13_ARTHROSIS	CES3	0.00157873
M13_ARTHROSIS	CFB	4.92e-07
M13_ARTHROSIS	CFD	0.00262363
M13_ARTHROSIS	CFH	1.32e-07
M13_ARTHROSIS	CFHR2	5.1e-05
M13_ARTHROSIS	CFHR4	0.00440146
M13_ARTHROSIS	CFP	0.0080514
M13_ARTHROSIS	CGB3_CGB5_CGB8	5.46e-05
M13_ARTHROSIS	CHIT1	2.59e-13
M13_ARTHROSIS	CHRDL2	7.04e-17
M13_ARTHROSIS	CKB	1.7e-39
M13_ARTHROSIS	CLC	0.00550773
M13_ARTHROSIS	CLEC10A	2.21e-06
M13_ARTHROSIS	CLEC1A	1.74e-10
M13_ARTHROSIS	CLEC3B	6.78e-17
M13_ARTHROSIS	CLEC4A	0.0099452
M13_ARTHROSIS	CLEC4M	1.4e-22
M13_ARTHROSIS	CNTN1	7.04e-11
M13_ARTHROSIS	COL15A1	0.0021045
M13_ARTHROSIS	COL1A1	0.000795146
M13_ARTHROSIS	COL6A3	1.5e-15
M13_ARTHROSIS	COL9A1	1.98e-107
M13_ARTHROSIS	COMP	6.78e-17
M13_ARTHROSIS	CPB1	0.000227453
M13_ARTHROSIS	CPM	1.88e-19
M13_ARTHROSIS	CR1	9.85e-11
M13_ARTHROSIS	CRELD1	1.94e-15
M13_ARTHROSIS	CRH	3.66e-05
M13_ARTHROSIS	CRIM1	0.00293319
M13_ARTHROSIS	CRISP2	0.000125589
M13_ARTHROSIS	CRISP3	2.28e-07
M13_ARTHROSIS	CRLF1	0.00235062
M13_ARTHROSIS	CRTAC1	1.29e-36
M13_ARTHROSIS	CRTAM	3.03e-05
M13_ARTHROSIS	CSF1	1.72e-07
M13_ARTHROSIS	CST3	5.04e-06
M13_ARTHROSIS	CTSC	0.00576433
M13_ARTHROSIS	CXADR	0.00344736
M13_ARTHROSIS	CXCL10	0.0099452
M13_ARTHROSIS	CXCL14	0.00558251
M13_ARTHROSIS	CXCL8	0.00192756
M13_ARTHROSIS	CXCL9	2.8e-07
M13_ARTHROSIS	CYTL1	1.19e-31
M13_ARTHROSIS	DCBLD2	9.27e-26
M13_ARTHROSIS	DCN	9.06e-05
M13_ARTHROSIS	DIPK2B	0.00180555
M13_ARTHROSIS	DKK3	3.85e-14
M13_ARTHROSIS	DKK4	0.00838408
M13_ARTHROSIS	DLK1	2.53e-05
M13_ARTHROSIS	DLL1	2.82e-06
M13_ARTHROSIS	DMP1	1.64e-05
M13_ARTHROSIS	DNER	4.32e-12
M13_ARTHROSIS	DPP6	0.000679708
M13_ARTHROSIS	DPY30	0.00632638
M13_ARTHROSIS	DSC2	3.33e-07
M13_ARTHROSIS	DSG3	4.72e-09
M13_ARTHROSIS	DTX3	2.74e-12
M13_ARTHROSIS	EDA2R	0.00131235
M13_ARTHROSIS	EDIL3	0.00180555
M13_ARTHROSIS	EFHD1	0.000784893
M13_ARTHROSIS	EFNA1	5.49e-05
M13_ARTHROSIS	EGFR	0.000853872
M13_ARTHROSIS	ELN	2.85e-13
M13_ARTHROSIS	ENAH	0.000233394
M13_ARTHROSIS	ENPP5	6.72e-22
M13_ARTHROSIS	ENPP6	0.00584552
M13_ARTHROSIS	EPHA1	0.00436827
M13_ARTHROSIS	EPHA2	1.93e-09
M13_ARTHROSIS	EPHA4	0.000215431
M13_ARTHROSIS	EPHB4	5.75e-07
M13_ARTHROSIS	EPO	0.00561917
M13_ARTHROSIS	ERBB2	2.54e-07
M13_ARTHROSIS	F10	1.65e-38
M13_ARTHROSIS	F11	0.00119437
M13_ARTHROSIS	F12	7.42e-06
M13_ARTHROSIS	F13B	0.000622523
M13_ARTHROSIS	F3	1.46e-05
M13_ARTHROSIS	F7	1.11e-07
M13_ARTHROSIS	F9	7.12e-18
M13_ARTHROSIS	FABP3	9.18e-06
M13_ARTHROSIS	FAM3C	5.04e-05
M13_ARTHROSIS	FAM3D	0.00321107
M13_ARTHROSIS	FAS	6.19e-12
M13_ARTHROSIS	FASLG	2.43e-07
M13_ARTHROSIS	FBLN2	1.93e-07
M13_ARTHROSIS	FCAMR	0.00256579
M13_ARTHROSIS	FCAR	0.00859077
M13_ARTHROSIS	FCGR2A	3.47e-09
M13_ARTHROSIS	FCN1	1.75e-11
M13_ARTHROSIS	FCN2	2.31e-11
M13_ARTHROSIS	FETUB	2.07e-09
M13_ARTHROSIS	FGF23	0.000716186
M13_ARTHROSIS	FGFBP1	1.43e-05
M13_ARTHROSIS	FGFR2	3.19e-05
M13_ARTHROSIS	FGFR4	0.00548475
M13_ARTHROSIS	FNDC1	0.000381178
M13_ARTHROSIS	FOLR3	0.000125589
M13_ARTHROSIS	FST	2.69e-06
M13_ARTHROSIS	FSTL3	1.32e-05
M13_ARTHROSIS	FURIN	1.91e-10
M13_ARTHROSIS	FUT3_FUT5	1.72e-11
M13_ARTHROSIS	GAL	6.13e-05
M13_ARTHROSIS	GAS6	0.00219567
M13_ARTHROSIS	GDF15	9.12e-12
M13_ARTHROSIS	GDNF	6.68e-09
M13_ARTHROSIS	GGT1	0.000853872
M13_ARTHROSIS	GHRL	1.84e-07
M13_ARTHROSIS	GIP	0.00576704
M13_ARTHROSIS	GNLY	0.0020297
M13_ARTHROSIS	GP1BA	2.59e-07
M13_ARTHROSIS	GP2	0.00259553
M13_ARTHROSIS	GPD1	9.05e-06
M13_ARTHROSIS	GPNMB	0.00106446
M13_ARTHROSIS	GPR37	0.00613086
M13_ARTHROSIS	GRP	0.000776888
M13_ARTHROSIS	GRPEL1	1.1e-06
M13_ARTHROSIS	GSN	0.00250877
M13_ARTHROSIS	GSTA1	5.09e-06
M13_ARTHROSIS	GUSB	1.01e-06
M13_ARTHROSIS	HAVCR1	1.64e-27
M13_ARTHROSIS	HEPACAM2	0.0099452
M13_ARTHROSIS	HGFAC	0.00246605
M13_ARTHROSIS	HLA_A	0.0099452
M13_ARTHROSIS	HLA_E	2.38e-09
M13_ARTHROSIS	HMOX1	0.00372602
M13_ARTHROSIS	HRG	0.000410644
M13_ARTHROSIS	HS6ST2	0.000450224
M13_ARTHROSIS	HSDL2	3.91e-05
M13_ARTHROSIS	HSPB6	1.91e-06
M13_ARTHROSIS	HYOU1	0.00315185
M13_ARTHROSIS	ICAM2	2.24e-09
M13_ARTHROSIS	IFI30	0.00097113
M13_ARTHROSIS	IGDCC4	3.97e-26
M13_ARTHROSIS	IGFBP2	8.21e-11
M13_ARTHROSIS	IGFBP3	0.00219567
M13_ARTHROSIS	IGFBP6	0.00432227
M13_ARTHROSIS	IGFBP7	0.000381178
M13_ARTHROSIS	IL10RB	0.00229562
M13_ARTHROSIS	IL17RB	0.000115785
M13_ARTHROSIS	IL18R1	1.44e-09
M13_ARTHROSIS	IL1RAP	1.31e-06
M13_ARTHROSIS	IL1RL1	7.67e-07
M13_ARTHROSIS	IL1RL2	0.000201522
M13_ARTHROSIS	IL1RN	0.000980294
M13_ARTHROSIS	IL32	0.00114576
M13_ARTHROSIS	IL6R	1.79e-05
M13_ARTHROSIS	INHBC	4.47e-11
M13_ARTHROSIS	ISM1	5.58e-12
M13_ARTHROSIS	ITGA11	7.83e-07
M13_ARTHROSIS	ITGB2	0.00785243
M13_ARTHROSIS	ITIH3	0.000703234
M13_ARTHROSIS	ITIH4	3.55e-07
M13_ARTHROSIS	KIT	5.38e-05
M13_ARTHROSIS	KITLG	0.000679708
M13_ARTHROSIS	KLKB1	6.71e-08
M13_ARTHROSIS	KLRD1	8.09e-09
M13_ARTHROSIS	KRT18	0.000155194
M13_ARTHROSIS	LAIR1	1.3e-11
M13_ARTHROSIS	LAIR2	0.000118109
M13_ARTHROSIS	LBP	7.75e-06
M13_ARTHROSIS	LCN15	0.00114516
M13_ARTHROSIS	LDLR	7.76e-09
M13_ARTHROSIS	LECT2	6.02e-20
M13_ARTHROSIS	LEFTY2	0.000457309
M13_ARTHROSIS	LEP	5.98e-07
M13_ARTHROSIS	LEPR	1.28e-05
M13_ARTHROSIS	LGALS1	1.01e-08
M13_ARTHROSIS	LGALS3	0.00297826
M13_ARTHROSIS	LGALS9	8.8e-16
M13_ARTHROSIS	LILRA2	0.00223756
M13_ARTHROSIS	LILRA3	3.66e-09
M13_ARTHROSIS	LILRB1	3.25e-26
M13_ARTHROSIS	LILRB2	1.84e-06
M13_ARTHROSIS	LILRB4	4.01e-23
M13_ARTHROSIS	LILRB5	0.00121633
M13_ARTHROSIS	LRIG1	0.00121538
M13_ARTHROSIS	LRP11	5.58e-12
M13_ARTHROSIS	LRRC25	1.31e-06
M13_ARTHROSIS	LRRN1	3.77e-23
M13_ARTHROSIS	LRTM2	0.00100585
M13_ARTHROSIS	LTA4H	2.57e-07
M13_ARTHROSIS	LTBP2	5.39e-30
M13_ARTHROSIS	LTBP3	2.41e-05
M13_ARTHROSIS	LY75	0.00395901
M13_ARTHROSIS	LYVE1	3.22e-05
M13_ARTHROSIS	MAP3K5	0.00881813
M13_ARTHROSIS	MATN2	0.00428175
M13_ARTHROSIS	MB	3.65e-08
M13_ARTHROSIS	MEP1B	1.64e-05
M13_ARTHROSIS	MEPE	1.2e-06
M13_ARTHROSIS	MERTK	0.000457306
M13_ARTHROSIS	MFAP5	4.55e-06
M13_ARTHROSIS	MLN	0.000276242
M13_ARTHROSIS	MMP12	1.09e-38
M13_ARTHROSIS	MMP8	0.0099452
M13_ARTHROSIS	MST1	2.81e-07
M13_ARTHROSIS	MUC13	0.00244405
M13_ARTHROSIS	MUC2	0.00201285
M13_ARTHROSIS	MYBPC1	0.0080514
M13_ARTHROSIS	NBL1	0.00613086
M13_ARTHROSIS	NCAM1	5.2e-06
M13_ARTHROSIS	NCS1	0.00174892
M13_ARTHROSIS	NDUFS6	0.00036488
M13_ARTHROSIS	NEFL	8.31e-32
M13_ARTHROSIS	NELL1	1.3e-08
M13_ARTHROSIS	NELL2	0.000204259
M13_ARTHROSIS	NFASC	3.3e-16
M13_ARTHROSIS	NOTCH3	0.000239302
M13_ARTHROSIS	NPDC1	0.00538086
M13_ARTHROSIS	NPL	0.000131526
M13_ARTHROSIS	NPPB	6.85e-10
M13_ARTHROSIS	NPPC	2.79e-18
M13_ARTHROSIS	NPTX2	7.46e-13
M13_ARTHROSIS	NRCAM	0.00389931
M13_ARTHROSIS	NRP1	0.00190797
M13_ARTHROSIS	NTPROBNP	4.43e-10
M13_ARTHROSIS	OBP2B	5.65e-14
M13_ARTHROSIS	OCLN	1.64e-05
M13_ARTHROSIS	ODAM	0.00585502
M13_ARTHROSIS	OGN	0.00204084
M13_ARTHROSIS	P4HB	9.77e-05
M13_ARTHROSIS	PAEP	8.69e-08
M13_ARTHROSIS	PAM	5.37e-06
M13_ARTHROSIS	PARP1	0.000980294
M13_ARTHROSIS	PDGFA	9.94e-13
M13_ARTHROSIS	PDGFRB	2.06e-21
M13_ARTHROSIS	PF4	2.43e-06
M13_ARTHROSIS	PGLYRP2	7.44e-05
M13_ARTHROSIS	PI16	9.45e-10
M13_ARTHROSIS	PI3	0.00244716
M13_ARTHROSIS	PKD1	1e-06
M13_ARTHROSIS	PLA2G15	0.000488178
M13_ARTHROSIS	PLA2G1B	6.63e-06
M13_ARTHROSIS	PLA2G2A	0.00311502
M13_ARTHROSIS	PLG	0.00311643
M13_ARTHROSIS	PLTP	4.85e-06
M13_ARTHROSIS	PLXNB2	0.00296418
M13_ARTHROSIS	PODXL2	3.78e-06
M13_ARTHROSIS	PON1	8.67e-14
M13_ARTHROSIS	PPL	2.35e-14
M13_ARTHROSIS	PRAP1	2.21e-13
M13_ARTHROSIS	PRCP	2.04e-05
M13_ARTHROSIS	PROK1	0.000457309
M13_ARTHROSIS	PRSS2	3.55e-07
M13_ARTHROSIS	PRTN3	9.73e-12
M13_ARTHROSIS	PSG1	0.0013622
M13_ARTHROSIS	PSPN	0.00270067
M13_ARTHROSIS	PSTPIP2	5.04e-05
M13_ARTHROSIS	PTPRF	0.000369894
M13_ARTHROSIS	PTPRR	2.55e-11
M13_ARTHROSIS	PTPRS	4.49e-12
M13_ARTHROSIS	QPCT	2.78e-13
M13_ARTHROSIS	RAB6A	5.38e-07
M13_ARTHROSIS	RBFOX3	0.00319693
M13_ARTHROSIS	RBP2	4.32e-09
M13_ARTHROSIS	REG3A	0.00269803
M13_ARTHROSIS	RELT	2.34e-05
M13_ARTHROSIS	RET	6.39e-19
M13_ARTHROSIS	RETN	9.38e-17
M13_ARTHROSIS	REXO2	0.00133208
M13_ARTHROSIS	RLN2	4.47e-05
M13_ARTHROSIS	RNASE1	1.34e-06
M13_ARTHROSIS	RNASE4	0.00134604
M13_ARTHROSIS	RNASET2	0.000275865
M13_ARTHROSIS	ROR1	4.21e-05
M13_ARTHROSIS	RSPO1	0.000457309
M13_ARTHROSIS	RTN4R	9.95e-14
M13_ARTHROSIS	S100G	0.000369589
M13_ARTHROSIS	SBSN	4.45e-13
M13_ARTHROSIS	SCARF1	8.58e-16
M13_ARTHROSIS	SCARF2	9.09e-06
M13_ARTHROSIS	SCRG1	0.000830161
M13_ARTHROSIS	SDK2	2.74e-06
M13_ARTHROSIS	SELL	3.58e-06
M13_ARTHROSIS	SEZ6L2	4.56e-10
M13_ARTHROSIS	SFRP1	1.04e-13
M13_ARTHROSIS	SFRP4	0.00478095
M13_ARTHROSIS	SHISA5	4.47e-11
M13_ARTHROSIS	SIGLEC1	0.0039686
M13_ARTHROSIS	SIRPA	0.00352307
M13_ARTHROSIS	SLC39A14	0.00620565
M13_ARTHROSIS	SMOC1	6.39e-45
M13_ARTHROSIS	SMOC2	1.91e-07
M13_ARTHROSIS	SMPD1	0.00117102
M13_ARTHROSIS	SNCA	2.22e-13
M13_ARTHROSIS	SNCG	7.75e-06
M13_ARTHROSIS	SPINK2	3.29e-10
M13_ARTHROSIS	SPINK4	1.46e-09
M13_ARTHROSIS	SPINK5	2.24e-05
M13_ARTHROSIS	SPINK6	0.00125867
M13_ARTHROSIS	SPON1	1.1e-09
M13_ARTHROSIS	SPP1	3.08e-24
M13_ARTHROSIS	ST6GAL1	0.00484569
M13_ARTHROSIS	STAB2	9.73e-06
M13_ARTHROSIS	STC2	1.38e-09
M13_ARTHROSIS	SUSD5	0.000171929
M13_ARTHROSIS	TAFA5	3.95e-07
M13_ARTHROSIS	TCN1	0.000486791
M13_ARTHROSIS	TCN2	7.48e-11
M13_ARTHROSIS	TF	0.00327875
M13_ARTHROSIS	TFF2	0.00269514
M13_ARTHROSIS	TGFB1	0.00994408
M13_ARTHROSIS	TGFBI	0.000128224
M13_ARTHROSIS	TGFBR2	1.27e-05
M13_ARTHROSIS	TGOLN2	7.42e-27
M13_ARTHROSIS	THBD	0.00144054
M13_ARTHROSIS	THBS2	0.00470713
M13_ARTHROSIS	THBS4	4e-20
M13_ARTHROSIS	THY1	0.00155682
M13_ARTHROSIS	TIE1	2.09e-06
M13_ARTHROSIS	TIMD4	0.00362746
M13_ARTHROSIS	TIMP1	0.00915892
M13_ARTHROSIS	TMPRSS11D	0.000227453
M13_ARTHROSIS	TMPRSS15	1.69e-11
M13_ARTHROSIS	TMSB10	0.00849777
M13_ARTHROSIS	TNFRSF10B	0.000698652
M13_ARTHROSIS	TNFRSF11B	7.76e-05
M13_ARTHROSIS	TNFRSF12A	7.53e-06
M13_ARTHROSIS	TNFRSF6B	0.0099452
M13_ARTHROSIS	TNFRSF8	2.43e-06
M13_ARTHROSIS	TNFSF12	1.2e-05
M13_ARTHROSIS	TNFSF13	0.000679708
M13_ARTHROSIS	TNNI3	0.000695979
M13_ARTHROSIS	TPD52L2	9.94e-05
M13_ARTHROSIS	TPK1	7.08e-07
M13_ARTHROSIS	TREM2	1.53e-26
M13_ARTHROSIS	TREML1	4.08e-07
M13_ARTHROSIS	TSPAN1	0.00605127
M13_ARTHROSIS	UMOD	1.84e-07
M13_ARTHROSIS	VCAN	0.00180555
M13_ARTHROSIS	VEGFD	0.000106975
M13_ARTHROSIS	VGF	0.000852212
M13_ARTHROSIS	VMO1	0.00165699
M13_ARTHROSIS	WFIKKN1	4.52e-06
M13_ARTHROSIS	WNT9A	1.53e-05
M13_ARTHROSIS	XCL1	0.000117516
M13_ARTHROSIS	XPNPEP2	0.00115138
M13_ARTHROSIS_INCLAVO	ACE	2.21e-06
M13_ARTHROSIS_INCLAVO	ACE2	2.09e-05
M13_ARTHROSIS_INCLAVO	ACHE	1.46e-05
M13_ARTHROSIS_INCLAVO	ACP5	3.81e-11
M13_ARTHROSIS_INCLAVO	ACY3	0.00171192
M13_ARTHROSIS_INCLAVO	ADA2	0.00255192
M13_ARTHROSIS_INCLAVO	ADAM12	1.43e-36
M13_ARTHROSIS_INCLAVO	ADAMTS13	0.000325253
M13_ARTHROSIS_INCLAVO	ADAMTS15	0.000340627
M13_ARTHROSIS_INCLAVO	ADAMTS16	2.62e-06
M13_ARTHROSIS_INCLAVO	ADAMTS8	0.00228267
M13_ARTHROSIS_INCLAVO	ADAMTSL5	2.73e-19
M13_ARTHROSIS_INCLAVO	ADGRD1	0.00373458
M13_ARTHROSIS_INCLAVO	ADGRE1	0.0096037
M13_ARTHROSIS_INCLAVO	ADGRE5	1.08e-22
M13_ARTHROSIS_INCLAVO	ADGRF5	0.00100336
M13_ARTHROSIS_INCLAVO	ADGRG2	0.00802892
M13_ARTHROSIS_INCLAVO	ADIPOQ	0.00684947
M13_ARTHROSIS_INCLAVO	ADM	0.000312238
M13_ARTHROSIS_INCLAVO	AFP	0.00123663
M13_ARTHROSIS_INCLAVO	AGER	0.00442246
M13_ARTHROSIS_INCLAVO	AGRP	2.15e-05
M13_ARTHROSIS_INCLAVO	AHNAK	0.00298075
M13_ARTHROSIS_INCLAVO	AMBP	0.00267702
M13_ARTHROSIS_INCLAVO	AMY2A	8.22e-07
M13_ARTHROSIS_INCLAVO	AMY2B	1.03e-30
M13_ARTHROSIS_INCLAVO	ANG	0.00233317
M13_ARTHROSIS_INCLAVO	ANGPTL1	6.62e-05
M13_ARTHROSIS_INCLAVO	ANGPTL2	3.56e-07
M13_ARTHROSIS_INCLAVO	ANGPTL4	0.00879996
M13_ARTHROSIS_INCLAVO	APCS	1.28e-07
M13_ARTHROSIS_INCLAVO	APOC1	1.38e-05
M13_ARTHROSIS_INCLAVO	APOE	3.51e-08
M13_ARTHROSIS_INCLAVO	APOF	1.51e-22
M13_ARTHROSIS_INCLAVO	APOL1	5.01e-10
M13_ARTHROSIS_INCLAVO	ARHGEF5	0.000654969
M13_ARTHROSIS_INCLAVO	ART3	4.33e-05
M13_ARTHROSIS_INCLAVO	ASGR1	2.43e-06
M13_ARTHROSIS_INCLAVO	B4GALT1	3.85e-07
M13_ARTHROSIS_INCLAVO	BDNF	4.35e-12
M13_ARTHROSIS_INCLAVO	BLMH	0.000877762
M13_ARTHROSIS_INCLAVO	BOC	1.03e-07
M13_ARTHROSIS_INCLAVO	BPIFB1	2.45e-08
M13_ARTHROSIS_INCLAVO	BST2	0.000316722
M13_ARTHROSIS_INCLAVO	BTN2A1	0.00200621
M13_ARTHROSIS_INCLAVO	C1QA	0.000147542
M13_ARTHROSIS_INCLAVO	C1QTNF1	7.04e-05
M13_ARTHROSIS_INCLAVO	C1QTNF9	1.65e-06
M13_ARTHROSIS_INCLAVO	C1S	9.23e-10
M13_ARTHROSIS_INCLAVO	C4BPB	0.0014347
M13_ARTHROSIS_INCLAVO	C9	1.24e-10
M13_ARTHROSIS_INCLAVO	CA14	6.41e-24
M13_ARTHROSIS_INCLAVO	CA4	1.03e-14
M13_ARTHROSIS_INCLAVO	CA6	2.83e-08
M13_ARTHROSIS_INCLAVO	CALCA	0.00098158
M13_ARTHROSIS_INCLAVO	CAPG	3.15e-11
M13_ARTHROSIS_INCLAVO	CASP3	4.27e-05
M13_ARTHROSIS_INCLAVO	CCDC80	6.97e-13
M13_ARTHROSIS_INCLAVO	CCL18	7.37e-05
M13_ARTHROSIS_INCLAVO	CCL19	0.00548853
M13_ARTHROSIS_INCLAVO	CCL20	2.98e-05
M13_ARTHROSIS_INCLAVO	CCL25	0.000102891
M13_ARTHROSIS_INCLAVO	CCL27	2.19e-05
M13_ARTHROSIS_INCLAVO	CCL3	1.37e-05
M13_ARTHROSIS_INCLAVO	CCL7	3.23e-08
M13_ARTHROSIS_INCLAVO	CCN1	0.00685972
M13_ARTHROSIS_INCLAVO	CCN3	9.57e-14
M13_ARTHROSIS_INCLAVO	CD160	0.000154606
M13_ARTHROSIS_INCLAVO	CD1C	0.00139427
M13_ARTHROSIS_INCLAVO	CD209	5.19e-11
M13_ARTHROSIS_INCLAVO	CD27	2.96e-06
M13_ARTHROSIS_INCLAVO	CD300E	2.85e-05
M13_ARTHROSIS_INCLAVO	CD300LF	9.33e-06
M13_ARTHROSIS_INCLAVO	CD300LG	0.00163685
M13_ARTHROSIS_INCLAVO	CD302	9.63e-15
M13_ARTHROSIS_INCLAVO	CD38	1.17e-05
M13_ARTHROSIS_INCLAVO	CD4	0.00304126
M13_ARTHROSIS_INCLAVO	CD55	8.06e-08
M13_ARTHROSIS_INCLAVO	CD70	0.00207182
M13_ARTHROSIS_INCLAVO	CD74	0.00106673
M13_ARTHROSIS_INCLAVO	CD83	0.00200621
M13_ARTHROSIS_INCLAVO	CD93	0.0096037
M13_ARTHROSIS_INCLAVO	CDA	0.000801039
M13_ARTHROSIS_INCLAVO	CDCP1	1.1e-18
M13_ARTHROSIS_INCLAVO	CDH1	0.00274912
M13_ARTHROSIS_INCLAVO	CDH2	2.64e-56
M13_ARTHROSIS_INCLAVO	CDHR2	2.31e-06
M13_ARTHROSIS_INCLAVO	CEACAM16	1.13e-08
M13_ARTHROSIS_INCLAVO	CEACAM21	0.00636206
M13_ARTHROSIS_INCLAVO	CEACAM8	0.00132536
M13_ARTHROSIS_INCLAVO	CELA2A	1.08e-32
M13_ARTHROSIS_INCLAVO	CELA3A	1.05e-18
M13_ARTHROSIS_INCLAVO	CELSR2	1.66e-24
M13_ARTHROSIS_INCLAVO	CES3	0.00588889
M13_ARTHROSIS_INCLAVO	CFB	1.2e-06
M13_ARTHROSIS_INCLAVO	CFD	0.000311311
M13_ARTHROSIS_INCLAVO	CFH	1.04e-07
M13_ARTHROSIS_INCLAVO	CFHR2	9.59e-05
M13_ARTHROSIS_INCLAVO	CFHR4	0.00548853
M13_ARTHROSIS_INCLAVO	CFP	0.00371075
M13_ARTHROSIS_INCLAVO	CGB3_CGB5_CGB8	0.000725764
M13_ARTHROSIS_INCLAVO	CHI3L1	0.0035329
M13_ARTHROSIS_INCLAVO	CHIT1	1.02e-11
M13_ARTHROSIS_INCLAVO	CHRDL1	0.000340627
M13_ARTHROSIS_INCLAVO	CHRDL2	7.49e-16
M13_ARTHROSIS_INCLAVO	CKAP4	0.00011869
M13_ARTHROSIS_INCLAVO	CKB	4.91e-36
M13_ARTHROSIS_INCLAVO	CLC	0.000112963
M13_ARTHROSIS_INCLAVO	CLEC10A	4.47e-05
M13_ARTHROSIS_INCLAVO	CLEC1A	7.89e-10
M13_ARTHROSIS_INCLAVO	CLEC3B	2.45e-17
M13_ARTHROSIS_INCLAVO	CLEC4A	0.00791528
M13_ARTHROSIS_INCLAVO	CLEC4M	4.71e-14
M13_ARTHROSIS_INCLAVO	CLUL1	0.00237863
M13_ARTHROSIS_INCLAVO	CNTN1	4.49e-14
M13_ARTHROSIS_INCLAVO	COCH	0.00489
M13_ARTHROSIS_INCLAVO	COL15A1	0.000761908
M13_ARTHROSIS_INCLAVO	COL1A1	0.000293367
M13_ARTHROSIS_INCLAVO	COL4A1	1.4e-07
M13_ARTHROSIS_INCLAVO	COL6A3	5.55e-13
M13_ARTHROSIS_INCLAVO	COL9A1	3.93e-101
M13_ARTHROSIS_INCLAVO	COLEC12	0.00126265
M13_ARTHROSIS_INCLAVO	COMP	5.41e-15
M13_ARTHROSIS_INCLAVO	CORO1A	0.00654854
M13_ARTHROSIS_INCLAVO	CPB1	0.000912054
M13_ARTHROSIS_INCLAVO	CPM	1.22e-13
M13_ARTHROSIS_INCLAVO	CR1	1.67e-11
M13_ARTHROSIS_INCLAVO	CRELD1	5.97e-15
M13_ARTHROSIS_INCLAVO	CRH	3.89e-06
M13_ARTHROSIS_INCLAVO	CRISP2	4.03e-05
M13_ARTHROSIS_INCLAVO	CRISP3	9.43e-14
M13_ARTHROSIS_INCLAVO	CRTAC1	4.48e-36
M13_ARTHROSIS_INCLAVO	CRTAM	8.88e-07
M13_ARTHROSIS_INCLAVO	CSF1	1.29e-07
M13_ARTHROSIS_INCLAVO	CSF1R	0.000206598
M13_ARTHROSIS_INCLAVO	CST6	0.00337448
M13_ARTHROSIS_INCLAVO	CST7	0.00524863
M13_ARTHROSIS_INCLAVO	CTSL	0.00283001
M13_ARTHROSIS_INCLAVO	CTSV	1.91e-09
M13_ARTHROSIS_INCLAVO	CTSZ	2.14e-05
M13_ARTHROSIS_INCLAVO	CX3CL1	0.005447
M13_ARTHROSIS_INCLAVO	CXADR	0.00788563
M13_ARTHROSIS_INCLAVO	CXCL10	0.000825411
M13_ARTHROSIS_INCLAVO	CXCL8	0.0008287
M13_ARTHROSIS_INCLAVO	CXCL9	1.17e-13
M13_ARTHROSIS_INCLAVO	CYTL1	4.69e-30
M13_ARTHROSIS_INCLAVO	DAB2	0.00488506
M13_ARTHROSIS_INCLAVO	DCBLD2	7.49e-16
M13_ARTHROSIS_INCLAVO	DCN	4.97e-05
M13_ARTHROSIS_INCLAVO	DDAH1	0.0010409
M13_ARTHROSIS_INCLAVO	DKK3	1.97e-18
M13_ARTHROSIS_INCLAVO	DKK4	0.000688294
M13_ARTHROSIS_INCLAVO	DLK1	3.19e-06
M13_ARTHROSIS_INCLAVO	DLL1	3.02e-05
M13_ARTHROSIS_INCLAVO	DMP1	2.48e-05
M13_ARTHROSIS_INCLAVO	DNER	5.54e-18
M13_ARTHROSIS_INCLAVO	DPP6	8.89e-05
M13_ARTHROSIS_INCLAVO	DPY30	0.0058442
M13_ARTHROSIS_INCLAVO	DSC2	4.15e-11
M13_ARTHROSIS_INCLAVO	DSCAM	0.00100474
M13_ARTHROSIS_INCLAVO	DSG3	5.45e-11
M13_ARTHROSIS_INCLAVO	DTX3	1.78e-12
M13_ARTHROSIS_INCLAVO	DUSP13	0.00237687
M13_ARTHROSIS_INCLAVO	ECM1	7.04e-05
M13_ARTHROSIS_INCLAVO	EDA2R	2.35e-09
M13_ARTHROSIS_INCLAVO	EDIL3	0.00168794
M13_ARTHROSIS_INCLAVO	EFHD1	0.00380069
M13_ARTHROSIS_INCLAVO	EFNA1	8.64e-07
M13_ARTHROSIS_INCLAVO	EGFLAM	0.00305218
M13_ARTHROSIS_INCLAVO	ELN	9.57e-09
M13_ARTHROSIS_INCLAVO	ENAH	0.000591495
M13_ARTHROSIS_INCLAVO	ENG	0.00635996
M13_ARTHROSIS_INCLAVO	ENPP5	9.97e-24
M13_ARTHROSIS_INCLAVO	ENPP6	1.29e-07
M13_ARTHROSIS_INCLAVO	ENPP7	0.00765625
M13_ARTHROSIS_INCLAVO	EPHA1	0.00112082
M13_ARTHROSIS_INCLAVO	EPHA2	1.64e-11
M13_ARTHROSIS_INCLAVO	EPHA4	0.00532
M13_ARTHROSIS_INCLAVO	EPHB4	6.09e-10
M13_ARTHROSIS_INCLAVO	EPO	0.000671493
M13_ARTHROSIS_INCLAVO	ERBB2	1.62e-06
M13_ARTHROSIS_INCLAVO	F10	2.7e-32
M13_ARTHROSIS_INCLAVO	F11	0.000631322
M13_ARTHROSIS_INCLAVO	F12	7.13e-07
M13_ARTHROSIS_INCLAVO	F13B	0.000375606
M13_ARTHROSIS_INCLAVO	F3	1.77e-07
M13_ARTHROSIS_INCLAVO	F7	1.81e-06
M13_ARTHROSIS_INCLAVO	F9	9.43e-18
M13_ARTHROSIS_INCLAVO	FABP3	1.62e-07
M13_ARTHROSIS_INCLAVO	FAM3B	0.00590389
M13_ARTHROSIS_INCLAVO	FAM3D	0.00557726
M13_ARTHROSIS_INCLAVO	FAS	1.05e-05
M13_ARTHROSIS_INCLAVO	FBLN2	1.73e-09
M13_ARTHROSIS_INCLAVO	FCAMR	8.47e-08
M13_ARTHROSIS_INCLAVO	FCAR	0.00837208
M13_ARTHROSIS_INCLAVO	FCGR2A	2.81e-09
M13_ARTHROSIS_INCLAVO	FCN1	8.09e-11
M13_ARTHROSIS_INCLAVO	FCN2	3.18e-10
M13_ARTHROSIS_INCLAVO	FETUB	7.46e-12
M13_ARTHROSIS_INCLAVO	FGF23	9.63e-07
M13_ARTHROSIS_INCLAVO	FGFBP1	4.15e-07
M13_ARTHROSIS_INCLAVO	FGFR2	0.00165192
M13_ARTHROSIS_INCLAVO	FNDC1	0.000197399
M13_ARTHROSIS_INCLAVO	FST	2.37e-07
M13_ARTHROSIS_INCLAVO	FSTL3	2.07e-08
M13_ARTHROSIS_INCLAVO	FURIN	8.3e-07
M13_ARTHROSIS_INCLAVO	FUT3_FUT5	1.06e-10
M13_ARTHROSIS_INCLAVO	GDNF	3.71e-07
M13_ARTHROSIS_INCLAVO	GGT1	0.00426754
M13_ARTHROSIS_INCLAVO	GHRL	1.25e-07
M13_ARTHROSIS_INCLAVO	GIP	0.00995664
M13_ARTHROSIS_INCLAVO	GNLY	0.000115675
M13_ARTHROSIS_INCLAVO	GP1BA	8.02e-09
M13_ARTHROSIS_INCLAVO	GP2	0.00882974
M13_ARTHROSIS_INCLAVO	GPD1	6.98e-07
M13_ARTHROSIS_INCLAVO	GPNMB	0.000197585
M13_ARTHROSIS_INCLAVO	GPR37	0.00663715
M13_ARTHROSIS_INCLAVO	GRP	0.000447322
M13_ARTHROSIS_INCLAVO	GRPEL1	1.63e-06
M13_ARTHROSIS_INCLAVO	GSN	0.000773875
M13_ARTHROSIS_INCLAVO	GSR	0.00425237
M13_ARTHROSIS_INCLAVO	GSTA1	4.76e-06
M13_ARTHROSIS_INCLAVO	GUSB	6.28e-08
M13_ARTHROSIS_INCLAVO	HAVCR1	5.91e-20
M13_ARTHROSIS_INCLAVO	HEPACAM2	0.00588889
M13_ARTHROSIS_INCLAVO	HGFAC	0.00245612
M13_ARTHROSIS_INCLAVO	HLA_A	0.00545753
M13_ARTHROSIS_INCLAVO	HLA_E	9.33e-06
M13_ARTHROSIS_INCLAVO	HMOX1	0.00485268
M13_ARTHROSIS_INCLAVO	HPGDS	0.00253172
M13_ARTHROSIS_INCLAVO	HRG	0.00185859
M13_ARTHROSIS_INCLAVO	HS6ST2	0.00379683
M13_ARTHROSIS_INCLAVO	HSDL2	4.98e-05
M13_ARTHROSIS_INCLAVO	HSPB6	5.12e-17
M13_ARTHROSIS_INCLAVO	ICAM2	2.33e-13
M13_ARTHROSIS_INCLAVO	IFI30	1.52e-08
M13_ARTHROSIS_INCLAVO	IFNGR2	0.00167004
M13_ARTHROSIS_INCLAVO	IGDCC4	5.52e-35
M13_ARTHROSIS_INCLAVO	IGFBP2	4.29e-13
M13_ARTHROSIS_INCLAVO	IL10RB	0.00797763
M13_ARTHROSIS_INCLAVO	IL17D	0.00349208
M13_ARTHROSIS_INCLAVO	IL17RB	0.000725764
M13_ARTHROSIS_INCLAVO	IL18R1	0.000325253
M13_ARTHROSIS_INCLAVO	IL1RL1	6.82e-05
M13_ARTHROSIS_INCLAVO	IL1RL2	4.49e-05
M13_ARTHROSIS_INCLAVO	IL1RN	0.00382057
M13_ARTHROSIS_INCLAVO	IL32	0.000581103
M13_ARTHROSIS_INCLAVO	IL6	0.000233986
M13_ARTHROSIS_INCLAVO	IL6R	1.03e-05
M13_ARTHROSIS_INCLAVO	IL6ST	0.00487836
M13_ARTHROSIS_INCLAVO	INHBB	0.000737583
M13_ARTHROSIS_INCLAVO	INHBC	1.03e-12
M13_ARTHROSIS_INCLAVO	ISM1	4.35e-11
M13_ARTHROSIS_INCLAVO	ITGA11	2.44e-07
M13_ARTHROSIS_INCLAVO	ITIH4	6.92e-05
M13_ARTHROSIS_INCLAVO	KIT	1.13e-06
M13_ARTHROSIS_INCLAVO	KITLG	0.00651712
M13_ARTHROSIS_INCLAVO	KLK14	0.00662374
M13_ARTHROSIS_INCLAVO	KLKB1	2.24e-07
M13_ARTHROSIS_INCLAVO	KLRD1	3.39e-07
M13_ARTHROSIS_INCLAVO	KRT18	0.00769371
M13_ARTHROSIS_INCLAVO	LAIR1	1.03e-12
M13_ARTHROSIS_INCLAVO	LAIR2	1.49e-05
M13_ARTHROSIS_INCLAVO	LAYN	0.000132736
M13_ARTHROSIS_INCLAVO	LBP	3.81e-07
M13_ARTHROSIS_INCLAVO	LCN15	2.9e-06
M13_ARTHROSIS_INCLAVO	LCP1	0.000157639
M13_ARTHROSIS_INCLAVO	LDLR	8.34e-09
M13_ARTHROSIS_INCLAVO	LECT2	6.08e-17
M13_ARTHROSIS_INCLAVO	LEFTY2	2.32e-05
M13_ARTHROSIS_INCLAVO	LEP	2.48e-05
M13_ARTHROSIS_INCLAVO	LEPR	5.15e-05
M13_ARTHROSIS_INCLAVO	LGALS1	1.4e-12
M13_ARTHROSIS_INCLAVO	LGALS9	1.55e-18
M13_ARTHROSIS_INCLAVO	LILRA2	0.000234711
M13_ARTHROSIS_INCLAVO	LILRA3	5.58e-06
M13_ARTHROSIS_INCLAVO	LILRA6	0.0071458
M13_ARTHROSIS_INCLAVO	LILRB1	5.84e-30
M13_ARTHROSIS_INCLAVO	LILRB2	2.13e-05
M13_ARTHROSIS_INCLAVO	LILRB4	5.49e-24
M13_ARTHROSIS_INCLAVO	LILRB5	8.9e-07
M13_ARTHROSIS_INCLAVO	LPO	0.00532241
M13_ARTHROSIS_INCLAVO	LRIG1	1.31e-05
M13_ARTHROSIS_INCLAVO	LRP11	6.99e-10
M13_ARTHROSIS_INCLAVO	LRRC25	1.1e-05
M13_ARTHROSIS_INCLAVO	LRRN1	6.43e-17
M13_ARTHROSIS_INCLAVO	LRTM2	1.09e-08
M13_ARTHROSIS_INCLAVO	LTBP2	5.32e-30
M13_ARTHROSIS_INCLAVO	LTBP3	0.00735895
M13_ARTHROSIS_INCLAVO	LYVE1	3.46e-07
M13_ARTHROSIS_INCLAVO	MAP3K5	0.00249299
M13_ARTHROSIS_INCLAVO	MATN2	0.00114303
M13_ARTHROSIS_INCLAVO	MB	0.000337865
M13_ARTHROSIS_INCLAVO	MCAM	0.000995087
M13_ARTHROSIS_INCLAVO	MEP1B	0.000273745
M13_ARTHROSIS_INCLAVO	MERTK	0.00249197
M13_ARTHROSIS_INCLAVO	MLN	0.000388491
M13_ARTHROSIS_INCLAVO	MMP12	1.54e-26
M13_ARTHROSIS_INCLAVO	MMP8	0.000195315
M13_ARTHROSIS_INCLAVO	MSR1	6e-05
M13_ARTHROSIS_INCLAVO	MUC2	0.00651712
M13_ARTHROSIS_INCLAVO	MYBPC1	3.04e-06
M13_ARTHROSIS_INCLAVO	MYL3	0.000735087
M13_ARTHROSIS_INCLAVO	NBL1	0.00454525
M13_ARTHROSIS_INCLAVO	NCAM1	0.000214452
M13_ARTHROSIS_INCLAVO	NCS1	1.19e-05
M13_ARTHROSIS_INCLAVO	NDUFS6	4.65e-05
M13_ARTHROSIS_INCLAVO	NEFL	1.08e-22
M13_ARTHROSIS_INCLAVO	NELL1	2.49e-10
M13_ARTHROSIS_INCLAVO	NELL2	0.000663847
M13_ARTHROSIS_INCLAVO	NFASC	4.23e-18
M13_ARTHROSIS_INCLAVO	NOTCH3	1.73e-05
M13_ARTHROSIS_INCLAVO	NPDC1	0.00844986
M13_ARTHROSIS_INCLAVO	NPL	0.0008287
M13_ARTHROSIS_INCLAVO	NPPB	3.08e-10
M13_ARTHROSIS_INCLAVO	NPPC	1.19e-13
M13_ARTHROSIS_INCLAVO	NPTX2	3.84e-12
M13_ARTHROSIS_INCLAVO	NRGN	1.21e-06
M13_ARTHROSIS_INCLAVO	NRP1	6.63e-05
M13_ARTHROSIS_INCLAVO	NTPROBNP	4.29e-07
M13_ARTHROSIS_INCLAVO	OBP2B	1.91e-18
M13_ARTHROSIS_INCLAVO	OCLN	0.000796679
M13_ARTHROSIS_INCLAVO	OGN	0.000325253
M13_ARTHROSIS_INCLAVO	P4HB	4.27e-05
M13_ARTHROSIS_INCLAVO	PAEP	6.6e-10
M13_ARTHROSIS_INCLAVO	PAM	6.63e-05
M13_ARTHROSIS_INCLAVO	PAPPA	0.000121577
M13_ARTHROSIS_INCLAVO	PCSK9	0.000667031
M13_ARTHROSIS_INCLAVO	PDGFA	1.24e-12
M13_ARTHROSIS_INCLAVO	PDGFRB	9.65e-25
M13_ARTHROSIS_INCLAVO	PF4	1.65e-05
M13_ARTHROSIS_INCLAVO	PGLYRP1	0.00567246
M13_ARTHROSIS_INCLAVO	PGLYRP2	2.03e-05
M13_ARTHROSIS_INCLAVO	PHOSPHO1	0.00390187
M13_ARTHROSIS_INCLAVO	PI16	1.14e-05
M13_ARTHROSIS_INCLAVO	PI3	1.36e-07
M13_ARTHROSIS_INCLAVO	PKD1	3.46e-07
M13_ARTHROSIS_INCLAVO	PLA2G15	2.77e-05
M13_ARTHROSIS_INCLAVO	PLA2G1B	3.81e-07
M13_ARTHROSIS_INCLAVO	PLG	0.00926116
M13_ARTHROSIS_INCLAVO	PLTP	1.14e-07
M13_ARTHROSIS_INCLAVO	PLXNB2	0.00272439
M13_ARTHROSIS_INCLAVO	PODXL2	3.64e-05
M13_ARTHROSIS_INCLAVO	POF1B	0.00503019
M13_ARTHROSIS_INCLAVO	PON1	1.21e-14
M13_ARTHROSIS_INCLAVO	PPL	3.52e-15
M13_ARTHROSIS_INCLAVO	PPY	0.000166408
M13_ARTHROSIS_INCLAVO	PRAP1	7.57e-05
M13_ARTHROSIS_INCLAVO	PRCP	1.37e-05
M13_ARTHROSIS_INCLAVO	PROK1	0.000306882
M13_ARTHROSIS_INCLAVO	PRSS2	2.32e-10
M13_ARTHROSIS_INCLAVO	PRTN3	1.12e-17
M13_ARTHROSIS_INCLAVO	PSG1	0.00499961
M13_ARTHROSIS_INCLAVO	PSPN	0.00147367
M13_ARTHROSIS_INCLAVO	PSTPIP2	0.000588583
M13_ARTHROSIS_INCLAVO	PTPRF	1.13e-05
M13_ARTHROSIS_INCLAVO	PTPRR	5.48e-10
M13_ARTHROSIS_INCLAVO	PTPRS	1.24e-12
M13_ARTHROSIS_INCLAVO	QPCT	9.26e-15
M13_ARTHROSIS_INCLAVO	RAB6A	5.22e-05
M13_ARTHROSIS_INCLAVO	RBFOX3	4.86e-05
M13_ARTHROSIS_INCLAVO	RBP2	7.92e-10
M13_ARTHROSIS_INCLAVO	REG3A	7.25e-05
M13_ARTHROSIS_INCLAVO	RELT	0.000132268
M13_ARTHROSIS_INCLAVO	RET	1.29e-16
M13_ARTHROSIS_INCLAVO	RETN	8.93e-14
M13_ARTHROSIS_INCLAVO	REXO2	0.000588858
M13_ARTHROSIS_INCLAVO	RLN2	9.61e-05
M13_ARTHROSIS_INCLAVO	RNASE1	0.000154606
M13_ARTHROSIS_INCLAVO	RNASET2	0.000146023
M13_ARTHROSIS_INCLAVO	ROBO2	0.00954311
M13_ARTHROSIS_INCLAVO	ROR1	9.52e-06
M13_ARTHROSIS_INCLAVO	RSPO1	5.74e-05
M13_ARTHROSIS_INCLAVO	RTN4R	5.73e-15
M13_ARTHROSIS_INCLAVO	S100G	0.000340627
M13_ARTHROSIS_INCLAVO	SAA4	0.00630091
M13_ARTHROSIS_INCLAVO	SBSN	4.03e-14
M13_ARTHROSIS_INCLAVO	SCARF1	2.76e-17
M13_ARTHROSIS_INCLAVO	SCRG1	0.000418915
M13_ARTHROSIS_INCLAVO	SDK2	2.63e-07
M13_ARTHROSIS_INCLAVO	SELE	0.000303271
M13_ARTHROSIS_INCLAVO	SELL	1.78e-06
M13_ARTHROSIS_INCLAVO	SEMA7A	0.00292541
M13_ARTHROSIS_INCLAVO	SEZ6L2	1.43e-06
M13_ARTHROSIS_INCLAVO	SFRP1	3.78e-12
M13_ARTHROSIS_INCLAVO	SFRP4	0.00123626
M13_ARTHROSIS_INCLAVO	SHISA5	6.88e-07
M13_ARTHROSIS_INCLAVO	SIGLEC1	0.00381101
M13_ARTHROSIS_INCLAVO	SIGLEC9	0.000103702
M13_ARTHROSIS_INCLAVO	SMOC1	1.96e-46
M13_ARTHROSIS_INCLAVO	SMOC2	1.21e-08
M13_ARTHROSIS_INCLAVO	SMPD1	4.65e-06
M13_ARTHROSIS_INCLAVO	SNCA	1.06e-11
M13_ARTHROSIS_INCLAVO	SNCG	1.28e-08
M13_ARTHROSIS_INCLAVO	SPINK2	2.08e-09
M13_ARTHROSIS_INCLAVO	SPINK4	3.58e-10
M13_ARTHROSIS_INCLAVO	SPINK5	2.09e-05
M13_ARTHROSIS_INCLAVO	SPINK6	0.00503019
M13_ARTHROSIS_INCLAVO	SPON1	6.34e-17
M13_ARTHROSIS_INCLAVO	SPP1	4.89e-25
M13_ARTHROSIS_INCLAVO	ST6GAL1	0.00138624
M13_ARTHROSIS_INCLAVO	STAB2	0.000699842
M13_ARTHROSIS_INCLAVO	STC2	3.13e-10
M13_ARTHROSIS_INCLAVO	SUSD5	0.000575866
M13_ARTHROSIS_INCLAVO	TCN1	0.00301748
M13_ARTHROSIS_INCLAVO	TCN2	9.91e-09
M13_ARTHROSIS_INCLAVO	TFF2	0.00112082
M13_ARTHROSIS_INCLAVO	TFPI	0.000403428
M13_ARTHROSIS_INCLAVO	TGFB1	0.00396023
M13_ARTHROSIS_INCLAVO	TGFBI	2.88e-06
M13_ARTHROSIS_INCLAVO	TGFBR2	3.9e-09
M13_ARTHROSIS_INCLAVO	TGOLN2	4.65e-19
M13_ARTHROSIS_INCLAVO	THBS2	0.000958342
M13_ARTHROSIS_INCLAVO	THBS4	9.35e-18
M13_ARTHROSIS_INCLAVO	THY1	0.00445276
M13_ARTHROSIS_INCLAVO	TIE1	3.34e-12
M13_ARTHROSIS_INCLAVO	TIMD4	0.00208897
M13_ARTHROSIS_INCLAVO	TIMP1	1.86e-06
M13_ARTHROSIS_INCLAVO	TMPRSS11D	0.000683784
M13_ARTHROSIS_INCLAVO	TMPRSS15	1.37e-13
M13_ARTHROSIS_INCLAVO	TMSB10	0.000117336
M13_ARTHROSIS_INCLAVO	TNFRSF10A	0.000165263
M13_ARTHROSIS_INCLAVO	TNFRSF10B	0.000671493
M13_ARTHROSIS_INCLAVO	TNFRSF11A	0.00454525
M13_ARTHROSIS_INCLAVO	TNFRSF11B	6.34e-06
M13_ARTHROSIS_INCLAVO	TNFRSF12A	2.15e-05
M13_ARTHROSIS_INCLAVO	TNFRSF8	5.96e-08
M13_ARTHROSIS_INCLAVO	TNFSF12	0.000109659
M13_ARTHROSIS_INCLAVO	TNFSF13	0.000235083
M13_ARTHROSIS_INCLAVO	TNNI3	0.00299773
M13_ARTHROSIS_INCLAVO	TPD52L2	0.00119043
M13_ARTHROSIS_INCLAVO	TPK1	8.06e-07
M13_ARTHROSIS_INCLAVO	TREM2	5.49e-24
M13_ARTHROSIS_INCLAVO	TREML1	8.85e-06
M13_ARTHROSIS_INCLAVO	VCAN	0.00253172
M13_ARTHROSIS_INCLAVO	VEGFD	0.00106141
M13_ARTHROSIS_INCLAVO	VGF	0.000117048
M13_ARTHROSIS_INCLAVO	VMO1	0.00087356
M13_ARTHROSIS_INCLAVO	WFIKKN1	4.02e-07
M13_ARTHROSIS_INCLAVO	WNT9A	1.91e-09
M13_ARTHROSIS_INCLAVO	XCL1	4.86e-05
M13_ARTHROSIS_INCLAVO	XPNPEP2	0.00324299
M13_ARTHROSIS_INCLAVO	YAP1	0.000173842
N14_URINOTH	A1BG	0.00797554
N14_URINOTH	ACHE	9e-05
N14_URINOTH	ACTA2	0.00339145
N14_URINOTH	ADAMTS13	0.0013344
N14_URINOTH	ADAMTS16	5.36e-08
N14_URINOTH	ADAMTS8	0.00339145
N14_URINOTH	ADGRD1	9.84e-06
N14_URINOTH	ADGRE5	6.62e-06
N14_URINOTH	ALCAM	0.000304092
N14_URINOTH	AMY1A_AMY1B_AMY1C	0.000899331
N14_URINOTH	ANGPTL2	0.00954438
N14_URINOTH	APOA1	0.00262784
N14_URINOTH	APOE	0.00990756
N14_URINOTH	APOM	0.00339145
N14_URINOTH	AREG	2.91e-05
N14_URINOTH	ART3	1.04e-16
N14_URINOTH	ASGR1	0.00405257
N14_URINOTH	ASS1	9.79e-05
N14_URINOTH	AXL	0.000111102
N14_URINOTH	BCHE	0.0081362
N14_URINOTH	BLMH	0.00321808
N14_URINOTH	BOC	0.000304092
N14_URINOTH	BRK1	0.00674249
N14_URINOTH	C1QA	0.00763864
N14_URINOTH	C1S	0.00339145
N14_URINOTH	C2	0.00145833
N14_URINOTH	C9	0.00747302
N14_URINOTH	CA14	0.000374728
N14_URINOTH	CA4	7.95e-05
N14_URINOTH	CA6	1.19e-06
N14_URINOTH	CALB1	0.00309254
N14_URINOTH	CBLIF	1.97e-08
N14_URINOTH	CCL20	1.97e-08
N14_URINOTH	CCN4	0.00339145
N14_URINOTH	CD1C	0.000283693
N14_URINOTH	CD209	9.88e-05
N14_URINOTH	CD22	0.00421506
N14_URINOTH	CD276	0.0051266
N14_URINOTH	CD300E	3.22e-05
N14_URINOTH	CD300LF	0.00396099
N14_URINOTH	CD302	0.000239332
N14_URINOTH	CD36	0.00954438
N14_URINOTH	CD55	0.00574964
N14_URINOTH	CD59	4.42e-06
N14_URINOTH	CD93	0.000105184
N14_URINOTH	CDCP1	0.00674249
N14_URINOTH	CDH2	4.83e-16
N14_URINOTH	CDH3	8.42e-06
N14_URINOTH	CEACAM16	0.000374728
N14_URINOTH	CELA2A	2.26e-12
N14_URINOTH	CELA3A	0.000415062
N14_URINOTH	CELSR2	1.98e-05
N14_URINOTH	CFHR2	0.00297247
N14_URINOTH	CFHR4	7.35e-05
N14_URINOTH	CGA	1.8e-07
N14_URINOTH	CHI3L1	0.00753536
N14_URINOTH	CHIT1	0.00584723
N14_URINOTH	CHRDL1	3.27e-17
N14_URINOTH	CKB	7.97e-07
N14_URINOTH	CLEC3B	1.03e-15
N14_URINOTH	CLMP	2.28e-10
N14_URINOTH	COL15A1	8.59e-08
N14_URINOTH	COL9A1	0.00195796
N14_URINOTH	COLEC12	0.000713602
N14_URINOTH	CORO1A	0.00697964
N14_URINOTH	CPB2	0.0052738
N14_URINOTH	CRELD1	1.26e-13
N14_URINOTH	CRISP2	1.15e-05
N14_URINOTH	CST3	6.13e-07
N14_URINOTH	CTSV	8.24e-17
N14_URINOTH	CXCL17	0.000102187
N14_URINOTH	CXCL9	0.00170245
N14_URINOTH	CYTL1	4.4e-08
N14_URINOTH	DCBLD2	0.00522984
N14_URINOTH	DNER	1.2e-13
N14_URINOTH	DPP4	0.00321808
N14_URINOTH	DSC2	0.000431505
N14_URINOTH	EDA2R	7.96e-18
N14_URINOTH	EDDM3B	0.00339145
N14_URINOTH	ELN	3.63e-18
N14_URINOTH	ENG	0.000607489
N14_URINOTH	ENPP2	0.00755552
N14_URINOTH	ENPP6	0.000186843
N14_URINOTH	EPHB4	0.00595686
N14_URINOTH	F10	5.49e-10
N14_URINOTH	FAS	1.49e-05
N14_URINOTH	FASLG	7.16e-05
N14_URINOTH	FCGR2B	3.05e-05
N14_URINOTH	FCRL5	0.0031448
N14_URINOTH	FETUB	0.00584723
N14_URINOTH	FSTL3	2.31e-05
N14_URINOTH	FURIN	4.39e-05
N14_URINOTH	GDF15	3.68e-11
N14_URINOTH	GFAP	0.000354028
N14_URINOTH	GFRA1	2.98e-11
N14_URINOTH	HAVCR1	1.32e-12
N14_URINOTH	HPGDS	0.00767534
N14_URINOTH	IGDCC4	0.000201569
N14_URINOTH	IGFBP1	1.96e-05
N14_URINOTH	IGFBP2	0.00246683
N14_URINOTH	IGFBP6	1.61e-13
N14_URINOTH	IGFBPL1	8.42e-06
N14_URINOTH	IGSF21	0.00189111
N14_URINOTH	IL18R1	0.00610552
N14_URINOTH	IL6R	0.000113226
N14_URINOTH	INHBC	0.000799408
N14_URINOTH	INSL5	0.00195796
N14_URINOTH	ITGA11	4.6e-07
N14_URINOTH	LAIR2	0.00195822
N14_URINOTH	LECT2	9.41e-08
N14_URINOTH	LGALS9	1.52e-08
N14_URINOTH	LILRB1	6.42e-09
N14_URINOTH	LILRB2	0.000408043
N14_URINOTH	LILRB4	0.000124144
N14_URINOTH	LRIG1	0.00610406
N14_URINOTH	LRP11	0.00297247
N14_URINOTH	LRRN1	4.82e-10
N14_URINOTH	MDH1	0.00151008
N14_URINOTH	MEPE	0.00674249
N14_URINOTH	MET	0.000286796
N14_URINOTH	MFAP5	0.00195796
N14_URINOTH	MMP12	3.98e-10
N14_URINOTH	MMP3	1.8e-05
N14_URINOTH	MMP7	2.68e-07
N14_URINOTH	MSMB	3.18e-05
N14_URINOTH	NEFL	1.26e-13
N14_URINOTH	NELL1	8.04e-09
N14_URINOTH	NFASC	5.49e-10
N14_URINOTH	NPTX2	4.4e-08
N14_URINOTH	OBP2B	0.00697964
N14_URINOTH	PAM	6.11e-10
N14_URINOTH	PEAR1	0.00237735
N14_URINOTH	PEPD	0.000724544
N14_URINOTH	PGLYRP2	0.000388787
N14_URINOTH	PLA2G7	0.00135786
N14_URINOTH	PLAT	1.71e-06
N14_URINOTH	PNLIPRP1	5.58e-06
N14_URINOTH	PODXL2	0.0061008
N14_URINOTH	PPL	4.06e-05
N14_URINOTH	PROS1	0.00339145
N14_URINOTH	PRSS2	1.28e-05
N14_URINOTH	PSPN	1.78e-05
N14_URINOTH	PTN	9.22e-06
N14_URINOTH	PTPRS	2.66e-06
N14_URINOTH	PYY	0.000348453
N14_URINOTH	REG3A	0.00163243
N14_URINOTH	RELT	0.000569689
N14_URINOTH	RTN4R	0.000216219
N14_URINOTH	SELL	0.000362373
N14_URINOTH	SEMA3F	0.0081362
N14_URINOTH	SEMA7A	1.02e-05
N14_URINOTH	SERPINA7	0.00119159
N14_URINOTH	SFRP1	6.19e-06
N14_URINOTH	SFTPD	2.41e-05
N14_URINOTH	SHBG	2.22e-08
N14_URINOTH	SLAMF7	0.000977093
N14_URINOTH	SLC39A14	0.00767534
N14_URINOTH	SMOC2	0.00554295
N14_URINOTH	SPINK2	5.53e-08
N14_URINOTH	SPINK4	0.0061008
N14_URINOTH	SPON1	1.54e-11
N14_URINOTH	SPP1	0.00430657
N14_URINOTH	SSC5D	0.00138905
N14_URINOTH	TGFBI	0.00309254
N14_URINOTH	THBS4	0.000465827
N14_URINOTH	TIMP4	0.000186843
N14_URINOTH	TNFRSF10C	1.92e-16
N14_URINOTH	TNFRSF11B	0.00145833
N14_URINOTH	TNFRSF6B	0.0031788
N14_URINOTH	TREM2	0.00554295
N14_URINOTH	TSHB	0.00653529
N14_URINOTH	TYRP1	0.00210362
N14_URINOTH	ULBP2	0.00213975
N14_URINOTH	UMOD	2.93e-07
N14_URINOTH	WFIKKN2	0.000669528
N14_URINOTH	WNT9A	0.00909729
J10_LOWCHRON	ACTA2	6.14e-05
J10_LOWCHRON	ADAM12	3.56e-05
J10_LOWCHRON	ADAM22	0.00797313
J10_LOWCHRON	ADAMTS15	0.00825449
J10_LOWCHRON	ADAMTS8	1.61e-35
J10_LOWCHRON	ADGRD1	0.00150477
J10_LOWCHRON	ADGRE5	4.62e-12
J10_LOWCHRON	ADGRF5	5.87e-05
J10_LOWCHRON	ADM	9.01e-05
J10_LOWCHRON	AGER	1.3e-10
J10_LOWCHRON	AGR2	3.63e-06
J10_LOWCHRON	AGRP	2.19e-12
J10_LOWCHRON	AGT	0.000592125
J10_LOWCHRON	AHSP	0.00417261
J10_LOWCHRON	AMOT	1.23e-07
J10_LOWCHRON	AMY2A	0.00386305
J10_LOWCHRON	AMY2B	8.96e-05
J10_LOWCHRON	ANXA10	0.00322238
J10_LOWCHRON	AP1G2	0.00209933
J10_LOWCHRON	APOC1	0.00482204
J10_LOWCHRON	APOD	0.00811015
J10_LOWCHRON	APOM	1.21e-08
J10_LOWCHRON	AREG	2.38e-13
J10_LOWCHRON	ART3	1.4e-09
J10_LOWCHRON	ASGR2	0.00848044
J10_LOWCHRON	ASS1	5.95e-06
J10_LOWCHRON	BAMBI	0.00144329
J10_LOWCHRON	BGN	7.27e-09
J10_LOWCHRON	BPIFB2	5.79e-08
J10_LOWCHRON	BRK1	0.000780286
J10_LOWCHRON	C1QL2	0.00191136
J10_LOWCHRON	C1QTNF9	7.05e-11
J10_LOWCHRON	C4BPB	7.49e-07
J10_LOWCHRON	CA2	0.00640427
J10_LOWCHRON	CA4	0.00337102
J10_LOWCHRON	CA6	8.14e-10
J10_LOWCHRON	CA9	7.98e-08
J10_LOWCHRON	CBLIF	0.0029153
J10_LOWCHRON	CBLN4	5.95e-09
J10_LOWCHRON	CCL16	0.00174807
J10_LOWCHRON	CCL18	0.00107997
J10_LOWCHRON	CCL20	2.51e-17
J10_LOWCHRON	CCL21	0.000413921
J10_LOWCHRON	CCL22	0.00247524
J10_LOWCHRON	CCL27	0.00202504
J10_LOWCHRON	CCN5	1.56e-08
J10_LOWCHRON	CD1C	9.12e-07
J10_LOWCHRON	CD209	1.44e-06
J10_LOWCHRON	CD248	2.55e-09
J10_LOWCHRON	CD27	0.00140027
J10_LOWCHRON	CD300LF	0.000139535
J10_LOWCHRON	CD302	0.00145577
J10_LOWCHRON	CD38	3.25e-14
J10_LOWCHRON	CD74	2.92e-05
J10_LOWCHRON	CD93	3.59e-05
J10_LOWCHRON	CD99	0.0089363
J10_LOWCHRON	CD99L2	0.00153923
J10_LOWCHRON	CDA	0.00864207
J10_LOWCHRON	CDH2	4.33e-07
J10_LOWCHRON	CDH3	0.0073445
J10_LOWCHRON	CDHR2	6.9e-07
J10_LOWCHRON	CEACAM6	4.95e-08
J10_LOWCHRON	CELSR2	6e-05
J10_LOWCHRON	CHGA	1.17e-06
J10_LOWCHRON	CHI3L1	9.22e-05
J10_LOWCHRON	CILP	3.45e-09
J10_LOWCHRON	CKB	0.000412956
J10_LOWCHRON	CKMT1A_CKMT1B	5.05e-05
J10_LOWCHRON	CLEC4M	9.57e-08
J10_LOWCHRON	CLSTN2	8.77e-11
J10_LOWCHRON	CNTN1	1.86e-35
J10_LOWCHRON	CNTN5	1.09e-20
J10_LOWCHRON	COL15A1	3.01e-05
J10_LOWCHRON	COL28A1	0.00354778
J10_LOWCHRON	COL9A1	4.72e-06
J10_LOWCHRON	CPB2	4.93e-05
J10_LOWCHRON	CPE	0.00640427
J10_LOWCHRON	CPM	4.83e-07
J10_LOWCHRON	CRELD1	2.14e-26
J10_LOWCHRON	CRH	0.00215875
J10_LOWCHRON	CRIM1	0.00189348
J10_LOWCHRON	CRISP2	0.00187433
J10_LOWCHRON	CRTAC1	0.00453617
J10_LOWCHRON	CSF1	0.000173156
J10_LOWCHRON	CST6	0.00154716
J10_LOWCHRON	CTHRC1	6.57e-11
J10_LOWCHRON	CTSB	0.00163012
J10_LOWCHRON	CTSL	1.13e-08
J10_LOWCHRON	CXADR	0.00649414
J10_LOWCHRON	CXCL17	2.09e-13
J10_LOWCHRON	DCBLD2	0.00247524
J10_LOWCHRON	DEFB4A_DEFB4B	1.16e-06
J10_LOWCHRON	DIPK2B	0.00202504
J10_LOWCHRON	DLK1	1.18e-08
J10_LOWCHRON	DNER	0.00206943
J10_LOWCHRON	DPP10	1.43e-06
J10_LOWCHRON	DPP4	4.03e-07
J10_LOWCHRON	DPP6	5.95e-06
J10_LOWCHRON	DPT	8.12e-05
J10_LOWCHRON	DPY30	0.00069492
J10_LOWCHRON	DSCAM	0.00022852
J10_LOWCHRON	EDA2R	0.00107997
J10_LOWCHRON	EDAR	3.96e-09
J10_LOWCHRON	EGFR	0.00308557
J10_LOWCHRON	EPO	0.00376662
J10_LOWCHRON	ERBB2	0.00319953
J10_LOWCHRON	ESM1	0.0039258
J10_LOWCHRON	F7	1.43e-06
J10_LOWCHRON	F9	1.55e-06
J10_LOWCHRON	FAM20A	2.23e-05
J10_LOWCHRON	FAM3D	2.52e-07
J10_LOWCHRON	FAP	4.72e-21
J10_LOWCHRON	FAS	1.31e-20
J10_LOWCHRON	FASLG	2.29e-10
J10_LOWCHRON	FCAMR	5.96e-06
J10_LOWCHRON	FCRL5	0.00713245
J10_LOWCHRON	FCRLB	0.00126953
J10_LOWCHRON	FETUB	1.94e-16
J10_LOWCHRON	FGF21	0.00148664
J10_LOWCHRON	FGF23	2.5e-14
J10_LOWCHRON	FGFR2	4.93e-05
J10_LOWCHRON	FLT3LG	0.00257427
J10_LOWCHRON	FOLR3	6.2e-07
J10_LOWCHRON	FSTL1	0.000805098
J10_LOWCHRON	FSTL3	3.17e-15
J10_LOWCHRON	FURIN	3.83e-10
J10_LOWCHRON	FUT3_FUT5	1.46e-06
J10_LOWCHRON	GALNT2	1.52e-05
J10_LOWCHRON	GAS6	2.91e-07
J10_LOWCHRON	GAST	2.3e-12
J10_LOWCHRON	GDF15	4.16e-43
J10_LOWCHRON	GHRL	1.91e-08
J10_LOWCHRON	GRP	0.00153923
J10_LOWCHRON	GRPEL1	4.95e-06
J10_LOWCHRON	GSR	2.69e-07
J10_LOWCHRON	GUSB	0.000258932
J10_LOWCHRON	HJV	2.29e-09
J10_LOWCHRON	HPGDS	7.38e-07
J10_LOWCHRON	HS6ST2	1.5e-06
J10_LOWCHRON	HYAL1	5.95e-06
J10_LOWCHRON	IGDCC4	4.31e-15
J10_LOWCHRON	IGFBP1	8.58e-09
J10_LOWCHRON	IGFBP2	2.23e-10
J10_LOWCHRON	IGFBP6	1.94e-16
J10_LOWCHRON	IGFBP7	3.5e-20
J10_LOWCHRON	IGFBPL1	2.62e-07
J10_LOWCHRON	IGSF21	0.00346869
J10_LOWCHRON	IGSF3	7.72e-05
J10_LOWCHRON	IL15	0.00145577
J10_LOWCHRON	IL17C	3.9e-07
J10_LOWCHRON	IL19	6.58e-05
J10_LOWCHRON	IL1RN	6.38e-05
J10_LOWCHRON	IL6	0.00145275
J10_LOWCHRON	INSL3	0.00663592
J10_LOWCHRON	ISM1	8.78e-07
J10_LOWCHRON	ITGA11	0.00590668
J10_LOWCHRON	ITGAM	0.00685262
J10_LOWCHRON	ITGB1BP2	0.000545432
J10_LOWCHRON	JAM2	1.64e-06
J10_LOWCHRON	KLK12	7.43e-07
J10_LOWCHRON	KLK7	6.31e-13
J10_LOWCHRON	KRT18	1.49e-05
J10_LOWCHRON	LACRT	0.00376662
J10_LOWCHRON	LAIR2	0.00481299
J10_LOWCHRON	LAMB1	5.78e-06
J10_LOWCHRON	LBP	0.00571478
J10_LOWCHRON	LCP1	0.000101505
J10_LOWCHRON	LEFTY2	3.96e-09
J10_LOWCHRON	LEP	0.000411169
J10_LOWCHRON	LGALS4	0.000147273
J10_LOWCHRON	LGALS9	0.00933276
J10_LOWCHRON	LILRB2	1.55e-05
J10_LOWCHRON	LRIG1	1.56e-11
J10_LOWCHRON	LRRN1	1.71e-16
J10_LOWCHRON	LTBP2	1.77e-20
J10_LOWCHRON	LYPD8	0.00912731
J10_LOWCHRON	MAMDC2	1.07e-07
J10_LOWCHRON	MAN1A2	0.00875236
J10_LOWCHRON	MEGF9	2.39e-06
J10_LOWCHRON	MEP1B	0.00912731
J10_LOWCHRON	MET	0.00700431
J10_LOWCHRON	MMP10	0.000407197
J10_LOWCHRON	MMP12	6.39e-10
J10_LOWCHRON	MMP3	2.46e-06
J10_LOWCHRON	MMP7	0.00150093
J10_LOWCHRON	MSMB	0.000150169
J10_LOWCHRON	MST1	0.00831011
J10_LOWCHRON	MSTN	0.000359902
J10_LOWCHRON	MUC16	0.000667901
J10_LOWCHRON	MYBPC2	0.00685262
J10_LOWCHRON	NEFL	0.00127644
J10_LOWCHRON	NELL1	1.51e-06
J10_LOWCHRON	NELL2	6.8e-07
J10_LOWCHRON	NFASC	1.2e-09
J10_LOWCHRON	NID1	0.00480082
J10_LOWCHRON	NPC2	4.05e-05
J10_LOWCHRON	NPTX2	3.96e-05
J10_LOWCHRON	NTF3	0.00163554
J10_LOWCHRON	NTPROBNP	0.00163012
J10_LOWCHRON	NXPH3	1.96e-11
J10_LOWCHRON	OMD	0.00101825
J10_LOWCHRON	PCSK9	0.000344373
J10_LOWCHRON	PGA4	3.91e-12
J10_LOWCHRON	PI16	2.12e-22
J10_LOWCHRON	PLA2G2A	1.15e-16
J10_LOWCHRON	PLA2G7	0.0003043
J10_LOWCHRON	PLXNB2	2.11e-05
J10_LOWCHRON	POMC	6.93e-18
J10_LOWCHRON	PPY	0.00505809
J10_LOWCHRON	PRG3	4.87e-13
J10_LOWCHRON	PRR4	0.000312581
J10_LOWCHRON	PSG1	0.000337127
J10_LOWCHRON	PSTPIP2	5.14e-07
J10_LOWCHRON	PTPRB	0.00251034
J10_LOWCHRON	PYY	0.00308557
J10_LOWCHRON	QPCT	0.00230681
J10_LOWCHRON	RAB6A	3.37e-05
J10_LOWCHRON	RARRES2	0.00273537
J10_LOWCHRON	REN	0.00755745
J10_LOWCHRON	RGMB	2.14e-11
J10_LOWCHRON	RNF149	0.00726373
J10_LOWCHRON	RSPO3	0.000273222
J10_LOWCHRON	S100G	0.00360907
J10_LOWCHRON	SCGB1A1	4.29e-37
J10_LOWCHRON	SCGB3A1	0.000359488
J10_LOWCHRON	SCGB3A2	0.00125778
J10_LOWCHRON	SCT	5.25e-14
J10_LOWCHRON	SDC1	6.66e-11
J10_LOWCHRON	SERPINA11	3.1e-06
J10_LOWCHRON	SERPINF2	0.00989967
J10_LOWCHRON	SFTPD	0.00161909
J10_LOWCHRON	SH2D1A	0.00893464
J10_LOWCHRON	SHBG	6.24e-05
J10_LOWCHRON	SLAMF8	0.0049453
J10_LOWCHRON	SLITRK6	0.001029
J10_LOWCHRON	SMOC1	2.99e-11
J10_LOWCHRON	SNCG	1.81e-06
J10_LOWCHRON	SOD2	2.81e-09
J10_LOWCHRON	SPINK5	1.2e-07
J10_LOWCHRON	SPON1	1.02e-32
J10_LOWCHRON	SPP1	1.02e-08
J10_LOWCHRON	SUSD4	5.59e-06
J10_LOWCHRON	TFF3	0.00312099
J10_LOWCHRON	TFPI	0.00247524
J10_LOWCHRON	TFRC	7.47e-08
J10_LOWCHRON	TGFBR3	1.37e-15
J10_LOWCHRON	TGOLN2	0.0090978
J10_LOWCHRON	THBS2	0.000497445
J10_LOWCHRON	THY1	0.000379588
J10_LOWCHRON	TIMD4	0.00125778
J10_LOWCHRON	TIMP4	1.99e-05
J10_LOWCHRON	TMPRSS15	2.95e-06
J10_LOWCHRON	TNC	1.74e-13
J10_LOWCHRON	TNFRSF1B	2.21e-05
J10_LOWCHRON	TNFRSF6B	1.21e-06
J10_LOWCHRON	TNFRSF8	0.0044649
J10_LOWCHRON	TNFSF12	0.000149932
J10_LOWCHRON	TNFSF13B	1.96e-18
J10_LOWCHRON	TNR	0.00153923
J10_LOWCHRON	TSHB	2.06e-05
J10_LOWCHRON	TTR	7.38e-07
J10_LOWCHRON	VIM	0.00329538
J10_LOWCHRON	VSIG2	7.63e-24
J10_LOWCHRON	VSTM2L	0.00376662
J10_LOWCHRON	VWA1	5.05e-05
J10_LOWCHRON	WFDC2	2.04e-11
J10_LOWCHRON	WFIKKN1	2.67e-08
J10_LOWCHRON	WFIKKN2	1.08e-09
J10_LOWCHRON	WIF1	0.00571478
J10_LOWCHRON	XPNPEP2	1.38e-05
E4_LIPOPROT	A1BG	0.00612425
E4_LIPOPROT	ACE	0.000623948
E4_LIPOPROT	ACE2	2.27e-78
E4_LIPOPROT	ACHE	0.00476573
E4_LIPOPROT	ACP5	2.66e-09
E4_LIPOPROT	ACP6	0.00262322
E4_LIPOPROT	ACRV1	4.9e-05
E4_LIPOPROT	ACTA2	2.05e-17
E4_LIPOPROT	ACY1	2.1e-06
E4_LIPOPROT	ACY3	0.00427325
E4_LIPOPROT	ADA	6.68e-06
E4_LIPOPROT	ADAM12	0.000784065
E4_LIPOPROT	ADAM15	0.00637049
E4_LIPOPROT	ADAMTS16	2.89e-05
E4_LIPOPROT	ADAMTSL2	5.99e-12
E4_LIPOPROT	ADAMTSL4	0.000163773
E4_LIPOPROT	ADAMTSL5	0.000332586
E4_LIPOPROT	ADGRE5	6.87e-06
E4_LIPOPROT	ADGRG1	7.5e-20
E4_LIPOPROT	ADH1B	0.00860537
E4_LIPOPROT	ADH4	1.26e-26
E4_LIPOPROT	ADIPOQ	1.34e-05
E4_LIPOPROT	ADM	0.000385575
E4_LIPOPROT	AFM	2.61e-15
E4_LIPOPROT	AGER	9.24e-06
E4_LIPOPROT	AGRN	9.32e-05
E4_LIPOPROT	AGRP	0.0028104
E4_LIPOPROT	AHNAK	8.9e-05
E4_LIPOPROT	AHSG	1.96e-16
E4_LIPOPROT	ALPP	0.00527269
E4_LIPOPROT	AMBP	1.03e-35
E4_LIPOPROT	AMOT	1.39e-09
E4_LIPOPROT	ANG	1.73e-17
E4_LIPOPROT	ANGPTL1	1.95e-08
E4_LIPOPROT	ANGPTL2	1.73e-18
E4_LIPOPROT	ANGPTL3	0.00926186
E4_LIPOPROT	ANGPTL4	9.59e-22
E4_LIPOPROT	ANGPTL7	0.00145328
E4_LIPOPROT	ANPEP	0.000158583
E4_LIPOPROT	ANXA10	7.17e-15
E4_LIPOPROT	APCS	1.02e-18
E4_LIPOPROT	APOA2	4.79e-05
E4_LIPOPROT	APOD	6.49e-05
E4_LIPOPROT	APOF	0.000739731
E4_LIPOPROT	APOH	0.00366238
E4_LIPOPROT	APOL1	1.12e-13
E4_LIPOPROT	APOM	8.18e-64
E4_LIPOPROT	AREG	0.000243459
E4_LIPOPROT	ARSA	0.00211558
E4_LIPOPROT	ART3	5.46e-11
E4_LIPOPROT	ASAH2	4.57e-05
E4_LIPOPROT	ASGR1	2e-07
E4_LIPOPROT	BCAN	0.00649537
E4_LIPOPROT	BCAT1	0.00181993
E4_LIPOPROT	BCHE	7.74e-05
E4_LIPOPROT	BMPER	0.000631669
E4_LIPOPROT	BRK1	3.07e-07
E4_LIPOPROT	C1QA	0.000394884
E4_LIPOPROT	C1QTNF1	3.41e-28
E4_LIPOPROT	C1QTNF5	0.00254609
E4_LIPOPROT	C2	5.52e-10
E4_LIPOPROT	C4BPB	3.51e-13
E4_LIPOPROT	C7	5.49e-10
E4_LIPOPROT	C9	5.64e-11
E4_LIPOPROT	CA14	1.31e-18
E4_LIPOPROT	CA4	3e-05
E4_LIPOPROT	CA5A	0.00603612
E4_LIPOPROT	CA9	4.65e-08
E4_LIPOPROT	CALCA	7.2e-07
E4_LIPOPROT	CALCB	0.000452665
E4_LIPOPROT	CAPS	1.05e-05
E4_LIPOPROT	CBLIF	7.79e-06
E4_LIPOPROT	CBLN4	0.00320414
E4_LIPOPROT	CCDC80	8.64e-26
E4_LIPOPROT	CCL15	1.03e-49
E4_LIPOPROT	CCL16	9.14e-12
E4_LIPOPROT	CCL19	6.31e-06
E4_LIPOPROT	CCL21	2.73e-10
E4_LIPOPROT	CCL25	2.22e-05
E4_LIPOPROT	CCL27	1.45e-10
E4_LIPOPROT	CCL7	1.63e-24
E4_LIPOPROT	CCL8	1.55e-07
E4_LIPOPROT	CCN3	5.01e-12
E4_LIPOPROT	CCN5	3.02e-20
E4_LIPOPROT	CD163	6.96e-11
E4_LIPOPROT	CD209	2.06e-08
E4_LIPOPROT	CD248	0.00243168
E4_LIPOPROT	CD300E	1.69e-13
E4_LIPOPROT	CD300LF	0.00476573
E4_LIPOPROT	CD300LG	0.00147735
E4_LIPOPROT	CD33	0.00628788
E4_LIPOPROT	CD38	0.00861936
E4_LIPOPROT	CD79B	0.000253102
E4_LIPOPROT	CD99	3.55e-16
E4_LIPOPROT	CD99L2	0.000433174
E4_LIPOPROT	CDA	0.00395863
E4_LIPOPROT	CDH15	1.27e-06
E4_LIPOPROT	CDH2	1.04e-75
E4_LIPOPROT	CDNF	5.45e-05
E4_LIPOPROT	CEACAM16	8.66e-49
E4_LIPOPROT	CELA2A	1.15e-06
E4_LIPOPROT	CELSR2	1.46e-05
E4_LIPOPROT	CFB	0.00865698
E4_LIPOPROT	CFC1	0.00999459
E4_LIPOPROT	CFD	2.13e-08
E4_LIPOPROT	CGA	9.28e-11
E4_LIPOPROT	CHGA	2.7e-09
E4_LIPOPROT	CHI3L1	4.05e-18
E4_LIPOPROT	CHIT1	7.7e-15
E4_LIPOPROT	CHL1	0.00672583
E4_LIPOPROT	CHRDL1	2.93e-22
E4_LIPOPROT	CHRDL2	4.89e-11
E4_LIPOPROT	CILP	0.0053967
E4_LIPOPROT	CKB	0.00011087
E4_LIPOPROT	CLC	3.94e-06
E4_LIPOPROT	CLEC10A	0.0059112
E4_LIPOPROT	CLEC14A	5.83e-05
E4_LIPOPROT	CLEC4G	0.00669874
E4_LIPOPROT	CLEC4M	0.000174559
E4_LIPOPROT	CLPS	0.00649951
E4_LIPOPROT	CLSTN2	0.00348733
E4_LIPOPROT	CNDP1	0.000150033
E4_LIPOPROT	CNTN1	2.34e-07
E4_LIPOPROT	CNTN5	1.72e-14
E4_LIPOPROT	COL18A1	1.05e-16
E4_LIPOPROT	COL4A1	0.00996095
E4_LIPOPROT	COL5A1	9.85e-07
E4_LIPOPROT	COL9A1	0.00879789
E4_LIPOPROT	COLEC12	2.31e-11
E4_LIPOPROT	CPE	2.5e-10
E4_LIPOPROT	CPM	8.23e-29
E4_LIPOPROT	CPXM2	0.0099572
E4_LIPOPROT	CR1	1.81e-07
E4_LIPOPROT	CREG1	0.000384385
E4_LIPOPROT	CRELD1	0.00769656
E4_LIPOPROT	CRH	0.00277779
E4_LIPOPROT	CRIM1	0.00176892
E4_LIPOPROT	CRLF1	5.08e-05
E4_LIPOPROT	CRTAC1	1e-06
E4_LIPOPROT	CRYBB2	2.85e-05
E4_LIPOPROT	CSTB	6.83e-13
E4_LIPOPROT	CTBS	4.83e-09
E4_LIPOPROT	CTHRC1	3.13e-24
E4_LIPOPROT	CTSB	2.97e-05
E4_LIPOPROT	CTSC	0.000543957
E4_LIPOPROT	CTSO	5.92e-32
E4_LIPOPROT	CTSV	1.87e-17
E4_LIPOPROT	CXCL10	1.15e-13
E4_LIPOPROT	CXCL12	1.51e-13
E4_LIPOPROT	CXCL16	0.00113297
E4_LIPOPROT	CXCL17	2.22e-13
E4_LIPOPROT	CXCL8	0.00465193
E4_LIPOPROT	CXCL9	0.00299283
E4_LIPOPROT	DCBLD2	5.65e-128
E4_LIPOPROT	DCN	5.43e-21
E4_LIPOPROT	DCXR	3.09e-16
E4_LIPOPROT	DDC	0.000483349
E4_LIPOPROT	DENR	0.00106577
E4_LIPOPROT	DIPK2B	1.88e-13
E4_LIPOPROT	DKK4	0.000532274
E4_LIPOPROT	DNPEP	1.04e-06
E4_LIPOPROT	DPP10	0.00423447
E4_LIPOPROT	DPP4	4.86e-10
E4_LIPOPROT	DPP6	0.00800716
E4_LIPOPROT	DPT	3.84e-14
E4_LIPOPROT	DSC2	3.1e-05
E4_LIPOPROT	DSG3	5.27e-12
E4_LIPOPROT	DTX3	6.14e-09
E4_LIPOPROT	EDA2R	1.67e-18
E4_LIPOPROT	EDAR	1.72e-10
E4_LIPOPROT	EDDM3B	2.91e-09
E4_LIPOPROT	EDIL3	0.00764918
E4_LIPOPROT	EDN1	3.66e-05
E4_LIPOPROT	EFEMP1	0.00364572
E4_LIPOPROT	EFNA1	2.92e-05
E4_LIPOPROT	ELN	3.53e-14
E4_LIPOPROT	ENG	0.00716861
E4_LIPOPROT	ENO3	0.000347935
E4_LIPOPROT	ENPP2	2.18e-05
E4_LIPOPROT	ENPP5	0.00918238
E4_LIPOPROT	ENPP7	0.00122365
E4_LIPOPROT	ENTPD6	0.00210495
E4_LIPOPROT	EPHA1	1.01e-35
E4_LIPOPROT	EPO	2.29e-10
E4_LIPOPROT	ERBB2	6.45e-17
E4_LIPOPROT	ESAM	3.93e-13
E4_LIPOPROT	ESM1	6.7e-07
E4_LIPOPROT	EZR	0.00774665
E4_LIPOPROT	F12	1.21e-09
E4_LIPOPROT	F9	2.05e-17
E4_LIPOPROT	FABP1	0.000522909
E4_LIPOPROT	FABP3	2.37e-22
E4_LIPOPROT	FABP4	0.000523932
E4_LIPOPROT	FAM20A	3.06e-46
E4_LIPOPROT	FAM3B	3.37e-09
E4_LIPOPROT	FAM3D	8.6e-06
E4_LIPOPROT	FAP	7.21e-07
E4_LIPOPROT	FAS	2.58e-51
E4_LIPOPROT	FASLG	3.19e-63
E4_LIPOPROT	FBP1	1.85e-07
E4_LIPOPROT	FCAMR	2.02e-12
E4_LIPOPROT	FCGR3B	5.29e-11
E4_LIPOPROT	FCN2	0.00718345
E4_LIPOPROT	FCRL1	4.79e-05
E4_LIPOPROT	FCRL5	0.00931754
E4_LIPOPROT	FETUB	3.78e-45
E4_LIPOPROT	FGA	4.4e-08
E4_LIPOPROT	FGF21	3.23e-07
E4_LIPOPROT	FGF23	4.82e-13
E4_LIPOPROT	FGFBP1	1.41e-06
E4_LIPOPROT	FGFR4	0.00118411
E4_LIPOPROT	FGL1	3.55e-18
E4_LIPOPROT	FLT3LG	0.00327957
E4_LIPOPROT	FLT4	8.47e-15
E4_LIPOPROT	FN1	7.95e-06
E4_LIPOPROT	FNDC1	0.00155427
E4_LIPOPROT	FOLR3	0.000121129
E4_LIPOPROT	FSHB	4.57e-05
E4_LIPOPROT	FSTL3	8.32e-06
E4_LIPOPROT	FURIN	5.41e-34
E4_LIPOPROT	GAL	0.00222243
E4_LIPOPROT	GCG	4.16e-05
E4_LIPOPROT	GCHFR	0.00412135
E4_LIPOPROT	GDF15	2.65e-33
E4_LIPOPROT	GDNF	0.000956693
E4_LIPOPROT	GFRA1	1.33e-18
E4_LIPOPROT	GGH	3.66e-05
E4_LIPOPROT	GGT1	9.14e-12
E4_LIPOPROT	GHR	2.82e-05
E4_LIPOPROT	GHRL	1.02e-49
E4_LIPOPROT	GIP	2.19e-05
E4_LIPOPROT	GPC5	0.0020377
E4_LIPOPROT	GPD1	9.7e-10
E4_LIPOPROT	GPNMB	0.00200483
E4_LIPOPROT	GPR15L	5.67e-05
E4_LIPOPROT	GRPEL1	0.0012247
E4_LIPOPROT	GSTA1	5.31e-10
E4_LIPOPROT	GUSB	3.28e-14
E4_LIPOPROT	HAO1	1.56e-08
E4_LIPOPROT	HAVCR1	7.29e-39
E4_LIPOPROT	HBEGF	0.00890864
E4_LIPOPROT	HBQ1	9.2e-06
E4_LIPOPROT	HEG1	2e-10
E4_LIPOPROT	HEPH	3.68e-05
E4_LIPOPROT	HGF	1.3e-33
E4_LIPOPROT	HGFAC	0.000514606
E4_LIPOPROT	HJV	2.06e-21
E4_LIPOPROT	HMCN2	4.65e-08
E4_LIPOPROT	HMOX1	6.56e-09
E4_LIPOPROT	HNMT	0.00242796
E4_LIPOPROT	HPGDS	0.00011156
E4_LIPOPROT	HSD11B1	6.14e-09
E4_LIPOPROT	HSDL2	0.00341764
E4_LIPOPROT	HSPB6	4.66e-26
E4_LIPOPROT	HYAL1	7.45e-67
E4_LIPOPROT	ICAM5	5.51e-10
E4_LIPOPROT	IDUA	1.34e-05
E4_LIPOPROT	IFI30	6.47e-26
E4_LIPOPROT	IFNLR1	5.28e-10
E4_LIPOPROT	IGDCC4	2.39e-20
E4_LIPOPROT	IGFBP1	1.85e-07
E4_LIPOPROT	IGFBP3	1.23e-31
E4_LIPOPROT	IGFBP4	1.5e-32
E4_LIPOPROT	IGFBP6	7.24e-05
E4_LIPOPROT	IGFBP7	8.72e-29
E4_LIPOPROT	IGFBPL1	6.72e-14
E4_LIPOPROT	IGSF8	3.75e-06
E4_LIPOPROT	IL10RA	0.000988956
E4_LIPOPROT	IL10RB	2.82e-12
E4_LIPOPROT	IL15	1.14e-05
E4_LIPOPROT	IL17RB	2.98e-21
E4_LIPOPROT	IL18	1.04e-14
E4_LIPOPROT	IL18R1	1.16e-27
E4_LIPOPROT	IL1RL2	2.53e-13
E4_LIPOPROT	IL1RN	6e-07
E4_LIPOPROT	IL2RA	1.56e-08
E4_LIPOPROT	IL4R	1.45e-08
E4_LIPOPROT	IL6	6.78e-21
E4_LIPOPROT	INHBB	2.16e-26
E4_LIPOPROT	INHBC	4.66e-63
E4_LIPOPROT	ISM1	1.75e-13
E4_LIPOPROT	ITGA11	3.35e-06
E4_LIPOPROT	ITGAV	1.23e-19
E4_LIPOPROT	ITGB2	4.82e-06
E4_LIPOPROT	ITGB7	0.000356601
E4_LIPOPROT	ITGBL1	5.05e-05
E4_LIPOPROT	ITIH3	3.15e-10
E4_LIPOPROT	KIF22	0.00610023
E4_LIPOPROT	KIR3DL1	8.11e-08
E4_LIPOPROT	KIT	5.56e-16
E4_LIPOPROT	KLK10	0.0010559
E4_LIPOPROT	KLK14	1.2e-11
E4_LIPOPROT	KLK3	0.00621815
E4_LIPOPROT	KLK4	3.45e-06
E4_LIPOPROT	KLRB1	0.000992649
E4_LIPOPROT	KRT19	0.00037008
E4_LIPOPROT	KYNU	0.00633752
E4_LIPOPROT	LAG3	3.88e-09
E4_LIPOPROT	LAIR1	1.32e-15
E4_LIPOPROT	LAMB1	4.34e-06
E4_LIPOPROT	LAMP3	3.45e-06
E4_LIPOPROT	LBP	3.41e-17
E4_LIPOPROT	LCN15	1.01e-05
E4_LIPOPROT	LCP1	4.08e-05
E4_LIPOPROT	LDLR	8.49e-22
E4_LIPOPROT	LECT2	5.24e-29
E4_LIPOPROT	LEFTY2	2.24e-06
E4_LIPOPROT	LEPR	5.63e-06
E4_LIPOPROT	LGALS1	1.03e-16
E4_LIPOPROT	LGALS3	1.25e-12
E4_LIPOPROT	LGALS3BP	1.5e-28
E4_LIPOPROT	LGALS4	7.23e-25
E4_LIPOPROT	LGALS9	2.35e-07
E4_LIPOPROT	LILRA2	9.2e-06
E4_LIPOPROT	LILRB4	0.00211799
E4_LIPOPROT	LMOD1	6.35e-11
E4_LIPOPROT	LPA	3.93e-18
E4_LIPOPROT	LPL	2.54e-05
E4_LIPOPROT	LRG1	4.25e-08
E4_LIPOPROT	LRIG1	5.94e-37
E4_LIPOPROT	LRRN1	1.49e-10
E4_LIPOPROT	LRTM2	1.12e-06
E4_LIPOPROT	LTA4H	1.42e-10
E4_LIPOPROT	LTBP2	2.72e-25
E4_LIPOPROT	LY6D	1.11e-05
E4_LIPOPROT	MAMDC4	3.44e-13
E4_LIPOPROT	MANSC1	0.00202386
E4_LIPOPROT	MARCO	5.03e-09
E4_LIPOPROT	MATN3	8.14e-13
E4_LIPOPROT	MBL2	2.47e-05
E4_LIPOPROT	MCAM	0.000126456
E4_LIPOPROT	MDGA1	0.000164298
E4_LIPOPROT	MEGF9	1.81e-56
E4_LIPOPROT	MENT	0.00243168
E4_LIPOPROT	MEP1B	1.36e-09
E4_LIPOPROT	MFGE8	1.54e-13
E4_LIPOPROT	MIA	0.0056077
E4_LIPOPROT	MLN	3.73e-05
E4_LIPOPROT	MMP1	0.00800282
E4_LIPOPROT	MMP10	6.68e-12
E4_LIPOPROT	MMP12	6.77e-45
E4_LIPOPROT	MMP13	0.00395863
E4_LIPOPROT	MMP7	0.000445111
E4_LIPOPROT	MMP9	0.000647467
E4_LIPOPROT	MRC1	6.38e-06
E4_LIPOPROT	MSR1	3.2e-14
E4_LIPOPROT	MTUS1	7.69e-11
E4_LIPOPROT	MUC16	4.75e-09
E4_LIPOPROT	MUC2	0.00126567
E4_LIPOPROT	MXRA8	3.15e-07
E4_LIPOPROT	MYBPC1	0.00861936
E4_LIPOPROT	MYOC	0.00413236
E4_LIPOPROT	NBL1	7.51e-07
E4_LIPOPROT	NCR1	0.0020383
E4_LIPOPROT	NCR3LG1	2.92e-06
E4_LIPOPROT	NCS1	1.99e-44
E4_LIPOPROT	NEFL	7.91e-24
E4_LIPOPROT	NELL1	2.65e-11
E4_LIPOPROT	NFASC	6.41e-117
E4_LIPOPROT	NFATC3	2.02e-06
E4_LIPOPROT	NME3	0.000498699
E4_LIPOPROT	NPC2	2.66e-12
E4_LIPOPROT	NPDC1	0.000864052
E4_LIPOPROT	NPHS1	0.00990576
E4_LIPOPROT	NPL	2.24e-09
E4_LIPOPROT	NRP1	9.25e-159
E4_LIPOPROT	NRP2	0.000196752
E4_LIPOPROT	NTPROBNP	1.46e-12
E4_LIPOPROT	NUB1	0.00149246
E4_LIPOPROT	ODAM	8.57e-06
E4_LIPOPROT	OGN	5.39e-30
E4_LIPOPROT	OLFM4	0.00382555
E4_LIPOPROT	OPTC	0.00150454
E4_LIPOPROT	OXT	2.72e-25
E4_LIPOPROT	PAEP	2.5e-21
E4_LIPOPROT	PALM	1.89e-07
E4_LIPOPROT	PAMR1	1.02e-18
E4_LIPOPROT	PAPPA	6.57e-09
E4_LIPOPROT	PARP1	0.000904735
E4_LIPOPROT	PCOLCE	1.35e-78
E4_LIPOPROT	PCSK9	1.5e-112
E4_LIPOPROT	PDCD1	3.22e-07
E4_LIPOPROT	PDCD6	0.000907698
E4_LIPOPROT	PDGFRA	5.4e-15
E4_LIPOPROT	PDLIM7	0.00860537
E4_LIPOPROT	PEPD	8.46e-10
E4_LIPOPROT	PF4	4.18e-05
E4_LIPOPROT	PGA4	2.97e-11
E4_LIPOPROT	PGF	3.58e-16
E4_LIPOPROT	PGLYRP2	2.81e-26
E4_LIPOPROT	PI16	4.12e-05
E4_LIPOPROT	PI3	1.81e-11
E4_LIPOPROT	PIGR	7.13e-05
E4_LIPOPROT	PKD1	2.53e-13
E4_LIPOPROT	PLA2G10	0.00340374
E4_LIPOPROT	PLA2G15	0.000555112
E4_LIPOPROT	PLA2G2A	6.28e-19
E4_LIPOPROT	PLA2G7	7.52e-29
E4_LIPOPROT	PLAT	2.05e-20
E4_LIPOPROT	PLAUR	6.35e-11
E4_LIPOPROT	PLIN3	2.01e-07
E4_LIPOPROT	PLXNB2	4.27e-11
E4_LIPOPROT	PNLIPRP1	0.00119913
E4_LIPOPROT	PODXL2	7.06e-12
E4_LIPOPROT	POSTN	4.13e-07
E4_LIPOPROT	PPL	5.42e-10
E4_LIPOPROT	PPY	0.00988727
E4_LIPOPROT	PRAP1	4.15e-09
E4_LIPOPROT	PRCP	0.000221779
E4_LIPOPROT	PRDX2	0.00110979
E4_LIPOPROT	PRELP	1.68e-05
E4_LIPOPROT	PRL	1.86e-10
E4_LIPOPROT	PROC	3.6e-09
E4_LIPOPROT	PROK1	3.47e-18
E4_LIPOPROT	PRRT3	0.00737098
E4_LIPOPROT	PRSS8	3.55e-10
E4_LIPOPROT	PTGDS	1e-13
E4_LIPOPROT	PTGR1	9.11e-24
E4_LIPOPROT	PTN	1.01e-11
E4_LIPOPROT	PTPRF	8.67e-18
E4_LIPOPROT	PTPRR	7.2e-26
E4_LIPOPROT	PTX3	0.00431905
E4_LIPOPROT	PZP	0.000706132
E4_LIPOPROT	QPCT	0.00258714
E4_LIPOPROT	RAB6A	1.06e-18
E4_LIPOPROT	RARRES2	5.22e-14
E4_LIPOPROT	RBP5	5.91e-22
E4_LIPOPROT	REG3A	4.91e-06
E4_LIPOPROT	REG4	1.88e-07
E4_LIPOPROT	RELT	6.28e-33
E4_LIPOPROT	REN	4.31e-72
E4_LIPOPROT	RETN	2.32e-26
E4_LIPOPROT	RGMB	9.23e-05
E4_LIPOPROT	RIDA	7.3e-12
E4_LIPOPROT	RLN2	5.52e-05
E4_LIPOPROT	RNASE3	2.09e-05
E4_LIPOPROT	RNASE4	4.68e-15
E4_LIPOPROT	RNASET2	1.45e-09
E4_LIPOPROT	ROBO2	3.08e-05
E4_LIPOPROT	ROR1	0.00074678
E4_LIPOPROT	RSPO1	1.28e-12
E4_LIPOPROT	RSPO3	1.17e-13
E4_LIPOPROT	RTN4R	1.09e-56
E4_LIPOPROT	S100A13	0.000445111
E4_LIPOPROT	S100P	3e-05
E4_LIPOPROT	SCARA5	2.57e-17
E4_LIPOPROT	SCARF1	4.22e-06
E4_LIPOPROT	SCARF2	7.54e-05
E4_LIPOPROT	SCG3	8.1e-06
E4_LIPOPROT	SCGB1A1	3.23e-05
E4_LIPOPROT	SCRG1	0.000600654
E4_LIPOPROT	SCT	4.22e-12
E4_LIPOPROT	SDC4	0.00154061
E4_LIPOPROT	SDK2	7.49e-08
E4_LIPOPROT	SELE	0.00200344
E4_LIPOPROT	SELENOP	4.82e-06
E4_LIPOPROT	SELP	0.00200016
E4_LIPOPROT	SEMA3F	2.54e-05
E4_LIPOPROT	SEMA7A	0.00171122
E4_LIPOPROT	SEPTIN3	0.000313643
E4_LIPOPROT	SERPINA11	3.38e-13
E4_LIPOPROT	SERPINA4	1.15e-18
E4_LIPOPROT	SERPINA6	7.22e-14
E4_LIPOPROT	SERPINC1	1.53e-23
E4_LIPOPROT	SERPIND1	2.07e-11
E4_LIPOPROT	SERPINE1	6.77e-17
E4_LIPOPROT	SERPINF1	8.78e-11
E4_LIPOPROT	SEZ6L2	9.52e-25
E4_LIPOPROT	SFRP1	1.53e-29
E4_LIPOPROT	SFTPD	1.14e-11
E4_LIPOPROT	SIGLEC1	0.000109825
E4_LIPOPROT	SIGLEC7	0.00371051
E4_LIPOPROT	SIGLEC8	0.00477623
E4_LIPOPROT	SLC39A14	1.74e-09
E4_LIPOPROT	SLITRK1	0.00465193
E4_LIPOPROT	SLITRK2	5.63e-05
E4_LIPOPROT	SMOC1	1.03e-49
E4_LIPOPROT	SMOC2	9.13e-51
E4_LIPOPROT	SNCG	1.39e-06
E4_LIPOPROT	SOST	4.13e-06
E4_LIPOPROT	SPARCL1	5.38e-05
E4_LIPOPROT	SPINK2	0.00227022
E4_LIPOPROT	SPINK4	5.86e-05
E4_LIPOPROT	SPINK5	0.000174347
E4_LIPOPROT	SPINK6	0.00434851
E4_LIPOPROT	SPON1	2.19e-05
E4_LIPOPROT	SPP1	1.84e-05
E4_LIPOPROT	SRPX	1.12e-06
E4_LIPOPROT	SSC4D	1.29e-09
E4_LIPOPROT	SSC5D	2.3e-21
E4_LIPOPROT	STC1	9.88e-06
E4_LIPOPROT	STX7	2.01e-05
E4_LIPOPROT	SULT2A1	0.000127711
E4_LIPOPROT	SUMF2	1.63e-09
E4_LIPOPROT	SUSD5	0.000661997
E4_LIPOPROT	TACSTD2	1.34e-05
E4_LIPOPROT	TAFA5	0.00821106
E4_LIPOPROT	TEK	0.00834518
E4_LIPOPROT	TEX101	1.58e-08
E4_LIPOPROT	TFF1	0.000449448
E4_LIPOPROT	TFF2	2.37e-08
E4_LIPOPROT	TFF3	0.000357331
E4_LIPOPROT	TFPI	0.000141322
E4_LIPOPROT	TGFBI	3.45e-12
E4_LIPOPROT	TGFBR3	3.85e-05
E4_LIPOPROT	THBD	0.00244074
E4_LIPOPROT	THBS2	3.85e-10
E4_LIPOPROT	THPO	4.15e-06
E4_LIPOPROT	TIMP4	0.000151897
E4_LIPOPROT	TMPRSS11D	0.000206216
E4_LIPOPROT	TMPRSS15	1.77e-08
E4_LIPOPROT	TMSB10	1.24e-08
E4_LIPOPROT	TNC	4.26e-09
E4_LIPOPROT	TNFRSF10A	8.03e-10
E4_LIPOPROT	TNFRSF10B	8.82e-07
E4_LIPOPROT	TNFRSF11A	0.000163231
E4_LIPOPROT	TNFRSF11B	1.51e-10
E4_LIPOPROT	TNFRSF19	3.3e-20
E4_LIPOPROT	TNFRSF21	0.00712905
E4_LIPOPROT	TNFRSF4	1.51e-05
E4_LIPOPROT	TNFRSF6B	5.62e-07
E4_LIPOPROT	TNFRSF8	2.26e-06
E4_LIPOPROT	TNFSF10	0.00574378
E4_LIPOPROT	TNFSF11	2.43e-22
E4_LIPOPROT	TNFSF13	5.58e-24
E4_LIPOPROT	TNN	3.27e-05
E4_LIPOPROT	TPSAB1	6.14e-05
E4_LIPOPROT	TREH	9.8e-10
E4_LIPOPROT	TREM2	1.75e-07
E4_LIPOPROT	TSPAN1	1.15e-14
E4_LIPOPROT	TTR	8.23e-64
E4_LIPOPROT	UPB1	1.09e-33
E4_LIPOPROT	UXS1	0.00328332
E4_LIPOPROT	VAMP5	1.29e-08
E4_LIPOPROT	VASN	5.04e-12
E4_LIPOPROT	VCAM1	0.00037008
E4_LIPOPROT	VCAN	0.000358451
E4_LIPOPROT	VIT	0.00737098
E4_LIPOPROT	VMO1	2.61e-28
E4_LIPOPROT	VSIG2	3.06e-19
E4_LIPOPROT	VSIR	0.00468799
E4_LIPOPROT	VSNL1	0.000903212
E4_LIPOPROT	VSTM2L	0.00518889
E4_LIPOPROT	VWA1	2.3e-16
E4_LIPOPROT	VWC2L	0.00449565
E4_LIPOPROT	VWF	7.25e-05
E4_LIPOPROT	WFDC12	0.000243294
E4_LIPOPROT	WFIKKN1	0.00255196
E4_LIPOPROT	WIF1	9.7e-10
E4_LIPOPROT	XCL1	2.62e-05
E4_LIPOPROT	XG	3.87e-16
E4_LIPOPROT	YAP1	0.000793422
E4_LIPOPROT	ZP3	4.16e-05
I9_CORATHER	A1BG	0.00910231
I9_CORATHER	ACE	3.15e-10
I9_CORATHER	ACE2	1.64e-47
I9_CORATHER	ACRV1	8.92e-23
I9_CORATHER	ACTA2	6.04e-05
I9_CORATHER	ACY1	0.00012834
I9_CORATHER	ADA2	1.11e-06
I9_CORATHER	ADAM15	6.53e-05
I9_CORATHER	ADAMTSL2	2.42e-23
I9_CORATHER	ADGRE2	0.000124804
I9_CORATHER	ADGRG1	5.52e-14
I9_CORATHER	ADH4	0.000414219
I9_CORATHER	ADM	3.09e-28
I9_CORATHER	AGRP	1.33e-13
I9_CORATHER	AHSG	2.66e-08
I9_CORATHER	ALPP	1.83e-06
I9_CORATHER	AMBP	1.88e-34
I9_CORATHER	AMY1A_AMY1B_AMY1C	5.96e-10
I9_CORATHER	AMY2A	2.87e-13
I9_CORATHER	AMY2B	1.64e-47
I9_CORATHER	ANG	1.36e-10
I9_CORATHER	ANGPT2	0.00186403
I9_CORATHER	ANGPTL1	8.75e-09
I9_CORATHER	ANGPTL2	5e-05
I9_CORATHER	ANGPTL3	0.00120403
I9_CORATHER	ANGPTL4	3.28e-24
I9_CORATHER	ANXA10	2.87e-09
I9_CORATHER	AOC3	6.79e-27
I9_CORATHER	APBB1IP	8.6e-06
I9_CORATHER	APCS	5.78e-31
I9_CORATHER	APOA4	2.53e-18
I9_CORATHER	APOC1	3.41e-102
I9_CORATHER	APOD	1.47e-11
I9_CORATHER	APOH	8.58e-05
I9_CORATHER	APOL1	1.3e-35
I9_CORATHER	APOM	5.33e-17
I9_CORATHER	AREG	6.74e-15
I9_CORATHER	ARHGEF1	0.00270097
I9_CORATHER	ART3	7e-20
I9_CORATHER	ASAH1	4.02e-05
I9_CORATHER	ASGR1	3.42e-12
I9_CORATHER	ASGR2	5.34e-10
I9_CORATHER	ASS1	1.32e-05
I9_CORATHER	ATP6AP2	0.000101147
I9_CORATHER	B3GNT7	0.00829719
I9_CORATHER	B4GALT1	0.000117467
I9_CORATHER	BCAN	2.58e-12
I9_CORATHER	BCHE	1.03e-51
I9_CORATHER	BGLAP	1.71e-05
I9_CORATHER	BPIFB2	2.11e-19
I9_CORATHER	BRK1	1.49e-06
I9_CORATHER	C1QTNF1	4.42e-47
I9_CORATHER	C1QTNF9	2.05e-06
I9_CORATHER	C7	0.007497
I9_CORATHER	CA12	9.79e-06
I9_CORATHER	CA14	1.49e-23
I9_CORATHER	CA3	8.32e-07
I9_CORATHER	CA5A	2.18e-08
I9_CORATHER	CA9	5.31e-15
I9_CORATHER	CACYBP	2.84e-09
I9_CORATHER	CALCA	0.00121435
I9_CORATHER	CALCB	1.7e-12
I9_CORATHER	CANT1	0.000584827
I9_CORATHER	CAPG	0.000604268
I9_CORATHER	CBLIF	2.01e-53
I9_CORATHER	CCDC80	2.43e-28
I9_CORATHER	CCER2	8.94e-07
I9_CORATHER	CCL14	1.07e-06
I9_CORATHER	CCL15	8.08e-15
I9_CORATHER	CCL16	0.00212652
I9_CORATHER	CCL19	0.000511911
I9_CORATHER	CCL2	7.16e-09
I9_CORATHER	CCL20	0.00167175
I9_CORATHER	CCL21	0.000208496
I9_CORATHER	CCL23	0.00950155
I9_CORATHER	CCL25	0.000487755
I9_CORATHER	CCL27	8.26e-05
I9_CORATHER	CCL3	0.00194611
I9_CORATHER	CCL4	1.06e-06
I9_CORATHER	CCL8	0.000230018
I9_CORATHER	CCN4	2.75e-06
I9_CORATHER	CCN5	6.76e-12
I9_CORATHER	CD163	0.000470593
I9_CORATHER	CD207	8.14e-07
I9_CORATHER	CD276	7.12e-05
I9_CORATHER	CD28	0.00280595
I9_CORATHER	CD300C	0.00910231
I9_CORATHER	CD300E	0.00435549
I9_CORATHER	CD300LG	8.88e-24
I9_CORATHER	CD38	1.46e-08
I9_CORATHER	CD58	6.39e-06
I9_CORATHER	CD79B	0.0017266
I9_CORATHER	CD99	6.59e-26
I9_CORATHER	CDH2	7.44e-104
I9_CORATHER	CDH3	8.76e-14
I9_CORATHER	CDHR5	2.83e-07
I9_CORATHER	CDNF	0.00503893
I9_CORATHER	CDON	3.48e-05
I9_CORATHER	CEACAM1	0.000127045
I9_CORATHER	CEACAM16	1.62e-38
I9_CORATHER	CEACAM21	4.05e-06
I9_CORATHER	CEACAM8	0.00294998
I9_CORATHER	CELA2A	2.92e-05
I9_CORATHER	CELA3A	1.32e-34
I9_CORATHER	CELSR2	0.00332631
I9_CORATHER	CFC1	8.41e-20
I9_CORATHER	CFHR5	4.83e-18
I9_CORATHER	CGA	1.24e-05
I9_CORATHER	CGB3_CGB5_CGB8	6.71e-06
I9_CORATHER	CHAD	9.71e-18
I9_CORATHER	CHGA	1.57e-22
I9_CORATHER	CHI3L1	4.73e-54
I9_CORATHER	CHIT1	2.03e-09
I9_CORATHER	CHRDL1	7.92e-17
I9_CORATHER	CHRDL2	1.88e-34
I9_CORATHER	CKB	1.64e-13
I9_CORATHER	CKMT1A_CKMT1B	0.00580522
I9_CORATHER	CLC	8.53e-12
I9_CORATHER	CLEC3B	4.12e-07
I9_CORATHER	CLEC4C	0.000212303
I9_CORATHER	CLEC7A	1.16e-11
I9_CORATHER	CLSTN2	2.46e-07
I9_CORATHER	CNDP1	6.22e-13
I9_CORATHER	CNTN1	5.95e-26
I9_CORATHER	CNTN3	1.12e-37
I9_CORATHER	CNTN5	1.39e-24
I9_CORATHER	COL15A1	3.93e-12
I9_CORATHER	COL18A1	1.95e-53
I9_CORATHER	COL4A1	2.99e-06
I9_CORATHER	COL5A1	0.000329491
I9_CORATHER	COL9A1	2.21e-06
I9_CORATHER	COLEC12	0.00639792
I9_CORATHER	COMP	0.00992039
I9_CORATHER	CR2	0.000257433
I9_CORATHER	CRELD1	5.01e-22
I9_CORATHER	CRH	5.09e-07
I9_CORATHER	CRISP2	3.45e-08
I9_CORATHER	CRLF1	1.86e-05
I9_CORATHER	CST3	0.000814431
I9_CORATHER	CST5	1.14e-05
I9_CORATHER	CST6	3.7e-06
I9_CORATHER	CTHRC1	1.34e-06
I9_CORATHER	CTSB	3.02e-17
I9_CORATHER	CTSO	2.08e-08
I9_CORATHER	CTSV	8.14e-20
I9_CORATHER	CTSZ	1.65e-21
I9_CORATHER	CX3CL1	5.14e-05
I9_CORATHER	CXCL13	8.26e-05
I9_CORATHER	CXCL17	1.22e-13
I9_CORATHER	CXCL9	1.04e-10
I9_CORATHER	DCBLD2	3.28e-191
I9_CORATHER	DCTPP1	2.87e-07
I9_CORATHER	DDC	0.00271457
I9_CORATHER	DLK1	0.00336901
I9_CORATHER	DNER	0.00677521
I9_CORATHER	DPT	2.84e-07
I9_CORATHER	DRAXIN	3.4e-08
I9_CORATHER	DSC2	0.00191845
I9_CORATHER	DSG3	3.07e-13
I9_CORATHER	DSG4	1.18e-15
I9_CORATHER	EDA2R	6.59e-20
I9_CORATHER	EDDM3B	8.51e-20
I9_CORATHER	EDIL3	0.00139577
I9_CORATHER	EDN1	1.21e-05
I9_CORATHER	EFEMP1	1.87e-06
I9_CORATHER	ELN	5.9e-13
I9_CORATHER	ENO3	5e-09
I9_CORATHER	ENPP2	9.42e-06
I9_CORATHER	ENPP6	4.89e-11
I9_CORATHER	ENPP7	3.18e-11
I9_CORATHER	ENTPD5	1.12e-11
I9_CORATHER	EPHA1	4.09e-62
I9_CORATHER	EPO	1.5e-07
I9_CORATHER	ERBB2	2.38e-54
I9_CORATHER	ESAM	4.8e-07
I9_CORATHER	F12	8.26e-05
I9_CORATHER	F7	8.77e-19
I9_CORATHER	F9	7.56e-14
I9_CORATHER	FABP3	0.000612157
I9_CORATHER	FAM20A	1.3e-11
I9_CORATHER	FAM3B	0.00257895
I9_CORATHER	FAM3D	9.51e-06
I9_CORATHER	FAP	6.53e-05
I9_CORATHER	FAS	3.6e-100
I9_CORATHER	FASLG	9.39e-75
I9_CORATHER	FCAMR	2.96e-10
I9_CORATHER	FCGR2A	0.000532344
I9_CORATHER	FCGR3B	0.00148763
I9_CORATHER	FCN1	1.74e-07
I9_CORATHER	FCN2	1.78e-10
I9_CORATHER	FCRL1	8.47e-09
I9_CORATHER	FCRL5	0.00147834
I9_CORATHER	FCRL6	0.00945115
I9_CORATHER	FETUB	2.6e-79
I9_CORATHER	FGF19	3.09e-06
I9_CORATHER	FGF21	5.43e-06
I9_CORATHER	FGFBP1	2.32e-06
I9_CORATHER	FGFBP2	2.99e-06
I9_CORATHER	FGFR4	8.53e-12
I9_CORATHER	FGL1	2.33e-08
I9_CORATHER	FLT3LG	1.19e-06
I9_CORATHER	FOLR1	5.14e-05
I9_CORATHER	FOLR3	0.00142438
I9_CORATHER	FSHB	2.03e-06
I9_CORATHER	FST	0.00732747
I9_CORATHER	FSTL3	1.07e-11
I9_CORATHER	FURIN	9.05e-37
I9_CORATHER	FUT3_FUT5	2.82e-50
I9_CORATHER	GALNT3	2.02e-06
I9_CORATHER	GAS6	0.00171836
I9_CORATHER	GAST	4.82e-44
I9_CORATHER	GC	4.93e-06
I9_CORATHER	GCHFR	2.21e-06
I9_CORATHER	GDF15	1.17e-59
I9_CORATHER	GDNF	2.16e-09
I9_CORATHER	GGH	1.08e-05
I9_CORATHER	GGT1	7.06e-06
I9_CORATHER	GH1	1.08e-06
I9_CORATHER	GHRL	4.79e-55
I9_CORATHER	GIP	1.52e-06
I9_CORATHER	GKN1	0.00144348
I9_CORATHER	GPD1	1.37e-05
I9_CORATHER	GPHA2	1.19e-05
I9_CORATHER	GPR15L	1.45e-06
I9_CORATHER	GPR37	0.000359372
I9_CORATHER	GRP	3.06e-09
I9_CORATHER	GSTA1	1.38e-12
I9_CORATHER	GUSB	7.92e-25
I9_CORATHER	HAVCR1	5.77e-16
I9_CORATHER	HBQ1	2.94e-05
I9_CORATHER	HEG1	0.00385287
I9_CORATHER	HEPH	0.000472164
I9_CORATHER	HGF	1.15e-23
I9_CORATHER	HJV	3.09e-06
I9_CORATHER	HMBS	5.44e-09
I9_CORATHER	HMCN2	2.06e-06
I9_CORATHER	HMOX1	3.37e-05
I9_CORATHER	HNMT	4.97e-09
I9_CORATHER	HS3ST3B1	0.000203093
I9_CORATHER	HSBP1	7.41e-05
I9_CORATHER	HSD11B1	3.2e-17
I9_CORATHER	HSDL2	1.98e-09
I9_CORATHER	HSPB6	0.00693801
I9_CORATHER	HYAL1	8.42e-31
I9_CORATHER	ICAM5	2.97e-10
I9_CORATHER	IDUA	0.000322231
I9_CORATHER	IFI30	2.1e-14
I9_CORATHER	IGDCC4	6.36e-09
I9_CORATHER	IGFBP1	4.34e-39
I9_CORATHER	IGFBP2	1.61e-29
I9_CORATHER	IGFBP3	9.92e-53
I9_CORATHER	IGFBP4	1.79e-05
I9_CORATHER	IGFBP7	4.71e-41
I9_CORATHER	IGFBPL1	3.55e-20
I9_CORATHER	IL17C	2.66e-23
I9_CORATHER	IL17RA	0.00575985
I9_CORATHER	IL17RB	1.73e-32
I9_CORATHER	IL18R1	6.02e-21
I9_CORATHER	IL19	2.36e-14
I9_CORATHER	IL1RL1	1.54e-05
I9_CORATHER	IL32	2.12e-09
I9_CORATHER	IL6	4.58e-05
I9_CORATHER	INHBC	1.52e-63
I9_CORATHER	INSL5	1.24e-05
I9_CORATHER	ISM1	0.00491424
I9_CORATHER	ITGAM	0.000102743
I9_CORATHER	ITGAV	3e-27
I9_CORATHER	ITGB6	1.26e-08
I9_CORATHER	ITGB7	0.000329491
I9_CORATHER	ITIH3	1.28e-14
I9_CORATHER	JAM2	4.12e-06
I9_CORATHER	KAZALD1	0.00544331
I9_CORATHER	KIF22	6.24e-13
I9_CORATHER	KIR2DL2	0.00462162
I9_CORATHER	KIT	4.87e-09
I9_CORATHER	KLB	4.06e-07
I9_CORATHER	KLK10	5.75e-13
I9_CORATHER	KLK14	5.09e-12
I9_CORATHER	KLK3	0.00659637
I9_CORATHER	KRT18	0.00146652
I9_CORATHER	KRT19	0.000974084
I9_CORATHER	LAG3	9.16e-06
I9_CORATHER	LAIR1	1.43e-32
I9_CORATHER	LBP	5.51e-09
I9_CORATHER	LCN15	6.09e-06
I9_CORATHER	LDLR	1.13e-06
I9_CORATHER	LECT2	1.68e-27
I9_CORATHER	LEFTY2	4.27e-22
I9_CORATHER	LEP	6.36e-09
I9_CORATHER	LGALS1	7.95e-14
I9_CORATHER	LGALS3	0.00057949
I9_CORATHER	LGALS3BP	1.91e-10
I9_CORATHER	LGALS4	6.76e-12
I9_CORATHER	LGALS9	0.00563504
I9_CORATHER	LHB	4.93e-05
I9_CORATHER	LILRA2	0.00912793
I9_CORATHER	LILRB4	1.64e-07
I9_CORATHER	LILRB5	0.0016048
I9_CORATHER	LIPF	2.23e-11
I9_CORATHER	LMNB2	0.000600515
I9_CORATHER	LPA	2.94e-17
I9_CORATHER	LPL	4.94e-25
I9_CORATHER	LRG1	5.56e-08
I9_CORATHER	LRIG1	8.32e-07
I9_CORATHER	LRP11	1.07e-06
I9_CORATHER	LRRN1	8.13e-20
I9_CORATHER	LTA4H	4.69e-07
I9_CORATHER	LTBP2	3.83e-11
I9_CORATHER	LTBP3	0.00794907
I9_CORATHER	LY6D	4.31e-12
I9_CORATHER	LYZL2	7.49e-16
I9_CORATHER	MAMDC4	6.36e-09
I9_CORATHER	MARCO	7.44e-05
I9_CORATHER	MATN3	0.000786688
I9_CORATHER	MBL2	7.71e-13
I9_CORATHER	MEGF10	2.32e-11
I9_CORATHER	MEGF9	3.93e-144
I9_CORATHER	MENT	2.1e-13
I9_CORATHER	MEP1A	4.45e-10
I9_CORATHER	MEP1B	8.37e-13
I9_CORATHER	MERTK	1.17e-38
I9_CORATHER	MET	1.95e-26
I9_CORATHER	MFAP4	0.000147164
I9_CORATHER	MFAP5	1.89e-07
I9_CORATHER	MFGE8	4.29e-05
I9_CORATHER	MIA	3.87e-09
I9_CORATHER	MICB_MICA	0.00240365
I9_CORATHER	MLN	2.88e-10
I9_CORATHER	MMP10	6.09e-05
I9_CORATHER	MMP12	1.37e-29
I9_CORATHER	MMP3	9.05e-37
I9_CORATHER	MMP8	6.13e-10
I9_CORATHER	MSLN	9.33e-05
I9_CORATHER	MST1	0.00140994
I9_CORATHER	MTUS1	1.06e-13
I9_CORATHER	MUC16	1.41e-13
I9_CORATHER	MUC2	0.000322226
I9_CORATHER	NAAA	1.84e-07
I9_CORATHER	NAGA	0.00519811
I9_CORATHER	NBL1	6.62e-11
I9_CORATHER	NCAN	7.15e-09
I9_CORATHER	NCR1	4.53e-05
I9_CORATHER	NCR3LG1	0.00985759
I9_CORATHER	NCS1	1.36e-30
I9_CORATHER	NECTIN4	0.00432243
I9_CORATHER	NEFL	2.39e-12
I9_CORATHER	NELL1	0.0032727
I9_CORATHER	NEXN	0.000200349
I9_CORATHER	NFASC	4.7e-52
I9_CORATHER	NFATC3	3.35e-11
I9_CORATHER	NME3	0.00126807
I9_CORATHER	NOS1	1.32e-06
I9_CORATHER	NOS2	1.21e-09
I9_CORATHER	NOS3	2.65e-14
I9_CORATHER	NOTCH2	0.000895782
I9_CORATHER	NPDC1	0.000242628
I9_CORATHER	NPL	0.000812308
I9_CORATHER	NPPB	6.57e-37
I9_CORATHER	NRCAM	0.00125956
I9_CORATHER	NRP1	3.33e-262
I9_CORATHER	NTPROBNP	1.1e-63
I9_CORATHER	NTRK3	6.22e-13
I9_CORATHER	NXPH3	4.05e-06
I9_CORATHER	OCLN	1.95e-15
I9_CORATHER	ODAM	5.53e-19
I9_CORATHER	OLFM4	5.55e-07
I9_CORATHER	OMG	0.0079626
I9_CORATHER	OPTC	2.99e-06
I9_CORATHER	OXT	5.21e-48
I9_CORATHER	PAEP	0.000876288
I9_CORATHER	PALM2	0.00812843
I9_CORATHER	PAMR1	6.47e-06
I9_CORATHER	PAPPA	0.00020789
I9_CORATHER	PCDH17	0.00478506
I9_CORATHER	PCOLCE	1.39e-199
I9_CORATHER	PCSK9	1.62e-110
I9_CORATHER	PDCD1	0.000140978
I9_CORATHER	PDGFA	0.000487755
I9_CORATHER	PDGFRA	4.92e-05
I9_CORATHER	PEPD	7.06e-07
I9_CORATHER	PGF	8.36e-26
I9_CORATHER	PGLYRP2	0.000932186
I9_CORATHER	PKD1	3.93e-15
I9_CORATHER	PLA2G15	2.21e-06
I9_CORATHER	PLA2G1B	1.55e-07
I9_CORATHER	PLAT	3.35e-26
I9_CORATHER	PLAUR	0.00519169
I9_CORATHER	PLIN3	8.47e-09
I9_CORATHER	PLXNB2	2.3e-14
I9_CORATHER	PODXL2	0.000185286
I9_CORATHER	POF1B	1.76e-06
I9_CORATHER	PON1	1.7e-10
I9_CORATHER	PON3	8.26e-05
I9_CORATHER	POSTN	0.0010546
I9_CORATHER	PPBP	0.00247612
I9_CORATHER	PPL	1.92e-08
I9_CORATHER	PPY	0.000466344
I9_CORATHER	PRAP1	8.16e-15
I9_CORATHER	PRCP	4.92e-08
I9_CORATHER	PROK1	7.88e-39
I9_CORATHER	PRRT3	1.12e-11
I9_CORATHER	PRSS8	2.49e-87
I9_CORATHER	PRTG	6.01e-11
I9_CORATHER	PRTN3	1.52e-06
I9_CORATHER	PSG1	0.00149709
I9_CORATHER	PSPN	0.000145105
I9_CORATHER	PTGDS	0.00141542
I9_CORATHER	PTGR1	1.62e-18
I9_CORATHER	PTH1R	9.65e-08
I9_CORATHER	PTPRF	1.49e-119
I9_CORATHER	PTPRR	7.46e-22
I9_CORATHER	PTPRS	1.06e-10
I9_CORATHER	PTS	0.00184466
I9_CORATHER	PTX3	9.59e-11
I9_CORATHER	PYDC1	0.000741102
I9_CORATHER	PZP	9.83e-18
I9_CORATHER	QPCT	1.73e-20
I9_CORATHER	RBP2	0.00403018
I9_CORATHER	RELT	4.8e-28
I9_CORATHER	REN	6.25e-172
I9_CORATHER	RET	5.7e-05
I9_CORATHER	RETN	5.5e-42
I9_CORATHER	RGMA	0.000277633
I9_CORATHER	RIDA	0.00572627
I9_CORATHER	RLN2	5.98e-08
I9_CORATHER	RNASE3	0.0012409
I9_CORATHER	RNASET2	6.5e-05
I9_CORATHER	ROBO2	1.42e-13
I9_CORATHER	RTN4R	2.16e-10
I9_CORATHER	S100G	0.00422472
I9_CORATHER	S100P	3.98e-06
I9_CORATHER	SCARA5	3.98e-09
I9_CORATHER	SCGB1A1	1.08e-17
I9_CORATHER	SCN4B	0.000390677
I9_CORATHER	SCT	4.77e-13
I9_CORATHER	SDC1	6.45e-11
I9_CORATHER	SDC4	1.78e-13
I9_CORATHER	SDK2	1.84e-12
I9_CORATHER	SELE	5.06e-05
I9_CORATHER	SELENOP	3.7e-06
I9_CORATHER	SELL	1.43e-05
I9_CORATHER	SEMA7A	9.61e-19
I9_CORATHER	SERPINA11	7.08e-24
I9_CORATHER	SERPINA4	1.33e-11
I9_CORATHER	SERPINA6	9.55e-10
I9_CORATHER	SERPINA7	0.00012213
I9_CORATHER	SERPINA9	9.51e-05
I9_CORATHER	SERPIND1	0.00181465
I9_CORATHER	SERPINE1	5.99e-44
I9_CORATHER	SEZ6L2	1.48e-40
I9_CORATHER	SFRP1	1.43e-14
I9_CORATHER	SFRP4	1.9e-17
I9_CORATHER	SFTPA2	0.006548
I9_CORATHER	SFTPD	3.23e-21
I9_CORATHER	SHBG	0.000201911
I9_CORATHER	SIGLEC1	1.3e-06
I9_CORATHER	SIGLEC7	2.77e-11
I9_CORATHER	SIGLEC8	9.06e-10
I9_CORATHER	SLC39A14	2.52e-24
I9_CORATHER	SLC9A3R2	0.00126807
I9_CORATHER	SLITRK2	0.000597509
I9_CORATHER	SLMAP	0.00679626
I9_CORATHER	SMAD5	0.00114846
I9_CORATHER	SMOC1	0.00521203
I9_CORATHER	SMOC2	5.62e-28
I9_CORATHER	SMPD1	5.38e-22
I9_CORATHER	SMPDL3A	2.22e-06
I9_CORATHER	SNCA	0.000214133
I9_CORATHER	SOST	9.79e-06
I9_CORATHER	SPARCL1	5.73e-13
I9_CORATHER	SPINK2	2.22e-05
I9_CORATHER	SPINK5	0.00639792
I9_CORATHER	SPINT1	7.55e-05
I9_CORATHER	SPINT3	2.28e-12
I9_CORATHER	SPON1	3.07e-06
I9_CORATHER	SPON2	0.00358444
I9_CORATHER	SPP1	0.000369443
I9_CORATHER	SSC4D	8.4e-07
I9_CORATHER	SSC5D	1.03e-13
I9_CORATHER	ST6GAL1	1.8e-17
I9_CORATHER	STC1	3.31e-09
I9_CORATHER	SULT2A1	2.72e-06
I9_CORATHER	SUMF2	5e-09
I9_CORATHER	TACSTD2	5.15e-25
I9_CORATHER	TAFA5	0.00693801
I9_CORATHER	TEX101	1.29e-33
I9_CORATHER	TFF2	0.0010471
I9_CORATHER	TFPI	9.67e-26
I9_CORATHER	TGFBI	0.00176168
I9_CORATHER	TGFBR3	0.00242053
I9_CORATHER	THY1	2.7e-05
I9_CORATHER	TIMP3	0.000378742
I9_CORATHER	TMPRSS11D	0.000430563
I9_CORATHER	TMSB10	1.7e-06
I9_CORATHER	TNC	1.41e-28
I9_CORATHER	TNFRSF10A	1.44e-30
I9_CORATHER	TNFRSF10B	6.4e-21
I9_CORATHER	TNFRSF11B	1.87e-30
I9_CORATHER	TNFRSF12A	0.00830393
I9_CORATHER	TNFRSF13B	0.000477406
I9_CORATHER	TNFRSF17	0.00149099
I9_CORATHER	TNFRSF4	0.000238724
I9_CORATHER	TNFRSF6B	1.75e-09
I9_CORATHER	TNFRSF8	0.00348884
I9_CORATHER	TNFSF11	3.67e-28
I9_CORATHER	TNFSF13	3.99e-07
I9_CORATHER	TNFSF13B	0.00059048
I9_CORATHER	TNR	0.000156424
I9_CORATHER	TPK1	1.48e-12
I9_CORATHER	TREH	1.35e-13
I9_CORATHER	TREM2	7.31e-13
I9_CORATHER	TREML2	0.000421338
I9_CORATHER	TSPAN1	3.28e-38
I9_CORATHER	TSPAN8	0.000558078
I9_CORATHER	TTR	1.1e-08
I9_CORATHER	TYMP	3.73e-06
I9_CORATHER	ULBP2	6.42e-05
I9_CORATHER	UMOD	1.3e-06
I9_CORATHER	UPB1	0.00539559
I9_CORATHER	VASN	2.41e-10
I9_CORATHER	VMO1	0.000121968
I9_CORATHER	VNN1	0.00185966
I9_CORATHER	VSIG2	1.71e-20
I9_CORATHER	VSNL1	9.14e-14
I9_CORATHER	VTA1	0.00812843
I9_CORATHER	VWC2	4.39e-07
I9_CORATHER	WIF1	5.98e-21
I9_CORATHER	XG	1.2e-33
I9_CORATHER	ZP3	1.89e-09
M13_DORSOPATHY	ACE2	7.31e-08
M13_DORSOPATHY	ADAM12	1.98e-08
M13_DORSOPATHY	ADGRD1	0.000268751
M13_DORSOPATHY	ADGRE5	5.47e-08
M13_DORSOPATHY	ADGRG2	5e-05
M13_DORSOPATHY	AGR3	0.000114994
M13_DORSOPATHY	AGRP	0.00140792
M13_DORSOPATHY	AMBP	1.21e-05
M13_DORSOPATHY	APCS	0.00917794
M13_DORSOPATHY	APOF	0.00198878
M13_DORSOPATHY	ART3	1.5e-16
M13_DORSOPATHY	ASGR1	0.00573399
M13_DORSOPATHY	ASGR2	1.87e-05
M13_DORSOPATHY	AXL	6.48e-08
M13_DORSOPATHY	B4GALT1	0.000447726
M13_DORSOPATHY	BDNF	0.000102336
M13_DORSOPATHY	BOC	0.00154111
M13_DORSOPATHY	BPIFB2	7.09e-05
M13_DORSOPATHY	C1QTNF1	0.00739153
M13_DORSOPATHY	CA14	6.89e-09
M13_DORSOPATHY	CCDC80	0.00287956
M13_DORSOPATHY	CCL11	0.00253093
M13_DORSOPATHY	CCL8	0.000152773
M13_DORSOPATHY	CCN3	1.05e-06
M13_DORSOPATHY	CCN4	0.00157634
M13_DORSOPATHY	CD276	3.14e-07
M13_DORSOPATHY	CD302	1.54e-14
M13_DORSOPATHY	CD99	9.31e-06
M13_DORSOPATHY	CDH15	0.00984734
M13_DORSOPATHY	CDH2	0.00235533
M13_DORSOPATHY	CDH3	2.69e-10
M13_DORSOPATHY	CDHR2	0.00108179
M13_DORSOPATHY	CEACAM16	0.00515337
M13_DORSOPATHY	CELA2A	2.65e-14
M13_DORSOPATHY	CELA3A	1.91e-09
M13_DORSOPATHY	CGB3_CGB5_CGB8	0.00343773
M13_DORSOPATHY	CGREF1	0.00396291
M13_DORSOPATHY	CKB	0.00214324
M13_DORSOPATHY	CLEC11A	0.00510448
M13_DORSOPATHY	CLEC3B	9.18e-06
M13_DORSOPATHY	CLEC4M	5.94e-12
M13_DORSOPATHY	CLMP	0.00892703
M13_DORSOPATHY	COL1A1	0.000561033
M13_DORSOPATHY	COL9A1	2.35e-13
M13_DORSOPATHY	CORO1A	0.000228765
M13_DORSOPATHY	CR2	0.00108179
M13_DORSOPATHY	CRISP2	0.00782279
M13_DORSOPATHY	CSF1	2.05e-06
M13_DORSOPATHY	CTHRC1	5e-05
M13_DORSOPATHY	CXADR	4.3e-06
M13_DORSOPATHY	CXCL17	0.00879054
M13_DORSOPATHY	CYTL1	7.68e-16
M13_DORSOPATHY	DCBLD2	3.31e-15
M13_DORSOPATHY	DCN	7.26e-08
M13_DORSOPATHY	DPP6	0.00739153
M13_DORSOPATHY	ENTPD2	0.00100707
M13_DORSOPATHY	FAM3D	1.2e-05
M13_DORSOPATHY	FAP	0.000102047
M13_DORSOPATHY	FASLG	0.000556192
M13_DORSOPATHY	FETUB	1.29e-07
M13_DORSOPATHY	FGF21	0.000222498
M13_DORSOPATHY	FGF23	6.33e-09
M13_DORSOPATHY	FGFR2	0.000442919
M13_DORSOPATHY	FRZB	0.00348354
M13_DORSOPATHY	FURIN	2.62e-05
M13_DORSOPATHY	GAS6	8.38e-05
M13_DORSOPATHY	GFRA1	3.71e-05
M13_DORSOPATHY	GGT1	0.00362819
M13_DORSOPATHY	GM2A	4.17e-05
M13_DORSOPATHY	GP2	0.000517021
M13_DORSOPATHY	GPNMB	0.00643709
M13_DORSOPATHY	GPR37	0.00400586
M13_DORSOPATHY	GSTT2B	0.00560118
M13_DORSOPATHY	GUSB	0.000728558
M13_DORSOPATHY	HJV	0.00711442
M13_DORSOPATHY	HLA_E	0.000326943
M13_DORSOPATHY	HPGDS	1.95e-08
M13_DORSOPATHY	HSPB6	0.0019953
M13_DORSOPATHY	HSPG2	0.000324503
M13_DORSOPATHY	ICAM2	0.000556192
M13_DORSOPATHY	IGDCC4	0.000361404
M13_DORSOPATHY	IGFBP1	2.67e-06
M13_DORSOPATHY	IGFBP2	4.84e-06
M13_DORSOPATHY	IGFBP6	0.000217119
M13_DORSOPATHY	IGFBPL1	0.000152773
M13_DORSOPATHY	IGSF21	0.000216711
M13_DORSOPATHY	IL10RB	0.00643709
M13_DORSOPATHY	IL17C	4.15e-06
M13_DORSOPATHY	IL18R1	1.34e-11
M13_DORSOPATHY	IL6	2.72e-07
M13_DORSOPATHY	INHBC	8.11e-07
M13_DORSOPATHY	ISM1	7.26e-08
M13_DORSOPATHY	ITGAM	1.28e-09
M13_DORSOPATHY	ITGAV	2.67e-06
M13_DORSOPATHY	KITLG	0.00600992
M13_DORSOPATHY	KRT18	3.03e-05
M13_DORSOPATHY	LDLR	2.38e-06
M13_DORSOPATHY	LECT2	0.00462297
M13_DORSOPATHY	LGALS3	0.00215375
M13_DORSOPATHY	LGALS9	0.00263782
M13_DORSOPATHY	LMOD1	0.00739153
M13_DORSOPATHY	LRRN1	0.000160385
M13_DORSOPATHY	LRTM2	8.56e-05
M13_DORSOPATHY	LTBP2	0.00102349
M13_DORSOPATHY	LY9	0.00347891
M13_DORSOPATHY	MBL2	0.00127829
M13_DORSOPATHY	MEGF9	1.34e-06
M13_DORSOPATHY	MEP1B	3.14e-07
M13_DORSOPATHY	MERTK	4.98e-06
M13_DORSOPATHY	MFAP5	1.54e-05
M13_DORSOPATHY	MLN	0.00665362
M13_DORSOPATHY	MMP3	7.5e-08
M13_DORSOPATHY	MSR1	0.000215973
M13_DORSOPATHY	MSTN	0.000193017
M13_DORSOPATHY	MUC13	1.29e-06
M13_DORSOPATHY	NAGK	0.00338844
M13_DORSOPATHY	NECTIN4	0.0002083
M13_DORSOPATHY	NEFL	9.22e-05
M13_DORSOPATHY	NELL1	1.94e-07
M13_DORSOPATHY	NFASC	0.00963611
M13_DORSOPATHY	NPTX2	4.81e-10
M13_DORSOPATHY	NRP1	1.52e-07
M13_DORSOPATHY	NT5E	0.00331956
M13_DORSOPATHY	OMG	0.00182243
M13_DORSOPATHY	PCOLCE	0.000108176
M13_DORSOPATHY	PCSK9	0.00418002
M13_DORSOPATHY	PDGFA	1.54e-05
M13_DORSOPATHY	PEPD	7.48e-05
M13_DORSOPATHY	PI16	0.00962483
M13_DORSOPATHY	PLA2G1B	2.19e-06
M13_DORSOPATHY	PLA2G7	2.74e-09
M13_DORSOPATHY	PNLIP	5.83e-05
M13_DORSOPATHY	POMC	9.18e-06
M13_DORSOPATHY	PPY	4.93e-09
M13_DORSOPATHY	PROK1	0.000270739
M13_DORSOPATHY	PRSS2	9.95e-08
M13_DORSOPATHY	REG3G	0.00618068
M13_DORSOPATHY	RGMA	1.27e-05
M13_DORSOPATHY	RSPO3	2.08e-05
M13_DORSOPATHY	SCARF2	0.000411653
M13_DORSOPATHY	SELL	0.00736764
M13_DORSOPATHY	SEMA7A	0.00643709
M13_DORSOPATHY	SEZ6L2	9.18e-06
M13_DORSOPATHY	SFRP1	1.33e-05
M13_DORSOPATHY	SFTPA1	0.00925748
M13_DORSOPATHY	SLC39A5	8.98e-05
M13_DORSOPATHY	SOD3	0.000228765
M13_DORSOPATHY	SPINK2	0.00739153
M13_DORSOPATHY	SPINK5	0.00179287
M13_DORSOPATHY	SSC5D	0.00765558
M13_DORSOPATHY	SUMF2	0.00326379
M13_DORSOPATHY	TFF1	7.36e-37
M13_DORSOPATHY	TFF2	0.000471907
M13_DORSOPATHY	TGFBI	0.00364477
M13_DORSOPATHY	TGOLN2	2.77e-06
M13_DORSOPATHY	TIMP1	0.000346505
M13_DORSOPATHY	TMPRSS15	4.86e-05
M13_DORSOPATHY	TNFRSF10B	0.00739153
M13_DORSOPATHY	TNFRSF10C	7.26e-08
M13_DORSOPATHY	TNFRSF6B	0.00643709
M13_DORSOPATHY	TNFSF11	0.000123911
M13_DORSOPATHY	TSHB	2.4e-05
M13_DORSOPATHY	VSIG2	0.00108179
E4_HYPERCHOL	ACE	1.55e-05
E4_HYPERCHOL	ACE2	2.18e-08
E4_HYPERCHOL	ACRV1	0.000303808
E4_HYPERCHOL	ACY1	1.16e-18
E4_HYPERCHOL	ACY3	1.56e-08
E4_HYPERCHOL	ADA2	0.00162789
E4_HYPERCHOL	ADAM8	0.00174192
E4_HYPERCHOL	ADAMTS13	3.89e-05
E4_HYPERCHOL	ADAMTSL2	3.11e-07
E4_HYPERCHOL	ADGRD1	4.18e-05
E4_HYPERCHOL	ADGRE5	0.00379239
E4_HYPERCHOL	ADGRG1	7.21e-06
E4_HYPERCHOL	ADGRG2	4.52e-23
E4_HYPERCHOL	ADH1B	2.34e-07
E4_HYPERCHOL	ADH4	6.71e-17
E4_HYPERCHOL	ADIPOQ	0.000763064
E4_HYPERCHOL	ADM	2.55e-13
E4_HYPERCHOL	AFP	8.24e-09
E4_HYPERCHOL	AGRN	0.000630745
E4_HYPERCHOL	AGRP	0.00290094
E4_HYPERCHOL	AGXT	4.29e-06
E4_HYPERCHOL	AHNAK	0.00571038
E4_HYPERCHOL	AIF1L	7.04e-05
E4_HYPERCHOL	ALPP	0.00108695
E4_HYPERCHOL	AMBP	7.75e-22
E4_HYPERCHOL	AMOT	3.88e-08
E4_HYPERCHOL	AMPD3	0.0087453
E4_HYPERCHOL	AMY2B	1.01e-06
E4_HYPERCHOL	ANG	1.52e-11
E4_HYPERCHOL	ANGPTL3	0.00118331
E4_HYPERCHOL	ANGPTL4	1.16e-07
E4_HYPERCHOL	ANXA10	5.36e-05
E4_HYPERCHOL	AOC3	2.72e-13
E4_HYPERCHOL	APCS	1.72e-25
E4_HYPERCHOL	APOA1	0.000385138
E4_HYPERCHOL	APOA2	1.07e-06
E4_HYPERCHOL	APOC1	0.000126286
E4_HYPERCHOL	APOD	0.000472954
E4_HYPERCHOL	APOL1	4.04e-13
E4_HYPERCHOL	APOM	3.19e-24
E4_HYPERCHOL	AREG	5.94e-33
E4_HYPERCHOL	ART3	4.84e-05
E4_HYPERCHOL	ASAH1	4.88e-07
E4_HYPERCHOL	ASGR1	2.48e-35
E4_HYPERCHOL	ASGR2	1.65e-08
E4_HYPERCHOL	ASS1	0.00193598
E4_HYPERCHOL	B4GALT1	3.32e-07
E4_HYPERCHOL	BCAN	0.000698778
E4_HYPERCHOL	BCHE	1.16e-06
E4_HYPERCHOL	BOC	0.00119637
E4_HYPERCHOL	BPIFA2	0.00310128
E4_HYPERCHOL	BPIFB2	0.000187013
E4_HYPERCHOL	BRK1	1.89e-05
E4_HYPERCHOL	BST2	1.04e-06
E4_HYPERCHOL	C1QA	0.00340419
E4_HYPERCHOL	C1QTNF1	3.99e-06
E4_HYPERCHOL	C3	0.00452215
E4_HYPERCHOL	C4BPB	0.00828915
E4_HYPERCHOL	C7	1.27e-25
E4_HYPERCHOL	C9	2.87e-23
E4_HYPERCHOL	CA14	0.00125305
E4_HYPERCHOL	CA5A	7.81e-16
E4_HYPERCHOL	CA9	7.21e-06
E4_HYPERCHOL	CALCA	0.00864076
E4_HYPERCHOL	CAPS	0.00237789
E4_HYPERCHOL	CBLIF	2.87e-18
E4_HYPERCHOL	CCER2	0.00191021
E4_HYPERCHOL	CCL16	4.16e-17
E4_HYPERCHOL	CCL20	1.11e-21
E4_HYPERCHOL	CCL23	0.00425908
E4_HYPERCHOL	CCL24	0.00185769
E4_HYPERCHOL	CCL25	7.84e-09
E4_HYPERCHOL	CCL27	1.11e-10
E4_HYPERCHOL	CCL7	0.000561104
E4_HYPERCHOL	CCN1	3.96e-05
E4_HYPERCHOL	CCN4	0.00203538
E4_HYPERCHOL	CCN5	4.52e-17
E4_HYPERCHOL	CD163	1.44e-05
E4_HYPERCHOL	CD207	2.01e-05
E4_HYPERCHOL	CD248	1.41e-05
E4_HYPERCHOL	CD276	1.18e-11
E4_HYPERCHOL	CD300E	7.1e-07
E4_HYPERCHOL	CD38	0.000140521
E4_HYPERCHOL	CD72	7.66e-07
E4_HYPERCHOL	CD79B	0.000250991
E4_HYPERCHOL	CD99	7.06e-17
E4_HYPERCHOL	CDCP1	2.69e-15
E4_HYPERCHOL	CDH1	0.000220671
E4_HYPERCHOL	CDH2	6.5e-12
E4_HYPERCHOL	CDH3	4.66e-11
E4_HYPERCHOL	CDHR2	0.00124103
E4_HYPERCHOL	CDON	0.00340419
E4_HYPERCHOL	CEACAM16	7e-30
E4_HYPERCHOL	CELA2A	5.31e-15
E4_HYPERCHOL	CES1	0.00880314
E4_HYPERCHOL	CES2	7.21e-06
E4_HYPERCHOL	CFB	2.51e-07
E4_HYPERCHOL	CFC1	0.000157383
E4_HYPERCHOL	CFD	0.00123568
E4_HYPERCHOL	CFHR5	1.3e-05
E4_HYPERCHOL	CGA	2.14e-21
E4_HYPERCHOL	CGB3_CGB5_CGB8	0.00955592
E4_HYPERCHOL	CHGA	4.54e-06
E4_HYPERCHOL	CHI3L1	4.64e-20
E4_HYPERCHOL	CHIT1	6.49e-07
E4_HYPERCHOL	CHRDL2	2.35e-13
E4_HYPERCHOL	CILP	0.00028456
E4_HYPERCHOL	CKB	1.88e-05
E4_HYPERCHOL	CLC	2.38e-07
E4_HYPERCHOL	CLEC4C	1.74e-08
E4_HYPERCHOL	CLEC4M	1.53e-05
E4_HYPERCHOL	CLSTN2	3.26e-21
E4_HYPERCHOL	CNTN1	1.39e-12
E4_HYPERCHOL	CNTN3	1.8e-13
E4_HYPERCHOL	CNTN4	2.29e-05
E4_HYPERCHOL	CNTN5	4.03e-19
E4_HYPERCHOL	COL5A1	0.00145741
E4_HYPERCHOL	COQ7	0.00206652
E4_HYPERCHOL	CPM	1.2e-18
E4_HYPERCHOL	CR1	2.9e-05
E4_HYPERCHOL	CRELD1	4.94e-33
E4_HYPERCHOL	CRH	1.74e-07
E4_HYPERCHOL	CRHBP	0.00145741
E4_HYPERCHOL	CRISP2	0.00284612
E4_HYPERCHOL	CRNN	1.19e-05
E4_HYPERCHOL	CSF1	0.00119637
E4_HYPERCHOL	CST1	1.75e-05
E4_HYPERCHOL	CSTB	4.73e-08
E4_HYPERCHOL	CTBS	1.19e-08
E4_HYPERCHOL	CTHRC1	3.79e-13
E4_HYPERCHOL	CTRC	0.000883751
E4_HYPERCHOL	CTSB	1.95e-19
E4_HYPERCHOL	CTSD	0.00753737
E4_HYPERCHOL	CTSO	1.2e-12
E4_HYPERCHOL	CTSV	5.57e-10
E4_HYPERCHOL	CTSZ	5.97e-06
E4_HYPERCHOL	CXCL10	1.01e-11
E4_HYPERCHOL	CXCL12	2.13e-10
E4_HYPERCHOL	CXCL13	6.85e-06
E4_HYPERCHOL	CXCL14	0.00176638
E4_HYPERCHOL	CXCL17	1.81e-19
E4_HYPERCHOL	CXCL9	7.8e-16
E4_HYPERCHOL	CYTL1	0.00949922
E4_HYPERCHOL	DCBLD2	2.16e-08
E4_HYPERCHOL	DCTPP1	6.95e-05
E4_HYPERCHOL	DCXR	2.37e-12
E4_HYPERCHOL	DDC	0.00254372
E4_HYPERCHOL	DIPK2B	3.2e-16
E4_HYPERCHOL	DLK1	0.00471678
E4_HYPERCHOL	DNER	5.6e-05
E4_HYPERCHOL	DPP10	0.000698778
E4_HYPERCHOL	DPP4	8.95e-07
E4_HYPERCHOL	DPP6	1.54e-07
E4_HYPERCHOL	DPT	1.39e-12
E4_HYPERCHOL	DSC2	8.95e-09
E4_HYPERCHOL	DSG3	2.04e-13
E4_HYPERCHOL	DSG4	3.7e-14
E4_HYPERCHOL	DUSP13	0.00145741
E4_HYPERCHOL	EDA2R	4.17e-93
E4_HYPERCHOL	EDAR	0.000208086
E4_HYPERCHOL	EDDM3B	2.23e-08
E4_HYPERCHOL	EDN1	0.0091
E4_HYPERCHOL	EFEMP1	0.000684348
E4_HYPERCHOL	ENG	1.06e-05
E4_HYPERCHOL	ENO3	0.00327199
E4_HYPERCHOL	ENPP5	2.59e-08
E4_HYPERCHOL	ENPP6	1.14e-15
E4_HYPERCHOL	ENPP7	2.18e-10
E4_HYPERCHOL	ENTPD5	0.00158755
E4_HYPERCHOL	EPHA1	7.79e-18
E4_HYPERCHOL	EPHB4	0.00498615
E4_HYPERCHOL	EPO	7.58e-08
E4_HYPERCHOL	ERBB2	4.8e-12
E4_HYPERCHOL	ERMAP	2.83e-05
E4_HYPERCHOL	ESAM	0.000561721
E4_HYPERCHOL	F11	4.74e-10
E4_HYPERCHOL	F13B	4.29e-06
E4_HYPERCHOL	F7	3.06e-07
E4_HYPERCHOL	F9	0.00124376
E4_HYPERCHOL	FABP3	7.23e-10
E4_HYPERCHOL	FABP4	3.49e-05
E4_HYPERCHOL	FABP5	3.13e-09
E4_HYPERCHOL	FAM20A	1.03e-37
E4_HYPERCHOL	FAM3B	0.000555013
E4_HYPERCHOL	FAM3D	2.51e-09
E4_HYPERCHOL	FAP	2.64e-12
E4_HYPERCHOL	FAS	3.68e-47
E4_HYPERCHOL	FASLG	8.05e-46
E4_HYPERCHOL	FBP1	0.00120615
E4_HYPERCHOL	FCAMR	1.61e-18
E4_HYPERCHOL	FCN2	1.16e-06
E4_HYPERCHOL	FCRL3	0.00794377
E4_HYPERCHOL	FCRL5	5.37e-06
E4_HYPERCHOL	FETUB	1.76e-05
E4_HYPERCHOL	FGF19	2.23e-06
E4_HYPERCHOL	FGF23	5.01e-11
E4_HYPERCHOL	FGFBP1	2.29e-47
E4_HYPERCHOL	FGFR4	1.36e-09
E4_HYPERCHOL	FGL1	8.03e-08
E4_HYPERCHOL	FLT3	0.0029233
E4_HYPERCHOL	FLT3LG	8.75e-07
E4_HYPERCHOL	FLT4	0.00272331
E4_HYPERCHOL	FSTL3	1.97e-10
E4_HYPERCHOL	FURIN	9.39e-08
E4_HYPERCHOL	FUT3_FUT5	4.54e-30
E4_HYPERCHOL	GAL	0.00145741
E4_HYPERCHOL	GALNT10	0.00305145
E4_HYPERCHOL	GALNT3	0.00153156
E4_HYPERCHOL	GAS6	0.00298725
E4_HYPERCHOL	GAST	1.6e-23
E4_HYPERCHOL	GC	0.00605905
E4_HYPERCHOL	GCG	3.02e-08
E4_HYPERCHOL	GDF15	4.1e-20
E4_HYPERCHOL	GDF2	4.44e-05
E4_HYPERCHOL	GFRA1	5.3e-13
E4_HYPERCHOL	GGH	5.81e-13
E4_HYPERCHOL	GGT1	3.1e-19
E4_HYPERCHOL	GH1	1.84e-07
E4_HYPERCHOL	GHR	0.00450067
E4_HYPERCHOL	GHRL	2.44e-52
E4_HYPERCHOL	GIP	2.47e-07
E4_HYPERCHOL	GLA	0.00431715
E4_HYPERCHOL	GP1BA	0.000718263
E4_HYPERCHOL	GPD1	0.00976065
E4_HYPERCHOL	GPHA2	2.49e-10
E4_HYPERCHOL	GPNMB	0.00165526
E4_HYPERCHOL	GPR15L	0.00817293
E4_HYPERCHOL	GRPEL1	0.00145741
E4_HYPERCHOL	GSR	0.000605256
E4_HYPERCHOL	GSTA1	3.39e-05
E4_HYPERCHOL	GUSB	5.96e-20
E4_HYPERCHOL	HAVCR1	3.7e-36
E4_HYPERCHOL	HBQ1	1.35e-06
E4_HYPERCHOL	HEG1	0.00100358
E4_HYPERCHOL	HEPH	0.000361317
E4_HYPERCHOL	HGF	2.32e-18
E4_HYPERCHOL	HMCN2	7.58e-05
E4_HYPERCHOL	HMOX1	0.000402967
E4_HYPERCHOL	HNMT	7.02e-05
E4_HYPERCHOL	HSD11B1	0.00010771
E4_HYPERCHOL	HSDL2	5.91e-06
E4_HYPERCHOL	HYAL1	1.02e-72
E4_HYPERCHOL	HYOU1	0.00967817
E4_HYPERCHOL	ICAM1	0.00327199
E4_HYPERCHOL	ICAM5	0.00804868
E4_HYPERCHOL	IDO1	0.00417447
E4_HYPERCHOL	IDUA	3.78e-06
E4_HYPERCHOL	IFI30	5.04e-19
E4_HYPERCHOL	IGDCC4	0.000139494
E4_HYPERCHOL	IGF2R	0.00552769
E4_HYPERCHOL	IGFBP1	1.37e-37
E4_HYPERCHOL	IGFBP2	1.03e-15
E4_HYPERCHOL	IGFBP3	3.22e-10
E4_HYPERCHOL	IGFBP4	4.23e-22
E4_HYPERCHOL	IGFBP7	6.47e-06
E4_HYPERCHOL	IGFBPL1	0.00706242
E4_HYPERCHOL	IGSF9	3.41e-05
E4_HYPERCHOL	IL10RB	1.03e-05
E4_HYPERCHOL	IL17RB	7.46e-17
E4_HYPERCHOL	IL18R1	1.13e-14
E4_HYPERCHOL	IL19	4.31e-11
E4_HYPERCHOL	IL1R2	0.00708394
E4_HYPERCHOL	IL1RAP	0.00298725
E4_HYPERCHOL	IL1RL1	0.00943162
E4_HYPERCHOL	IL4R	1.11e-05
E4_HYPERCHOL	IL6	2.27e-20
E4_HYPERCHOL	IL6R	0.000176426
E4_HYPERCHOL	IL7R	7.96e-22
E4_HYPERCHOL	INHBB	1.03e-15
E4_HYPERCHOL	INHBC	6.05e-08
E4_HYPERCHOL	INSL5	1.65e-05
E4_HYPERCHOL	ISM1	3.39e-06
E4_HYPERCHOL	ITGA11	6.32e-05
E4_HYPERCHOL	ITGA2	0.00700236
E4_HYPERCHOL	ITGAL	0.0049494
E4_HYPERCHOL	ITGAV	1.27e-25
E4_HYPERCHOL	ITGB6	6.78e-11
E4_HYPERCHOL	ITGB7	0.000577091
E4_HYPERCHOL	ITIH3	2.17e-11
E4_HYPERCHOL	KIF22	0.00286904
E4_HYPERCHOL	KIT	1.4e-14
E4_HYPERCHOL	KLB	0.00249448
E4_HYPERCHOL	KLK10	0.00338591
E4_HYPERCHOL	KLK14	3.46e-14
E4_HYPERCHOL	KLK4	0.000536883
E4_HYPERCHOL	KLKB1	2.1e-18
E4_HYPERCHOL	KLRD1	0.000384228
E4_HYPERCHOL	LAG3	0.00338591
E4_HYPERCHOL	LAIR1	3.99e-40
E4_HYPERCHOL	LAMB1	0.000118299
E4_HYPERCHOL	LAMP3	0.00100861
E4_HYPERCHOL	LBP	4.51e-10
E4_HYPERCHOL	LDLR	7.46e-17
E4_HYPERCHOL	LECT2	3.2e-28
E4_HYPERCHOL	LEFTY2	4.39e-22
E4_HYPERCHOL	LEP	8e-05
E4_HYPERCHOL	LGALS1	4.23e-22
E4_HYPERCHOL	LGALS3	1.25e-12
E4_HYPERCHOL	LGALS3BP	0.00122859
E4_HYPERCHOL	LGALS4	7.08e-30
E4_HYPERCHOL	LGALS7_LGALS7B	0.00111938
E4_HYPERCHOL	LGALS9	1.59e-06
E4_HYPERCHOL	LILRB4	1.95e-05
E4_HYPERCHOL	LILRB5	0.000609413
E4_HYPERCHOL	LIPF	1.07e-11
E4_HYPERCHOL	LMOD1	1.75e-05
E4_HYPERCHOL	LPA	6.73e-06
E4_HYPERCHOL	LPL	5.6e-24
E4_HYPERCHOL	LRIG1	1.93e-14
E4_HYPERCHOL	LRRN1	6.65e-06
E4_HYPERCHOL	LRTM2	6.12e-05
E4_HYPERCHOL	LTBP2	0.00828491
E4_HYPERCHOL	LYZL2	0.0004412
E4_HYPERCHOL	MAMDC2	0.00473491
E4_HYPERCHOL	MAMDC4	0.000713776
E4_HYPERCHOL	MARCO	7.13e-05
E4_HYPERCHOL	MATN2	5.78e-10
E4_HYPERCHOL	MB	1.31e-05
E4_HYPERCHOL	MEGF9	3.01e-92
E4_HYPERCHOL	MENT	0.00135619
E4_HYPERCHOL	MEP1A	1.14e-06
E4_HYPERCHOL	MEP1B	1.09e-13
E4_HYPERCHOL	MERTK	7.28e-25
E4_HYPERCHOL	MET	4.4e-53
E4_HYPERCHOL	MFAP4	2.21e-09
E4_HYPERCHOL	MFGE8	5.54e-10
E4_HYPERCHOL	MME	2.64e-08
E4_HYPERCHOL	MMP10	1.65e-08
E4_HYPERCHOL	MMP12	1.53e-25
E4_HYPERCHOL	MMP3	1.16e-15
E4_HYPERCHOL	MRC1	3.78e-06
E4_HYPERCHOL	MTUS1	3.85e-07
E4_HYPERCHOL	MUC16	7.02e-19
E4_HYPERCHOL	MXRA8	0.000893731
E4_HYPERCHOL	MYOM2	0.00897784
E4_HYPERCHOL	NAAA	1.45e-05
E4_HYPERCHOL	NCAN	2.89e-05
E4_HYPERCHOL	NCR3LG1	4.57e-06
E4_HYPERCHOL	NCS1	1.75e-11
E4_HYPERCHOL	NEFL	3.74e-06
E4_HYPERCHOL	NELL1	1.41e-06
E4_HYPERCHOL	NFATC3	8.89e-13
E4_HYPERCHOL	NHLRC3	2.48e-08
E4_HYPERCHOL	NOS3	1.66e-05
E4_HYPERCHOL	NPC2	1.46e-05
E4_HYPERCHOL	NPDC1	4.09e-07
E4_HYPERCHOL	NPL	6.5e-12
E4_HYPERCHOL	NPPB	0.00478219
E4_HYPERCHOL	NPPC	0.00158755
E4_HYPERCHOL	NPY	4.17e-07
E4_HYPERCHOL	NRP1	1.05e-90
E4_HYPERCHOL	NRP2	4.31e-06
E4_HYPERCHOL	NTPROBNP	4.54e-26
E4_HYPERCHOL	NXPH1	0.00860455
E4_HYPERCHOL	NXPH3	3.2e-10
E4_HYPERCHOL	OCLN	4.21e-22
E4_HYPERCHOL	ODAM	0.000187637
E4_HYPERCHOL	OGN	4.4e-15
E4_HYPERCHOL	OLR1	0.00648303
E4_HYPERCHOL	OMD	5.9e-09
E4_HYPERCHOL	OSM	0.000955291
E4_HYPERCHOL	OXT	2.75e-40
E4_HYPERCHOL	PAEP	5.64e-17
E4_HYPERCHOL	PALM	0.000455406
E4_HYPERCHOL	PAMR1	3.9e-13
E4_HYPERCHOL	PAPPA	1.99e-10
E4_HYPERCHOL	PCOLCE	1.14e-07
E4_HYPERCHOL	PCSK9	1.46e-71
E4_HYPERCHOL	PDCD1	1.16e-06
E4_HYPERCHOL	PDGFRA	3.32e-10
E4_HYPERCHOL	PEPD	2.03e-13
E4_HYPERCHOL	PGA4	7.01e-06
E4_HYPERCHOL	PGLYRP2	2.8e-153
E4_HYPERCHOL	PI16	0.00638874
E4_HYPERCHOL	PI3	1.63e-13
E4_HYPERCHOL	PKD1	0.00388996
E4_HYPERCHOL	PLA2G15	3.92e-10
E4_HYPERCHOL	PLA2G1B	3.85e-07
E4_HYPERCHOL	PLA2G7	3.23e-88
E4_HYPERCHOL	PLTP	2.73e-11
E4_HYPERCHOL	PLXNB2	5.35e-16
E4_HYPERCHOL	PODXL2	2.17e-06
E4_HYPERCHOL	POF1B	1.55e-05
E4_HYPERCHOL	PON1	3.24e-10
E4_HYPERCHOL	PON2	0.000555013
E4_HYPERCHOL	PPBP	0.00423587
E4_HYPERCHOL	PPL	5.6e-05
E4_HYPERCHOL	PRAP1	7.05e-19
E4_HYPERCHOL	PRCP	6.91e-09
E4_HYPERCHOL	PRDX6	0.00073431
E4_HYPERCHOL	PRL	2.37e-10
E4_HYPERCHOL	PROK1	4.3e-16
E4_HYPERCHOL	PROS1	6.72e-38
E4_HYPERCHOL	PRRT3	0.000580446
E4_HYPERCHOL	PRSS2	0.00925692
E4_HYPERCHOL	PRSS8	1.83e-67
E4_HYPERCHOL	PSG1	0.000721751
E4_HYPERCHOL	PTGDS	3.21e-08
E4_HYPERCHOL	PTGR1	3.7e-29
E4_HYPERCHOL	PTH1R	1.23e-12
E4_HYPERCHOL	PTN	3.39e-06
E4_HYPERCHOL	PTPRF	2.21e-72
E4_HYPERCHOL	PTPRR	3.63e-18
E4_HYPERCHOL	PYY	0.00265037
E4_HYPERCHOL	PZP	1.67e-06
E4_HYPERCHOL	QPCT	1.52e-06
E4_HYPERCHOL	RARRES2	1.07e-10
E4_HYPERCHOL	RBP2	9.01e-11
E4_HYPERCHOL	REG4	9.66e-13
E4_HYPERCHOL	RELT	4.95e-24
E4_HYPERCHOL	REN	7.82e-42
E4_HYPERCHOL	RETN	1.19e-19
E4_HYPERCHOL	RGMA	0.00275201
E4_HYPERCHOL	RIDA	7.04e-05
E4_HYPERCHOL	ROBO2	1.47e-06
E4_HYPERCHOL	RSPO3	0.000630745
E4_HYPERCHOL	RTN4R	8.64e-143
E4_HYPERCHOL	S100P	7.73e-08
E4_HYPERCHOL	SAT2	0.00921392
E4_HYPERCHOL	SBSN	1.16e-13
E4_HYPERCHOL	SCARA5	5.23e-17
E4_HYPERCHOL	SCARB2	0.00423874
E4_HYPERCHOL	SCARF2	1.27e-25
E4_HYPERCHOL	SCRG1	0.000939813
E4_HYPERCHOL	SCRIB	6.08e-05
E4_HYPERCHOL	SDC4	0.00140455
E4_HYPERCHOL	SDK2	1.12e-18
E4_HYPERCHOL	SELE	5.37e-06
E4_HYPERCHOL	SELPLG	0.00541669
E4_HYPERCHOL	SEMA3F	2.07e-08
E4_HYPERCHOL	SEMA7A	7.21e-08
E4_HYPERCHOL	SERPINA1	1.37e-06
E4_HYPERCHOL	SERPINA11	1.63e-11
E4_HYPERCHOL	SERPINA4	9.05e-09
E4_HYPERCHOL	SERPINA5	0.00453714
E4_HYPERCHOL	SERPINA6	1.77e-11
E4_HYPERCHOL	SERPINA9	0.00319422
E4_HYPERCHOL	SERPINE1	1.46e-09
E4_HYPERCHOL	SEZ6L2	1.33e-71
E4_HYPERCHOL	SFRP1	2.53e-17
E4_HYPERCHOL	SFRP4	6.66e-09
E4_HYPERCHOL	SFTPD	0.000984192
E4_HYPERCHOL	SHBG	0.00978063
E4_HYPERCHOL	SIGLEC1	1.42e-06
E4_HYPERCHOL	SIGLEC5	0.00595869
E4_HYPERCHOL	SIGLEC7	1.45e-07
E4_HYPERCHOL	SLC39A14	4.52e-14
E4_HYPERCHOL	SLC9A3R2	9.07e-06
E4_HYPERCHOL	SLURP1	0.0011437
E4_HYPERCHOL	SMOC1	3.03e-62
E4_HYPERCHOL	SMOC2	2.56e-29
E4_HYPERCHOL	SMPD1	2.99e-15
E4_HYPERCHOL	SMPDL3A	7.71e-05
E4_HYPERCHOL	SPINK1	1.59e-08
E4_HYPERCHOL	SPINK4	2.99e-15
E4_HYPERCHOL	SPINK5	3.22e-05
E4_HYPERCHOL	SPP1	1.27e-05
E4_HYPERCHOL	SSC4D	4.16e-15
E4_HYPERCHOL	SSC5D	5.09e-05
E4_HYPERCHOL	STC1	2.69e-08
E4_HYPERCHOL	SUMF2	4.21e-11
E4_HYPERCHOL	SUSD5	0.00491469
E4_HYPERCHOL	TACSTD2	5.21e-05
E4_HYPERCHOL	TAFA5	0.00119637
E4_HYPERCHOL	TDGF1	0.000132465
E4_HYPERCHOL	TFF2	4.29e-10
E4_HYPERCHOL	TFPI	8.13e-11
E4_HYPERCHOL	TFRC	0.00750316
E4_HYPERCHOL	TG	3.86e-09
E4_HYPERCHOL	THBS2	0.000899482
E4_HYPERCHOL	THPO	0.000520812
E4_HYPERCHOL	TIMD4	4.69e-06
E4_HYPERCHOL	TIMP4	0.00145741
E4_HYPERCHOL	TMPRSS11D	0.000321595
E4_HYPERCHOL	TMPRSS15	0.00946702
E4_HYPERCHOL	TMSB10	1.77e-14
E4_HYPERCHOL	TNC	0.00162243
E4_HYPERCHOL	TNFRSF10A	1.98e-41
E4_HYPERCHOL	TNFRSF11B	4.98e-11
E4_HYPERCHOL	TNFRSF12A	1.19e-05
E4_HYPERCHOL	TNFRSF4	7.86e-06
E4_HYPERCHOL	TNFRSF8	0.00466346
E4_HYPERCHOL	TNFRSF9	0.00123156
E4_HYPERCHOL	TNFSF12	1.18e-25
E4_HYPERCHOL	TNFSF13	4.2e-16
E4_HYPERCHOL	TNR	0.00595561
E4_HYPERCHOL	TPD52L2	2.52e-06
E4_HYPERCHOL	TREH	3.32e-10
E4_HYPERCHOL	TREM2	9.84e-09
E4_HYPERCHOL	TREML2	8.04e-05
E4_HYPERCHOL	TSPAN1	1.96e-23
E4_HYPERCHOL	TSPAN8	0.0055599
E4_HYPERCHOL	TTR	3.62e-09
E4_HYPERCHOL	TXNRD1	0.00242834
E4_HYPERCHOL	UMOD	8.71e-32
E4_HYPERCHOL	UXS1	7.88e-06
E4_HYPERCHOL	VASN	5.31e-14
E4_HYPERCHOL	VMO1	1.97e-12
E4_HYPERCHOL	VNN1	0.000644558
E4_HYPERCHOL	VNN2	0.000450101
E4_HYPERCHOL	VSIG2	5.49e-21
E4_HYPERCHOL	VSIG4	2.17e-07
E4_HYPERCHOL	VWA1	1.28e-07
E4_HYPERCHOL	VWC2	0.000100832
E4_HYPERCHOL	WFIKKN2	0.00473491
E4_HYPERCHOL	WIF1	4.44e-23
E4_HYPERCHOL	ZP3	1.41e-08
AB1_INFECT_PARASIT	A1BG	0.00501968
AB1_INFECT_PARASIT	ADAMTS8	7.07e-06
AB1_INFECT_PARASIT	ADAMTSL2	0.000763639
AB1_INFECT_PARASIT	ADGRE5	6.75e-05
AB1_INFECT_PARASIT	ADGRG2	5.46e-05
AB1_INFECT_PARASIT	AFM	0.00336427
AB1_INFECT_PARASIT	AGER	0.00962279
AB1_INFECT_PARASIT	AGR3	6.56e-05
AB1_INFECT_PARASIT	AMBP	2.22e-05
AB1_INFECT_PARASIT	ANGPTL4	0.00252652
AB1_INFECT_PARASIT	APCS	0.00697144
AB1_INFECT_PARASIT	APOA1	1.35e-07
AB1_INFECT_PARASIT	APOC1	0.000332375
AB1_INFECT_PARASIT	APOF	5.87e-11
AB1_INFECT_PARASIT	APOM	1.28e-05
AB1_INFECT_PARASIT	AREG	2.29e-09
AB1_INFECT_PARASIT	ART3	8.14e-15
AB1_INFECT_PARASIT	ASGR1	4.4e-06
AB1_INFECT_PARASIT	ASPN	0.00233846
AB1_INFECT_PARASIT	ATF2	0.00409786
AB1_INFECT_PARASIT	BCAN	0.00532459
AB1_INFECT_PARASIT	BMPER	1.06e-05
AB1_INFECT_PARASIT	BST2	3.27e-06
AB1_INFECT_PARASIT	BTD	0.000572764
AB1_INFECT_PARASIT	C1QTNF1	0.000778796
AB1_INFECT_PARASIT	C1S	0.000778796
AB1_INFECT_PARASIT	CA6	0.000751725
AB1_INFECT_PARASIT	CA9	0.000518932
AB1_INFECT_PARASIT	CBLN4	0.00493381
AB1_INFECT_PARASIT	CCL18	1.06e-05
AB1_INFECT_PARASIT	CCL2	6.8e-05
AB1_INFECT_PARASIT	CCL20	3.31e-05
AB1_INFECT_PARASIT	CCL21	1.98e-08
AB1_INFECT_PARASIT	CCL23	0.000135057
AB1_INFECT_PARASIT	CCN3	0.00150544
AB1_INFECT_PARASIT	CD163	0.00428672
AB1_INFECT_PARASIT	CD248	0.000807316
AB1_INFECT_PARASIT	CD72	0.00409786
AB1_INFECT_PARASIT	CDH2	0.00322386
AB1_INFECT_PARASIT	CFHR2	3.27e-06
AB1_INFECT_PARASIT	CFHR4	0.000837462
AB1_INFECT_PARASIT	CHAD	2.26e-09
AB1_INFECT_PARASIT	CHGB	0.000332375
AB1_INFECT_PARASIT	CHI3L1	4.67e-12
AB1_INFECT_PARASIT	CKMT1A_CKMT1B	0.000642522
AB1_INFECT_PARASIT	CLEC10A	0.00404906
AB1_INFECT_PARASIT	CLEC3B	0.000176155
AB1_INFECT_PARASIT	CNDP1	0.00297359
AB1_INFECT_PARASIT	COL18A1	0.00910249
AB1_INFECT_PARASIT	COL1A1	5.41e-05
AB1_INFECT_PARASIT	COL9A1	0.00135829
AB1_INFECT_PARASIT	CPM	2.66e-05
AB1_INFECT_PARASIT	CRELD1	5.33e-05
AB1_INFECT_PARASIT	CRISP2	7.76e-09
AB1_INFECT_PARASIT	CRISP3	6.54e-05
AB1_INFECT_PARASIT	CSF1	1.33e-13
AB1_INFECT_PARASIT	CST6	0.00606131
AB1_INFECT_PARASIT	DBH	0.000443172
AB1_INFECT_PARASIT	DIPK2B	0.000359637
AB1_INFECT_PARASIT	DPP6	2.85e-05
AB1_INFECT_PARASIT	DRAXIN	4.98e-05
AB1_INFECT_PARASIT	EDAR	0.00816098
AB1_INFECT_PARASIT	ENPP5	5.69e-07
AB1_INFECT_PARASIT	ESAM	9.13e-05
AB1_INFECT_PARASIT	ESM1	0.00115362
AB1_INFECT_PARASIT	F10	0.000125586
AB1_INFECT_PARASIT	F11	9.53e-06
AB1_INFECT_PARASIT	F13B	6.79e-05
AB1_INFECT_PARASIT	FAM20A	1.12e-08
AB1_INFECT_PARASIT	FASLG	0.000572764
AB1_INFECT_PARASIT	FETUB	2.57e-06
AB1_INFECT_PARASIT	FGFBP1	4.81e-06
AB1_INFECT_PARASIT	FGFR4	0.000876411
AB1_INFECT_PARASIT	FSTL3	8.14e-15
AB1_INFECT_PARASIT	FUOM	0.000998165
AB1_INFECT_PARASIT	GDF15	0.00284102
AB1_INFECT_PARASIT	GFRA1	0.000307627
AB1_INFECT_PARASIT	GFRAL	0.000834741
AB1_INFECT_PARASIT	GHR	0.000376665
AB1_INFECT_PARASIT	GHRL	1.34e-12
AB1_INFECT_PARASIT	GSN	3.27e-06
AB1_INFECT_PARASIT	GSR	0.00115362
AB1_INFECT_PARASIT	HAVCR1	5.56e-07
AB1_INFECT_PARASIT	HMOX1	0.00583204
AB1_INFECT_PARASIT	HPGDS	2.43e-06
AB1_INFECT_PARASIT	HYAL1	0.00220762
AB1_INFECT_PARASIT	ICAM4	0.000438782
AB1_INFECT_PARASIT	IGDCC4	0.0071133
AB1_INFECT_PARASIT	IGFBP1	0.00723195
AB1_INFECT_PARASIT	IGFBP2	3.16e-07
AB1_INFECT_PARASIT	IGFBP4	1.75e-05
AB1_INFECT_PARASIT	IGFBP6	1.11e-05
AB1_INFECT_PARASIT	IGFBP7	9.53e-06
AB1_INFECT_PARASIT	IGFBPL1	0.00166001
AB1_INFECT_PARASIT	IL10RB	0.000219194
AB1_INFECT_PARASIT	IL18	0.000751725
AB1_INFECT_PARASIT	IL6	8.35e-06
AB1_INFECT_PARASIT	IL6ST	0.00759213
AB1_INFECT_PARASIT	ISM1	0.00474448
AB1_INFECT_PARASIT	ITGAV	2.22e-05
AB1_INFECT_PARASIT	ITIH4	0.00079836
AB1_INFECT_PARASIT	KRT19	3.71e-06
AB1_INFECT_PARASIT	LEP	0.00337573
AB1_INFECT_PARASIT	LILRB4	1.01e-05
AB1_INFECT_PARASIT	LRIG1	0.000495992
AB1_INFECT_PARASIT	LRRN1	1.03e-12
AB1_INFECT_PARASIT	LTBP2	0.000587439
AB1_INFECT_PARASIT	MDH1	0.0039182
AB1_INFECT_PARASIT	MEPE	0.000751725
AB1_INFECT_PARASIT	MFAP5	3.05e-07
AB1_INFECT_PARASIT	MMP7	0.00971118
AB1_INFECT_PARASIT	MUC13	0.00131647
AB1_INFECT_PARASIT	MUC16	0.00891547
AB1_INFECT_PARASIT	MXRA8	0.0010283
AB1_INFECT_PARASIT	MYOC	0.000795851
AB1_INFECT_PARASIT	NBL1	9.96e-07
AB1_INFECT_PARASIT	NFASC	0.000823319
AB1_INFECT_PARASIT	NRP1	4.04e-07
AB1_INFECT_PARASIT	OBP2B	1.1e-08
AB1_INFECT_PARASIT	ODAM	0.00165611
AB1_INFECT_PARASIT	OMD	0.00918526
AB1_INFECT_PARASIT	PF4	3.6e-05
AB1_INFECT_PARASIT	PGLYRP2	0.00019617
AB1_INFECT_PARASIT	PLA2G1B	2.67e-06
AB1_INFECT_PARASIT	PLA2G7	0.000166561
AB1_INFECT_PARASIT	PLTP	0.00962795
AB1_INFECT_PARASIT	PNLIP	0.000249597
AB1_INFECT_PARASIT	PON1	7.26e-06
AB1_INFECT_PARASIT	PROS1	1.87e-10
AB1_INFECT_PARASIT	RBP5	0.00159934
AB1_INFECT_PARASIT	RNASE4	0.00853844
AB1_INFECT_PARASIT	SCGB1A1	6.56e-05
AB1_INFECT_PARASIT	SCT	0.000467159
AB1_INFECT_PARASIT	SELENOP	1.1e-08
AB1_INFECT_PARASIT	SERPINA11	0.00870767
AB1_INFECT_PARASIT	SERPINA5	3.98e-06
AB1_INFECT_PARASIT	SERPINC1	0.00160095
AB1_INFECT_PARASIT	SLC39A5	0.00155643
AB1_INFECT_PARASIT	SPARCL1	0.00198177
AB1_INFECT_PARASIT	SPINK5	0.00504535
AB1_INFECT_PARASIT	SPP1	0.00606131
AB1_INFECT_PARASIT	SSC5D	0.00985588
AB1_INFECT_PARASIT	TEX101	0.00960134
AB1_INFECT_PARASIT	TFF3	8.14e-15
AB1_INFECT_PARASIT	THY1	0.00672097
AB1_INFECT_PARASIT	TMPRSS15	0.000550235
AB1_INFECT_PARASIT	TNFRSF10A	0.000244968
AB1_INFECT_PARASIT	TNFRSF10B	1.08e-07
AB1_INFECT_PARASIT	TNFRSF10C	7.15e-05
AB1_INFECT_PARASIT	TNFRSF9	0.00056498
AB1_INFECT_PARASIT	TNFSF11	0.000155893
AB1_INFECT_PARASIT	TREH	0.00293285
AB1_INFECT_PARASIT	TSHB	0.000948696
AB1_INFECT_PARASIT	TYRP1	0.00531345
AB1_INFECT_PARASIT	UMOD	2.42e-09
AB1_INFECT_PARASIT	VASP	0.00429789
AB1_INFECT_PARASIT	VAT1	0.00593691
AB1_INFECT_PARASIT	VWA1	0.00945228
AB1_INFECT_PARASIT	VWF	5.46e-05
AB1_INFECT_PARASIT	WFDC2	2.27e-09
K11_OTHANRECT	ACP5	0.00419668
K11_OTHANRECT	ADAMTSL2	0.00119827
K11_OTHANRECT	ANGPTL7	0.00599203
K11_OTHANRECT	APOA1	0.000217968
K11_OTHANRECT	APOF	3.84e-05
K11_OTHANRECT	AREG	8.07e-05
K11_OTHANRECT	CBLIF	5.64e-05
K11_OTHANRECT	CCL15	4.93e-06
K11_OTHANRECT	CD209	8.94e-06
K11_OTHANRECT	CDH2	1.33e-11
K11_OTHANRECT	CFHR5	0.000184669
K11_OTHANRECT	CHGA	0.00493954
K11_OTHANRECT	CLEC4A	0.00599203
K11_OTHANRECT	CSF1	0.000440691
K11_OTHANRECT	CTSV	0.00105755
K11_OTHANRECT	CXCL17	3.32e-05
K11_OTHANRECT	F10	0.00493954
K11_OTHANRECT	F11	0.00104487
K11_OTHANRECT	FSTL3	2.83e-05
K11_OTHANRECT	GAST	9.15e-07
K11_OTHANRECT	GDF15	3.64e-22
K11_OTHANRECT	GSN	0.000477553
K11_OTHANRECT	HAVCR1	0.00046672
K11_OTHANRECT	HAVCR2	9.35e-05
K11_OTHANRECT	HJV	0.00800901
K11_OTHANRECT	HS6ST1	0.000227158
K11_OTHANRECT	HSPB6	0.00756654
K11_OTHANRECT	IGFBP7	2.65e-05
K11_OTHANRECT	IGSF3	0.00529053
K11_OTHANRECT	IL6	0.000184669
K11_OTHANRECT	ITGAM	0.000498138
K11_OTHANRECT	KIT	0.00715339
K11_OTHANRECT	KLKB1	9.83e-06
K11_OTHANRECT	LEFTY2	0.000227158
K11_OTHANRECT	LPL	0.00271548
K11_OTHANRECT	MMP12	9.72e-05
K11_OTHANRECT	MSLN	0.00450566
K11_OTHANRECT	NBL1	0.00298074
K11_OTHANRECT	NFASC	7.45e-07
K11_OTHANRECT	NRP1	2.49e-05
K11_OTHANRECT	ODAM	2.14e-05
K11_OTHANRECT	PAEP	0.00046672
K11_OTHANRECT	PF4	0.00119827
K11_OTHANRECT	PGLYRP2	0.00417193
K11_OTHANRECT	PIGR	0.00320265
K11_OTHANRECT	PLA2G1B	0.00715339
K11_OTHANRECT	PROS1	0.00827252
K11_OTHANRECT	PRSS8	0.00517995
K11_OTHANRECT	REG3A	9.35e-05
K11_OTHANRECT	RIDA	0.00093034
K11_OTHANRECT	RTN4R	0.00046672
K11_OTHANRECT	SELENOP	9.15e-07
K11_OTHANRECT	SERPINF2	0.00181502
K11_OTHANRECT	SEZ6L2	9.31e-07
K11_OTHANRECT	SMOC1	9.31e-07
K11_OTHANRECT	SPINK1	7.73e-06
K11_OTHANRECT	SPON1	9.31e-07
K11_OTHANRECT	TFF1	1.22e-05
K11_OTHANRECT	TFF3	0.00667855
K11_OTHANRECT	TNFRSF10B	0.000109288
K11_OTHANRECT	TNR	0.00296559
K11_OTHANRECT	WFDC2	0.00046672
K11_OTHANRECT	XPNPEP2	0.00243569
K11_DIAHER	A1BG	8.85e-06
K11_DIAHER	ACE2	6.58e-15
K11_DIAHER	ACP6	0.00448406
K11_DIAHER	ACTA2	1.39e-07
K11_DIAHER	ACVRL1	1.76e-07
K11_DIAHER	ACY1	0.00464583
K11_DIAHER	ADAMTS15	0.000195752
K11_DIAHER	ADGRG1	3.26e-06
K11_DIAHER	ADGRG2	1.45e-06
K11_DIAHER	ADM	2.43e-17
K11_DIAHER	AFM	6.94e-07
K11_DIAHER	AGR3	0.00580796
K11_DIAHER	ALPP	4.94e-05
K11_DIAHER	AMBP	2.53e-11
K11_DIAHER	AMOT	0.000622545
K11_DIAHER	ANGPTL3	1.21e-05
K11_DIAHER	ANGPTL7	0.000688022
K11_DIAHER	ANXA10	6.39e-05
K11_DIAHER	APOA1	1.29e-06
K11_DIAHER	APOF	3.71e-10
K11_DIAHER	ART3	4.9e-15
K11_DIAHER	ASS1	0.000655419
K11_DIAHER	B2M	0.000168598
K11_DIAHER	BCHE	3.94e-06
K11_DIAHER	BGLAP	0.000973869
K11_DIAHER	BGN	2.36e-06
K11_DIAHER	BPIFB2	2e-13
K11_DIAHER	BRK1	0.00993188
K11_DIAHER	BST2	3.83e-05
K11_DIAHER	C2	0.00320521
K11_DIAHER	C9	0.000250067
K11_DIAHER	CA14	9.68e-10
K11_DIAHER	CA3	0.00753196
K11_DIAHER	CALCA	3.6e-08
K11_DIAHER	CAPS	0.0041788
K11_DIAHER	CBLIF	4.79e-198
K11_DIAHER	CCDC80	4.19e-10
K11_DIAHER	CCL11	0.00491168
K11_DIAHER	CCL14	0.00284383
K11_DIAHER	CCL15	2.44e-07
K11_DIAHER	CCL2	1.42e-08
K11_DIAHER	CCL20	3.49e-13
K11_DIAHER	CCL22	0.000363229
K11_DIAHER	CCL23	0.00321511
K11_DIAHER	CCL26	0.00732629
K11_DIAHER	CCN3	4.92e-07
K11_DIAHER	CD207	0.00386451
K11_DIAHER	CD300A	0.000459087
K11_DIAHER	CD300C	0.00784764
K11_DIAHER	CD300LF	2.23e-05
K11_DIAHER	CD302	1.55e-20
K11_DIAHER	CD33	0.000406386
K11_DIAHER	CD70	0.00868632
K11_DIAHER	CD83	0.00034456
K11_DIAHER	CD99L2	8.64e-07
K11_DIAHER	CDA	0.000459087
K11_DIAHER	CDCP1	2.76e-05
K11_DIAHER	CDH2	2.51e-17
K11_DIAHER	CDH3	0.00426166
K11_DIAHER	CEACAM5	8.85e-06
K11_DIAHER	CEACAM8	0.00104343
K11_DIAHER	CHGA	3e-76
K11_DIAHER	CHRDL2	5.89e-08
K11_DIAHER	CILP	0.007804
K11_DIAHER	CLMP	0.00234521
K11_DIAHER	CLU	0.000353817
K11_DIAHER	CNDP1	1.13e-05
K11_DIAHER	CNTN5	0.000195752
K11_DIAHER	COL4A1	2.19e-05
K11_DIAHER	COL9A1	0.00055291
K11_DIAHER	COQ7	0.00784764
K11_DIAHER	CR2	0.00244064
K11_DIAHER	CRELD1	0.0092405
K11_DIAHER	CRISP2	9.05e-09
K11_DIAHER	CRISP3	0.00639838
K11_DIAHER	CRYBB2	0.00289119
K11_DIAHER	CSF1R	0.0062244
K11_DIAHER	CSTB	0.00162011
K11_DIAHER	CTBS	0.00261347
K11_DIAHER	CTHRC1	3.28e-05
K11_DIAHER	CTSV	5.73e-24
K11_DIAHER	CXCL10	0.000724576
K11_DIAHER	CXCL12	0.00194743
K11_DIAHER	CXCL16	0.0028103
K11_DIAHER	CXCL9	0.00107988
K11_DIAHER	CYTL1	0.000196783
K11_DIAHER	DCBLD2	6.66e-08
K11_DIAHER	DCTPP1	1.19e-05
K11_DIAHER	DNER	0.000889167
K11_DIAHER	DPP6	5.95e-05
K11_DIAHER	DPT	6.54e-18
K11_DIAHER	DSC2	8.58e-05
K11_DIAHER	DSG4	0.000651773
K11_DIAHER	DTX3	0.00940563
K11_DIAHER	EDA2R	1.24e-33
K11_DIAHER	EDIL3	0.00215443
K11_DIAHER	EFNA1	0.00659948
K11_DIAHER	ENDOU	8.32e-07
K11_DIAHER	ENPP5	2e-13
K11_DIAHER	ENPP6	2.17e-10
K11_DIAHER	ENPP7	0.00940563
K11_DIAHER	EPHA1	0.000222318
K11_DIAHER	EPHB4	0.00294818
K11_DIAHER	F11	8.39e-08
K11_DIAHER	F7	7.05e-07
K11_DIAHER	F9	1.42e-18
K11_DIAHER	FABP3	1.16e-06
K11_DIAHER	FAM3D	0.00230718
K11_DIAHER	FAS	3.42e-11
K11_DIAHER	FASLG	0.00211298
K11_DIAHER	FCAMR	1.94e-10
K11_DIAHER	FCGR2B	0.000259034
K11_DIAHER	FCRL5	8.43e-09
K11_DIAHER	FETUB	6.62e-13
K11_DIAHER	FLT3	0.000541165
K11_DIAHER	FN1	0.00102042
K11_DIAHER	FOLR2	0.000724576
K11_DIAHER	FSHB	0.00429039
K11_DIAHER	FSTL3	1.81e-14
K11_DIAHER	GAL	2.96e-05
K11_DIAHER	GAST	2.22e-76
K11_DIAHER	GC	2.36e-06
K11_DIAHER	GDF15	8.31e-31
K11_DIAHER	GGT1	1.05e-09
K11_DIAHER	GHR	0.00102661
K11_DIAHER	GIP	0.00112967
K11_DIAHER	GKN1	0.00034018
K11_DIAHER	GLB1	0.000185333
K11_DIAHER	GP2	4.45e-09
K11_DIAHER	GSN	1.88e-06
K11_DIAHER	GZMB	0.00020789
K11_DIAHER	HAVCR1	9.4e-05
K11_DIAHER	HAVCR2	0.00606983
K11_DIAHER	HRC	0.00215743
K11_DIAHER	HSD11B1	0.000461728
K11_DIAHER	HSPB6	2.71e-14
K11_DIAHER	HYAL1	6.32e-07
K11_DIAHER	IGDCC4	4.93e-12
K11_DIAHER	IGFBP1	0.00565413
K11_DIAHER	IGFBP6	9.8e-08
K11_DIAHER	IGFBPL1	0.00046213
K11_DIAHER	IGSF3	0.000300516
K11_DIAHER	IGSF9	0.00784173
K11_DIAHER	IL10RB	0.00784764
K11_DIAHER	IL18R1	2.3e-12
K11_DIAHER	IL1R2	6.32e-07
K11_DIAHER	IL4R	0.00906045
K11_DIAHER	IL6	7.58e-08
K11_DIAHER	INHBC	7.36e-18
K11_DIAHER	ISM1	0.000688022
K11_DIAHER	ITGA11	4.08e-12
K11_DIAHER	ITGAM	0.000513349
K11_DIAHER	ITGB2	0.00541399
K11_DIAHER	ITGB6	0.0072815
K11_DIAHER	ITGBL1	7.05e-09
K11_DIAHER	KIT	3.89e-06
K11_DIAHER	KLK7	0.00993188
K11_DIAHER	KLKB1	0.00116009
K11_DIAHER	KRT18	0.00301291
K11_DIAHER	KRT19	2.89e-10
K11_DIAHER	LAIR1	6.22e-18
K11_DIAHER	LBP	0.0022111
K11_DIAHER	LDLR	6.08e-16
K11_DIAHER	LECT2	4.35e-13
K11_DIAHER	LEFTY2	1.95e-15
K11_DIAHER	LEP	7e-19
K11_DIAHER	LGALS1	5.69e-07
K11_DIAHER	LGALS3	1.32e-13
K11_DIAHER	LGALS3BP	4.85e-11
K11_DIAHER	LGALS9	1.98e-17
K11_DIAHER	LIPF	4.85e-11
K11_DIAHER	LPO	0.00113353
K11_DIAHER	LRRN1	1.37e-13
K11_DIAHER	LRTM2	0.00111535
K11_DIAHER	MAMDC4	9.97e-05
K11_DIAHER	MATN3	2.7e-06
K11_DIAHER	MEGF9	1.08e-09
K11_DIAHER	MEP1A	0.00171382
K11_DIAHER	MEP1B	1.61e-05
K11_DIAHER	MEPE	0.00381078
K11_DIAHER	MET	7.51e-05
K11_DIAHER	MFAP5	0.0022785
K11_DIAHER	MME	3.29e-05
K11_DIAHER	MMP10	1.06e-06
K11_DIAHER	MMP12	1.15e-18
K11_DIAHER	MMP7	0.000517629
K11_DIAHER	MRC1	6.15e-05
K11_DIAHER	MSLN	0.000346371
K11_DIAHER	MUC16	0.00113404
K11_DIAHER	NCAM2	1.21e-05
K11_DIAHER	NECTIN2	0.00301291
K11_DIAHER	NEFL	1.89e-06
K11_DIAHER	NELL1	1.08e-06
K11_DIAHER	NFASC	0.0024086
K11_DIAHER	NHLRC3	4.45e-09
K11_DIAHER	NOTCH2	0.00305673
K11_DIAHER	NPL	9.09e-09
K11_DIAHER	NPPB	1.43e-05
K11_DIAHER	NRP1	3.59e-06
K11_DIAHER	OBP2B	0.000517629
K11_DIAHER	ORM1	0.000122152
K11_DIAHER	OXT	8.01e-11
K11_DIAHER	PAEP	6.64e-22
K11_DIAHER	PCOLCE	0.00245885
K11_DIAHER	PCSK9	4.51e-10
K11_DIAHER	PEPD	0.00661381
K11_DIAHER	PGF	0.00305673
K11_DIAHER	PGLYRP2	2.02e-07
K11_DIAHER	PLA2G15	0.0072815
K11_DIAHER	PLA2G1B	0.000541165
K11_DIAHER	PLAT	2.71e-05
K11_DIAHER	PLAUR	0.0001405
K11_DIAHER	PLTP	0.0003813
K11_DIAHER	PODXL2	0.0019595
K11_DIAHER	PON1	7.04e-08
K11_DIAHER	PRAP1	1.09e-05
K11_DIAHER	PRL	7.85e-05
K11_DIAHER	PROC	0.000107214
K11_DIAHER	PROK1	2.61e-12
K11_DIAHER	PROS1	0.00309025
K11_DIAHER	PRSS8	3.34e-07
K11_DIAHER	PSPN	0.00165982
K11_DIAHER	PTN	0.000386975
K11_DIAHER	PTPRF	2.45e-08
K11_DIAHER	PTPRR	9.05e-05
K11_DIAHER	PYY	0.000200204
K11_DIAHER	RARRES2	6.89e-06
K11_DIAHER	REG4	5.28e-07
K11_DIAHER	RGMA	0.000124272
K11_DIAHER	ROBO2	0.000783574
K11_DIAHER	RSPO3	0.00732629
K11_DIAHER	RTN4R	3.31e-09
K11_DIAHER	SCARA5	1.12e-07
K11_DIAHER	SCARF2	7.72e-08
K11_DIAHER	SCG2	1.79e-09
K11_DIAHER	SCRG1	3.86e-09
K11_DIAHER	SCT	3.04e-29
K11_DIAHER	SDK2	6.37e-07
K11_DIAHER	SELENOP	1.42e-08
K11_DIAHER	SEMA3F	2.06e-06
K11_DIAHER	SERPINA11	4.51e-10
K11_DIAHER	SERPINF2	2.97e-09
K11_DIAHER	SEZ6L2	8.01e-11
K11_DIAHER	SFTPA2	0.00784764
K11_DIAHER	SIGLEC1	6.74e-05
K11_DIAHER	SIGLEC7	0.007837
K11_DIAHER	SLC39A14	0.00302533
K11_DIAHER	SLITRK2	0.00941389
K11_DIAHER	SMAD5	0.00289119
K11_DIAHER	SMOC1	3.85e-19
K11_DIAHER	SMOC2	0.00791604
K11_DIAHER	SORT1	0.00117887
K11_DIAHER	SPARCL1	0.00906045
K11_DIAHER	SPINK5	4.33e-07
K11_DIAHER	SPON1	2e-13
K11_DIAHER	SPON2	4.09e-06
K11_DIAHER	SSC4D	3.68e-19
K11_DIAHER	SSC5D	1.18e-21
K11_DIAHER	SULT2A1	0.00294818
K11_DIAHER	SUSD5	0.00106681
K11_DIAHER	TFF1	8.06e-12
K11_DIAHER	TFF2	0.000352759
K11_DIAHER	TFPI	0.00291525
K11_DIAHER	TFPI2	0.00661381
K11_DIAHER	TGFBI	0.000346371
K11_DIAHER	TIMP4	7.58e-08
K11_DIAHER	TMPRSS11D	4.94e-05
K11_DIAHER	TMPRSS15	1.36e-06
K11_DIAHER	TNFRSF10B	6.45e-24
K11_DIAHER	TNFSF11	4.58e-18
K11_DIAHER	TNR	0.00915739
K11_DIAHER	TREM2	0.0019595
K11_DIAHER	UMOD	2.71e-07
K11_DIAHER	USP8	0.00111535
K11_DIAHER	VASP	0.00430214
K11_DIAHER	VCAM1	0.00323798
K11_DIAHER	VNN1	1.7e-11
K11_DIAHER	VNN2	2.23e-05
K11_DIAHER	VSIG2	2.93e-117
K11_DIAHER	VWA1	0.00107988
K11_DIAHER	WFDC2	2.99e-06
K11_DIAHER	WIF1	0.000916425
ASTHMA_HOSPITAL_MAIN	ACP5	0.00494648
ASTHMA_HOSPITAL_MAIN	ADAM12	0.00712882
ASTHMA_HOSPITAL_MAIN	ADAM22	0.000768099
ASTHMA_HOSPITAL_MAIN	ADAMTS8	3.43e-29
ASTHMA_HOSPITAL_MAIN	ADGRE5	3.14e-09
ASTHMA_HOSPITAL_MAIN	ADGRF5	0.00521228
ASTHMA_HOSPITAL_MAIN	ADM	0.000552518
ASTHMA_HOSPITAL_MAIN	AGER	0.000214403
ASTHMA_HOSPITAL_MAIN	AGR2	0.000673808
ASTHMA_HOSPITAL_MAIN	AGRP	2.2e-13
ASTHMA_HOSPITAL_MAIN	AMOT	0.000138152
ASTHMA_HOSPITAL_MAIN	AMY2B	0.000101501
ASTHMA_HOSPITAL_MAIN	ANG	0.00222817
ASTHMA_HOSPITAL_MAIN	APOE	0.00572966
ASTHMA_HOSPITAL_MAIN	APOM	4.11e-07
ASTHMA_HOSPITAL_MAIN	AREG	1.42e-07
ASTHMA_HOSPITAL_MAIN	ART3	9.38e-08
ASTHMA_HOSPITAL_MAIN	ASS1	9.74e-05
ASTHMA_HOSPITAL_MAIN	BGN	0.000159842
ASTHMA_HOSPITAL_MAIN	BPIFB2	0.0043593
ASTHMA_HOSPITAL_MAIN	C1QTNF9	7.6e-06
ASTHMA_HOSPITAL_MAIN	C4BPB	0.00470253
ASTHMA_HOSPITAL_MAIN	CA14	8.19e-08
ASTHMA_HOSPITAL_MAIN	CA4	0.00440677
ASTHMA_HOSPITAL_MAIN	CA9	7.67e-09
ASTHMA_HOSPITAL_MAIN	CCL26	0.00702299
ASTHMA_HOSPITAL_MAIN	CCN5	1.17e-05
ASTHMA_HOSPITAL_MAIN	CD209	0.000210875
ASTHMA_HOSPITAL_MAIN	CD248	2.11e-08
ASTHMA_HOSPITAL_MAIN	CD27	0.00108514
ASTHMA_HOSPITAL_MAIN	CD38	3.36e-06
ASTHMA_HOSPITAL_MAIN	CD93	2.93e-05
ASTHMA_HOSPITAL_MAIN	CDHR2	3.72e-06
ASTHMA_HOSPITAL_MAIN	CEACAM6	0.000560361
ASTHMA_HOSPITAL_MAIN	CELA2A	0.000382351
ASTHMA_HOSPITAL_MAIN	CHI3L1	3.64e-05
ASTHMA_HOSPITAL_MAIN	CILP	5.48e-05
ASTHMA_HOSPITAL_MAIN	CKB	1.71e-05
ASTHMA_HOSPITAL_MAIN	CKMT1A_CKMT1B	0.00102683
ASTHMA_HOSPITAL_MAIN	CLC	0.000368448
ASTHMA_HOSPITAL_MAIN	CLEC4M	3.19e-06
ASTHMA_HOSPITAL_MAIN	CLSTN2	1.86e-09
ASTHMA_HOSPITAL_MAIN	CNTN1	1.57e-25
ASTHMA_HOSPITAL_MAIN	CNTN5	2.91e-22
ASTHMA_HOSPITAL_MAIN	COL9A1	0.00488524
ASTHMA_HOSPITAL_MAIN	CPE	0.0043593
ASTHMA_HOSPITAL_MAIN	CRELD1	4.2e-09
ASTHMA_HOSPITAL_MAIN	CRISP2	0.000410928
ASTHMA_HOSPITAL_MAIN	CSF1	5.78e-05
ASTHMA_HOSPITAL_MAIN	CST6	0.00646161
ASTHMA_HOSPITAL_MAIN	CTSB	0.000673808
ASTHMA_HOSPITAL_MAIN	DCBLD2	0.00434501
ASTHMA_HOSPITAL_MAIN	DIPK2B	5.73e-06
ASTHMA_HOSPITAL_MAIN	DLK1	1.05e-06
ASTHMA_HOSPITAL_MAIN	DNER	0.0036928
ASTHMA_HOSPITAL_MAIN	DPP4	0.000567006
ASTHMA_HOSPITAL_MAIN	DSCAM	0.00157131
ASTHMA_HOSPITAL_MAIN	EDA2R	0.00100263
ASTHMA_HOSPITAL_MAIN	EDAR	9.41e-06
ASTHMA_HOSPITAL_MAIN	EGFR	0.000381129
ASTHMA_HOSPITAL_MAIN	ENDOU	0.00137988
ASTHMA_HOSPITAL_MAIN	EPO	0.000548034
ASTHMA_HOSPITAL_MAIN	FAM3D	0.000768099
ASTHMA_HOSPITAL_MAIN	FAP	1.18e-19
ASTHMA_HOSPITAL_MAIN	FAS	6e-10
ASTHMA_HOSPITAL_MAIN	FASLG	0.000984353
ASTHMA_HOSPITAL_MAIN	FCAMR	0.00015855
ASTHMA_HOSPITAL_MAIN	FETUB	1.36e-09
ASTHMA_HOSPITAL_MAIN	FGF23	8.87e-07
ASTHMA_HOSPITAL_MAIN	FOLR3	4.12e-05
ASTHMA_HOSPITAL_MAIN	FURIN	1.15e-06
ASTHMA_HOSPITAL_MAIN	GALNT2	2.86e-05
ASTHMA_HOSPITAL_MAIN	GAST	0.00445814
ASTHMA_HOSPITAL_MAIN	GDF15	4.82e-15
ASTHMA_HOSPITAL_MAIN	GGT1	0.000201068
ASTHMA_HOSPITAL_MAIN	GHRL	6.49e-06
ASTHMA_HOSPITAL_MAIN	GPI	0.00609754
ASTHMA_HOSPITAL_MAIN	GRP	0.000185427
ASTHMA_HOSPITAL_MAIN	GRPEL1	0.000268441
ASTHMA_HOSPITAL_MAIN	GUCA2A	0.00152261
ASTHMA_HOSPITAL_MAIN	GUSB	0.000518374
ASTHMA_HOSPITAL_MAIN	HAVCR1	0.00396469
ASTHMA_HOSPITAL_MAIN	HJV	4.04e-08
ASTHMA_HOSPITAL_MAIN	HPGDS	0.000701865
ASTHMA_HOSPITAL_MAIN	HS6ST2	0.00308686
ASTHMA_HOSPITAL_MAIN	IGDCC4	0.00380023
ASTHMA_HOSPITAL_MAIN	IGFBP1	2.44e-07
ASTHMA_HOSPITAL_MAIN	IGFBP2	1.49e-13
ASTHMA_HOSPITAL_MAIN	IGFBP6	8.95e-13
ASTHMA_HOSPITAL_MAIN	IGFBP7	8.81e-08
ASTHMA_HOSPITAL_MAIN	IGFBPL1	9.38e-08
ASTHMA_HOSPITAL_MAIN	IL19	0.00918297
ASTHMA_HOSPITAL_MAIN	IL1RN	0.000911399
ASTHMA_HOSPITAL_MAIN	IL6	4.12e-05
ASTHMA_HOSPITAL_MAIN	INHBC	0.000950724
ASTHMA_HOSPITAL_MAIN	ISM1	0.00610794
ASTHMA_HOSPITAL_MAIN	ITGAM	0.00157131
ASTHMA_HOSPITAL_MAIN	JAM2	0.00015855
ASTHMA_HOSPITAL_MAIN	KLK7	5.15e-10
ASTHMA_HOSPITAL_MAIN	KRT18	0.000184561
ASTHMA_HOSPITAL_MAIN	LAIR2	0.00335604
ASTHMA_HOSPITAL_MAIN	LAMB1	0.00609754
ASTHMA_HOSPITAL_MAIN	LCP1	0.000313758
ASTHMA_HOSPITAL_MAIN	LEFTY2	5.76e-08
ASTHMA_HOSPITAL_MAIN	LILRB2	5.35e-05
ASTHMA_HOSPITAL_MAIN	LIPF	0.000497973
ASTHMA_HOSPITAL_MAIN	LPA	0.000491256
ASTHMA_HOSPITAL_MAIN	LRIG1	0.00192432
ASTHMA_HOSPITAL_MAIN	LRRN1	0.000517107
ASTHMA_HOSPITAL_MAIN	LTBP2	3.5e-06
ASTHMA_HOSPITAL_MAIN	MEGF9	0.00280067
ASTHMA_HOSPITAL_MAIN	MEPE	0.00531507
ASTHMA_HOSPITAL_MAIN	MMP10	0.00661468
ASTHMA_HOSPITAL_MAIN	MSTN	0.00173186
ASTHMA_HOSPITAL_MAIN	NELL1	0.000381129
ASTHMA_HOSPITAL_MAIN	NELL2	2.93e-05
ASTHMA_HOSPITAL_MAIN	NFASC	0.000730272
ASTHMA_HOSPITAL_MAIN	NOTCH3	0.00227424
ASTHMA_HOSPITAL_MAIN	NPTX2	6.03e-06
ASTHMA_HOSPITAL_MAIN	NTRK3	0.00024686
ASTHMA_HOSPITAL_MAIN	NXPH3	4.15e-14
ASTHMA_HOSPITAL_MAIN	OMD	0.000381129
ASTHMA_HOSPITAL_MAIN	PCSK9	0.000200355
ASTHMA_HOSPITAL_MAIN	PGA4	1.04e-06
ASTHMA_HOSPITAL_MAIN	PI16	3.17e-24
ASTHMA_HOSPITAL_MAIN	PLA2G2A	5.15e-10
ASTHMA_HOSPITAL_MAIN	PLA2G7	0.000223937
ASTHMA_HOSPITAL_MAIN	PNLIPRP1	0.00453595
ASTHMA_HOSPITAL_MAIN	POMC	2.29e-16
ASTHMA_HOSPITAL_MAIN	PPY	0.00331975
ASTHMA_HOSPITAL_MAIN	PRG3	2.11e-13
ASTHMA_HOSPITAL_MAIN	PROK1	0.00136381
ASTHMA_HOSPITAL_MAIN	PSTPIP2	2.51e-08
ASTHMA_HOSPITAL_MAIN	QPCT	0.000412372
ASTHMA_HOSPITAL_MAIN	RGMB	1.43e-08
ASTHMA_HOSPITAL_MAIN	RNASE1	0.00574692
ASTHMA_HOSPITAL_MAIN	RNASE3	0.00121558
ASTHMA_HOSPITAL_MAIN	SCGB1A1	3.17e-29
ASTHMA_HOSPITAL_MAIN	SCGN	0.00752601
ASTHMA_HOSPITAL_MAIN	SCT	1.55e-10
ASTHMA_HOSPITAL_MAIN	SDC1	0.000184342
ASTHMA_HOSPITAL_MAIN	SERPINA11	0.0081298
ASTHMA_HOSPITAL_MAIN	SNCG	2.69e-07
ASTHMA_HOSPITAL_MAIN	SOD2	3.18e-05
ASTHMA_HOSPITAL_MAIN	SPINK5	2.12e-05
ASTHMA_HOSPITAL_MAIN	SPON1	1.67e-10
ASTHMA_HOSPITAL_MAIN	SUSD4	4.67e-05
ASTHMA_HOSPITAL_MAIN	TFF3	0.00386216
ASTHMA_HOSPITAL_MAIN	TFRC	0.000310819
ASTHMA_HOSPITAL_MAIN	TGFBR3	8.23e-06
ASTHMA_HOSPITAL_MAIN	TGOLN2	0.000386811
ASTHMA_HOSPITAL_MAIN	THY1	0.00347835
ASTHMA_HOSPITAL_MAIN	TIMP4	2.93e-05
ASTHMA_HOSPITAL_MAIN	TMPRSS15	3.05e-05
ASTHMA_HOSPITAL_MAIN	TNC	4.58e-10
ASTHMA_HOSPITAL_MAIN	TNFRSF8	0.00362284
ASTHMA_HOSPITAL_MAIN	TNFSF13B	0.000195085
ASTHMA_HOSPITAL_MAIN	TSHB	0.000214403
ASTHMA_HOSPITAL_MAIN	TTR	3.83e-07
ASTHMA_HOSPITAL_MAIN	VEGFD	5.63e-06
ASTHMA_HOSPITAL_MAIN	VSIG2	1.78e-11
ASTHMA_HOSPITAL_MAIN	VSTM2L	0.0046852
ASTHMA_HOSPITAL_MAIN	WFIKKN1	1.24e-06
ASTHMA_HOSPITAL_MAIN	WFIKKN2	3.32e-06
ASTHMA_HOSPITAL_MAIN	XPNPEP2	6.33e-05
J10_ASTHMA	ADAM12	0.00643693
J10_ASTHMA	ADAMTS8	1.85e-30
J10_ASTHMA	ADAMTSL2	0.000954862
J10_ASTHMA	ADGRE5	1.11e-10
J10_ASTHMA	ADM	0.000286682
J10_ASTHMA	AGER	3.04e-05
J10_ASTHMA	AGR2	0.000438379
J10_ASTHMA	AGRP	7.35e-15
J10_ASTHMA	AGT	0.00488412
J10_ASTHMA	AMOT	7.52e-05
J10_ASTHMA	ANG	0.00191267
J10_ASTHMA	APOE	0.00827121
J10_ASTHMA	APOM	8.93e-07
J10_ASTHMA	AREG	3.12e-10
J10_ASTHMA	ART3	1.08e-08
J10_ASTHMA	ASS1	1.05e-05
J10_ASTHMA	BGN	9.28e-05
J10_ASTHMA	BPIFB2	1.05e-05
J10_ASTHMA	BRK1	0.000175703
J10_ASTHMA	C1QTNF9	3.39e-07
J10_ASTHMA	C4BPB	0.00066056
J10_ASTHMA	CA6	4.71e-07
J10_ASTHMA	CA9	6.23e-09
J10_ASTHMA	CCL20	0.000144897
J10_ASTHMA	CCN1	0.00693436
J10_ASTHMA	CCN5	3.82e-06
J10_ASTHMA	CD1C	1.04e-05
J10_ASTHMA	CD209	1.22e-06
J10_ASTHMA	CD248	8.26e-08
J10_ASTHMA	CD38	5.67e-10
J10_ASTHMA	CD93	3.54e-07
J10_ASTHMA	CDHR2	4.14e-05
J10_ASTHMA	CEACAM6	8.11e-05
J10_ASTHMA	CELA2A	0.00574168
J10_ASTHMA	CHGA	0.00120683
J10_ASTHMA	CHI3L1	7.25e-07
J10_ASTHMA	CILP	0.000286682
J10_ASTHMA	CKB	0.00341493
J10_ASTHMA	CKMT1A_CKMT1B	0.00223688
J10_ASTHMA	CLEC4M	1.01e-05
J10_ASTHMA	CLSTN2	1.62e-05
J10_ASTHMA	CNTN1	3.42e-27
J10_ASTHMA	CNTN5	9.32e-16
J10_ASTHMA	CPB1	6.17e-05
J10_ASTHMA	CPE	0.00481747
J10_ASTHMA	CPM	0.000765122
J10_ASTHMA	CRELD1	6.97e-09
J10_ASTHMA	CRISP2	0.000431036
J10_ASTHMA	CRTAC1	0.0011005
J10_ASTHMA	CST6	0.00617601
J10_ASTHMA	CTHRC1	9.58e-07
J10_ASTHMA	CTSB	8.31e-05
J10_ASTHMA	CTSL	0.00171485
J10_ASTHMA	DEFB4A_DEFB4B	9.85e-05
J10_ASTHMA	DIPK2B	8.11e-05
J10_ASTHMA	DLK1	3.98e-08
J10_ASTHMA	DNER	0.00969071
J10_ASTHMA	DPP4	3.1e-13
J10_ASTHMA	DPP6	0.00227265
J10_ASTHMA	DPT	0.00513082
J10_ASTHMA	DPY30	0.00364359
J10_ASTHMA	DSCAM	0.00439584
J10_ASTHMA	EDAR	1.1e-05
J10_ASTHMA	ENDOU	0.00231587
J10_ASTHMA	EPO	0.000903161
J10_ASTHMA	FAM3D	0.00629963
J10_ASTHMA	FAP	5.01e-19
J10_ASTHMA	FAS	4.57e-08
J10_ASTHMA	FASLG	0.00128091
J10_ASTHMA	FCAMR	0.000255321
J10_ASTHMA	FETUB	1.33e-10
J10_ASTHMA	FGF23	4.19e-08
J10_ASTHMA	FGFR2	0.00969071
J10_ASTHMA	FOLR3	1.62e-05
J10_ASTHMA	FSTL3	1.94e-07
J10_ASTHMA	FURIN	1.76e-06
J10_ASTHMA	GALNT2	0.000198522
J10_ASTHMA	GAST	7.76e-06
J10_ASTHMA	GDF15	1.01e-18
J10_ASTHMA	GHRL	3.33e-06
J10_ASTHMA	GRP	0.000636677
J10_ASTHMA	GRPEL1	0.000258658
J10_ASTHMA	GSR	0.00328161
J10_ASTHMA	GUSB	0.00249328
J10_ASTHMA	HJV	2.39e-07
J10_ASTHMA	HPGDS	8.11e-05
J10_ASTHMA	HS6ST2	0.000343114
J10_ASTHMA	IGDCC4	9.11e-08
J10_ASTHMA	IGFBP1	5.23e-08
J10_ASTHMA	IGFBP2	1.12e-16
J10_ASTHMA	IGFBP6	2.12e-08
J10_ASTHMA	IGFBP7	1.33e-09
J10_ASTHMA	IGFBPL1	0.000138636
J10_ASTHMA	IL17C	0.00116846
J10_ASTHMA	IL19	0.00681901
J10_ASTHMA	IL1RN	0.00910031
J10_ASTHMA	IL6	4.42e-07
J10_ASTHMA	INHBC	0.000418072
J10_ASTHMA	ITGA11	0.000716816
J10_ASTHMA	ITGAM	0.000442714
J10_ASTHMA	JAM2	3.22e-06
J10_ASTHMA	KLK7	6.98e-09
J10_ASTHMA	LAIR2	0.00256911
J10_ASTHMA	LAMB1	0.000511102
J10_ASTHMA	LCP1	0.00330196
J10_ASTHMA	LEFTY2	7.65e-08
J10_ASTHMA	LILRB2	0.00807672
J10_ASTHMA	LIPF	0.000402769
J10_ASTHMA	LRIG1	3.78e-07
J10_ASTHMA	LRRN1	5.52e-08
J10_ASTHMA	LTBP2	1.43e-06
J10_ASTHMA	MAMDC2	8.11e-05
J10_ASTHMA	MEGF9	0.0003799
J10_ASTHMA	MSTN	0.00186581
J10_ASTHMA	MZB1	0.00421384
J10_ASTHMA	NELL1	0.000319545
J10_ASTHMA	NELL2	9.41e-06
J10_ASTHMA	NFASC	0.000542861
J10_ASTHMA	NOTCH3	0.000617344
J10_ASTHMA	NPTX2	1.05e-05
J10_ASTHMA	NXPH3	1.17e-11
J10_ASTHMA	OMD	0.00235301
J10_ASTHMA	PGA4	1.34e-07
J10_ASTHMA	PI16	2.29e-17
J10_ASTHMA	PLA2G2A	8.76e-11
J10_ASTHMA	PLA2G7	0.000511102
J10_ASTHMA	PLXNB2	0.00186581
J10_ASTHMA	POMC	3.75e-08
J10_ASTHMA	PRG3	1.25e-12
J10_ASTHMA	PRR4	0.00861066
J10_ASTHMA	PSG1	0.00359039
J10_ASTHMA	PSTPIP2	1.36e-07
J10_ASTHMA	QPCT	0.00197753
J10_ASTHMA	RGMB	4.02e-09
J10_ASTHMA	ROBO2	0.00902835
J10_ASTHMA	RSPO3	9.28e-05
J10_ASTHMA	S100G	0.00211536
J10_ASTHMA	SCGB1A1	3.03e-29
J10_ASTHMA	SCT	9.38e-11
J10_ASTHMA	SDC1	0.000118174
J10_ASTHMA	SMOC1	2.07e-05
J10_ASTHMA	SNCG	5.41e-07
J10_ASTHMA	SOD2	7.86e-05
J10_ASTHMA	SPINK5	4.59e-05
J10_ASTHMA	SPINT3	0.000958675
J10_ASTHMA	SPON1	5.12e-14
J10_ASTHMA	SPP1	0.000937985
J10_ASTHMA	SSC5D	0.00898288
J10_ASTHMA	SUSD4	2.87e-05
J10_ASTHMA	TFF3	0.00066056
J10_ASTHMA	TFRC	8.23e-05
J10_ASTHMA	TGFBR3	5.58e-10
J10_ASTHMA	TIMP4	3.04e-05
J10_ASTHMA	TMPRSS15	6.87e-05
J10_ASTHMA	TNC	1.25e-07
J10_ASTHMA	TNFSF13B	3.67e-05
J10_ASTHMA	TSHB	0.000237698
J10_ASTHMA	TTR	2.58e-06
J10_ASTHMA	VEGFD	3.77e-05
J10_ASTHMA	VSIG2	5.18e-13
J10_ASTHMA	WFDC2	0.000318429
J10_ASTHMA	WFIKKN1	7.82e-07
J10_ASTHMA	WFIKKN2	3.15e-07
J10_ASTHMA	XPNPEP2	2.49e-05
J10_ASTHMA_EXMORE	ADAM12	0.00344916
J10_ASTHMA_EXMORE	ADAMTS8	1.49e-30
J10_ASTHMA_EXMORE	ADAMTSL2	0.00322975
J10_ASTHMA_EXMORE	ADGRE5	4.09e-09
J10_ASTHMA_EXMORE	ADM	0.00028222
J10_ASTHMA_EXMORE	AGER	4.17e-05
J10_ASTHMA_EXMORE	AGR2	0.00319523
J10_ASTHMA_EXMORE	AGRP	9.21e-15
J10_ASTHMA_EXMORE	AMOT	1.4e-05
J10_ASTHMA_EXMORE	ANG	0.000435648
J10_ASTHMA_EXMORE	ANXA10	0.00615977
J10_ASTHMA_EXMORE	APOE	0.00676913
J10_ASTHMA_EXMORE	APOM	1.89e-06
J10_ASTHMA_EXMORE	AREG	7.91e-12
J10_ASTHMA_EXMORE	ART3	2.49e-09
J10_ASTHMA_EXMORE	ASS1	6.13e-06
J10_ASTHMA_EXMORE	BGN	0.000123509
J10_ASTHMA_EXMORE	BPIFB2	1.81e-06
J10_ASTHMA_EXMORE	BRK1	0.000586977
J10_ASTHMA_EXMORE	C1QTNF9	3.88e-07
J10_ASTHMA_EXMORE	C4BPB	0.000470776
J10_ASTHMA_EXMORE	CA6	2.37e-07
J10_ASTHMA_EXMORE	CA9	7.39e-09
J10_ASTHMA_EXMORE	CCL20	7.12e-05
J10_ASTHMA_EXMORE	CCN1	0.00192916
J10_ASTHMA_EXMORE	CCN5	1.45e-06
J10_ASTHMA_EXMORE	CD1C	2.91e-05
J10_ASTHMA_EXMORE	CD209	1.96e-06
J10_ASTHMA_EXMORE	CD248	2.15e-07
J10_ASTHMA_EXMORE	CD38	3.63e-09
J10_ASTHMA_EXMORE	CD93	1.62e-08
J10_ASTHMA_EXMORE	CDHR2	6.35e-05
J10_ASTHMA_EXMORE	CEACAM6	5.34e-05
J10_ASTHMA_EXMORE	CELA2A	0.00174472
J10_ASTHMA_EXMORE	CHGA	0.00320863
J10_ASTHMA_EXMORE	CHI3L1	1.27e-06
J10_ASTHMA_EXMORE	CILP	0.000155838
J10_ASTHMA_EXMORE	CKB	0.00218676
J10_ASTHMA_EXMORE	CKMT1A_CKMT1B	0.00179484
J10_ASTHMA_EXMORE	CLEC4M	1.77e-05
J10_ASTHMA_EXMORE	CLSTN2	1.52e-05
J10_ASTHMA_EXMORE	CNTN1	2.57e-27
J10_ASTHMA_EXMORE	CNTN5	8.52e-16
J10_ASTHMA_EXMORE	COL15A1	0.000764331
J10_ASTHMA_EXMORE	CPB1	0.000123488
J10_ASTHMA_EXMORE	CPE	0.0065974
J10_ASTHMA_EXMORE	CPM	0.00152482
J10_ASTHMA_EXMORE	CRELD1	7.39e-09
J10_ASTHMA_EXMORE	CRISP2	0.000506532
J10_ASTHMA_EXMORE	CRTAC1	0.0010633
J10_ASTHMA_EXMORE	CTHRC1	0.000202692
J10_ASTHMA_EXMORE	CTSB	0.000270037
J10_ASTHMA_EXMORE	CTSL	0.00111106
J10_ASTHMA_EXMORE	DEFB4A_DEFB4B	3.77e-05
J10_ASTHMA_EXMORE	DIPK2B	3.88e-05
J10_ASTHMA_EXMORE	DLK1	5.4e-08
J10_ASTHMA_EXMORE	DPP4	4.97e-16
J10_ASTHMA_EXMORE	DPP6	0.00228186
J10_ASTHMA_EXMORE	DPY30	0.00269472
J10_ASTHMA_EXMORE	DSCAM	0.00315042
J10_ASTHMA_EXMORE	EDAR	2.39e-05
J10_ASTHMA_EXMORE	ENDOU	0.00305164
J10_ASTHMA_EXMORE	EPO	0.00124705
J10_ASTHMA_EXMORE	FAM3D	0.00960037
J10_ASTHMA_EXMORE	FAP	2.02e-18
J10_ASTHMA_EXMORE	FAS	4.09e-09
J10_ASTHMA_EXMORE	FASLG	0.0005287
J10_ASTHMA_EXMORE	FCAMR	0.000242694
J10_ASTHMA_EXMORE	FETUB	2.1e-10
J10_ASTHMA_EXMORE	FGF23	3.46e-09
J10_ASTHMA_EXMORE	FGFR2	0.00863654
J10_ASTHMA_EXMORE	FOLR3	3.58e-05
J10_ASTHMA_EXMORE	FSTL3	4.09e-09
J10_ASTHMA_EXMORE	FURIN	1.91e-06
J10_ASTHMA_EXMORE	GALNT2	7.31e-05
J10_ASTHMA_EXMORE	GAS6	0.000357752
J10_ASTHMA_EXMORE	GAST	8.11e-06
J10_ASTHMA_EXMORE	GDF15	6.19e-19
J10_ASTHMA_EXMORE	GHRL	8.85e-06
J10_ASTHMA_EXMORE	GRP	0.0011678
J10_ASTHMA_EXMORE	GRPEL1	0.00189436
J10_ASTHMA_EXMORE	GUSB	0.00224761
J10_ASTHMA_EXMORE	HJV	3.88e-07
J10_ASTHMA_EXMORE	HPGDS	0.000140585
J10_ASTHMA_EXMORE	HS6ST2	0.000232239
J10_ASTHMA_EXMORE	HYAL1	0.00952833
J10_ASTHMA_EXMORE	IGDCC4	5.89e-10
J10_ASTHMA_EXMORE	IGFBP1	1.03e-08
J10_ASTHMA_EXMORE	IGFBP2	2.5e-16
J10_ASTHMA_EXMORE	IGFBP6	6.23e-09
J10_ASTHMA_EXMORE	IGFBP7	1.51e-08
J10_ASTHMA_EXMORE	IGFBPL1	0.00107195
J10_ASTHMA_EXMORE	IL17C	0.000675552
J10_ASTHMA_EXMORE	IL19	0.00116757
J10_ASTHMA_EXMORE	IL1RN	0.00696684
J10_ASTHMA_EXMORE	IL6	2.5e-07
J10_ASTHMA_EXMORE	INHBC	0.000202692
J10_ASTHMA_EXMORE	ISM1	0.00632034
J10_ASTHMA_EXMORE	ITGA11	0.000984675
J10_ASTHMA_EXMORE	ITGAM	0.000826531
J10_ASTHMA_EXMORE	JAM2	2.4e-05
J10_ASTHMA_EXMORE	KLK7	3.52e-08
J10_ASTHMA_EXMORE	LAIR2	0.00315042
J10_ASTHMA_EXMORE	LAMB1	0.000928668
J10_ASTHMA_EXMORE	LCP1	0.00955631
J10_ASTHMA_EXMORE	LEFTY2	7.77e-08
J10_ASTHMA_EXMORE	LGALS4	0.00373927
J10_ASTHMA_EXMORE	LIPF	0.000629944
J10_ASTHMA_EXMORE	LRIG1	3.55e-07
J10_ASTHMA_EXMORE	LRRN1	2.22e-08
J10_ASTHMA_EXMORE	LTBP2	1.27e-06
J10_ASTHMA_EXMORE	MAMDC2	0.00133401
J10_ASTHMA_EXMORE	MEGF9	0.00101689
J10_ASTHMA_EXMORE	MSTN	0.00148774
J10_ASTHMA_EXMORE	MZB1	0.00426553
J10_ASTHMA_EXMORE	NELL1	0.000218952
J10_ASTHMA_EXMORE	NELL2	6.24e-06
J10_ASTHMA_EXMORE	NFASC	0.000103931
J10_ASTHMA_EXMORE	NOTCH3	0.00125969
J10_ASTHMA_EXMORE	NPTX2	2.26e-05
J10_ASTHMA_EXMORE	NXPH3	5.38e-12
J10_ASTHMA_EXMORE	PGA4	1.58e-08
J10_ASTHMA_EXMORE	PI16	2.7e-15
J10_ASTHMA_EXMORE	PLA2G2A	4.12e-10
J10_ASTHMA_EXMORE	PLA2G7	0.00104921
J10_ASTHMA_EXMORE	PLXNB2	0.000860361
J10_ASTHMA_EXMORE	POMC	2.05e-10
J10_ASTHMA_EXMORE	PRG3	2.12e-13
J10_ASTHMA_EXMORE	PRR4	0.00927857
J10_ASTHMA_EXMORE	PSTPIP2	3.53e-08
J10_ASTHMA_EXMORE	QPCT	0.0010633
J10_ASTHMA_EXMORE	RGMB	4.53e-09
J10_ASTHMA_EXMORE	RNASE3	0.002563
J10_ASTHMA_EXMORE	ROBO2	0.00315042
J10_ASTHMA_EXMORE	RSPO3	2.91e-05
J10_ASTHMA_EXMORE	S100G	0.00155257
J10_ASTHMA_EXMORE	SCGB1A1	1.03e-28
J10_ASTHMA_EXMORE	SCT	8.67e-11
J10_ASTHMA_EXMORE	SDC1	2.81e-05
J10_ASTHMA_EXMORE	SMOC1	4.44e-06
J10_ASTHMA_EXMORE	SNCG	9.24e-07
J10_ASTHMA_EXMORE	SOD2	0.000150728
J10_ASTHMA_EXMORE	SPINK5	0.000202692
J10_ASTHMA_EXMORE	SPINT3	0.000219496
J10_ASTHMA_EXMORE	SPON1	4.94e-13
J10_ASTHMA_EXMORE	SPP1	7.31e-05
J10_ASTHMA_EXMORE	SUSD4	6.38e-05
J10_ASTHMA_EXMORE	TFF3	0.000418631
J10_ASTHMA_EXMORE	TFRC	9.14e-05
J10_ASTHMA_EXMORE	TGFBR3	1.63e-11
J10_ASTHMA_EXMORE	TIMP4	2.48e-05
J10_ASTHMA_EXMORE	TMPRSS15	4.95e-05
J10_ASTHMA_EXMORE	TNC	1.26e-08
J10_ASTHMA_EXMORE	TNFSF13B	1.77e-05
J10_ASTHMA_EXMORE	TSHB	0.000470776
J10_ASTHMA_EXMORE	TTR	3.34e-06
J10_ASTHMA_EXMORE	VEGFD	0.000164209
J10_ASTHMA_EXMORE	VSIG2	5.42e-13
J10_ASTHMA_EXMORE	WFDC2	9.4e-05
J10_ASTHMA_EXMORE	WFIKKN1	7.91e-07
J10_ASTHMA_EXMORE	WFIKKN2	1.69e-07
J10_ASTHMA_EXMORE	XPNPEP2	1.31e-05
ASTHMA_NAS	ADAM12	0.00115451
ASTHMA_NAS	ADAM22	0.00400028
ASTHMA_NAS	ADAMTS8	9.18e-31
ASTHMA_NAS	ADAMTSL2	0.00328068
ASTHMA_NAS	ADGRE5	5.13e-10
ASTHMA_NAS	ADM	6.9e-05
ASTHMA_NAS	AGER	1.73e-05
ASTHMA_NAS	AGR2	0.00348137
ASTHMA_NAS	AGRP	6.84e-15
ASTHMA_NAS	AGT	0.00670501
ASTHMA_NAS	AMOT	0.000311861
ASTHMA_NAS	ANG	0.000617703
ASTHMA_NAS	ANXA10	0.00348152
ASTHMA_NAS	APOE	0.00542871
ASTHMA_NAS	APOM	2.17e-06
ASTHMA_NAS	AREG	1.88e-10
ASTHMA_NAS	ART3	7.58e-09
ASTHMA_NAS	ASS1	1.04e-05
ASTHMA_NAS	BGN	0.000115107
ASTHMA_NAS	BPIFB2	9.46e-06
ASTHMA_NAS	BRK1	0.000102149
ASTHMA_NAS	C1QTNF9	4.07e-07
ASTHMA_NAS	C4BPB	0.000268247
ASTHMA_NAS	CA6	1.45e-06
ASTHMA_NAS	CA9	4.76e-10
ASTHMA_NAS	CCL20	0.000224385
ASTHMA_NAS	CCN1	0.000823881
ASTHMA_NAS	CCN5	6.56e-07
ASTHMA_NAS	CD1C	1.36e-05
ASTHMA_NAS	CD209	6.56e-07
ASTHMA_NAS	CD248	4.5e-07
ASTHMA_NAS	CD38	1.31e-09
ASTHMA_NAS	CD93	2.96e-07
ASTHMA_NAS	CDH3	0.0069095
ASTHMA_NAS	CDHR2	3.97e-06
ASTHMA_NAS	CEACAM6	6.58e-05
ASTHMA_NAS	CELA2A	0.00279306
ASTHMA_NAS	CHGA	0.00106186
ASTHMA_NAS	CHI3L1	3.54e-06
ASTHMA_NAS	CILP	0.000564055
ASTHMA_NAS	CKB	0.00294787
ASTHMA_NAS	CKMT1A_CKMT1B	0.0023989
ASTHMA_NAS	CLEC4M	7.58e-06
ASTHMA_NAS	CLSTN2	2e-05
ASTHMA_NAS	CNTN1	1.77e-26
ASTHMA_NAS	CNTN5	5.62e-15
ASTHMA_NAS	COL9A1	0.00463528
ASTHMA_NAS	CPB1	7.73e-05
ASTHMA_NAS	CPE	0.0098356
ASTHMA_NAS	CPM	0.00103073
ASTHMA_NAS	CRELD1	2.52e-09
ASTHMA_NAS	CRISP2	0.0022335
ASTHMA_NAS	CRTAC1	0.000764991
ASTHMA_NAS	CTHRC1	9.64e-08
ASTHMA_NAS	CTSB	3.66e-05
ASTHMA_NAS	CTSL	0.000772199
ASTHMA_NAS	DEFB4A_DEFB4B	0.000102149
ASTHMA_NAS	DIPK2B	0.000102149
ASTHMA_NAS	DLK1	1.8e-08
ASTHMA_NAS	DPP4	5.22e-13
ASTHMA_NAS	DPP6	0.0045915
ASTHMA_NAS	DPT	0.00909763
ASTHMA_NAS	DPY30	0.00312005
ASTHMA_NAS	DSCAM	0.00131847
ASTHMA_NAS	EDAR	3.68e-06
ASTHMA_NAS	ENDOU	0.00334665
ASTHMA_NAS	EPO	0.00192854
ASTHMA_NAS	FAP	6.65e-19
ASTHMA_NAS	FAS	8.21e-09
ASTHMA_NAS	FASLG	0.000734005
ASTHMA_NAS	FCAMR	0.000743016
ASTHMA_NAS	FETUB	4.97e-11
ASTHMA_NAS	FGF23	1.77e-08
ASTHMA_NAS	FOLR3	1.86e-05
ASTHMA_NAS	FSTL1	0.00870262
ASTHMA_NAS	FSTL3	1.17e-07
ASTHMA_NAS	FURIN	1.56e-06
ASTHMA_NAS	GALNT2	0.000146914
ASTHMA_NAS	GAST	6.54e-06
ASTHMA_NAS	GDF15	3.29e-19
ASTHMA_NAS	GHRL	1.58e-06
ASTHMA_NAS	GRP	0.000823881
ASTHMA_NAS	GRPEL1	0.000509577
ASTHMA_NAS	GSR	0.00323179
ASTHMA_NAS	GUSB	0.00354014
ASTHMA_NAS	HJV	3.38e-07
ASTHMA_NAS	HPGDS	0.000193476
ASTHMA_NAS	HS6ST2	0.000268247
ASTHMA_NAS	IGDCC4	1.63e-07
ASTHMA_NAS	IGFBP1	1.93e-07
ASTHMA_NAS	IGFBP2	1.72e-14
ASTHMA_NAS	IGFBP6	8.18e-09
ASTHMA_NAS	IGFBP7	1.1e-09
ASTHMA_NAS	IGFBPL1	0.000244144
ASTHMA_NAS	IL17C	0.000848359
ASTHMA_NAS	IL19	0.00585105
ASTHMA_NAS	IL1RN	0.00839654
ASTHMA_NAS	IL6	3.12e-07
ASTHMA_NAS	INHBC	0.00145481
ASTHMA_NAS	ISM1	0.00943176
ASTHMA_NAS	ITGA11	0.00280118
ASTHMA_NAS	ITGAM	0.00114528
ASTHMA_NAS	JAM2	1.04e-05
ASTHMA_NAS	KLK12	0.00620314
ASTHMA_NAS	KLK7	3.74e-08
ASTHMA_NAS	LAIR2	0.00441971
ASTHMA_NAS	LAMB1	0.000290859
ASTHMA_NAS	LCP1	0.00529067
ASTHMA_NAS	LEFTY2	1.93e-07
ASTHMA_NAS	LGALS4	0.00943176
ASTHMA_NAS	LIPF	0.000289154
ASTHMA_NAS	LRIG1	2.84e-07
ASTHMA_NAS	LRRN1	3.75e-07
ASTHMA_NAS	LTBP2	4.23e-07
ASTHMA_NAS	MAMDC2	0.000129515
ASTHMA_NAS	MEGF9	0.0027162
ASTHMA_NAS	MMP3	0.00833736
ASTHMA_NAS	MSTN	0.00242552
ASTHMA_NAS	NELL1	0.00220042
ASTHMA_NAS	NELL2	1.13e-05
ASTHMA_NAS	NFASC	0.000352222
ASTHMA_NAS	NOTCH3	0.00355266
ASTHMA_NAS	NPTX2	4.63e-06
ASTHMA_NAS	NXPH3	4.97e-11
ASTHMA_NAS	PGA4	6.17e-09
ASTHMA_NAS	PI16	5.23e-17
ASTHMA_NAS	PLA2G2A	1.09e-10
ASTHMA_NAS	PLA2G7	0.00152247
ASTHMA_NAS	PLXNB2	0.00133199
ASTHMA_NAS	POMC	8.09e-07
ASTHMA_NAS	PRG3	8.39e-12
ASTHMA_NAS	PROK1	0.0032305
ASTHMA_NAS	PRSS27	0.00875768
ASTHMA_NAS	PSTPIP2	1.96e-07
ASTHMA_NAS	PTPRB	0.00755944
ASTHMA_NAS	QPCT	0.000961315
ASTHMA_NAS	RGMB	2.2e-10
ASTHMA_NAS	RSPO3	7.56e-05
ASTHMA_NAS	S100G	0.00106186
ASTHMA_NAS	SCGB1A1	4e-29
ASTHMA_NAS	SCT	1.17e-10
ASTHMA_NAS	SDC1	0.000129515
ASTHMA_NAS	SMOC1	0.000102149
ASTHMA_NAS	SNCG	8.09e-07
ASTHMA_NAS	SOD2	0.00010754
ASTHMA_NAS	SPINK5	0.00205461
ASTHMA_NAS	SPINT3	0.000281445
ASTHMA_NAS	SPON1	2.16e-12
ASTHMA_NAS	SPP1	0.00102705
ASTHMA_NAS	SSC5D	0.00595177
ASTHMA_NAS	SUSD4	3.13e-05
ASTHMA_NAS	TFF3	0.00220471
ASTHMA_NAS	TFRC	3.13e-05
ASTHMA_NAS	TGFBR3	5.17e-11
ASTHMA_NAS	TIMP4	1.46e-05
ASTHMA_NAS	TMPRSS15	6.69e-05
ASTHMA_NAS	TNC	6.56e-07
ASTHMA_NAS	TNFSF13B	2.7e-05
ASTHMA_NAS	TSHB	0.000405759
ASTHMA_NAS	TTR	1.93e-06
ASTHMA_NAS	VEGFD	0.000121007
ASTHMA_NAS	VSIG2	2.26e-13
ASTHMA_NAS	WFDC2	0.000166692
ASTHMA_NAS	WFIKKN1	4.23e-07
ASTHMA_NAS	WFIKKN2	1.67e-07
ASTHMA_NAS	XPNPEP2	2e-05
K11_OTHGASTR	ACE2	0.000152876
K11_OTHGASTR	ACVRL1	0.000177362
K11_OTHGASTR	ADAMTS15	0.004095
K11_OTHGASTR	ADGRG1	1.83e-07
K11_OTHGASTR	ALPP	0.00750692
K11_OTHGASTR	ANGPT2	0.00220319
K11_OTHGASTR	ANXA10	7.89e-23
K11_OTHGASTR	AOC3	1.97e-07
K11_OTHGASTR	ASAH1	0.0064626
K11_OTHGASTR	ASGR1	0.000450692
K11_OTHGASTR	B2M	0.000464953
K11_OTHGASTR	BOC	0.00202639
K11_OTHGASTR	C3	0.00578499
K11_OTHGASTR	C7	1.27e-05
K11_OTHGASTR	CA14	1.62e-06
K11_OTHGASTR	CA3	8.05e-05
K11_OTHGASTR	CA6	0.00280922
K11_OTHGASTR	CAT	0.00472953
K11_OTHGASTR	CBLIF	1.83e-115
K11_OTHGASTR	CCDC80	1.06e-06
K11_OTHGASTR	CCL16	0.00152543
K11_OTHGASTR	CCL20	3.29e-10
K11_OTHGASTR	CCL27	0.00910785
K11_OTHGASTR	CCN1	0.004095
K11_OTHGASTR	CCN4	0.00362795
K11_OTHGASTR	CD14	0.00829476
K11_OTHGASTR	CD209	0.000560625
K11_OTHGASTR	CD302	6.05e-07
K11_OTHGASTR	CD83	0.00497925
K11_OTHGASTR	CD99L2	0.000152893
K11_OTHGASTR	CDCP1	7.45e-17
K11_OTHGASTR	CDH2	1.22e-22
K11_OTHGASTR	CDH3	0.000272815
K11_OTHGASTR	CEACAM6	0.00188756
K11_OTHGASTR	CELSR2	2.45e-06
K11_OTHGASTR	CFD	0.000508398
K11_OTHGASTR	CFHR5	0.0055539
K11_OTHGASTR	CHGA	1.26e-17
K11_OTHGASTR	CHI3L1	1.19e-06
K11_OTHGASTR	CHIT1	1.15e-06
K11_OTHGASTR	CKAP4	3.41e-05
K11_OTHGASTR	CLEC3B	0.000927678
K11_OTHGASTR	CLMP	1.65e-08
K11_OTHGASTR	CNDP1	2.38e-05
K11_OTHGASTR	CNTN3	0.00335709
K11_OTHGASTR	COLEC12	0.00407491
K11_OTHGASTR	CTSD	5.26e-06
K11_OTHGASTR	CTSV	1.46e-07
K11_OTHGASTR	CXADR	0.000925228
K11_OTHGASTR	CXCL16	0.00999052
K11_OTHGASTR	CXCL17	3.25e-11
K11_OTHGASTR	DPP10	3.29e-06
K11_OTHGASTR	DSG3	0.000755673
K11_OTHGASTR	EDA2R	4.89e-24
K11_OTHGASTR	EDAR	1.11e-06
K11_OTHGASTR	EGFR	0.00633581
K11_OTHGASTR	ENPP7	1.16e-06
K11_OTHGASTR	EPHA1	0.00334381
K11_OTHGASTR	F11	1.56e-08
K11_OTHGASTR	FAM20A	0.00231595
K11_OTHGASTR	FAS	1.22e-09
K11_OTHGASTR	FASLG	2.41e-07
K11_OTHGASTR	FCAMR	0.00253959
K11_OTHGASTR	FGF21	0.00829476
K11_OTHGASTR	FGF23	1.72e-07
K11_OTHGASTR	FSTL3	4.12e-10
K11_OTHGASTR	FURIN	0.00340617
K11_OTHGASTR	FUT3_FUT5	0.00741225
K11_OTHGASTR	GAST	1.9e-43
K11_OTHGASTR	GDF15	1.35e-45
K11_OTHGASTR	GFRA1	4.79e-07
K11_OTHGASTR	GGT1	9.48e-08
K11_OTHGASTR	GRPEL1	0.000129516
K11_OTHGASTR	GUSB	9.74e-05
K11_OTHGASTR	HLA_E	0.000805155
K11_OTHGASTR	IGF1R	0.00931383
K11_OTHGASTR	IGFBP2	0.0015114
K11_OTHGASTR	IGFBP7	2.85e-05
K11_OTHGASTR	IGFBPL1	3.81e-05
K11_OTHGASTR	IL18	0.00929121
K11_OTHGASTR	INHBC	9.4e-08
K11_OTHGASTR	ITGA11	0.00390218
K11_OTHGASTR	ITGAV	0.00750692
K11_OTHGASTR	ITGB6	2.64e-05
K11_OTHGASTR	KIT	0.000288362
K11_OTHGASTR	KRT19	1.82e-07
K11_OTHGASTR	LACRT	0.00100279
K11_OTHGASTR	LAMP3	0.000394345
K11_OTHGASTR	LCN15	0.00508194
K11_OTHGASTR	LDLR	0.000651026
K11_OTHGASTR	LECT2	0.000181022
K11_OTHGASTR	LEFTY2	0.000153321
K11_OTHGASTR	LEP	4.05e-05
K11_OTHGASTR	LGALS9	0.000288362
K11_OTHGASTR	LTBP2	4.76e-08
K11_OTHGASTR	MEPE	0.00420397
K11_OTHGASTR	MME	0.00038534
K11_OTHGASTR	MMP10	0.00508194
K11_OTHGASTR	MMP12	4.5e-18
K11_OTHGASTR	MSLN	0.00614209
K11_OTHGASTR	MSTN	0.00220319
K11_OTHGASTR	NCS1	3.61e-05
K11_OTHGASTR	NELL1	0.00567376
K11_OTHGASTR	NFASC	2.24e-09
K11_OTHGASTR	NHLRC3	0.00229192
K11_OTHGASTR	NOS3	0.00254424
K11_OTHGASTR	NPL	0.00927793
K11_OTHGASTR	NPPB	0.00104426
K11_OTHGASTR	NPPC	0.000129516
K11_OTHGASTR	NRP1	1.83e-07
K11_OTHGASTR	NT5E	0.000288362
K11_OTHGASTR	OBP2B	0.00271376
K11_OTHGASTR	PAEP	2.88e-07
K11_OTHGASTR	PCOLCE	0.000153321
K11_OTHGASTR	PCSK9	2.02e-05
K11_OTHGASTR	PDCD1	0.000128452
K11_OTHGASTR	PDCD6	0.00633581
K11_OTHGASTR	PGA4	1.37e-73
K11_OTHGASTR	PGLYRP2	3.03e-09
K11_OTHGASTR	PIGR	0.00508194
K11_OTHGASTR	PLAUR	0.000166996
K11_OTHGASTR	PLTP	0.000794564
K11_OTHGASTR	PPL	5.25e-06
K11_OTHGASTR	PPY	3.61e-07
K11_OTHGASTR	PRL	4.79e-05
K11_OTHGASTR	PRSS8	3.19e-11
K11_OTHGASTR	PSCA	1.25e-13
K11_OTHGASTR	PTGDS	0.000353846
K11_OTHGASTR	PTH	0.00911427
K11_OTHGASTR	PTN	0.00200787
K11_OTHGASTR	REG1B	0.00853375
K11_OTHGASTR	ROBO2	1.81e-06
K11_OTHGASTR	RTN4R	0.000426425
K11_OTHGASTR	S100G	0.00228404
K11_OTHGASTR	SCARF2	1.46e-07
K11_OTHGASTR	SCG2	0.00167575
K11_OTHGASTR	SCGB3A2	0.000559019
K11_OTHGASTR	SCT	1.72e-07
K11_OTHGASTR	SDK2	0.00181325
K11_OTHGASTR	SERPINA11	0.000189033
K11_OTHGASTR	SEZ6L2	0.00340617
K11_OTHGASTR	SFRP4	0.000450692
K11_OTHGASTR	SFTPA2	0.00578499
K11_OTHGASTR	SFTPD	6.28e-09
K11_OTHGASTR	SMAD5	0.00407491
K11_OTHGASTR	SMOC1	2.72e-07
K11_OTHGASTR	SMPD1	0.0047377
K11_OTHGASTR	SNCG	6.69e-05
K11_OTHGASTR	SPINK4	0.000109068
K11_OTHGASTR	SPON1	3.15e-11
K11_OTHGASTR	SPON2	0.00910785
K11_OTHGASTR	SSC5D	2.84e-07
K11_OTHGASTR	TFF3	0.00220319
K11_OTHGASTR	TGOLN2	0.00391331
K11_OTHGASTR	TMPRSS15	0.00143403
K11_OTHGASTR	TNFRSF10B	1.53e-09
K11_OTHGASTR	TNFSF12	0.00567376
K11_OTHGASTR	TREM2	8.56e-05
K11_OTHGASTR	TSHB	0.00128173
K11_OTHGASTR	VSIG2	8.53e-53
K11_OTHGASTR	VWA1	1.9e-06
K11_OTHGASTR	VWC2	0.00931383
K11_OTHGASTR	WFIKKN1	0.00099668
D3_BLOOD_IMMUN	A1BG	4.37e-08
D3_BLOOD_IMMUN	ACP5	1.3e-10
D3_BLOOD_IMMUN	ACRV1	1.87e-06
D3_BLOOD_IMMUN	ADA2	0.000516098
D3_BLOOD_IMMUN	ADAM12	3.61e-07
D3_BLOOD_IMMUN	ADAMTS15	0.000324893
D3_BLOOD_IMMUN	ADAMTS8	0.00107508
D3_BLOOD_IMMUN	ADAMTSL4	2.65e-05
D3_BLOOD_IMMUN	ADD1	0.00541314
D3_BLOOD_IMMUN	ADGRD1	1.34e-05
D3_BLOOD_IMMUN	ADGRE5	0.000840125
D3_BLOOD_IMMUN	ADGRG1	0.00237094
D3_BLOOD_IMMUN	ADIPOQ	0.00266255
D3_BLOOD_IMMUN	AHNAK	9.02e-07
D3_BLOOD_IMMUN	AMOT	0.000354041
D3_BLOOD_IMMUN	ANGPT2	0.000927181
D3_BLOOD_IMMUN	ANGPTL1	1.71e-09
D3_BLOOD_IMMUN	ANGPTL3	0.000250854
D3_BLOOD_IMMUN	ANGPTL4	0.000313595
D3_BLOOD_IMMUN	AOC3	8.27e-06
D3_BLOOD_IMMUN	APCS	3.08e-07
D3_BLOOD_IMMUN	APOA2	0.00500088
D3_BLOOD_IMMUN	APOF	3.61e-05
D3_BLOOD_IMMUN	APOM	0.000297116
D3_BLOOD_IMMUN	AREG	4.44e-10
D3_BLOOD_IMMUN	ARG1	3.61e-07
D3_BLOOD_IMMUN	ARSA	0.00455853
D3_BLOOD_IMMUN	ASAH2	5.07e-05
D3_BLOOD_IMMUN	ASS1	1.03e-13
D3_BLOOD_IMMUN	AZU1	0.00316304
D3_BLOOD_IMMUN	BCHE	0.00186816
D3_BLOOD_IMMUN	BDNF	7.16e-05
D3_BLOOD_IMMUN	BPIFB1	0.00160767
D3_BLOOD_IMMUN	BST2	1.28e-08
D3_BLOOD_IMMUN	BTD	0.00609884
D3_BLOOD_IMMUN	C1QA	2.28e-08
D3_BLOOD_IMMUN	C1QL2	0.00440961
D3_BLOOD_IMMUN	C1QTNF5	4.66e-07
D3_BLOOD_IMMUN	C1S	0.000422519
D3_BLOOD_IMMUN	C7	1.71e-20
D3_BLOOD_IMMUN	CALCA	1.89e-06
D3_BLOOD_IMMUN	CAPS	3.14e-08
D3_BLOOD_IMMUN	CAT	0.00687213
D3_BLOOD_IMMUN	CBLIF	5.27e-40
D3_BLOOD_IMMUN	CBLN4	0.00967757
D3_BLOOD_IMMUN	CCL13	0.00392453
D3_BLOOD_IMMUN	CCL15	0.00347608
D3_BLOOD_IMMUN	CCL8	0.000337715
D3_BLOOD_IMMUN	CD14	0.000266242
D3_BLOOD_IMMUN	CD163	0.00527233
D3_BLOOD_IMMUN	CD1C	3.98e-05
D3_BLOOD_IMMUN	CD209	1.5e-09
D3_BLOOD_IMMUN	CD22	1.72e-12
D3_BLOOD_IMMUN	CD27	0.00682624
D3_BLOOD_IMMUN	CD276	1.4e-12
D3_BLOOD_IMMUN	CD300E	7.31e-10
D3_BLOOD_IMMUN	CD33	0.00990843
D3_BLOOD_IMMUN	CD38	0.00145035
D3_BLOOD_IMMUN	CD55	0.000249609
D3_BLOOD_IMMUN	CD5L	0.00610631
D3_BLOOD_IMMUN	CD72	2.37e-07
D3_BLOOD_IMMUN	CD99	1.48e-13
D3_BLOOD_IMMUN	CDA	0.00414037
D3_BLOOD_IMMUN	CDH15	1.69e-05
D3_BLOOD_IMMUN	CDH3	0.000294056
D3_BLOOD_IMMUN	CDHR2	0.00762475
D3_BLOOD_IMMUN	CEACAM1	2.07e-05
D3_BLOOD_IMMUN	CEACAM21	0.000180719
D3_BLOOD_IMMUN	CEACAM8	2.49e-07
D3_BLOOD_IMMUN	CELA2A	0.000130429
D3_BLOOD_IMMUN	CFP	0.00138681
D3_BLOOD_IMMUN	CHGA	4.93e-51
D3_BLOOD_IMMUN	CHL1	0.00129055
D3_BLOOD_IMMUN	CKMT1A_CKMT1B	0.000447169
D3_BLOOD_IMMUN	CLC	2.03e-07
D3_BLOOD_IMMUN	CLEC10A	3.87e-08
D3_BLOOD_IMMUN	CLEC14A	0.00908952
D3_BLOOD_IMMUN	CLEC3B	0.000324893
D3_BLOOD_IMMUN	CLEC4A	4.52e-08
D3_BLOOD_IMMUN	CLEC4C	0.000378181
D3_BLOOD_IMMUN	CLEC4M	0.00524202
D3_BLOOD_IMMUN	CLMP	0.000148659
D3_BLOOD_IMMUN	CLSTN2	6.02e-11
D3_BLOOD_IMMUN	CNTN1	0.000600043
D3_BLOOD_IMMUN	COL1A1	2.73e-06
D3_BLOOD_IMMUN	COL5A1	3.95e-07
D3_BLOOD_IMMUN	COL6A3	3.25e-06
D3_BLOOD_IMMUN	COLEC12	0.000132921
D3_BLOOD_IMMUN	COMP	0.000200994
D3_BLOOD_IMMUN	CPM	1.03e-10
D3_BLOOD_IMMUN	CPQ	0.000273381
D3_BLOOD_IMMUN	CR2	0.00697942
D3_BLOOD_IMMUN	CRELD1	0.000563258
D3_BLOOD_IMMUN	CRH	0.0054495
D3_BLOOD_IMMUN	CRIM1	0.0013747
D3_BLOOD_IMMUN	CRISP2	9.42e-13
D3_BLOOD_IMMUN	CRISP3	4.49e-05
D3_BLOOD_IMMUN	CSF1R	3.76e-07
D3_BLOOD_IMMUN	CSTB	5.74e-06
D3_BLOOD_IMMUN	CTSH	1.03e-06
D3_BLOOD_IMMUN	CTSV	0.00589264
D3_BLOOD_IMMUN	CXCL13	0.00316023
D3_BLOOD_IMMUN	CXCL16	2.56e-09
D3_BLOOD_IMMUN	CYTL1	5.35e-12
D3_BLOOD_IMMUN	DCBLD2	2.34e-19
D3_BLOOD_IMMUN	DNER	1.65e-10
D3_BLOOD_IMMUN	DUSP13	0.000152535
D3_BLOOD_IMMUN	EDA2R	1.3e-50
D3_BLOOD_IMMUN	EDAR	1.71e-20
D3_BLOOD_IMMUN	EDDM3B	0.0015997
D3_BLOOD_IMMUN	EGFR	0.000775114
D3_BLOOD_IMMUN	ELN	2.44e-05
D3_BLOOD_IMMUN	ENO1	0.00763218
D3_BLOOD_IMMUN	ENO3	6.86e-09
D3_BLOOD_IMMUN	ENPP2	6.16e-11
D3_BLOOD_IMMUN	ENPP5	5.09e-07
D3_BLOOD_IMMUN	ENPP6	1.93e-08
D3_BLOOD_IMMUN	EPO	1.45e-14
D3_BLOOD_IMMUN	ERMAP	0.000828896
D3_BLOOD_IMMUN	F10	1.15e-10
D3_BLOOD_IMMUN	F12	0.000294056
D3_BLOOD_IMMUN	F7	0.00130665
D3_BLOOD_IMMUN	FABP9	0.00391957
D3_BLOOD_IMMUN	FAM3D	7.45e-06
D3_BLOOD_IMMUN	FCAMR	0.000810634
D3_BLOOD_IMMUN	FCN2	1.39e-13
D3_BLOOD_IMMUN	FCRL2	1.01e-08
D3_BLOOD_IMMUN	FCRL5	4.85e-07
D3_BLOOD_IMMUN	FETUB	2.24e-16
D3_BLOOD_IMMUN	FGF23	2.1e-45
D3_BLOOD_IMMUN	FGFBP1	1.02e-05
D3_BLOOD_IMMUN	FGFR2	6.14e-08
D3_BLOOD_IMMUN	FGL1	7.35e-08
D3_BLOOD_IMMUN	FKBP4	0.00421254
D3_BLOOD_IMMUN	FLRT2	0.000198096
D3_BLOOD_IMMUN	FLT3LG	2.26e-11
D3_BLOOD_IMMUN	FOLR1	9.48e-07
D3_BLOOD_IMMUN	FOLR2	3.77e-07
D3_BLOOD_IMMUN	FRZB	7.52e-05
D3_BLOOD_IMMUN	FSTL3	3.41e-13
D3_BLOOD_IMMUN	FURIN	0.00442955
D3_BLOOD_IMMUN	FUT3_FUT5	4.3e-08
D3_BLOOD_IMMUN	GAL	6.61e-09
D3_BLOOD_IMMUN	GAST	4.18e-27
D3_BLOOD_IMMUN	GC	4.99e-08
D3_BLOOD_IMMUN	GDF15	9.43e-05
D3_BLOOD_IMMUN	GFRA1	4.03e-14
D3_BLOOD_IMMUN	GGT5	0.000277879
D3_BLOOD_IMMUN	GH1	3.32e-12
D3_BLOOD_IMMUN	GLB1	1.28e-08
D3_BLOOD_IMMUN	GNLY	0.000508189
D3_BLOOD_IMMUN	GNPDA2	0.00342852
D3_BLOOD_IMMUN	GP1BA	0.000711338
D3_BLOOD_IMMUN	GP5	2.35e-06
D3_BLOOD_IMMUN	GPC5	3.17e-06
D3_BLOOD_IMMUN	GPR37	1.44e-09
D3_BLOOD_IMMUN	GSN	0.000679766
D3_BLOOD_IMMUN	GZMA	0.00114306
D3_BLOOD_IMMUN	GZMB	2.79e-13
D3_BLOOD_IMMUN	GZMH	0.0010894
D3_BLOOD_IMMUN	HAVCR1	0.000525327
D3_BLOOD_IMMUN	HMOX1	0.000261283
D3_BLOOD_IMMUN	HNMT	0.00504464
D3_BLOOD_IMMUN	HS6ST1	1.13e-09
D3_BLOOD_IMMUN	HSD11B1	0.00488835
D3_BLOOD_IMMUN	IDO1	0.00243965
D3_BLOOD_IMMUN	IGDCC4	1.78e-09
D3_BLOOD_IMMUN	IGF1R	1.02e-05
D3_BLOOD_IMMUN	IGFBP6	2.87e-18
D3_BLOOD_IMMUN	IGFBP7	0.000632931
D3_BLOOD_IMMUN	IGSF21	6.23e-06
D3_BLOOD_IMMUN	IGSF3	0.00251283
D3_BLOOD_IMMUN	IL15	8e-05
D3_BLOOD_IMMUN	IL19	2.43e-06
D3_BLOOD_IMMUN	IL1R2	2.43e-13
D3_BLOOD_IMMUN	IL5RA	0.000100274
D3_BLOOD_IMMUN	IL6	5.51e-11
D3_BLOOD_IMMUN	INHBB	0.00692861
D3_BLOOD_IMMUN	INHBC	6.05e-10
D3_BLOOD_IMMUN	ITGA11	0.00626822
D3_BLOOD_IMMUN	ITGA2	8.77e-05
D3_BLOOD_IMMUN	ITGAV	1.51e-18
D3_BLOOD_IMMUN	ITGB1BP2	3.13e-07
D3_BLOOD_IMMUN	ITGB2	7.08e-06
D3_BLOOD_IMMUN	ITGB6	2.24e-07
D3_BLOOD_IMMUN	ITGBL1	1.34e-07
D3_BLOOD_IMMUN	ITIH3	8.67e-11
D3_BLOOD_IMMUN	KAZALD1	0.00041089
D3_BLOOD_IMMUN	KIT	2.52e-08
D3_BLOOD_IMMUN	KLK3	0.00500088
D3_BLOOD_IMMUN	KLK4	0.00188518
D3_BLOOD_IMMUN	KLRF1	6.15e-05
D3_BLOOD_IMMUN	KRT5	0.000188889
D3_BLOOD_IMMUN	KYNU	0.00513781
D3_BLOOD_IMMUN	LAIR1	2.05e-12
D3_BLOOD_IMMUN	LAYN	3.48e-22
D3_BLOOD_IMMUN	LBP	3.77e-07
D3_BLOOD_IMMUN	LCAT	0.0045846
D3_BLOOD_IMMUN	LCN15	0.00392453
D3_BLOOD_IMMUN	LRIG1	6.65e-10
D3_BLOOD_IMMUN	LRP11	0.00296453
D3_BLOOD_IMMUN	LRRN1	1.12e-11
D3_BLOOD_IMMUN	LRTM2	3.62e-06
D3_BLOOD_IMMUN	MBL2	0.00527233
D3_BLOOD_IMMUN	MDH1	0.00788377
D3_BLOOD_IMMUN	MEGF9	9.43e-05
D3_BLOOD_IMMUN	MET	1.94e-08
D3_BLOOD_IMMUN	MFAP4	0.0076035
D3_BLOOD_IMMUN	MMP1	0.000868746
D3_BLOOD_IMMUN	MMP12	0.00622894
D3_BLOOD_IMMUN	MMP13	0.00235697
D3_BLOOD_IMMUN	MMP3	8.87e-05
D3_BLOOD_IMMUN	MMP9	0.000294056
D3_BLOOD_IMMUN	MSTN	2.93e-05
D3_BLOOD_IMMUN	MUC2	0.00395666
D3_BLOOD_IMMUN	NBL1	5.5e-09
D3_BLOOD_IMMUN	NCAM1	0.00392453
D3_BLOOD_IMMUN	NCS1	3.44e-07
D3_BLOOD_IMMUN	NELL2	0.00784542
D3_BLOOD_IMMUN	NFASC	7.86e-14
D3_BLOOD_IMMUN	NOTCH2	6.69e-07
D3_BLOOD_IMMUN	NPHS1	4.31e-11
D3_BLOOD_IMMUN	NRP1	0.00503187
D3_BLOOD_IMMUN	NTPROBNP	9.01e-07
D3_BLOOD_IMMUN	NXPH1	0.000177069
D3_BLOOD_IMMUN	ODAM	0.00225627
D3_BLOOD_IMMUN	OGN	2.35e-24
D3_BLOOD_IMMUN	OMD	1.92e-05
D3_BLOOD_IMMUN	OSM	0.000402433
D3_BLOOD_IMMUN	PCBD1	0.00502746
D3_BLOOD_IMMUN	PCDH9	0.00024684
D3_BLOOD_IMMUN	PDCD1	0.00022437
D3_BLOOD_IMMUN	PEPD	1.41e-18
D3_BLOOD_IMMUN	PF4	2.88e-06
D3_BLOOD_IMMUN	PGA4	1.06e-66
D3_BLOOD_IMMUN	PI16	0.00116418
D3_BLOOD_IMMUN	PKD1	0.00504464
D3_BLOOD_IMMUN	PLA2G2A	0.00189691
D3_BLOOD_IMMUN	PLB1	0.00123159
D3_BLOOD_IMMUN	PM20D1	0.00292534
D3_BLOOD_IMMUN	PON1	1.34e-07
D3_BLOOD_IMMUN	PRND	0.000177069
D3_BLOOD_IMMUN	PROK1	0.000346061
D3_BLOOD_IMMUN	PROS1	1.45e-18
D3_BLOOD_IMMUN	PRTG	0.000333254
D3_BLOOD_IMMUN	PSG1	0.000520639
D3_BLOOD_IMMUN	PSPN	0.00145035
D3_BLOOD_IMMUN	PTN	0.00467455
D3_BLOOD_IMMUN	PTPRR	0.000218383
D3_BLOOD_IMMUN	PXN	0.00188128
D3_BLOOD_IMMUN	PZP	6.24e-13
D3_BLOOD_IMMUN	QPCT	4.06e-05
D3_BLOOD_IMMUN	RAB6A	0.00322069
D3_BLOOD_IMMUN	RARRES2	0.00682624
D3_BLOOD_IMMUN	ROBO2	3.56e-11
D3_BLOOD_IMMUN	RSPO3	2.07e-05
D3_BLOOD_IMMUN	RTN4R	2.24e-07
D3_BLOOD_IMMUN	SCARF2	4.09e-08
D3_BLOOD_IMMUN	SCT	0.00347282
D3_BLOOD_IMMUN	SDC4	9.03e-28
D3_BLOOD_IMMUN	SELENOP	1.89e-14
D3_BLOOD_IMMUN	SEPTIN3	1.87e-05
D3_BLOOD_IMMUN	SERPINA11	1.52e-24
D3_BLOOD_IMMUN	SERPINA12	9.82e-06
D3_BLOOD_IMMUN	SERPINA6	9.01e-10
D3_BLOOD_IMMUN	SERPINA9	0.000238557
D3_BLOOD_IMMUN	SERPINC1	1.6e-13
D3_BLOOD_IMMUN	SERPINE1	0.000479616
D3_BLOOD_IMMUN	SH2D1A	0.0094605
D3_BLOOD_IMMUN	SIGLEC1	2.19e-07
D3_BLOOD_IMMUN	SIGLEC6	0.00112442
D3_BLOOD_IMMUN	SIT1	0.00609884
D3_BLOOD_IMMUN	SOD2	0.00322069
D3_BLOOD_IMMUN	SORCS2	3.66e-09
D3_BLOOD_IMMUN	SOST	8.56e-05
D3_BLOOD_IMMUN	SPINK1	6.56e-07
D3_BLOOD_IMMUN	SPINK4	8.94e-08
D3_BLOOD_IMMUN	SPOCK1	2.62e-05
D3_BLOOD_IMMUN	SPON1	1.67e-40
D3_BLOOD_IMMUN	SRPX	3.93e-06
D3_BLOOD_IMMUN	SSC4D	0.000213396
D3_BLOOD_IMMUN	ST13	0.00326172
D3_BLOOD_IMMUN	SUSD4	0.0027362
D3_BLOOD_IMMUN	TF	2.56e-06
D3_BLOOD_IMMUN	TFF1	0.000292055
D3_BLOOD_IMMUN	TFF2	2.36e-07
D3_BLOOD_IMMUN	TFF3	7.52e-08
D3_BLOOD_IMMUN	TFPI	0.00763218
D3_BLOOD_IMMUN	TFRC	7.08e-28
D3_BLOOD_IMMUN	TG	0.000308677
D3_BLOOD_IMMUN	THBS2	6.67e-05
D3_BLOOD_IMMUN	TIMP1	0.00263408
D3_BLOOD_IMMUN	TIMP4	0.000292055
D3_BLOOD_IMMUN	TINAGL1	0.00673492
D3_BLOOD_IMMUN	TLR1	0.00877911
D3_BLOOD_IMMUN	TMPRSS5	0.00391957
D3_BLOOD_IMMUN	TNFRSF10A	0.00579181
D3_BLOOD_IMMUN	TNFRSF10B	5.15e-12
D3_BLOOD_IMMUN	TNFRSF10C	2.62e-05
D3_BLOOD_IMMUN	TNFRSF13B	2.4e-06
D3_BLOOD_IMMUN	TNFRSF6B	5.12e-06
D3_BLOOD_IMMUN	TP53BP1	0.00255054
D3_BLOOD_IMMUN	ULBP2	0.00529254
D3_BLOOD_IMMUN	VSIG2	4.88e-54
D3_BLOOD_IMMUN	VSNL1	2.46e-07
D3_BLOOD_IMMUN	VWA1	2.94e-05
D3_BLOOD_IMMUN	VWC2	6.63e-13
D3_BLOOD_IMMUN	VWC2L	0.000341661
D3_BLOOD_IMMUN	XG	0.00208142
AB1_SEPSIS_IMPLICIT	ACE2	3.99e-07
AB1_SEPSIS_IMPLICIT	ACRV1	0.000178185
AB1_SEPSIS_IMPLICIT	ACTA2	3.69e-31
AB1_SEPSIS_IMPLICIT	ACVRL1	0.00883324
AB1_SEPSIS_IMPLICIT	ADAM23	0.000726959
AB1_SEPSIS_IMPLICIT	ADAMTS16	0.000679982
AB1_SEPSIS_IMPLICIT	ADAMTS8	4.8e-12
AB1_SEPSIS_IMPLICIT	ADAMTSL2	3.53e-19
AB1_SEPSIS_IMPLICIT	ADAMTSL5	3.76e-05
AB1_SEPSIS_IMPLICIT	ADGRE2	0.00348516
AB1_SEPSIS_IMPLICIT	ADGRG2	1.82e-34
AB1_SEPSIS_IMPLICIT	ADM	7.42e-08
AB1_SEPSIS_IMPLICIT	AGER	0.000189679
AB1_SEPSIS_IMPLICIT	AGR3	1.07e-06
AB1_SEPSIS_IMPLICIT	AHSG	6.41e-07
AB1_SEPSIS_IMPLICIT	AMBP	2.61e-17
AB1_SEPSIS_IMPLICIT	AMOT	7.53e-05
AB1_SEPSIS_IMPLICIT	AMY2A	0.00405167
AB1_SEPSIS_IMPLICIT	AMY2B	3.7e-12
AB1_SEPSIS_IMPLICIT	ANGPT2	8.08e-16
AB1_SEPSIS_IMPLICIT	ANGPTL2	7.27e-09
AB1_SEPSIS_IMPLICIT	ANGPTL3	0.00172062
AB1_SEPSIS_IMPLICIT	ANGPTL4	3.07e-06
AB1_SEPSIS_IMPLICIT	ANGPTL7	0.000126981
AB1_SEPSIS_IMPLICIT	ANXA10	5.57e-10
AB1_SEPSIS_IMPLICIT	AOC3	6.95e-06
AB1_SEPSIS_IMPLICIT	APCS	0.0046583
AB1_SEPSIS_IMPLICIT	APOA1	3.06e-19
AB1_SEPSIS_IMPLICIT	APOA2	1.55e-10
AB1_SEPSIS_IMPLICIT	APOC1	1.38e-17
AB1_SEPSIS_IMPLICIT	APOD	0.000472409
AB1_SEPSIS_IMPLICIT	APOE	5.83e-10
AB1_SEPSIS_IMPLICIT	APOF	1.45e-27
AB1_SEPSIS_IMPLICIT	APOL1	2.42e-05
AB1_SEPSIS_IMPLICIT	APOM	7.75e-34
AB1_SEPSIS_IMPLICIT	AREG	3.51e-11
AB1_SEPSIS_IMPLICIT	ARHGEF5	0.00834641
AB1_SEPSIS_IMPLICIT	ART3	2.83e-10
AB1_SEPSIS_IMPLICIT	ASGR1	8.03e-26
AB1_SEPSIS_IMPLICIT	ASPN	0.00167854
AB1_SEPSIS_IMPLICIT	ASS1	1.2e-11
AB1_SEPSIS_IMPLICIT	B4GALT1	0.00020466
AB1_SEPSIS_IMPLICIT	BCHE	0.00122892
AB1_SEPSIS_IMPLICIT	BDNF	0.00451017
AB1_SEPSIS_IMPLICIT	BRK1	2.84e-07
AB1_SEPSIS_IMPLICIT	C1QL2	0.00316758
AB1_SEPSIS_IMPLICIT	C1QTNF1	1.43e-18
AB1_SEPSIS_IMPLICIT	C1R	5.48e-06
AB1_SEPSIS_IMPLICIT	C1S	0.000118219
AB1_SEPSIS_IMPLICIT	C4BPB	5.48e-06
AB1_SEPSIS_IMPLICIT	C7	2.83e-06
AB1_SEPSIS_IMPLICIT	C9	1.83e-05
AB1_SEPSIS_IMPLICIT	CA14	9.94e-08
AB1_SEPSIS_IMPLICIT	CA4	3.42e-09
AB1_SEPSIS_IMPLICIT	CA6	8.03e-07
AB1_SEPSIS_IMPLICIT	CBLN4	2.86e-05
AB1_SEPSIS_IMPLICIT	CCDC80	5.98e-15
AB1_SEPSIS_IMPLICIT	CCL14	0.000201026
AB1_SEPSIS_IMPLICIT	CCL15	1.16e-21
AB1_SEPSIS_IMPLICIT	CCL16	1.23e-10
AB1_SEPSIS_IMPLICIT	CCL2	0.0011498
AB1_SEPSIS_IMPLICIT	CCL20	4.14e-34
AB1_SEPSIS_IMPLICIT	CCL21	0.000403893
AB1_SEPSIS_IMPLICIT	CCL23	3.45e-09
AB1_SEPSIS_IMPLICIT	CCL25	0.000399909
AB1_SEPSIS_IMPLICIT	CCL27	1.36e-08
AB1_SEPSIS_IMPLICIT	CCL7	2.28e-27
AB1_SEPSIS_IMPLICIT	CCN3	0.000117482
AB1_SEPSIS_IMPLICIT	CCN5	4e-05
AB1_SEPSIS_IMPLICIT	CD163	2.08e-12
AB1_SEPSIS_IMPLICIT	CD1C	0.000103852
AB1_SEPSIS_IMPLICIT	CD209	8.25e-14
AB1_SEPSIS_IMPLICIT	CD248	3.67e-09
AB1_SEPSIS_IMPLICIT	CD27	0.000166884
AB1_SEPSIS_IMPLICIT	CD276	7.57e-08
AB1_SEPSIS_IMPLICIT	CD300A	6.98e-06
AB1_SEPSIS_IMPLICIT	CD300C	0.00215744
AB1_SEPSIS_IMPLICIT	CD300E	7.29e-08
AB1_SEPSIS_IMPLICIT	CD300LF	2.42e-09
AB1_SEPSIS_IMPLICIT	CD302	5.98e-06
AB1_SEPSIS_IMPLICIT	CD38	3.84e-05
AB1_SEPSIS_IMPLICIT	CD4	6.2e-14
AB1_SEPSIS_IMPLICIT	CD7	0.00617164
AB1_SEPSIS_IMPLICIT	CD70	0.0013271
AB1_SEPSIS_IMPLICIT	CD72	2.45e-06
AB1_SEPSIS_IMPLICIT	CDCP1	1.71e-12
AB1_SEPSIS_IMPLICIT	CDH17	0.00258164
AB1_SEPSIS_IMPLICIT	CDH2	4.03e-13
AB1_SEPSIS_IMPLICIT	CDHR2	0.00380514
AB1_SEPSIS_IMPLICIT	CFHR4	1e-06
AB1_SEPSIS_IMPLICIT	CFHR5	0.00557229
AB1_SEPSIS_IMPLICIT	CGREF1	2.59e-06
AB1_SEPSIS_IMPLICIT	CHAD	7.95e-10
AB1_SEPSIS_IMPLICIT	CHGA	2.38e-23
AB1_SEPSIS_IMPLICIT	CHGB	0.00381016
AB1_SEPSIS_IMPLICIT	CHI3L1	5.8e-31
AB1_SEPSIS_IMPLICIT	CHIT1	0.000438241
AB1_SEPSIS_IMPLICIT	CHRDL1	2.1e-16
AB1_SEPSIS_IMPLICIT	CKAP4	0.00962083
AB1_SEPSIS_IMPLICIT	CKB	2.94e-05
AB1_SEPSIS_IMPLICIT	CKMT1A_CKMT1B	4.2e-05
AB1_SEPSIS_IMPLICIT	CLPS	0.00117191
AB1_SEPSIS_IMPLICIT	CLSTN2	4.74e-33
AB1_SEPSIS_IMPLICIT	CLU	1.98e-05
AB1_SEPSIS_IMPLICIT	CNTN1	4.56e-20
AB1_SEPSIS_IMPLICIT	CNTN5	2.37e-15
AB1_SEPSIS_IMPLICIT	COL18A1	1.04e-15
AB1_SEPSIS_IMPLICIT	COL1A1	2.23e-10
AB1_SEPSIS_IMPLICIT	COL9A1	3.25e-10
AB1_SEPSIS_IMPLICIT	COLEC12	7.58e-08
AB1_SEPSIS_IMPLICIT	COMP	0.000216852
AB1_SEPSIS_IMPLICIT	CPM	6.81e-24
AB1_SEPSIS_IMPLICIT	CRISP2	5.48e-06
AB1_SEPSIS_IMPLICIT	CRISP3	0.00108543
AB1_SEPSIS_IMPLICIT	CRX	0.00691871
AB1_SEPSIS_IMPLICIT	CSF1	5.07e-15
AB1_SEPSIS_IMPLICIT	CSPG4	0.00484398
AB1_SEPSIS_IMPLICIT	CSTB	1.08e-08
AB1_SEPSIS_IMPLICIT	CTRB1	0.00129528
AB1_SEPSIS_IMPLICIT	CTSH	3.65e-06
AB1_SEPSIS_IMPLICIT	CTSV	2.42e-27
AB1_SEPSIS_IMPLICIT	CXCL10	0.000383376
AB1_SEPSIS_IMPLICIT	CXCL12	7.85e-05
AB1_SEPSIS_IMPLICIT	CXCL13	9.94e-07
AB1_SEPSIS_IMPLICIT	CXCL14	7.08e-06
AB1_SEPSIS_IMPLICIT	CXCL17	3.13e-07
AB1_SEPSIS_IMPLICIT	CXCL9	2.38e-11
AB1_SEPSIS_IMPLICIT	CYTL1	1.34e-16
AB1_SEPSIS_IMPLICIT	DIPK2B	4.52e-07
AB1_SEPSIS_IMPLICIT	DKK4	8.92e-05
AB1_SEPSIS_IMPLICIT	DLK1	1.73e-08
AB1_SEPSIS_IMPLICIT	DNER	4.72e-12
AB1_SEPSIS_IMPLICIT	DPP10	4.77e-05
AB1_SEPSIS_IMPLICIT	DPP4	3.81e-11
AB1_SEPSIS_IMPLICIT	DRAXIN	2.22e-05
AB1_SEPSIS_IMPLICIT	DSG4	0.00188223
AB1_SEPSIS_IMPLICIT	DTX3	1.7e-06
AB1_SEPSIS_IMPLICIT	DUSP13	3.51e-08
AB1_SEPSIS_IMPLICIT	ECM1	2.59e-13
AB1_SEPSIS_IMPLICIT	EDA2R	4.62e-08
AB1_SEPSIS_IMPLICIT	EDAR	1.53e-13
AB1_SEPSIS_IMPLICIT	EDN1	1.33e-06
AB1_SEPSIS_IMPLICIT	ELN	4.28e-07
AB1_SEPSIS_IMPLICIT	ENG	7.29e-08
AB1_SEPSIS_IMPLICIT	EPHA1	1.39e-13
AB1_SEPSIS_IMPLICIT	EPS8L2	0.000531879
AB1_SEPSIS_IMPLICIT	ESAM	6.63e-20
AB1_SEPSIS_IMPLICIT	ESM1	0.000390981
AB1_SEPSIS_IMPLICIT	F11	1.61e-12
AB1_SEPSIS_IMPLICIT	F7	6.24e-09
AB1_SEPSIS_IMPLICIT	FABP3	1.28e-10
AB1_SEPSIS_IMPLICIT	FAM20A	1.59e-15
AB1_SEPSIS_IMPLICIT	FAM3B	9.62e-07
AB1_SEPSIS_IMPLICIT	FAS	0.0013271
AB1_SEPSIS_IMPLICIT	FASLG	4.18e-28
AB1_SEPSIS_IMPLICIT	FCAMR	1.05e-08
AB1_SEPSIS_IMPLICIT	FCGR2B	0.000564883
AB1_SEPSIS_IMPLICIT	FCN2	6.23e-08
AB1_SEPSIS_IMPLICIT	FCRL5	8.39e-05
AB1_SEPSIS_IMPLICIT	FCRL6	0.00023635
AB1_SEPSIS_IMPLICIT	FETUB	1.55e-05
AB1_SEPSIS_IMPLICIT	FGF21	3.21e-06
AB1_SEPSIS_IMPLICIT	FGF23	1.46e-39
AB1_SEPSIS_IMPLICIT	FGFBP1	0.00468786
AB1_SEPSIS_IMPLICIT	FGL1	7.08e-06
AB1_SEPSIS_IMPLICIT	FLT3LG	2.14e-05
AB1_SEPSIS_IMPLICIT	FN1	1.87e-05
AB1_SEPSIS_IMPLICIT	FOLR2	3.17e-08
AB1_SEPSIS_IMPLICIT	FOLR3	0.00678023
AB1_SEPSIS_IMPLICIT	FST	5.19e-08
AB1_SEPSIS_IMPLICIT	FSTL3	1.37e-33
AB1_SEPSIS_IMPLICIT	FUOM	0.00491944
AB1_SEPSIS_IMPLICIT	FURIN	5.03e-15
AB1_SEPSIS_IMPLICIT	FUT3_FUT5	7.06e-14
AB1_SEPSIS_IMPLICIT	GAL	2.75e-10
AB1_SEPSIS_IMPLICIT	GAST	4.52e-30
AB1_SEPSIS_IMPLICIT	GDF15	5.51e-36
AB1_SEPSIS_IMPLICIT	GDF2	0.000174487
AB1_SEPSIS_IMPLICIT	GFRA1	2.93e-45
AB1_SEPSIS_IMPLICIT	GGT1	1.67e-12
AB1_SEPSIS_IMPLICIT	GH1	8.55e-05
AB1_SEPSIS_IMPLICIT	GH2	0.00664656
AB1_SEPSIS_IMPLICIT	GHRL	1.28e-30
AB1_SEPSIS_IMPLICIT	GNPDA2	0.00512764
AB1_SEPSIS_IMPLICIT	GOT1	0.00589548
AB1_SEPSIS_IMPLICIT	GP1BA	5.83e-05
AB1_SEPSIS_IMPLICIT	GP2	0.0003715
AB1_SEPSIS_IMPLICIT	GPC5	0.000591745
AB1_SEPSIS_IMPLICIT	GPR37	0.000308741
AB1_SEPSIS_IMPLICIT	GSN	1.33e-29
AB1_SEPSIS_IMPLICIT	HAVCR1	6.85e-41
AB1_SEPSIS_IMPLICIT	HAVCR2	1.17e-07
AB1_SEPSIS_IMPLICIT	HEG1	1.21e-06
AB1_SEPSIS_IMPLICIT	HGF	6.75e-12
AB1_SEPSIS_IMPLICIT	HJV	3.11e-07
AB1_SEPSIS_IMPLICIT	HMCN2	0.00795868
AB1_SEPSIS_IMPLICIT	HNMT	0.00144625
AB1_SEPSIS_IMPLICIT	HPGDS	7.28e-13
AB1_SEPSIS_IMPLICIT	HRG	0.000175614
AB1_SEPSIS_IMPLICIT	HS3ST3B1	1.05e-08
AB1_SEPSIS_IMPLICIT	HSDL2	0.0077495
AB1_SEPSIS_IMPLICIT	HSPB6	0.000605919
AB1_SEPSIS_IMPLICIT	HYAL1	3.98e-21
AB1_SEPSIS_IMPLICIT	HYOU1	7.42e-08
AB1_SEPSIS_IMPLICIT	ICAM5	3.29e-08
AB1_SEPSIS_IMPLICIT	IFI30	2.18e-06
AB1_SEPSIS_IMPLICIT	IGFBP1	4.41e-09
AB1_SEPSIS_IMPLICIT	IGFBP2	5.07e-28
AB1_SEPSIS_IMPLICIT	IGFBP3	1.55e-08
AB1_SEPSIS_IMPLICIT	IGFBP4	2.6e-25
AB1_SEPSIS_IMPLICIT	IGFBP6	6.76e-26
AB1_SEPSIS_IMPLICIT	IGFBP7	2.57e-05
AB1_SEPSIS_IMPLICIT	IGFBPL1	0.000274863
AB1_SEPSIS_IMPLICIT	IGSF3	8.08e-16
AB1_SEPSIS_IMPLICIT	IL10RB	3.76e-18
AB1_SEPSIS_IMPLICIT	IL17C	1.68e-10
AB1_SEPSIS_IMPLICIT	IL18	8.92e-19
AB1_SEPSIS_IMPLICIT	IL18R1	8.29e-08
AB1_SEPSIS_IMPLICIT	IL1R1	8.25e-14
AB1_SEPSIS_IMPLICIT	IL1RL1	7.62e-05
AB1_SEPSIS_IMPLICIT	IL2RA	8.22e-05
AB1_SEPSIS_IMPLICIT	IL4R	1.41e-09
AB1_SEPSIS_IMPLICIT	IL6	2.28e-27
AB1_SEPSIS_IMPLICIT	IL7R	0.0024123
AB1_SEPSIS_IMPLICIT	ISM1	1.04e-15
AB1_SEPSIS_IMPLICIT	ITGA2	0.000698422
AB1_SEPSIS_IMPLICIT	ITGAM	1.73e-13
AB1_SEPSIS_IMPLICIT	ITGAV	1.53e-14
AB1_SEPSIS_IMPLICIT	ITGB2	9.43e-13
AB1_SEPSIS_IMPLICIT	ITGB6	0.000178185
AB1_SEPSIS_IMPLICIT	ITIH3	2.28e-07
AB1_SEPSIS_IMPLICIT	ITIH4	1.66e-06
AB1_SEPSIS_IMPLICIT	KIT	2.3e-07
AB1_SEPSIS_IMPLICIT	KYNU	0.00363554
AB1_SEPSIS_IMPLICIT	LAIR1	3.74e-16
AB1_SEPSIS_IMPLICIT	LAMB1	0.00020793
AB1_SEPSIS_IMPLICIT	LAMP3	0.000145057
AB1_SEPSIS_IMPLICIT	LAYN	7.7e-06
AB1_SEPSIS_IMPLICIT	LBP	0.0036607
AB1_SEPSIS_IMPLICIT	LDLR	0.000194008
AB1_SEPSIS_IMPLICIT	LECT2	7.09e-17
AB1_SEPSIS_IMPLICIT	LEFTY2	8.4e-05
AB1_SEPSIS_IMPLICIT	LEPR	2.07e-08
AB1_SEPSIS_IMPLICIT	LGALS3BP	3.22e-11
AB1_SEPSIS_IMPLICIT	LGALS4	1.34e-17
AB1_SEPSIS_IMPLICIT	LGALS7_LGALS7B	2.75e-10
AB1_SEPSIS_IMPLICIT	LILRB4	2.29e-14
AB1_SEPSIS_IMPLICIT	LMOD1	0.00153759
AB1_SEPSIS_IMPLICIT	LPL	1.46e-05
AB1_SEPSIS_IMPLICIT	LRP11	3.15e-05
AB1_SEPSIS_IMPLICIT	LRRN1	0.0015848
AB1_SEPSIS_IMPLICIT	LTBP2	2.07e-26
AB1_SEPSIS_IMPLICIT	MARCO	8.65e-07
AB1_SEPSIS_IMPLICIT	MBL2	0.000120547
AB1_SEPSIS_IMPLICIT	MDH1	1.06e-05
AB1_SEPSIS_IMPLICIT	MEGF9	2.07e-09
AB1_SEPSIS_IMPLICIT	MEPE	0.0037626
AB1_SEPSIS_IMPLICIT	MFAP5	5.63e-07
AB1_SEPSIS_IMPLICIT	MIF	0.00198833
AB1_SEPSIS_IMPLICIT	MLN	3.12e-11
AB1_SEPSIS_IMPLICIT	MMP10	1.77e-10
AB1_SEPSIS_IMPLICIT	MMP12	2.74e-12
AB1_SEPSIS_IMPLICIT	MMP7	8.17e-10
AB1_SEPSIS_IMPLICIT	MSLN	4.28e-07
AB1_SEPSIS_IMPLICIT	MSMB	1.69e-09
AB1_SEPSIS_IMPLICIT	MST1	0.0014222
AB1_SEPSIS_IMPLICIT	MTUS1	0.00340417
AB1_SEPSIS_IMPLICIT	MUC13	1.65e-10
AB1_SEPSIS_IMPLICIT	MUC16	1.32e-11
AB1_SEPSIS_IMPLICIT	MUC2	0.0030449
AB1_SEPSIS_IMPLICIT	MXRA8	0.000189679
AB1_SEPSIS_IMPLICIT	MYOC	0.000123043
AB1_SEPSIS_IMPLICIT	MYOM3	0.00851097
AB1_SEPSIS_IMPLICIT	MZB1	5.58e-07
AB1_SEPSIS_IMPLICIT	NAGK	0.000647509
AB1_SEPSIS_IMPLICIT	NBL1	4.42e-11
AB1_SEPSIS_IMPLICIT	NCAM2	2.7e-08
AB1_SEPSIS_IMPLICIT	NCAN	0.000644002
AB1_SEPSIS_IMPLICIT	NCR3LG1	1.37e-06
AB1_SEPSIS_IMPLICIT	NECTIN4	0.00042308
AB1_SEPSIS_IMPLICIT	NEFL	1.2e-14
AB1_SEPSIS_IMPLICIT	NELL1	1.03e-26
AB1_SEPSIS_IMPLICIT	NFASC	1.95e-62
AB1_SEPSIS_IMPLICIT	NHLRC3	2.82e-06
AB1_SEPSIS_IMPLICIT	NID1	0.000338401
AB1_SEPSIS_IMPLICIT	NOS3	3.99e-07
AB1_SEPSIS_IMPLICIT	NPC2	6.59e-05
AB1_SEPSIS_IMPLICIT	NPDC1	3.16e-11
AB1_SEPSIS_IMPLICIT	NPL	1.22e-06
AB1_SEPSIS_IMPLICIT	NPPB	0.000338401
AB1_SEPSIS_IMPLICIT	NRCAM	0.00412612
AB1_SEPSIS_IMPLICIT	NRP1	1.64e-21
AB1_SEPSIS_IMPLICIT	NTRK2	0.00682341
AB1_SEPSIS_IMPLICIT	OBP2B	4.04e-09
AB1_SEPSIS_IMPLICIT	ODAM	3.83e-08
AB1_SEPSIS_IMPLICIT	OMD	0.0011851
AB1_SEPSIS_IMPLICIT	OXT	1.27e-06
AB1_SEPSIS_IMPLICIT	PAMR1	0.00307672
AB1_SEPSIS_IMPLICIT	PCDH17	2.93e-05
AB1_SEPSIS_IMPLICIT	PCDH9	0.00116598
AB1_SEPSIS_IMPLICIT	PDCD1	3.81e-11
AB1_SEPSIS_IMPLICIT	PEPD	0.000278859
AB1_SEPSIS_IMPLICIT	PF4	2.59e-16
AB1_SEPSIS_IMPLICIT	PGA4	1.17e-13
AB1_SEPSIS_IMPLICIT	PGF	6.72e-05
AB1_SEPSIS_IMPLICIT	PGLYRP2	9.16e-21
AB1_SEPSIS_IMPLICIT	PHOSPHO1	0.000313276
AB1_SEPSIS_IMPLICIT	PI16	3.26e-06
AB1_SEPSIS_IMPLICIT	PIGR	5.83e-06
AB1_SEPSIS_IMPLICIT	PLA2G1B	3.64e-08
AB1_SEPSIS_IMPLICIT	PLA2G2A	0.0015848
AB1_SEPSIS_IMPLICIT	PLA2G7	5.66e-14
AB1_SEPSIS_IMPLICIT	PLAU	1.1e-07
AB1_SEPSIS_IMPLICIT	PLAUR	1.72e-35
AB1_SEPSIS_IMPLICIT	PLIN3	0.000375176
AB1_SEPSIS_IMPLICIT	PLTP	1.05e-08
AB1_SEPSIS_IMPLICIT	PLXDC1	0.0003715
AB1_SEPSIS_IMPLICIT	PLXNB2	9.99e-27
AB1_SEPSIS_IMPLICIT	PNLIP	4.3e-06
AB1_SEPSIS_IMPLICIT	PNLIPRP1	3.69e-05
AB1_SEPSIS_IMPLICIT	POF1B	0.0010954
AB1_SEPSIS_IMPLICIT	PON1	1.05e-25
AB1_SEPSIS_IMPLICIT	PON3	5.18e-06
AB1_SEPSIS_IMPLICIT	POSTN	1.8e-20
AB1_SEPSIS_IMPLICIT	PPY	4.32e-25
AB1_SEPSIS_IMPLICIT	PRL	0.00949519
AB1_SEPSIS_IMPLICIT	PROC	0.00135611
AB1_SEPSIS_IMPLICIT	PROK1	1.12e-16
AB1_SEPSIS_IMPLICIT	PROS1	3.5e-46
AB1_SEPSIS_IMPLICIT	PRSS2	0.00237513
AB1_SEPSIS_IMPLICIT	PRSS22	0.000208112
AB1_SEPSIS_IMPLICIT	PRSS8	1.51e-10
AB1_SEPSIS_IMPLICIT	PRTG	0.00092612
AB1_SEPSIS_IMPLICIT	PTGR1	0.00028194
AB1_SEPSIS_IMPLICIT	PTH1R	0.00768581
AB1_SEPSIS_IMPLICIT	PTPRF	3.12e-23
AB1_SEPSIS_IMPLICIT	PZP	8.87e-06
AB1_SEPSIS_IMPLICIT	QSOX1	8.88e-20
AB1_SEPSIS_IMPLICIT	RAB6A	6.37e-07
AB1_SEPSIS_IMPLICIT	RARRES2	1.14e-05
AB1_SEPSIS_IMPLICIT	RBP5	1.98e-13
AB1_SEPSIS_IMPLICIT	REG1A	8.74e-05
AB1_SEPSIS_IMPLICIT	REG1B	1.53e-14
AB1_SEPSIS_IMPLICIT	RETN	9.43e-13
AB1_SEPSIS_IMPLICIT	ROR1	4.04e-05
AB1_SEPSIS_IMPLICIT	RSPO3	2.77e-06
AB1_SEPSIS_IMPLICIT	RTN4R	7.37e-08
AB1_SEPSIS_IMPLICIT	S100G	4.47e-10
AB1_SEPSIS_IMPLICIT	SCARB2	7.62e-09
AB1_SEPSIS_IMPLICIT	SCARF1	1.7e-11
AB1_SEPSIS_IMPLICIT	SCARF2	5.31e-21
AB1_SEPSIS_IMPLICIT	SCT	1.7e-15
AB1_SEPSIS_IMPLICIT	SDC4	1.51e-14
AB1_SEPSIS_IMPLICIT	SELE	1.25e-08
AB1_SEPSIS_IMPLICIT	SELENOP	4.21e-17
AB1_SEPSIS_IMPLICIT	SEMA3F	1.07e-06
AB1_SEPSIS_IMPLICIT	SEPTIN3	0.00409253
AB1_SEPSIS_IMPLICIT	SERPINA11	1.2e-10
AB1_SEPSIS_IMPLICIT	SERPINA5	0.00201592
AB1_SEPSIS_IMPLICIT	SERPINA6	3.85e-06
AB1_SEPSIS_IMPLICIT	SERPINC1	1.79e-14
AB1_SEPSIS_IMPLICIT	SERPINE1	1.72e-05
AB1_SEPSIS_IMPLICIT	SERPING1	0.00813012
AB1_SEPSIS_IMPLICIT	SETMAR	2.12e-05
AB1_SEPSIS_IMPLICIT	SEZ6L2	3.27e-15
AB1_SEPSIS_IMPLICIT	SFTPA2	0.000134133
AB1_SEPSIS_IMPLICIT	SFTPD	1.24e-12
AB1_SEPSIS_IMPLICIT	SIGLEC6	0.000701728
AB1_SEPSIS_IMPLICIT	SIGLEC7	0.00423233
AB1_SEPSIS_IMPLICIT	SMOC1	6.13e-07
AB1_SEPSIS_IMPLICIT	SMOC2	0.00237513
AB1_SEPSIS_IMPLICIT	SMPDL3A	0.000698422
AB1_SEPSIS_IMPLICIT	SOD3	0.000152834
AB1_SEPSIS_IMPLICIT	SOST	9.57e-06
AB1_SEPSIS_IMPLICIT	SPARCL1	6.74e-05
AB1_SEPSIS_IMPLICIT	SPINK1	6.37e-07
AB1_SEPSIS_IMPLICIT	SPINK5	0.00196873
AB1_SEPSIS_IMPLICIT	SPON1	3.5e-23
AB1_SEPSIS_IMPLICIT	SRPX	8.95e-05
AB1_SEPSIS_IMPLICIT	SSC5D	6.82e-12
AB1_SEPSIS_IMPLICIT	SULT2A1	0.00312795
AB1_SEPSIS_IMPLICIT	SUSD2	0.00409253
AB1_SEPSIS_IMPLICIT	SUSD5	0.000386169
AB1_SEPSIS_IMPLICIT	TFF1	4.04e-16
AB1_SEPSIS_IMPLICIT	TFF3	8.25e-27
AB1_SEPSIS_IMPLICIT	TFPI2	0.00237513
AB1_SEPSIS_IMPLICIT	TMPRSS15	1.51e-10
AB1_SEPSIS_IMPLICIT	TMSB10	2.45e-06
AB1_SEPSIS_IMPLICIT	TNC	0.00525471
AB1_SEPSIS_IMPLICIT	TNFRSF10B	9.63e-46
AB1_SEPSIS_IMPLICIT	TNFRSF10C	1.57e-18
AB1_SEPSIS_IMPLICIT	TNFRSF19	5.5e-14
AB1_SEPSIS_IMPLICIT	TNFRSF4	6.15e-09
AB1_SEPSIS_IMPLICIT	TNFRSF6B	5.36e-11
AB1_SEPSIS_IMPLICIT	TNFRSF8	4.02e-05
AB1_SEPSIS_IMPLICIT	TNFRSF9	2.38e-09
AB1_SEPSIS_IMPLICIT	TNFSF11	1.29e-22
AB1_SEPSIS_IMPLICIT	TNFSF12	1.85e-06
AB1_SEPSIS_IMPLICIT	TNXB	0.0071419
AB1_SEPSIS_IMPLICIT	TSPAN1	1.81e-05
AB1_SEPSIS_IMPLICIT	TTR	1.67e-07
AB1_SEPSIS_IMPLICIT	ULBP2	0.00477911
AB1_SEPSIS_IMPLICIT	UMOD	2.16e-18
AB1_SEPSIS_IMPLICIT	USP8	0.00316171
AB1_SEPSIS_IMPLICIT	VASP	9.12e-15
AB1_SEPSIS_IMPLICIT	VIT	0.00432223
AB1_SEPSIS_IMPLICIT	VNN1	0.000737441
AB1_SEPSIS_IMPLICIT	VSIG2	1.25e-18
AB1_SEPSIS_IMPLICIT	VSIR	0.00624179
AB1_SEPSIS_IMPLICIT	VWA1	1.7e-07
AB1_SEPSIS_IMPLICIT	VWF	6.15e-05
AB1_SEPSIS_IMPLICIT	WFDC2	3.5e-46
K11_ENERCOLNONINF	ADAMTSL5	0.00783502
K11_ENERCOLNONINF	ADGRE5	1.11e-08
K11_ENERCOLNONINF	AMY2A	8.02e-10
K11_ENERCOLNONINF	AMY2B	3.88e-08
K11_ENERCOLNONINF	ANG	0.00310896
K11_ENERCOLNONINF	ANGPTL2	0.000189373
K11_ENERCOLNONINF	APOF	6.51e-06
K11_ENERCOLNONINF	APOM	1.11e-08
K11_ENERCOLNONINF	AREG	0.00440904
K11_ENERCOLNONINF	ART3	3.66e-07
K11_ENERCOLNONINF	ASS1	0.00343246
K11_ENERCOLNONINF	BOC	3.2e-06
K11_ENERCOLNONINF	BRK1	5.11e-05
K11_ENERCOLNONINF	BSG	0.00596881
K11_ENERCOLNONINF	C1QA	0.000261698
K11_ENERCOLNONINF	C2	0.00159597
K11_ENERCOLNONINF	C8B	0.000769688
K11_ENERCOLNONINF	CA14	9.93e-24
K11_ENERCOLNONINF	CA3	0.00239138
K11_ENERCOLNONINF	CA4	7.71e-07
K11_ENERCOLNONINF	CA6	0.000311631
K11_ENERCOLNONINF	CBLIF	8.89e-06
K11_ENERCOLNONINF	CCL20	1.09e-15
K11_ENERCOLNONINF	CD160	0.00407676
K11_ENERCOLNONINF	CD1C	0.000657698
K11_ENERCOLNONINF	CD22	0.00467415
K11_ENERCOLNONINF	CD300E	9.91e-09
K11_ENERCOLNONINF	CD34	0.000180568
K11_ENERCOLNONINF	CD4	5.06e-09
K11_ENERCOLNONINF	CD59	3.59e-10
K11_ENERCOLNONINF	CD99	2.69e-06
K11_ENERCOLNONINF	CDSN	0.00600536
K11_ENERCOLNONINF	CELA2A	0.000657141
K11_ENERCOLNONINF	CELA3A	4.07e-12
K11_ENERCOLNONINF	CFHR4	0.00358836
K11_ENERCOLNONINF	CFI	6.45e-06
K11_ENERCOLNONINF	CHGA	9.74e-07
K11_ENERCOLNONINF	CHI3L1	0.00159597
K11_ENERCOLNONINF	CKB	0.00191404
K11_ENERCOLNONINF	CLEC3B	7.37e-06
K11_ENERCOLNONINF	CLEC4D	1.2e-09
K11_ENERCOLNONINF	COL15A1	1.96e-07
K11_ENERCOLNONINF	CPQ	0.00265249
K11_ENERCOLNONINF	CRISP2	0.00209239
K11_ENERCOLNONINF	CST6	5.8e-05
K11_ENERCOLNONINF	CTSH	1.84e-06
K11_ENERCOLNONINF	CTSV	8.54e-13
K11_ENERCOLNONINF	CXCL13	0.00843464
K11_ENERCOLNONINF	CYTL1	0.00107379
K11_ENERCOLNONINF	DCBLD2	0.00462071
K11_ENERCOLNONINF	DNER	2.29e-09
K11_ENERCOLNONINF	EDA2R	4.5e-08
K11_ENERCOLNONINF	EDAR	0.00162986
K11_ENERCOLNONINF	EGFR	0.000229392
K11_ENERCOLNONINF	ELN	1.9e-09
K11_ENERCOLNONINF	ENO3	0.000596094
K11_ENERCOLNONINF	ENPP2	0.000664311
K11_ENERCOLNONINF	ENPP5	7.37e-11
K11_ENERCOLNONINF	ENPP6	0.00167335
K11_ENERCOLNONINF	EPHB4	5.93e-08
K11_ENERCOLNONINF	ESAM	0.000531575
K11_ENERCOLNONINF	FAP	6.88e-09
K11_ENERCOLNONINF	FAS	0.00269723
K11_ENERCOLNONINF	FASLG	0.000157943
K11_ENERCOLNONINF	FCGR2A	2.25e-06
K11_ENERCOLNONINF	FCGR2B	0.000343611
K11_ENERCOLNONINF	FGFR2	0.0056266
K11_ENERCOLNONINF	FSHB	0.00735915
K11_ENERCOLNONINF	FSTL1	0.000657698
K11_ENERCOLNONINF	FSTL3	0.00378425
K11_ENERCOLNONINF	FUCA1	1.03e-07
K11_ENERCOLNONINF	FURIN	0.000445689
K11_ENERCOLNONINF	GALNT2	2.32e-06
K11_ENERCOLNONINF	GAST	4.35e-05
K11_ENERCOLNONINF	GFRA1	2.42e-07
K11_ENERCOLNONINF	GIP	1.8e-05
K11_ENERCOLNONINF	GLB1	0.00783502
K11_ENERCOLNONINF	GP1BA	0.000394086
K11_ENERCOLNONINF	GRPEL1	9.66e-07
K11_ENERCOLNONINF	GSR	0.000137525
K11_ENERCOLNONINF	GUCA2A	8.49e-07
K11_ENERCOLNONINF	GZMB	0.00181319
K11_ENERCOLNONINF	HAVCR1	0.000558451
K11_ENERCOLNONINF	HNMT	0.000140595
K11_ENERCOLNONINF	HS6ST1	0.000351243
K11_ENERCOLNONINF	IGDCC4	5.33e-08
K11_ENERCOLNONINF	IGFBP3	5.48e-06
K11_ENERCOLNONINF	IGFBP6	1.9e-08
K11_ENERCOLNONINF	IL19	0.00906615
K11_ENERCOLNONINF	IL5RA	0.000321889
K11_ENERCOLNONINF	IL6ST	0.00397217
K11_ENERCOLNONINF	ISM1	3.89e-06
K11_ENERCOLNONINF	ITGA11	3.43e-07
K11_ENERCOLNONINF	ITGAV	0.000240555
K11_ENERCOLNONINF	ITGB2	2.46e-07
K11_ENERCOLNONINF	KIR2DS4	0.00906615
K11_ENERCOLNONINF	KIT	0.000977037
K11_ENERCOLNONINF	KYNU	0.000240555
K11_ENERCOLNONINF	LGALS3	0.00308815
K11_ENERCOLNONINF	LRRN1	5.89e-07
K11_ENERCOLNONINF	LYVE1	0.00462071
K11_ENERCOLNONINF	MB	6.42e-05
K11_ENERCOLNONINF	MDH1	2.23e-07
K11_ENERCOLNONINF	MMP12	7.29e-15
K11_ENERCOLNONINF	MSR1	0.000945246
K11_ENERCOLNONINF	MSTN	0.0073285
K11_ENERCOLNONINF	MYOC	0.00215719
K11_ENERCOLNONINF	NAAA	0.00021069
K11_ENERCOLNONINF	NCAM1	1.03e-05
K11_ENERCOLNONINF	NID1	3.76e-05
K11_ENERCOLNONINF	NOTCH2	0.0018322
K11_ENERCOLNONINF	NOTCH3	3.06e-05
K11_ENERCOLNONINF	NPTX2	0.000895906
K11_ENERCOLNONINF	NRP1	0.00482129
K11_ENERCOLNONINF	OBP2B	0.000350656
K11_ENERCOLNONINF	OMD	0.00107379
K11_ENERCOLNONINF	PDCD1	0.00189024
K11_ENERCOLNONINF	PEPD	0.000211603
K11_ENERCOLNONINF	PGA4	1.07e-16
K11_ENERCOLNONINF	PGLYRP1	1.39e-05
K11_ENERCOLNONINF	PI16	0.00162986
K11_ENERCOLNONINF	PLA2G1B	1.27e-08
K11_ENERCOLNONINF	PLAT	4.84e-06
K11_ENERCOLNONINF	PLAUR	2.23e-05
K11_ENERCOLNONINF	PLTP	1.6e-07
K11_ENERCOLNONINF	POMC	3.44e-08
K11_ENERCOLNONINF	PON1	4.1e-11
K11_ENERCOLNONINF	PPIB	1.71e-06
K11_ENERCOLNONINF	PPY	3.02e-09
K11_ENERCOLNONINF	PRL	0.00600536
K11_ENERCOLNONINF	PROK1	0.00214287
K11_ENERCOLNONINF	PSPN	0.00783502
K11_ENERCOLNONINF	PTPRS	6.7e-06
K11_ENERCOLNONINF	PZP	0.000140595
K11_ENERCOLNONINF	RETN	5.89e-07
K11_ENERCOLNONINF	RNASET2	0.00634545
K11_ENERCOLNONINF	SCARF1	1.26e-10
K11_ENERCOLNONINF	SCARF2	7.37e-06
K11_ENERCOLNONINF	SCPEP1	0.00917063
K11_ENERCOLNONINF	SDC4	0.00102739
K11_ENERCOLNONINF	SELENOP	0.000352258
K11_ENERCOLNONINF	SEMA7A	0.00127618
K11_ENERCOLNONINF	SERPINA12	8.19e-09
K11_ENERCOLNONINF	SERPINB8	0.00021069
K11_ENERCOLNONINF	SEZ6L2	3.08e-11
K11_ENERCOLNONINF	SIRPA	0.00144318
K11_ENERCOLNONINF	SMOC1	3.96e-06
K11_ENERCOLNONINF	SMOC2	0.00343246
K11_ENERCOLNONINF	SPINK2	1.16e-07
K11_ENERCOLNONINF	SRC	0.000490997
K11_ENERCOLNONINF	STC2	0.0059806
K11_ENERCOLNONINF	SUSD5	0.00740599
K11_ENERCOLNONINF	TCL1A	0.00851327
K11_ENERCOLNONINF	TCN2	1.09e-05
K11_ENERCOLNONINF	TFF1	0.00407676
K11_ENERCOLNONINF	TFPI	0.00767522
K11_ENERCOLNONINF	TFRC	0.000589446
K11_ENERCOLNONINF	TGFBI	9.1e-06
K11_ENERCOLNONINF	THBS2	0.00340963
K11_ENERCOLNONINF	TNFRSF10C	1.19e-07
K11_ENERCOLNONINF	TNFRSF4	5.6e-09
K11_ENERCOLNONINF	TNFRSF6B	3.32e-12
K11_ENERCOLNONINF	TTR	0.000356858
K11_ENERCOLNONINF	UMOD	3.03e-05
K11_ENERCOLNONINF	VSIG2	0.00310449
M13_DORSOPATHYOTH	ACE2	0.000110469
M13_DORSOPATHYOTH	ADAM12	3.68e-05
M13_DORSOPATHYOTH	ADGRD1	0.00143253
M13_DORSOPATHYOTH	ADGRE2	0.00265966
M13_DORSOPATHYOTH	ADGRE5	4.15e-09
M13_DORSOPATHYOTH	ADGRG2	0.00073401
M13_DORSOPATHYOTH	AMBP	0.000155079
M13_DORSOPATHYOTH	APOF	7.88e-06
M13_DORSOPATHYOTH	ART3	2.82e-10
M13_DORSOPATHYOTH	AXL	2.22e-05
M13_DORSOPATHYOTH	BDNF	0.00237963
M13_DORSOPATHYOTH	BPIFB2	0.00765433
M13_DORSOPATHYOTH	CA14	0.000314742
M13_DORSOPATHYOTH	CBLN4	0.00412594
M13_DORSOPATHYOTH	CCN3	0.00514784
M13_DORSOPATHYOTH	CCN4	0.00923589
M13_DORSOPATHYOTH	CD276	3.68e-05
M13_DORSOPATHYOTH	CD302	9.54e-09
M13_DORSOPATHYOTH	CD99	0.000791153
M13_DORSOPATHYOTH	CDH15	0.00765433
M13_DORSOPATHYOTH	CDH3	5.66e-06
M13_DORSOPATHYOTH	CELA2A	2.04e-14
M13_DORSOPATHYOTH	CELA3A	9.32e-06
M13_DORSOPATHYOTH	CLEC11A	0.00378046
M13_DORSOPATHYOTH	CLEC3B	9.65e-06
M13_DORSOPATHYOTH	CLEC4M	1.39e-05
M13_DORSOPATHYOTH	CLMP	0.00212358
M13_DORSOPATHYOTH	COL6A3	0.00474969
M13_DORSOPATHYOTH	COL9A1	9.84e-07
M13_DORSOPATHYOTH	CR2	0.00367787
M13_DORSOPATHYOTH	CSF1	0.00367787
M13_DORSOPATHYOTH	CXADR	0.00367787
M13_DORSOPATHYOTH	CYTL1	2e-08
M13_DORSOPATHYOTH	DCBLD2	7.39e-10
M13_DORSOPATHYOTH	DCN	4.94e-05
M13_DORSOPATHYOTH	DLK1	0.0010106
M13_DORSOPATHYOTH	FAM3D	0.00503907
M13_DORSOPATHYOTH	FAP	0.00457089
M13_DORSOPATHYOTH	FETUB	9.82e-05
M13_DORSOPATHYOTH	FGF21	0.00214294
M13_DORSOPATHYOTH	FGF23	3.55e-05
M13_DORSOPATHYOTH	FGFR2	0.00923589
M13_DORSOPATHYOTH	GAS6	0.0087401
M13_DORSOPATHYOTH	GFRA1	0.000234131
M13_DORSOPATHYOTH	GM2A	9.65e-06
M13_DORSOPATHYOTH	GP2	5.22e-07
M13_DORSOPATHYOTH	GPHA2	0.000309471
M13_DORSOPATHYOTH	GPNMB	0.00717293
M13_DORSOPATHYOTH	HPGDS	1.04e-06
M13_DORSOPATHYOTH	IGFBP1	0.000585393
M13_DORSOPATHYOTH	IGFBP2	0.000110469
M13_DORSOPATHYOTH	IGFBPL1	0.000541803
M13_DORSOPATHYOTH	IGSF21	0.00223245
M13_DORSOPATHYOTH	IL17C	7.25e-05
M13_DORSOPATHYOTH	IL18R1	1.75e-05
M13_DORSOPATHYOTH	IL6	7.8e-05
M13_DORSOPATHYOTH	INHBC	2.16e-05
M13_DORSOPATHYOTH	ISM1	7.8e-05
M13_DORSOPATHYOTH	ITGAM	4.51e-07
M13_DORSOPATHYOTH	ITGAV	3.3e-05
M13_DORSOPATHYOTH	KDR	0.00457089
M13_DORSOPATHYOTH	KRT18	0.00119071
M13_DORSOPATHYOTH	LAMB1	0.00795048
M13_DORSOPATHYOTH	LDLR	0.000464906
M13_DORSOPATHYOTH	LEFTY2	0.00439385
M13_DORSOPATHYOTH	LEPR	0.00952053
M13_DORSOPATHYOTH	LRRN1	0.000809412
M13_DORSOPATHYOTH	LRTM2	0.00414869
M13_DORSOPATHYOTH	MEGF9	0.000923386
M13_DORSOPATHYOTH	MEP1B	5.98e-06
M13_DORSOPATHYOTH	MERTK	0.00101954
M13_DORSOPATHYOTH	MFAP4	0.00203829
M13_DORSOPATHYOTH	MLN	0.00378046
M13_DORSOPATHYOTH	MMP3	0.00018933
M13_DORSOPATHYOTH	MSR1	0.00730055
M13_DORSOPATHYOTH	MSTN	0.00412795
M13_DORSOPATHYOTH	MUC13	0.00217166
M13_DORSOPATHYOTH	NECTIN4	0.00611024
M13_DORSOPATHYOTH	NELL1	9.2e-06
M13_DORSOPATHYOTH	NPTX2	5.22e-07
M13_DORSOPATHYOTH	PCOLCE	0.000700698
M13_DORSOPATHYOTH	PLA2G1B	0.000175657
M13_DORSOPATHYOTH	PNLIP	0.000419165
M13_DORSOPATHYOTH	POMC	3.81e-05
M13_DORSOPATHYOTH	PPY	4.51e-07
M13_DORSOPATHYOTH	PRSS2	4.51e-07
M13_DORSOPATHYOTH	RGMA	0.000280149
M13_DORSOPATHYOTH	RNASE1	0.00367787
M13_DORSOPATHYOTH	SEZ6L2	0.00203829
M13_DORSOPATHYOTH	SFRP1	0.000223304
M13_DORSOPATHYOTH	SOD3	0.00795048
M13_DORSOPATHYOTH	TFF1	3.28e-20
M13_DORSOPATHYOTH	TGOLN2	3.68e-05
M13_DORSOPATHYOTH	TMPRSS15	0.00808724
M13_DORSOPATHYOTH	TNFSF11	0.00104811
M13_DORSOPATHYOTH	TSHB	0.000168927
M13_DORSOPATHYOTH	VSIG2	0.00263299
I9_ANGINA	ACE	0.00241101
I9_ANGINA	ACE2	1.03e-26
I9_ANGINA	ACP6	0.000555052
I9_ANGINA	ACRV1	9.45e-13
I9_ANGINA	ADA2	1.49e-06
I9_ANGINA	ADAMTS13	0.0066147
I9_ANGINA	ADAMTSL2	1.7e-07
I9_ANGINA	ADAMTSL5	2.62e-05
I9_ANGINA	ADGRD1	0.000264784
I9_ANGINA	ADGRE2	0.000167918
I9_ANGINA	ADGRG1	1.44e-07
I9_ANGINA	ADGRG2	2.48e-08
I9_ANGINA	ADH4	4.75e-05
I9_ANGINA	ADIPOQ	1.91e-05
I9_ANGINA	ADM	3.97e-28
I9_ANGINA	AFP	0.00714671
I9_ANGINA	AGER	0.000165
I9_ANGINA	AGRP	4.22e-08
I9_ANGINA	AHSG	1.67e-05
I9_ANGINA	ALPP	0.00227459
I9_ANGINA	AMBP	1.41e-14
I9_ANGINA	AMY1A_AMY1B_AMY1C	1.18e-13
I9_ANGINA	AMY2A	7.42e-05
I9_ANGINA	AMY2B	4.6e-29
I9_ANGINA	ANG	4.51e-06
I9_ANGINA	ANGPT2	1.65e-15
I9_ANGINA	ANGPTL1	5.03e-06
I9_ANGINA	ANGPTL2	0.000122306
I9_ANGINA	ANGPTL3	1.35e-05
I9_ANGINA	ANGPTL4	2.29e-09
I9_ANGINA	ANXA10	6.18e-08
I9_ANGINA	AOC3	7.69e-15
I9_ANGINA	APBB1IP	0.00207546
I9_ANGINA	APCS	1.06e-07
I9_ANGINA	APOA4	1.77e-11
I9_ANGINA	APOC1	3.59e-80
I9_ANGINA	APOD	3.81e-20
I9_ANGINA	APOE	0.00115945
I9_ANGINA	APOH	0.00578365
I9_ANGINA	APOL1	0.00432641
I9_ANGINA	APOM	3.35e-36
I9_ANGINA	AREG	7.5e-13
I9_ANGINA	ART3	5.87e-20
I9_ANGINA	ASGR2	9.19e-12
I9_ANGINA	ASPN	4.45e-05
I9_ANGINA	ASS1	0.000667102
I9_ANGINA	B4GALT1	0.000253177
I9_ANGINA	BCAN	5.62e-06
I9_ANGINA	BCHE	1.88e-11
I9_ANGINA	BOC	0.00456922
I9_ANGINA	BPIFB2	4.59e-05
I9_ANGINA	BRK1	4.41e-05
I9_ANGINA	C1QTNF1	1.04e-40
I9_ANGINA	C1QTNF9	0.00176096
I9_ANGINA	C3	0.00448506
I9_ANGINA	CA14	1.87e-23
I9_ANGINA	CA5A	1.97e-08
I9_ANGINA	CA9	3.01e-08
I9_ANGINA	CACYBP	0.000202868
I9_ANGINA	CALCB	1.18e-10
I9_ANGINA	CAPG	0.008556
I9_ANGINA	CBLIF	4.19e-38
I9_ANGINA	CCDC80	1.46e-23
I9_ANGINA	CCER2	0.00310487
I9_ANGINA	CCL15	7.98e-16
I9_ANGINA	CCL16	0.00896063
I9_ANGINA	CCL19	8.99e-06
I9_ANGINA	CCL2	0.00205158
I9_ANGINA	CCL23	0.000369041
I9_ANGINA	CCL25	0.000207042
I9_ANGINA	CCL4	0.000592118
I9_ANGINA	CCL8	0.00111627
I9_ANGINA	CCN4	0.000125493
I9_ANGINA	CD163	0.000453098
I9_ANGINA	CD207	0.00239598
I9_ANGINA	CD248	0.00846269
I9_ANGINA	CD27	0.000353199
I9_ANGINA	CD276	0.000202868
I9_ANGINA	CD300LG	5.46e-14
I9_ANGINA	CD40LG	0.00166684
I9_ANGINA	CD55	0.00261094
I9_ANGINA	CD99	5.69e-18
I9_ANGINA	CD99L2	0.000340907
I9_ANGINA	CDH2	1.13e-61
I9_ANGINA	CDH3	2.54e-07
I9_ANGINA	CDHR2	1.93e-06
I9_ANGINA	CDHR5	0.00632405
I9_ANGINA	CDNF	0.00868452
I9_ANGINA	CDON	4.13e-08
I9_ANGINA	CEACAM16	9.12e-27
I9_ANGINA	CEACAM21	0.00150811
I9_ANGINA	CELA2A	0.000606159
I9_ANGINA	CELA3A	4.43e-24
I9_ANGINA	CFC1	9.14e-06
I9_ANGINA	CFHR5	4.79e-40
I9_ANGINA	CGB3_CGB5_CGB8	0.000397271
I9_ANGINA	CHAD	1.01e-15
I9_ANGINA	CHGA	9.44e-13
I9_ANGINA	CHI3L1	6.69e-30
I9_ANGINA	CHIT1	6.26e-08
I9_ANGINA	CHRDL1	2.19e-11
I9_ANGINA	CHRDL2	1.69e-17
I9_ANGINA	CKB	2.21e-15
I9_ANGINA	CKMT1A_CKMT1B	0.00285324
I9_ANGINA	CLC	0.00316052
I9_ANGINA	CLEC3B	0.00132792
I9_ANGINA	CLMP	0.00185333
I9_ANGINA	CLSTN2	4.52e-05
I9_ANGINA	CNTN1	8.34e-09
I9_ANGINA	CNTN3	1.71e-15
I9_ANGINA	CNTN5	2.98e-08
I9_ANGINA	COL18A1	1.32e-42
I9_ANGINA	COL9A1	2.02e-06
I9_ANGINA	CORO1A	0.0060837
I9_ANGINA	CRELD1	2.7e-10
I9_ANGINA	CRH	1.41e-07
I9_ANGINA	CST3	0.00383808
I9_ANGINA	CST5	0.000896974
I9_ANGINA	CST6	0.000138749
I9_ANGINA	CSTB	0.00144127
I9_ANGINA	CTHRC1	0.00285324
I9_ANGINA	CTSB	7.16e-21
I9_ANGINA	CTSO	8.14e-07
I9_ANGINA	CTSV	3.26e-19
I9_ANGINA	CTSZ	2.26e-06
I9_ANGINA	CX3CL1	0.000566951
I9_ANGINA	CXCL10	0.00885027
I9_ANGINA	CXCL17	2.7e-10
I9_ANGINA	CXCL9	1.61e-05
I9_ANGINA	DCBLD2	1.33e-114
I9_ANGINA	DCTPP1	1.11e-06
I9_ANGINA	DDC	0.00380418
I9_ANGINA	DPT	4.28e-05
I9_ANGINA	DSG3	2.9e-07
I9_ANGINA	DSG4	1.03e-05
I9_ANGINA	EDA2R	8.45e-15
I9_ANGINA	EDDM3B	2.67e-08
I9_ANGINA	EDN1	0.00687637
I9_ANGINA	EFEMP1	0.000340907
I9_ANGINA	ELN	2.93e-10
I9_ANGINA	ENPP6	3.31e-06
I9_ANGINA	ENPP7	5.03e-06
I9_ANGINA	ENTPD5	9.42e-06
I9_ANGINA	EPHA1	1.76e-33
I9_ANGINA	EPO	2.41e-05
I9_ANGINA	ERBB2	6.72e-23
I9_ANGINA	ESAM	6.98e-05
I9_ANGINA	F11	0.00249747
I9_ANGINA	F12	0.000274918
I9_ANGINA	F7	2.01e-08
I9_ANGINA	F9	4.71e-08
I9_ANGINA	FABP1	0.00124397
I9_ANGINA	FAM20A	6.64e-05
I9_ANGINA	FAM3D	4.47e-06
I9_ANGINA	FAS	6.83e-55
I9_ANGINA	FASLG	4.6e-38
I9_ANGINA	FCAMR	3.94e-12
I9_ANGINA	FCN1	6.68e-06
I9_ANGINA	FCN2	2.57e-05
I9_ANGINA	FCRL5	0.00195977
I9_ANGINA	FETUB	9.9e-50
I9_ANGINA	FGF19	4.43e-05
I9_ANGINA	FGF23	0.0060837
I9_ANGINA	FGFBP2	1.83e-05
I9_ANGINA	FGFR4	1.18e-11
I9_ANGINA	FGL1	0.000291939
I9_ANGINA	FLT3LG	9.14e-06
I9_ANGINA	FOLR3	1.19e-14
I9_ANGINA	FSTL3	4.59e-05
I9_ANGINA	FURIN	7.75e-19
I9_ANGINA	FUT3_FUT5	6.78e-22
I9_ANGINA	GALNT3	0.00326646
I9_ANGINA	GAST	1.61e-33
I9_ANGINA	GCHFR	0.000376487
I9_ANGINA	GDF15	9.32e-41
I9_ANGINA	GDNF	2.62e-07
I9_ANGINA	GGH	8.55e-05
I9_ANGINA	GGT1	2.67e-06
I9_ANGINA	GH1	9.18e-05
I9_ANGINA	GHRL	1.35e-41
I9_ANGINA	GIP	0.000386548
I9_ANGINA	GPD1	2.89e-05
I9_ANGINA	GPHA2	0.000201451
I9_ANGINA	GPR37	0.000259665
I9_ANGINA	GRP	0.000132162
I9_ANGINA	GSTA1	7.25e-14
I9_ANGINA	GUSB	6.15e-10
I9_ANGINA	HAVCR1	8.45e-27
I9_ANGINA	HGF	1.34e-18
I9_ANGINA	HJV	0.000565738
I9_ANGINA	HMBS	0.0001099
I9_ANGINA	HMCN2	0.000142792
I9_ANGINA	HNMT	1.38e-05
I9_ANGINA	HS3ST3B1	0.00335649
I9_ANGINA	HSBP1	0.000667102
I9_ANGINA	HSD11B1	1.41e-05
I9_ANGINA	HSDL2	0.000839781
I9_ANGINA	HSPB6	0.00180632
I9_ANGINA	HYAL1	1.29e-09
I9_ANGINA	ICAM5	6.51e-05
I9_ANGINA	IDUA	0.000162513
I9_ANGINA	IFI30	2.78e-13
I9_ANGINA	IFNG	0.00307431
I9_ANGINA	IGDCC4	3.55e-15
I9_ANGINA	IGFBP1	4.34e-28
I9_ANGINA	IGFBP2	1.61e-36
I9_ANGINA	IGFBP3	1.67e-42
I9_ANGINA	IGFBP4	0.00333638
I9_ANGINA	IGFBP7	3.81e-20
I9_ANGINA	IGFBPL1	3.73e-13
I9_ANGINA	IL17C	7.5e-13
I9_ANGINA	IL17RB	7.37e-14
I9_ANGINA	IL18R1	1.65e-15
I9_ANGINA	IL19	5.37e-07
I9_ANGINA	IL1RL1	1.6e-05
I9_ANGINA	IL1RN	8.38e-05
I9_ANGINA	IL32	1.41e-06
I9_ANGINA	INHBC	1.45e-47
I9_ANGINA	ITGAM	6.77e-09
I9_ANGINA	ITGAV	1.03e-18
I9_ANGINA	ITGB6	4.28e-06
I9_ANGINA	ITIH3	1.99e-08
I9_ANGINA	JAM2	0.00194758
I9_ANGINA	KDR	0.00870061
I9_ANGINA	KIF22	5.03e-06
I9_ANGINA	KIR2DL2	0.00701114
I9_ANGINA	KIT	2.2e-09
I9_ANGINA	KLB	0.000167918
I9_ANGINA	KLK10	5.83e-07
I9_ANGINA	KRT18	0.0027603
I9_ANGINA	KYAT1	0.00282885
I9_ANGINA	LAG3	0.00174321
I9_ANGINA	LAIR1	3.04e-26
I9_ANGINA	LBP	3.44e-08
I9_ANGINA	LCN15	6.56e-06
I9_ANGINA	LDLR	1.31e-06
I9_ANGINA	LECT2	1.71e-15
I9_ANGINA	LEFTY2	6.26e-07
I9_ANGINA	LGALS1	2.82e-11
I9_ANGINA	LGALS3BP	0.00228868
I9_ANGINA	LGALS4	1.75e-08
I9_ANGINA	LILRB4	0.00236011
I9_ANGINA	LIPF	9.83e-09
I9_ANGINA	LMNB2	0.000114001
I9_ANGINA	LMOD1	0.000890448
I9_ANGINA	LPA	7.97e-08
I9_ANGINA	LPL	2.44e-12
I9_ANGINA	LRIG1	0.00037916
I9_ANGINA	LRP11	0.00214825
I9_ANGINA	LRRN1	4.35e-16
I9_ANGINA	LTA4H	1.53e-05
I9_ANGINA	LTBP2	7.12e-06
I9_ANGINA	LY6D	7.87e-10
I9_ANGINA	LY9	0.00541642
I9_ANGINA	LYZL2	0.000202868
I9_ANGINA	MARCO	9.99e-06
I9_ANGINA	MATN3	0.00520723
I9_ANGINA	MBL2	0.00079157
I9_ANGINA	MEGF10	2.97e-07
I9_ANGINA	MEGF9	9.28e-60
I9_ANGINA	MELTF	0.00927107
I9_ANGINA	MENT	1.59e-10
I9_ANGINA	MEP1A	1.71e-07
I9_ANGINA	MEP1B	1.38e-09
I9_ANGINA	MERTK	2.45e-22
I9_ANGINA	MET	7.38e-07
I9_ANGINA	MFAP4	0.0037578
I9_ANGINA	MFAP5	8.52e-08
I9_ANGINA	MIA	0.00680915
I9_ANGINA	MICB_MICA	4.2e-05
I9_ANGINA	MMP10	0.00221379
I9_ANGINA	MMP12	4.86e-25
I9_ANGINA	MMP3	1.03e-10
I9_ANGINA	MMP8	4.28e-06
I9_ANGINA	MMP9	0.00947145
I9_ANGINA	MSLN	0.00145046
I9_ANGINA	MSR1	3.28e-05
I9_ANGINA	MTUS1	1.9e-06
I9_ANGINA	MUC16	2.02e-10
I9_ANGINA	MUC2	0.000285851
I9_ANGINA	NAAA	0.00316372
I9_ANGINA	NCR3LG1	0.00180632
I9_ANGINA	NCS1	9.29e-05
I9_ANGINA	NEFL	8.25e-11
I9_ANGINA	NELL1	0.00578293
I9_ANGINA	NFASC	8.95e-19
I9_ANGINA	NFATC3	1.87e-07
I9_ANGINA	NOS2	6.17e-06
I9_ANGINA	NOS3	7.73e-09
I9_ANGINA	NPDC1	0.00160879
I9_ANGINA	NPPB	7e-28
I9_ANGINA	NRP1	1.17e-139
I9_ANGINA	NTPROBNP	1.8e-48
I9_ANGINA	NTRK3	3.25e-10
I9_ANGINA	NXPH3	0.000348179
I9_ANGINA	OCLN	1.53e-13
I9_ANGINA	ODAM	3.3e-20
I9_ANGINA	OLFM4	1.6e-06
I9_ANGINA	OPTC	0.00383808
I9_ANGINA	ORM1	7.87e-05
I9_ANGINA	OSM	0.00134046
I9_ANGINA	OXT	1.96e-19
I9_ANGINA	PCOLCE	4.55e-95
I9_ANGINA	PCSK9	4.19e-62
I9_ANGINA	PDCD1	0.000271992
I9_ANGINA	PDGFA	6.53e-09
I9_ANGINA	PDGFC	0.00283664
I9_ANGINA	PDGFRA	1.24e-05
I9_ANGINA	PEPD	0.00151021
I9_ANGINA	PGA4	1.18e-05
I9_ANGINA	PGF	4.21e-17
I9_ANGINA	PGLYRP2	0.00181437
I9_ANGINA	PKD1	1.17e-05
I9_ANGINA	PLA2G7	0.0094712
I9_ANGINA	PLAT	3.14e-16
I9_ANGINA	PLAUR	0.000648876
I9_ANGINA	PLIN3	0.00211263
I9_ANGINA	PLTP	1.18e-05
I9_ANGINA	PLXNB2	3.31e-09
I9_ANGINA	PNLIPRP1	0.00837655
I9_ANGINA	POF1B	1.24e-07
I9_ANGINA	PON1	1.42e-21
I9_ANGINA	POSTN	3.61e-05
I9_ANGINA	PPL	1.87e-07
I9_ANGINA	PRAP1	1.28e-06
I9_ANGINA	PRCP	5.83e-07
I9_ANGINA	PRL	0.000590662
I9_ANGINA	PROC	0.00196853
I9_ANGINA	PROK1	8.94e-08
I9_ANGINA	PRRT3	2.81e-07
I9_ANGINA	PRSS8	3.11e-69
I9_ANGINA	PRTG	1.75e-06
I9_ANGINA	PTGDS	0.0011741
I9_ANGINA	PTGR1	3.88e-16
I9_ANGINA	PTN	0.000906109
I9_ANGINA	PTPRF	2.78e-55
I9_ANGINA	PTPRR	4.96e-18
I9_ANGINA	PTPRS	4.2e-05
I9_ANGINA	PTX3	2.5e-08
I9_ANGINA	PZP	5.58e-09
I9_ANGINA	QPCT	0.00437384
I9_ANGINA	RAB6A	1.96e-05
I9_ANGINA	RELT	7.91e-14
I9_ANGINA	REN	1.23e-92
I9_ANGINA	RETN	1.9e-15
I9_ANGINA	RGMA	0.000569176
I9_ANGINA	RLN2	2.47e-05
I9_ANGINA	RNASE3	0.000249657
I9_ANGINA	RNASET2	2.67e-05
I9_ANGINA	RTN4R	0.00751301
I9_ANGINA	SCARA5	1.01e-09
I9_ANGINA	SCGB1A1	2.9e-14
I9_ANGINA	SCT	3.64e-14
I9_ANGINA	SDC1	3.36e-07
I9_ANGINA	SDC4	2.72e-06
I9_ANGINA	SDK2	1.48e-06
I9_ANGINA	SELE	1.99e-07
I9_ANGINA	SELENOP	3.61e-06
I9_ANGINA	SELL	0.00596232
I9_ANGINA	SEMA7A	3.28e-13
I9_ANGINA	SEPTIN3	0.00499852
I9_ANGINA	SERPINA11	4.15e-12
I9_ANGINA	SERPINA7	0.000662025
I9_ANGINA	SERPINE1	4.14e-24
I9_ANGINA	SEZ6L2	9.81e-10
I9_ANGINA	SFRP1	5.06e-15
I9_ANGINA	SFRP4	5.35e-17
I9_ANGINA	SFTPD	5.54e-10
I9_ANGINA	SIGLEC1	4.28e-06
I9_ANGINA	SIGLEC7	3.69e-05
I9_ANGINA	SIGLEC8	7.7e-06
I9_ANGINA	SIRPA	0.000588235
I9_ANGINA	SIT1	3.16e-05
I9_ANGINA	SLC39A14	2.95e-16
I9_ANGINA	SLC9A3R2	0.000108742
I9_ANGINA	SMOC1	0.00108459
I9_ANGINA	SMOC2	1.68e-12
I9_ANGINA	SMPD1	2.03e-14
I9_ANGINA	SMPDL3A	1.25e-06
I9_ANGINA	SNCA	2.44e-07
I9_ANGINA	SOD2	3.15e-06
I9_ANGINA	SPINK5	0.00651005
I9_ANGINA	SPINT1	0.000691798
I9_ANGINA	SPINT3	1.62e-07
I9_ANGINA	SPON1	6.53e-07
I9_ANGINA	SPON2	1.17e-05
I9_ANGINA	SPP1	0.000214284
I9_ANGINA	SSC4D	5.02e-05
I9_ANGINA	SSC5D	2.39e-13
I9_ANGINA	ST13	0.00174321
I9_ANGINA	ST6GAL1	1.56e-18
I9_ANGINA	STC1	6.68e-06
I9_ANGINA	SULT2A1	7.95e-09
I9_ANGINA	SUMF2	1.43e-06
I9_ANGINA	TACSTD2	7.28e-20
I9_ANGINA	TEX101	6.8e-14
I9_ANGINA	TFF2	5.12e-06
I9_ANGINA	TFF3	0.00534864
I9_ANGINA	TFPI	7.35e-21
I9_ANGINA	TG	0.00396632
I9_ANGINA	TGFBI	6.87e-06
I9_ANGINA	THY1	0.00979565
I9_ANGINA	TMPRSS11D	0.0054573
I9_ANGINA	TMSB10	2.72e-08
I9_ANGINA	TNC	4.61e-23
I9_ANGINA	TNFRSF10A	2.7e-10
I9_ANGINA	TNFRSF10B	6.26e-11
I9_ANGINA	TNFRSF11B	1.17e-16
I9_ANGINA	TNFRSF17	0.00191659
I9_ANGINA	TNFRSF4	0.000162513
I9_ANGINA	TNFRSF6B	1.72e-06
I9_ANGINA	TNFSF11	2.01e-19
I9_ANGINA	TNFSF13	1.57e-06
I9_ANGINA	TNNI3	0.000159288
I9_ANGINA	TNR	0.00651005
I9_ANGINA	TPK1	2.73e-12
I9_ANGINA	TREH	4.14e-05
I9_ANGINA	TREM2	1.91e-09
I9_ANGINA	TSPAN1	2.29e-19
I9_ANGINA	ULBP2	0.000689722
I9_ANGINA	UPB1	9.34e-05
I9_ANGINA	VEGFA	0.00177722
I9_ANGINA	VMO1	0.00249747
I9_ANGINA	VNN1	0.000854673
I9_ANGINA	VSIG2	6.35e-20
I9_ANGINA	VSNL1	6.72e-05
I9_ANGINA	VSTM2L	0.00859557
I9_ANGINA	VTA1	0.00520723
I9_ANGINA	VWC2	0.00046662
I9_ANGINA	VWF	0.000406089
I9_ANGINA	WIF1	5.89e-15
I9_ANGINA	XCL1	0.00818336
I9_ANGINA	XG	3.85e-30
I9_ANGINA	ZP3	4.72e-05
K11_REFLUX	ACTA2	0.000110026
K11_REFLUX	ADAMTS15	0.000269383
K11_REFLUX	ADGRG1	0.00113025
K11_REFLUX	ADH4	2.51e-06
K11_REFLUX	ADM	5.05e-05
K11_REFLUX	AKAP12	0.00255534
K11_REFLUX	ANXA10	0.00113025
K11_REFLUX	APOA1	0.00508982
K11_REFLUX	ARSA	0.00145741
K11_REFLUX	BCAN	0.00368354
K11_REFLUX	BCHE	5.8e-05
K11_REFLUX	BRK1	7.49e-05
K11_REFLUX	BST2	0.000744695
K11_REFLUX	C1QTNF9	0.000901145
K11_REFLUX	C4BPB	0.000125286
K11_REFLUX	C7	0.000463835
K11_REFLUX	CA14	0.00555662
K11_REFLUX	CA9	0.000283645
K11_REFLUX	CCL16	2.54e-07
K11_REFLUX	CCL20	1.21e-05
K11_REFLUX	CCN3	0.000192607
K11_REFLUX	CD14	2.77e-05
K11_REFLUX	CD300LG	0.000193113
K11_REFLUX	CD302	0.000110026
K11_REFLUX	CDCP1	4.1e-06
K11_REFLUX	CDH2	1.63e-05
K11_REFLUX	CEACAM16	0.00204729
K11_REFLUX	CEACAM6	0.00482604
K11_REFLUX	CHGA	2.39e-15
K11_REFLUX	CHI3L1	1.94e-06
K11_REFLUX	CHIT1	0.000784555
K11_REFLUX	CHRDL2	1.84e-05
K11_REFLUX	CLEC4A	0.00570792
K11_REFLUX	CNDP1	1.84e-05
K11_REFLUX	CNTN1	0.000125286
K11_REFLUX	CPM	9.8e-09
K11_REFLUX	CRELD1	1.42e-09
K11_REFLUX	CSF1	0.00606995
K11_REFLUX	CSTB	9.18e-05
K11_REFLUX	CTSV	2.96e-11
K11_REFLUX	CXADR	0.00997807
K11_REFLUX	DCBLD2	1.25e-05
K11_REFLUX	DCN	0.00158702
K11_REFLUX	DDC	4.85e-06
K11_REFLUX	DDT	0.00592363
K11_REFLUX	ELN	1.97e-05
K11_REFLUX	ENPP6	0.00618754
K11_REFLUX	EPO	0.000900993
K11_REFLUX	ERBB2	3.12e-08
K11_REFLUX	F9	2.9e-06
K11_REFLUX	FABP5	0.00705984
K11_REFLUX	FAM20A	1.23e-07
K11_REFLUX	FBLN2	2.77e-05
K11_REFLUX	FETUB	7.76e-05
K11_REFLUX	FGF23	0.00374507
K11_REFLUX	FGFR2	0.000453061
K11_REFLUX	FSTL3	3.98e-10
K11_REFLUX	FUT3_FUT5	4.85e-06
K11_REFLUX	GAST	0.00971932
K11_REFLUX	GC	0.00374507
K11_REFLUX	GDF15	6.9e-17
K11_REFLUX	GFRA1	7.76e-05
K11_REFLUX	GGT1	1.92e-07
K11_REFLUX	GP2	0.00166364
K11_REFLUX	GUSB	2.54e-07
K11_REFLUX	HAVCR1	3.63e-05
K11_REFLUX	HAVCR2	0.000877881
K11_REFLUX	HGF	0.000510173
K11_REFLUX	HS6ST1	0.00147412
K11_REFLUX	HSD11B1	0.00571561
K11_REFLUX	HSPB6	1.63e-06
K11_REFLUX	HYOU1	4.78e-05
K11_REFLUX	IGSF9	0.00128334
K11_REFLUX	IL18R1	1.52e-05
K11_REFLUX	IL1R2	0.00145741
K11_REFLUX	ITGA11	0.000799434
K11_REFLUX	ITGB1	0.000217682
K11_REFLUX	ITGBL1	6.05e-05
K11_REFLUX	ITIH1	0.00525144
K11_REFLUX	ITIH3	0.00025116
K11_REFLUX	KLKB1	6.45e-07
K11_REFLUX	KLRD1	0.00971932
K11_REFLUX	KRT18	0.000740776
K11_REFLUX	KRT19	3.89e-09
K11_REFLUX	LAIR1	4.19e-06
K11_REFLUX	LAMP3	4.46e-05
K11_REFLUX	LDLR	7.76e-05
K11_REFLUX	LECT2	1.14e-07
K11_REFLUX	LEP	5.17e-07
K11_REFLUX	LGALS3BP	1.56e-06
K11_REFLUX	LIPF	4.94e-20
K11_REFLUX	LPL	0.00719415
K11_REFLUX	MBL2	0.00113941
K11_REFLUX	MEGF9	9.8e-09
K11_REFLUX	MMP10	0.00623719
K11_REFLUX	MMP12	0.000442978
K11_REFLUX	MUC16	0.00374507
K11_REFLUX	NAGA	0.00555662
K11_REFLUX	NCS1	6.8e-07
K11_REFLUX	NELL1	0.00145741
K11_REFLUX	NHLRC3	0.00395166
K11_REFLUX	NOS3	0.000507324
K11_REFLUX	NRP1	0.000870974
K11_REFLUX	NTRK2	0.00113025
K11_REFLUX	OXT	0.00623719
K11_REFLUX	PAEP	6.96e-05
K11_REFLUX	PAM	2.11e-05
K11_REFLUX	PGA4	3.87e-186
K11_REFLUX	PGLYRP2	0.000546069
K11_REFLUX	PLA2G1B	0.00273517
K11_REFLUX	PLAT	0.00118934
K11_REFLUX	PLIN3	0.00971932
K11_REFLUX	PRL	0.00893196
K11_REFLUX	PROK1	5.69e-05
K11_REFLUX	PROS1	0.00739021
K11_REFLUX	PRSS8	0.00723333
K11_REFLUX	PTP4A3	0.000453061
K11_REFLUX	PTPRF	1.95e-08
K11_REFLUX	RARRES2	0.00337914
K11_REFLUX	REG4	1.21e-05
K11_REFLUX	ROBO2	9.28e-05
K11_REFLUX	RSPO3	0.00240597
K11_REFLUX	RTN4R	0.00780761
K11_REFLUX	S100G	0.0010873
K11_REFLUX	SCG2	0.000463835
K11_REFLUX	SCRG1	1.37e-06
K11_REFLUX	SCT	4.49e-08
K11_REFLUX	SERPINA11	0.000153459
K11_REFLUX	SERPINC1	8.32e-07
K11_REFLUX	SERPIND1	0.00502048
K11_REFLUX	SEZ6L2	6.43e-17
K11_REFLUX	SFRP1	9.21e-06
K11_REFLUX	SLITRK2	0.00110813
K11_REFLUX	SMOC1	4.14e-09
K11_REFLUX	SNCG	2.04e-06
K11_REFLUX	SPINK5	0.00101587
K11_REFLUX	SPON1	3.28e-10
K11_REFLUX	SPON2	0.000235957
K11_REFLUX	SPP1	4.29e-10
K11_REFLUX	SSC4D	4.78e-05
K11_REFLUX	SSC5D	2.96e-11
K11_REFLUX	SULT2A1	0.00106689
K11_REFLUX	TCTN3	0.00713697
K11_REFLUX	TFPI	0.000540891
K11_REFLUX	TGFBI	0.000391986
K11_REFLUX	TGFBR3	0.000183646
K11_REFLUX	TIMP4	0.00131677
K11_REFLUX	TMPRSS15	7.62e-10
K11_REFLUX	TNFSF11	9.15e-05
K11_REFLUX	ULBP2	0.00500862
K11_REFLUX	VASP	0.000605298
K11_REFLUX	VMO1	0.000549138
K11_REFLUX	VSIG2	5.02e-34
K11_REFLUX	VWC2	0.000870974
K11_REFLUX	VWC2L	0.00997807
K11_REFLUX	WFDC2	0.000143842
K11_REFLUX	XG	0.00223477
N14_URETHRAOTH	A1BG	0.000806705
N14_URETHRAOTH	ADAMTS16	3.32e-06
N14_URETHRAOTH	ADAMTS8	0.000164044
N14_URETHRAOTH	ADGRD1	3.09e-05
N14_URETHRAOTH	ADIPOQ	0.00471503
N14_URETHRAOTH	AGT	0.00658713
N14_URETHRAOTH	AMY1A_AMY1B_AMY1C	0.00849216
N14_URETHRAOTH	ART3	2.95e-17
N14_URETHRAOTH	ASS1	0.00776277
N14_URETHRAOTH	AXL	0.00295791
N14_URETHRAOTH	C2	0.000372956
N14_URETHRAOTH	CA4	0.000993121
N14_URETHRAOTH	CA6	2.06e-05
N14_URETHRAOTH	CBLIF	1.27e-06
N14_URETHRAOTH	CCDC80	0.000852853
N14_URETHRAOTH	CCL13	0.00108781
N14_URETHRAOTH	CCL20	4.47e-07
N14_URETHRAOTH	CCL24	0.00674034
N14_URETHRAOTH	CD1C	0.0001
N14_URETHRAOTH	CD22	0.0053407
N14_URETHRAOTH	CD300E	2.74e-05
N14_URETHRAOTH	CD300LG	0.00663879
N14_URETHRAOTH	CD4	0.00448502
N14_URETHRAOTH	CD59	2.36e-05
N14_URETHRAOTH	CD99	2.41e-09
N14_URETHRAOTH	CDH3	0.00134534
N14_URETHRAOTH	CEACAM16	0.00398709
N14_URETHRAOTH	CEACAM5	0.00674034
N14_URETHRAOTH	CELA2A	1.02e-08
N14_URETHRAOTH	CELSR2	3.32e-06
N14_URETHRAOTH	CFHR2	0.007588
N14_URETHRAOTH	CFHR4	0.00849216
N14_URETHRAOTH	CGA	4.2e-20
N14_URETHRAOTH	CGB3_CGB5_CGB8	0.000128662
N14_URETHRAOTH	CHRDL1	2.68e-16
N14_URETHRAOTH	CKB	4.47e-07
N14_URETHRAOTH	CLEC3B	5.5e-07
N14_URETHRAOTH	CLMP	1.43e-18
N14_URETHRAOTH	COL15A1	0.000286209
N14_URETHRAOTH	COL5A1	0.00446694
N14_URETHRAOTH	COL9A1	5.32e-05
N14_URETHRAOTH	COLEC12	6.7e-05
N14_URETHRAOTH	CPB2	0.00016765
N14_URETHRAOTH	CRELD1	0.000610289
N14_URETHRAOTH	CRISP2	3.67e-10
N14_URETHRAOTH	CST3	1.85e-05
N14_URETHRAOTH	CTSV	1.7e-07
N14_URETHRAOTH	CYTL1	6.43e-07
N14_URETHRAOTH	DNER	1.89e-16
N14_URETHRAOTH	EDA2R	0.00513868
N14_URETHRAOTH	EDDM3B	1.33e-10
N14_URETHRAOTH	ELN	6.41e-15
N14_URETHRAOTH	ENG	0.00930954
N14_URETHRAOTH	ENPP2	3.78e-14
N14_URETHRAOTH	FAS	0.00417391
N14_URETHRAOTH	FCAMR	0.00966809
N14_URETHRAOTH	FCGR2B	1.86e-06
N14_URETHRAOTH	FETUB	0.000104655
N14_URETHRAOTH	FSTL3	1.98e-06
N14_URETHRAOTH	FURIN	0.0011641
N14_URETHRAOTH	GALNT2	0.000965408
N14_URETHRAOTH	GDF15	0.00742642
N14_URETHRAOTH	GDNF	7.54e-07
N14_URETHRAOTH	GFAP	0.00772441
N14_URETHRAOTH	GFRA1	1.63e-05
N14_URETHRAOTH	GP2	0.00027936
N14_URETHRAOTH	HAVCR1	1.74e-05
N14_URETHRAOTH	HPGDS	0.00918091
N14_URETHRAOTH	IGFBP1	5.71e-06
N14_URETHRAOTH	IGFBP2	6.43e-07
N14_URETHRAOTH	IGFBP6	5.99e-13
N14_URETHRAOTH	IGSF21	3.92e-05
N14_URETHRAOTH	IGSF8	0.00212316
N14_URETHRAOTH	IL18R1	0.00455021
N14_URETHRAOTH	IL1RL1	1.72e-06
N14_URETHRAOTH	INSL5	0.00720219
N14_URETHRAOTH	ITGA11	0.00757653
N14_URETHRAOTH	KLK3	0.0018728
N14_URETHRAOTH	LAMP2	4.56e-05
N14_URETHRAOTH	LBP	0.00446694
N14_URETHRAOTH	LECT2	1.24e-05
N14_URETHRAOTH	LGALS9	1.08e-08
N14_URETHRAOTH	LILRB1	2.57e-05
N14_URETHRAOTH	LILRB2	0.00087274
N14_URETHRAOTH	LILRB4	0.00117401
N14_URETHRAOTH	LRIG1	0.000134909
N14_URETHRAOTH	LRRN1	3.67e-10
N14_URETHRAOTH	LYZL2	3.57e-06
N14_URETHRAOTH	MET	0.000180793
N14_URETHRAOTH	MFAP5	0.000806705
N14_URETHRAOTH	MMP12	3.32e-06
N14_URETHRAOTH	MMP3	4.2e-20
N14_URETHRAOTH	MMP7	1.68e-05
N14_URETHRAOTH	MSTN	0.00930954
N14_URETHRAOTH	NCAM1	0.00810272
N14_URETHRAOTH	NEFL	7.25e-06
N14_URETHRAOTH	NELL1	1.81e-07
N14_URETHRAOTH	NFASC	1.75e-06
N14_URETHRAOTH	NID1	0.00460726
N14_URETHRAOTH	NPTX2	2.77e-09
N14_URETHRAOTH	OGN	0.000993121
N14_URETHRAOTH	PALM	0.00849216
N14_URETHRAOTH	PAM	0.00806433
N14_URETHRAOTH	PBXIP1	0.00138778
N14_URETHRAOTH	PDCD1	4.65e-05
N14_URETHRAOTH	PNLIPRP1	0.00417391
N14_URETHRAOTH	POMC	6.95e-05
N14_URETHRAOTH	PROK1	9.35e-05
N14_URETHRAOTH	PTN	7.5e-06
N14_URETHRAOTH	PZP	5.54e-07
N14_URETHRAOTH	REG4	0.000553391
N14_URETHRAOTH	RELT	1.5e-07
N14_URETHRAOTH	SEMA7A	0.000555854
N14_URETHRAOTH	SERPINA7	1.01e-05
N14_URETHRAOTH	SFRP1	0.000267849
N14_URETHRAOTH	SFTPD	0.000785654
N14_URETHRAOTH	SHBG	3.06e-07
N14_URETHRAOTH	SLITRK2	0.00915014
N14_URETHRAOTH	SMPDL3A	0.00836
N14_URETHRAOTH	SPINK2	3.06e-07
N14_URETHRAOTH	SPON1	5.36e-10
N14_URETHRAOTH	SPP1	0.00136076
N14_URETHRAOTH	TEX101	1.27e-06
N14_URETHRAOTH	TGFBI	0.000181843
N14_URETHRAOTH	THBS4	0.000927811
N14_URETHRAOTH	TIMP4	0.000118525
N14_URETHRAOTH	TNFRSF10C	1.08e-07
N14_URETHRAOTH	TYRP1	0.000175458
N14_URETHRAOTH	UMOD	0.00442446
N14_URETHRAOTH	VIT	0.00607149
N14_URETHRAOTH	WFIKKN2	0.000180345
N14_URETHRAOTH	XG	0.00619704
N14_MESNRUIRREG	A1BG	0.000207491
N14_MESNRUIRREG	ACE2	2.6e-07
N14_MESNRUIRREG	ACP5	4.72e-08
N14_MESNRUIRREG	ACRV1	1.15e-204
N14_MESNRUIRREG	ADAM12	1.17e-06
N14_MESNRUIRREG	ADAMTSL2	0.000543745
N14_MESNRUIRREG	ADAMTSL5	4.74e-19
N14_MESNRUIRREG	ADGRD1	5.2e-20
N14_MESNRUIRREG	ADGRE1	0.00018037
N14_MESNRUIRREG	ADGRF5	0.00296437
N14_MESNRUIRREG	ADGRG1	1.07e-12
N14_MESNRUIRREG	ADGRG2	5.13e-16
N14_MESNRUIRREG	ADM	9.8e-09
N14_MESNRUIRREG	AFM	0.00817188
N14_MESNRUIRREG	AGER	1.87e-11
N14_MESNRUIRREG	AGT	3.36e-09
N14_MESNRUIRREG	AGXT	0.000692668
N14_MESNRUIRREG	AHSP	8.45e-08
N14_MESNRUIRREG	AMOT	1.79e-16
N14_MESNRUIRREG	ANG	0.000225911
N14_MESNRUIRREG	ANGPTL1	2.48e-11
N14_MESNRUIRREG	ANGPTL7	1.89e-10
N14_MESNRUIRREG	APCS	4.02e-14
N14_MESNRUIRREG	APOA1	0.000389721
N14_MESNRUIRREG	APOA4	1.11e-09
N14_MESNRUIRREG	APOC1	1.43e-09
N14_MESNRUIRREG	APOF	3.68e-13
N14_MESNRUIRREG	AREG	6.75e-19
N14_MESNRUIRREG	ARSA	0.00698905
N14_MESNRUIRREG	ASAH2	2.52e-18
N14_MESNRUIRREG	B4GALT1	0.000161682
N14_MESNRUIRREG	BCAN	0.000250163
N14_MESNRUIRREG	BCAT1	0.000134532
N14_MESNRUIRREG	BCHE	4.61e-06
N14_MESNRUIRREG	BGLAP	0.000424029
N14_MESNRUIRREG	BLVRB	0.0087663
N14_MESNRUIRREG	BPIFB1	1.3e-10
N14_MESNRUIRREG	BTD	8.16e-12
N14_MESNRUIRREG	C19ORF12	0.000324616
N14_MESNRUIRREG	C1QA	2.26e-15
N14_MESNRUIRREG	C1QTNF5	1.58e-05
N14_MESNRUIRREG	C1RL	0.0022624
N14_MESNRUIRREG	C9	3.46e-06
N14_MESNRUIRREG	C9ORF40	3.48e-06
N14_MESNRUIRREG	CA12	7.13e-13
N14_MESNRUIRREG	CA14	4.7e-07
N14_MESNRUIRREG	CACYBP	0.00214121
N14_MESNRUIRREG	CALCA	6.68e-104
N14_MESNRUIRREG	CCL11	4.53e-07
N14_MESNRUIRREG	CCL14	0.00832535
N14_MESNRUIRREG	CCL22	3.44e-23
N14_MESNRUIRREG	CCL26	7.26e-06
N14_MESNRUIRREG	CCL5	2.9e-06
N14_MESNRUIRREG	CCN4	0.00551136
N14_MESNRUIRREG	CCN5	3.94e-13
N14_MESNRUIRREG	CD177	1.63e-15
N14_MESNRUIRREG	CD1C	8.86e-05
N14_MESNRUIRREG	CD300LG	4.27e-11
N14_MESNRUIRREG	CD302	4.68e-05
N14_MESNRUIRREG	CD33	0.000207491
N14_MESNRUIRREG	CD38	2.95e-08
N14_MESNRUIRREG	CD59	1.42e-06
N14_MESNRUIRREG	CD70	0.000108444
N14_MESNRUIRREG	CD99	9.8e-105
N14_MESNRUIRREG	CD99L2	1.09e-05
N14_MESNRUIRREG	CDH15	2.29e-43
N14_MESNRUIRREG	CDH2	7.3e-29
N14_MESNRUIRREG	CDH3	1.77e-29
N14_MESNRUIRREG	CDHR2	3.83e-43
N14_MESNRUIRREG	CDNF	8.13e-17
N14_MESNRUIRREG	CDON	0.000156199
N14_MESNRUIRREG	CEACAM1	0.00012048
N14_MESNRUIRREG	CFI	1.01e-05
N14_MESNRUIRREG	CGA	4.04e-83
N14_MESNRUIRREG	CGB3_CGB5_CGB8	2.87e-20
N14_MESNRUIRREG	CHGB	6e-06
N14_MESNRUIRREG	CHI3L1	3.15e-08
N14_MESNRUIRREG	CHIT1	0.0014459
N14_MESNRUIRREG	CHRDL2	2.76e-51
N14_MESNRUIRREG	CKMT1A_CKMT1B	1.34e-07
N14_MESNRUIRREG	CLEC4C	1.27e-05
N14_MESNRUIRREG	CLEC4G	0.000358697
N14_MESNRUIRREG	CLMP	4.01e-21
N14_MESNRUIRREG	CLPS	5.13e-06
N14_MESNRUIRREG	CLUL1	2.44e-06
N14_MESNRUIRREG	CNTN1	1.38e-05
N14_MESNRUIRREG	CNTN3	2.03e-53
N14_MESNRUIRREG	CNTN5	8.69e-13
N14_MESNRUIRREG	COL15A1	0.00128766
N14_MESNRUIRREG	COL1A1	0.000196188
N14_MESNRUIRREG	COL4A1	0.000662056
N14_MESNRUIRREG	COL6A3	4.36e-51
N14_MESNRUIRREG	COMP	6.48e-06
N14_MESNRUIRREG	CPM	0.00118841
N14_MESNRUIRREG	CPQ	1.62e-06
N14_MESNRUIRREG	CR2	1.33e-07
N14_MESNRUIRREG	CRISP2	5.99e-140
N14_MESNRUIRREG	CSF1	4.6e-09
N14_MESNRUIRREG	CSF1R	1.04e-06
N14_MESNRUIRREG	CSF2	6.49e-07
N14_MESNRUIRREG	CST1	0.00136449
N14_MESNRUIRREG	CSTB	2.91e-10
N14_MESNRUIRREG	CTHRC1	2.26e-15
N14_MESNRUIRREG	CTSB	0.00157554
N14_MESNRUIRREG	CTSF	0.00224155
N14_MESNRUIRREG	CTSL	0.000339257
N14_MESNRUIRREG	CTSV	8.72e-05
N14_MESNRUIRREG	CXADR	0.000944164
N14_MESNRUIRREG	CXCL1	0.00136887
N14_MESNRUIRREG	CXCL13	0.00980928
N14_MESNRUIRREG	CXCL16	1.34e-08
N14_MESNRUIRREG	CXCL17	0.00327459
N14_MESNRUIRREG	CXCL5	0.000421741
N14_MESNRUIRREG	CXCL9	0.00154986
N14_MESNRUIRREG	DCBLD2	0.000556835
N14_MESNRUIRREG	DCN	1.21e-26
N14_MESNRUIRREG	DDC	3.2e-05
N14_MESNRUIRREG	DEFB104A_DEFB104B	3.4e-33
N14_MESNRUIRREG	DENR	0.00451363
N14_MESNRUIRREG	DKK4	0.000107307
N14_MESNRUIRREG	DKKL1	1.3e-10
N14_MESNRUIRREG	DLK1	1.09e-07
N14_MESNRUIRREG	DMP1	0.00343854
N14_MESNRUIRREG	DNER	2.84e-11
N14_MESNRUIRREG	DSG2	0.0023136
N14_MESNRUIRREG	DTNB	1.88e-07
N14_MESNRUIRREG	EBI3_IL27	8.13e-11
N14_MESNRUIRREG	EDA2R	4.35e-09
N14_MESNRUIRREG	EDDM3B	2.4e-250
N14_MESNRUIRREG	EDN1	0.000238067
N14_MESNRUIRREG	EFHD1	0.00962102
N14_MESNRUIRREG	ENPP6	2.03e-11
N14_MESNRUIRREG	EPHB4	0.00035737
N14_MESNRUIRREG	EPHB6	3.58e-19
N14_MESNRUIRREG	EPO	3.33e-06
N14_MESNRUIRREG	ERBB2	1.13e-41
N14_MESNRUIRREG	ERC2	0.00971147
N14_MESNRUIRREG	F10	1.15e-07
N14_MESNRUIRREG	F13B	1.09e-07
N14_MESNRUIRREG	F7	1.26e-13
N14_MESNRUIRREG	F9	1.34e-07
N14_MESNRUIRREG	FABP4	4.59e-27
N14_MESNRUIRREG	FABP9	0.00015294
N14_MESNRUIRREG	FAM3C	8.06e-12
N14_MESNRUIRREG	FAS	1.59e-08
N14_MESNRUIRREG	FASLG	3.12e-21
N14_MESNRUIRREG	FCN1	2.25e-26
N14_MESNRUIRREG	FETUB	1.62e-09
N14_MESNRUIRREG	FGF23	1.57e-33
N14_MESNRUIRREG	FGFBP1	0.000252356
N14_MESNRUIRREG	FGFBP2	0.000770339
N14_MESNRUIRREG	FGFR4	1.81e-10
N14_MESNRUIRREG	FGL1	5.13e-07
N14_MESNRUIRREG	FOLR1	5.91e-11
N14_MESNRUIRREG	FOLR2	2.38e-08
N14_MESNRUIRREG	FUT3_FUT5	6.24e-10
N14_MESNRUIRREG	GALNT3	0.00971022
N14_MESNRUIRREG	GALNT7	2.46e-14
N14_MESNRUIRREG	GAS6	1.99e-30
N14_MESNRUIRREG	GASK1A	0.000388235
N14_MESNRUIRREG	GGT1	1.11e-10
N14_MESNRUIRREG	GH1	1.18e-10
N14_MESNRUIRREG	GH2	0.00018037
N14_MESNRUIRREG	GHR	1.15e-08
N14_MESNRUIRREG	GHRL	0.00295197
N14_MESNRUIRREG	GPC1	5.85e-13
N14_MESNRUIRREG	GPHA2	3.89e-08
N14_MESNRUIRREG	GPNMB	0.00199787
N14_MESNRUIRREG	GPR37	0.00947815
N14_MESNRUIRREG	GUSB	2.73e-11
N14_MESNRUIRREG	HAVCR1	4.45e-11
N14_MESNRUIRREG	HMOX1	1.11e-10
N14_MESNRUIRREG	HS6ST1	0.000399873
N14_MESNRUIRREG	HS6ST2	6.02e-29
N14_MESNRUIRREG	HSPB6	3.28e-06
N14_MESNRUIRREG	HSPG2	0.000364079
N14_MESNRUIRREG	ICAM2	4.08e-09
N14_MESNRUIRREG	IDI2	1.83e-09
N14_MESNRUIRREG	IDO1	0.00595984
N14_MESNRUIRREG	IGDCC4	0.00163984
N14_MESNRUIRREG	IGF1R	1.47e-09
N14_MESNRUIRREG	IGF2R	0.000222291
N14_MESNRUIRREG	IGFBP1	0.00140754
N14_MESNRUIRREG	IGFBP3	5.83e-06
N14_MESNRUIRREG	IGFBP6	6.42e-26
N14_MESNRUIRREG	IGSF8	0.00575247
N14_MESNRUIRREG	IL17F	0.00679492
N14_MESNRUIRREG	IL17RA	0.000945887
N14_MESNRUIRREG	IL18R1	0.00214358
N14_MESNRUIRREG	IL1R2	0.00123955
N14_MESNRUIRREG	INHBC	2.51e-06
N14_MESNRUIRREG	INSL3	3.27e-185
N14_MESNRUIRREG	INSL5	1.84e-08
N14_MESNRUIRREG	ITGB6	3.76e-17
N14_MESNRUIRREG	ITIH3	1.03e-05
N14_MESNRUIRREG	IZUMO1	0.00113314
N14_MESNRUIRREG	KAZALD1	0.00173301
N14_MESNRUIRREG	KIT	0.000737049
N14_MESNRUIRREG	KLB	4.95e-07
N14_MESNRUIRREG	KLK3	1.89e-51
N14_MESNRUIRREG	KLK4	1.64e-34
N14_MESNRUIRREG	KLK7	4.57e-18
N14_MESNRUIRREG	KRT19	0.0036142
N14_MESNRUIRREG	KYNU	0.00351817
N14_MESNRUIRREG	LAMP2	5.3e-05
N14_MESNRUIRREG	LAYN	4.6e-09
N14_MESNRUIRREG	LBP	6.97e-08
N14_MESNRUIRREG	LEFTY2	1.1e-20
N14_MESNRUIRREG	LEP	5.49e-60
N14_MESNRUIRREG	LEPR	8.19e-05
N14_MESNRUIRREG	LILRB1	0.000678247
N14_MESNRUIRREG	LRP11	0.00806533
N14_MESNRUIRREG	LYZL2	0.00873616
N14_MESNRUIRREG	MATN2	2.51e-06
N14_MESNRUIRREG	MATN3	0.000140562
N14_MESNRUIRREG	MB	5.5e-12
N14_MESNRUIRREG	MENT	3.99e-10
N14_MESNRUIRREG	MFAP5	2.34e-21
N14_MESNRUIRREG	MIA	2.72e-11
N14_MESNRUIRREG	MMP3	7.55e-129
N14_MESNRUIRREG	MSMB	4.14e-51
N14_MESNRUIRREG	MSR1	9.78e-07
N14_MESNRUIRREG	MYBPC2	3.94e-10
N14_MESNRUIRREG	MYOC	4.54e-05
N14_MESNRUIRREG	MYOM2	0.00327459
N14_MESNRUIRREG	MYOM3	6.3e-08
N14_MESNRUIRREG	NBL1	1.87e-22
N14_MESNRUIRREG	NCAM1	0.000150331
N14_MESNRUIRREG	NCAN	2.05e-06
N14_MESNRUIRREG	NCR3LG1	2.9e-08
N14_MESNRUIRREG	NCS1	0.000917228
N14_MESNRUIRREG	NEFL	2.86e-06
N14_MESNRUIRREG	NOTCH2	0.0030074
N14_MESNRUIRREG	NPC2	9.96e-05
N14_MESNRUIRREG	NPPC	1.97e-05
N14_MESNRUIRREG	NPTX2	0.000446312
N14_MESNRUIRREG	NRP1	0.00443604
N14_MESNRUIRREG	NTF3	0.00408999
N14_MESNRUIRREG	NTPROBNP	0.00255295
N14_MESNRUIRREG	NTRK3	0.000296089
N14_MESNRUIRREG	OBP2B	5.98e-102
N14_MESNRUIRREG	ODAM	3.51e-06
N14_MESNRUIRREG	OGN	2.64e-41
N14_MESNRUIRREG	PAEP	7.78e-41
N14_MESNRUIRREG	PAPPA	5.83e-14
N14_MESNRUIRREG	PCOLCE	6.93e-07
N14_MESNRUIRREG	PEPD	4.53e-06
N14_MESNRUIRREG	PGLYRP2	1.21e-19
N14_MESNRUIRREG	PI3	1.46e-10
N14_MESNRUIRREG	PKD1	4.44e-06
N14_MESNRUIRREG	PLA2G1B	0.000501365
N14_MESNRUIRREG	PLA2G2A	3.82e-08
N14_MESNRUIRREG	PLAUR	2.51e-09
N14_MESNRUIRREG	PLTP	0.000163538
N14_MESNRUIRREG	PNPT1	0.00335501
N14_MESNRUIRREG	POMC	1.28e-19
N14_MESNRUIRREG	PRL	1.07e-51
N14_MESNRUIRREG	PROC	5.28e-06
N14_MESNRUIRREG	PROK1	3.09e-22
N14_MESNRUIRREG	PSG1	5.37e-07
N14_MESNRUIRREG	PSPN	1.08e-97
N14_MESNRUIRREG	PTH	0.00118205
N14_MESNRUIRREG	PTPRB	6.31e-06
N14_MESNRUIRREG	PTPRS	3.79e-12
N14_MESNRUIRREG	PXN	0.00920344
N14_MESNRUIRREG	PZP	2.17e-184
N14_MESNRUIRREG	QSOX1	1.45e-05
N14_MESNRUIRREG	RAB37	1.15e-05
N14_MESNRUIRREG	RANBP1	0.0096352
N14_MESNRUIRREG	RARRES2	1.08e-08
N14_MESNRUIRREG	REG1A	4.5e-05
N14_MESNRUIRREG	REN	2.56e-25
N14_MESNRUIRREG	RET	2.48e-25
N14_MESNRUIRREG	RLN1	4.55e-06
N14_MESNRUIRREG	RLN2	1.66e-22
N14_MESNRUIRREG	ROBO1	0.000603455
N14_MESNRUIRREG	RSPO1	9.57e-09
N14_MESNRUIRREG	RTN4R	0.000965368
N14_MESNRUIRREG	SBSN	0.00298932
N14_MESNRUIRREG	SCARF1	0.00654216
N14_MESNRUIRREG	SCRG1	0.000261602
N14_MESNRUIRREG	SDK2	3.05e-07
N14_MESNRUIRREG	SELE	5.44e-05
N14_MESNRUIRREG	SEMA3F	0.000156199
N14_MESNRUIRREG	SEMA7A	4.43e-06
N14_MESNRUIRREG	SERPINA12	9.73e-10
N14_MESNRUIRREG	SERPINA7	4.82e-14
N14_MESNRUIRREG	SERPINH1	0.00136887
N14_MESNRUIRREG	SEZ6L	0.00343854
N14_MESNRUIRREG	SEZ6L2	2.55e-57
N14_MESNRUIRREG	SFRP4	4.77e-33
N14_MESNRUIRREG	SLC39A14	1.9e-48
N14_MESNRUIRREG	SLC39A5	0.000196188
N14_MESNRUIRREG	SLITRK2	0.00433451
N14_MESNRUIRREG	SLURP1	0.000353618
N14_MESNRUIRREG	SMOC2	2.58e-06
N14_MESNRUIRREG	SNCG	0.000161682
N14_MESNRUIRREG	SOST	1.26e-06
N14_MESNRUIRREG	SPESP1	2.21e-47
N14_MESNRUIRREG	SPINK1	3.21e-12
N14_MESNRUIRREG	SPINK5	0.00556626
N14_MESNRUIRREG	SPINT3	1.43e-57
N14_MESNRUIRREG	SSC4D	4.57e-20
N14_MESNRUIRREG	STC1	6.82e-07
N14_MESNRUIRREG	STC2	1.08e-24
N14_MESNRUIRREG	STX5	0.00361607
N14_MESNRUIRREG	SULT2A1	1.14e-06
N14_MESNRUIRREG	TCN1	0.00053282
N14_MESNRUIRREG	TCTN3	3.23e-07
N14_MESNRUIRREG	TEX101	3.48e-163
N14_MESNRUIRREG	TF	2.52e-06
N14_MESNRUIRREG	TFF3	3e-15
N14_MESNRUIRREG	TFPI	1.08e-13
N14_MESNRUIRREG	TFPI2	4.26e-21
N14_MESNRUIRREG	TFRC	0.0036006
N14_MESNRUIRREG	TG	0.00677745
N14_MESNRUIRREG	THBD	0.00679932
N14_MESNRUIRREG	THBS2	3.19e-06
N14_MESNRUIRREG	THBS4	6.59e-23
N14_MESNRUIRREG	THPO	0.000705112
N14_MESNRUIRREG	THY1	7.96e-10
N14_MESNRUIRREG	TIMP4	2.67e-06
N14_MESNRUIRREG	TLR3	5.84e-05
N14_MESNRUIRREG	TNC	2.74e-06
N14_MESNRUIRREG	TNFRSF4	1.83e-08
N14_MESNRUIRREG	TNFRSF6B	9e-06
N14_MESNRUIRREG	TNNI3	4.32e-10
N14_MESNRUIRREG	TREH	1.43e-05
N14_MESNRUIRREG	TREML2	0.00752018
N14_MESNRUIRREG	TSHB	1.97e-05
N14_MESNRUIRREG	TSPAN1	3.6e-55
N14_MESNRUIRREG	TSPAN8	6.37e-11
N14_MESNRUIRREG	TYRP1	7.71e-07
N14_MESNRUIRREG	UXS1	0.000263635
N14_MESNRUIRREG	VCAN	0.00955543
N14_MESNRUIRREG	VEGFD	2.99e-10
N14_MESNRUIRREG	VIT	2.2e-58
N14_MESNRUIRREG	VMO1	0.000916156
N14_MESNRUIRREG	VTCN1	5.3e-08
N14_MESNRUIRREG	VWC2	3.65e-11
N14_MESNRUIRREG	WFDC12	1.07e-24
N14_MESNRUIRREG	WIF1	1.2e-09
N14_MESNRUIRREG	XG	9.38e-256
N14_MESNRUIRREG	XPNPEP2	2.26e-21
G6_NERPLEX	ADAM12	0.000534878
G6_NERPLEX	ADAMTS13	3.99e-09
G6_NERPLEX	ADAMTS16	0.000971068
G6_NERPLEX	ADAMTSL5	0.00859033
G6_NERPLEX	ADGRE5	0.00106775
G6_NERPLEX	AGR2	0.00886772
G6_NERPLEX	AMY1A_AMY1B_AMY1C	0.00547723
G6_NERPLEX	AMY2A	7.66e-09
G6_NERPLEX	AMY2B	1.86e-05
G6_NERPLEX	ANXA10	0.00607226
G6_NERPLEX	AREG	0.00317953
G6_NERPLEX	ART3	5.45e-08
G6_NERPLEX	ASGR1	0.00296278
G6_NERPLEX	ASS1	0.0093222
G6_NERPLEX	BLMH	9e-05
G6_NERPLEX	BST2	0.00296278
G6_NERPLEX	C1QTNF1	7.36e-09
G6_NERPLEX	C7	3.16e-05
G6_NERPLEX	CA14	1.55e-18
G6_NERPLEX	CA6	0.00293
G6_NERPLEX	CAPS	1.53e-08
G6_NERPLEX	CASP3	0.000105636
G6_NERPLEX	CBLIF	0.00290511
G6_NERPLEX	CCDC80	0.000796906
G6_NERPLEX	CD248	0.00351065
G6_NERPLEX	CD276	1.22e-06
G6_NERPLEX	CD38	1.03e-07
G6_NERPLEX	CD59	0.00116218
G6_NERPLEX	CD93	0.00342939
G6_NERPLEX	CDH3	9.42e-05
G6_NERPLEX	CELA2A	3.56e-07
G6_NERPLEX	CELA3A	1.64e-05
G6_NERPLEX	CFHR4	0.00497258
G6_NERPLEX	CGA	0.000128365
G6_NERPLEX	CHIT1	0.000596038
G6_NERPLEX	CHRDL1	0.00216722
G6_NERPLEX	CHRDL2	8.03e-05
G6_NERPLEX	CKB	1.67e-09
G6_NERPLEX	CLEC3B	9.42e-05
G6_NERPLEX	CLMP	9.17e-08
G6_NERPLEX	CLU	0.00143569
G6_NERPLEX	CNDP1	0.000542421
G6_NERPLEX	COL15A1	0.00823955
G6_NERPLEX	COL18A1	3.05e-22
G6_NERPLEX	COL1A1	2.65e-06
G6_NERPLEX	COL4A1	0.00146209
G6_NERPLEX	COL9A1	9e-05
G6_NERPLEX	CPA1	0.00381205
G6_NERPLEX	CPB1	5.47e-05
G6_NERPLEX	CPM	2.34e-05
G6_NERPLEX	CRHBP	0.00859033
G6_NERPLEX	CRISP2	3.75e-05
G6_NERPLEX	CST1	0.00106775
G6_NERPLEX	CST3	0.000140337
G6_NERPLEX	CST6	0.00143569
G6_NERPLEX	CTBS	0.00293
G6_NERPLEX	CTSB	0.00266258
G6_NERPLEX	CTSV	6.44e-08
G6_NERPLEX	CTSZ	0.00678767
G6_NERPLEX	DBH	3.46e-05
G6_NERPLEX	DCN	6.67e-07
G6_NERPLEX	DRAXIN	0.00348359
G6_NERPLEX	DSC2	0.00916987
G6_NERPLEX	EDA2R	2.98e-14
G6_NERPLEX	ELN	9.03e-08
G6_NERPLEX	EPHA4	0.00799898
G6_NERPLEX	EPHB4	1.08e-19
G6_NERPLEX	FCGR2A	0.000461527
G6_NERPLEX	FCGR3B	0.00526719
G6_NERPLEX	FGF21	0.00212405
G6_NERPLEX	FSHB	9.03e-08
G6_NERPLEX	FSTL3	0.000166636
G6_NERPLEX	FUCA1	0.000140337
G6_NERPLEX	GAL	0.000581303
G6_NERPLEX	GP2	4.77e-05
G6_NERPLEX	GPNMB	0.00010382
G6_NERPLEX	HAVCR1	0.00593073
G6_NERPLEX	HAVCR2	7.83e-09
G6_NERPLEX	HJV	0.00157591
G6_NERPLEX	HPGDS	0.000140332
G6_NERPLEX	HSPB6	0.00915649
G6_NERPLEX	IGDCC4	1.03e-07
G6_NERPLEX	IGFBP2	8.68e-10
G6_NERPLEX	IGFBP6	1e-07
G6_NERPLEX	IGSF21	0.00649674
G6_NERPLEX	IL10RB	5.52e-05
G6_NERPLEX	IL2RA	9.7e-05
G6_NERPLEX	INSL3	0.000796906
G6_NERPLEX	ITGB2	0.00678767
G6_NERPLEX	ITGB6	0.000691803
G6_NERPLEX	KLK3	1.91e-10
G6_NERPLEX	LBP	0.00114311
G6_NERPLEX	LGALS9	2.66e-08
G6_NERPLEX	LILRB1	0.00399593
G6_NERPLEX	MB	0.00211129
G6_NERPLEX	MEPE	4.54e-06
G6_NERPLEX	MFAP5	4.51e-09
G6_NERPLEX	MMP12	0.000596038
G6_NERPLEX	NCS1	0.00351629
G6_NERPLEX	NEFL	0.000162907
G6_NERPLEX	NELL1	0.00374744
G6_NERPLEX	NFASC	0.00880318
G6_NERPLEX	NOTCH3	4.87e-08
G6_NERPLEX	NPTX2	6.88e-05
G6_NERPLEX	NT5E	0.00864841
G6_NERPLEX	NXPH3	0.0063548
G6_NERPLEX	OCLN	0.00823955
G6_NERPLEX	ODAM	9.42e-05
G6_NERPLEX	OGN	1.36e-06
G6_NERPLEX	PI16	0.0081786
G6_NERPLEX	PI3	0.000250393
G6_NERPLEX	PLA2G7	0.00627012
G6_NERPLEX	PLAT	9.42e-05
G6_NERPLEX	PLTP	3.54e-05
G6_NERPLEX	PLXDC1	0.00678767
G6_NERPLEX	PM20D1	0.0012488
G6_NERPLEX	PON1	1.11e-06
G6_NERPLEX	POSTN	0.0025923
G6_NERPLEX	PRELP	0.00133282
G6_NERPLEX	PSTPIP2	2.4e-05
G6_NERPLEX	PTN	0.00143569
G6_NERPLEX	PTPRS	2.66e-08
G6_NERPLEX	PZP	0.000596038
G6_NERPLEX	RELT	0.00678207
G6_NERPLEX	RETN	3.54e-06
G6_NERPLEX	RGMA	0.00157591
G6_NERPLEX	RSPO1	0.00295651
G6_NERPLEX	SBSN	0.000250393
G6_NERPLEX	SCARA5	0.00441894
G6_NERPLEX	SEMA7A	4.66e-05
G6_NERPLEX	SERPINE1	0.00526719
G6_NERPLEX	SEZ6L2	3.86e-19
G6_NERPLEX	SFRP1	0.00169169
G6_NERPLEX	SFRP4	7.98e-05
G6_NERPLEX	SMOC1	0.00227349
G6_NERPLEX	SPINK2	0.000169463
G6_NERPLEX	SPINK5	0.000166636
G6_NERPLEX	SPON1	0.000796906
G6_NERPLEX	SPP1	0.000220915
G6_NERPLEX	TEX101	4.66e-05
G6_NERPLEX	TF	0.000151401
G6_NERPLEX	TFF2	0.00046756
G6_NERPLEX	TFF3	0.000555602
G6_NERPLEX	TNFRSF10C	0.0037799
G6_NERPLEX	TNFRSF17	0.000399437
G6_NERPLEX	TNFSF13	0.00216722
G6_NERPLEX	TPD52L2	0.000691803
G6_NERPLEX	TREM2	0.00678767
G6_NERPLEX	TREML1	0.000971068
G6_NERPLEX	VSIG2	7.99e-06
G6_NERPLEX	WFIKKN1	0.00151663
KRA_PSY_ANYMENTAL	ABO	0.00110576
KRA_PSY_ANYMENTAL	ACTA2	0.00449798
KRA_PSY_ANYMENTAL	ACVRL1	1.17e-19
KRA_PSY_ANYMENTAL	ADAMTS13	7.73e-05
KRA_PSY_ANYMENTAL	ADAMTS8	3.01e-06
KRA_PSY_ANYMENTAL	ADGRE5	1.29e-12
KRA_PSY_ANYMENTAL	ALPI	0.00494666
KRA_PSY_ANYMENTAL	ALPP	2.85e-07
KRA_PSY_ANYMENTAL	AMY2A	4.36e-08
KRA_PSY_ANYMENTAL	AMY2B	0.00175931
KRA_PSY_ANYMENTAL	ANG	3.23e-05
KRA_PSY_ANYMENTAL	ANGPT2	0.00549704
KRA_PSY_ANYMENTAL	ANXA1	0.000103154
KRA_PSY_ANYMENTAL	ANXA10	1.46e-06
KRA_PSY_ANYMENTAL	AP1G2	0.00182127
KRA_PSY_ANYMENTAL	APOC1	0.00539598
KRA_PSY_ANYMENTAL	APOE	1.56e-06
KRA_PSY_ANYMENTAL	APOF	1.02e-12
KRA_PSY_ANYMENTAL	APOH	0.000614699
KRA_PSY_ANYMENTAL	AREG	3.62e-22
KRA_PSY_ANYMENTAL	ART3	8.28e-06
KRA_PSY_ANYMENTAL	ASGR1	0.000711515
KRA_PSY_ANYMENTAL	BCHE	8.27e-05
KRA_PSY_ANYMENTAL	BLMH	0.000704777
KRA_PSY_ANYMENTAL	BPIFB1	6.21e-08
KRA_PSY_ANYMENTAL	BPIFB2	7.16e-05
KRA_PSY_ANYMENTAL	BSG	5.77e-05
KRA_PSY_ANYMENTAL	BTD	0.0021377
KRA_PSY_ANYMENTAL	C1S	0.00474425
KRA_PSY_ANYMENTAL	C2	0.00158355
KRA_PSY_ANYMENTAL	CA14	5.71e-08
KRA_PSY_ANYMENTAL	CA6	0.000435835
KRA_PSY_ANYMENTAL	CA9	0.00204575
KRA_PSY_ANYMENTAL	CCDC80	0.000415813
KRA_PSY_ANYMENTAL	CCL18	1.58e-05
KRA_PSY_ANYMENTAL	CCL20	2.9e-13
KRA_PSY_ANYMENTAL	CCL22	7.41e-10
KRA_PSY_ANYMENTAL	CCL25	0.0046354
KRA_PSY_ANYMENTAL	CD160	0.00146058
KRA_PSY_ANYMENTAL	CD200	0.00969645
KRA_PSY_ANYMENTAL	CD209	1.1e-08
KRA_PSY_ANYMENTAL	CD38	0.000245681
KRA_PSY_ANYMENTAL	CD5	0.00496214
KRA_PSY_ANYMENTAL	CD83	1.64e-06
KRA_PSY_ANYMENTAL	CD99	0.00380575
KRA_PSY_ANYMENTAL	CDH15	3.76e-05
KRA_PSY_ANYMENTAL	CDNF	1.15e-06
KRA_PSY_ANYMENTAL	CDON	8.7e-09
KRA_PSY_ANYMENTAL	CEACAM5	1.09e-21
KRA_PSY_ANYMENTAL	CEACAM6	4.52e-07
KRA_PSY_ANYMENTAL	CEACAM8	0.00158504
KRA_PSY_ANYMENTAL	CELA2A	6.81e-17
KRA_PSY_ANYMENTAL	CELA3A	2.24e-10
KRA_PSY_ANYMENTAL	CES2	0.000391248
KRA_PSY_ANYMENTAL	CFHR2	0.000250928
KRA_PSY_ANYMENTAL	CFHR4	8.34e-07
KRA_PSY_ANYMENTAL	CGB3_CGB5_CGB8	4.26e-13
KRA_PSY_ANYMENTAL	CHGA	4.25e-05
KRA_PSY_ANYMENTAL	CHGB	0.000774047
KRA_PSY_ANYMENTAL	CHI3L1	0.00149508
KRA_PSY_ANYMENTAL	CHIT1	6.52e-07
KRA_PSY_ANYMENTAL	CHRDL1	1.71e-05
KRA_PSY_ANYMENTAL	CKB	8.36e-19
KRA_PSY_ANYMENTAL	CLEC14A	3.18e-07
KRA_PSY_ANYMENTAL	CLEC3B	3.54e-13
KRA_PSY_ANYMENTAL	CLEC4M	9.99e-14
KRA_PSY_ANYMENTAL	CLMP	0.00396638
KRA_PSY_ANYMENTAL	CNDP1	0.00030179
KRA_PSY_ANYMENTAL	CNTN1	3.88e-08
KRA_PSY_ANYMENTAL	CNTN4	0.00982497
KRA_PSY_ANYMENTAL	CNTN5	5.64e-12
KRA_PSY_ANYMENTAL	COL6A3	5.5e-10
KRA_PSY_ANYMENTAL	COL9A1	2.21e-05
KRA_PSY_ANYMENTAL	CORO1A	8.23e-05
KRA_PSY_ANYMENTAL	CPA2	0.00396638
KRA_PSY_ANYMENTAL	CR1	0.000104353
KRA_PSY_ANYMENTAL	CRH	9.12e-06
KRA_PSY_ANYMENTAL	CRISP2	0.00115762
KRA_PSY_ANYMENTAL	CRYBB2	0.00950757
KRA_PSY_ANYMENTAL	CST1	0.000114003
KRA_PSY_ANYMENTAL	CTSL	6.05e-11
KRA_PSY_ANYMENTAL	CXCL14	1.7e-11
KRA_PSY_ANYMENTAL	CXCL17	7.57e-25
KRA_PSY_ANYMENTAL	DBH	4.65e-06
KRA_PSY_ANYMENTAL	DIPK2B	0.000958767
KRA_PSY_ANYMENTAL	DKK3	2.5e-09
KRA_PSY_ANYMENTAL	DKK4	0.00494666
KRA_PSY_ANYMENTAL	DLK1	9.94e-06
KRA_PSY_ANYMENTAL	DNER	0.0016654
KRA_PSY_ANYMENTAL	DPP10	9.81e-09
KRA_PSY_ANYMENTAL	DPP6	7.63e-15
KRA_PSY_ANYMENTAL	DPT	0.0013586
KRA_PSY_ANYMENTAL	ELN	0.00985173
KRA_PSY_ANYMENTAL	ENPP7	2.69e-05
KRA_PSY_ANYMENTAL	ESAM	0.00101199
KRA_PSY_ANYMENTAL	ESM1	6.83e-17
KRA_PSY_ANYMENTAL	F10	4.22e-05
KRA_PSY_ANYMENTAL	F12	0.000258435
KRA_PSY_ANYMENTAL	FAM3C	0.000250928
KRA_PSY_ANYMENTAL	FAP	4.26e-13
KRA_PSY_ANYMENTAL	FAS	8.7e-09
KRA_PSY_ANYMENTAL	FCN2	0.000105626
KRA_PSY_ANYMENTAL	FGF21	1.36e-05
KRA_PSY_ANYMENTAL	FGF23	1.25e-15
KRA_PSY_ANYMENTAL	FLT3LG	0.00789829
KRA_PSY_ANYMENTAL	FOLR1	0.00770538
KRA_PSY_ANYMENTAL	FOLR3	0.000568833
KRA_PSY_ANYMENTAL	FRZB	0.00985173
KRA_PSY_ANYMENTAL	FST	1.65e-08
KRA_PSY_ANYMENTAL	FSTL3	1.86e-06
KRA_PSY_ANYMENTAL	FUT3_FUT5	2.34e-11
KRA_PSY_ANYMENTAL	GAS6	6.5e-16
KRA_PSY_ANYMENTAL	GDF15	0.000161513
KRA_PSY_ANYMENTAL	GFRAL	2.02e-09
KRA_PSY_ANYMENTAL	GHR	3.33e-06
KRA_PSY_ANYMENTAL	GHRL	0.000208205
KRA_PSY_ANYMENTAL	GM2A	0.0017453
KRA_PSY_ANYMENTAL	GP2	6.39e-05
KRA_PSY_ANYMENTAL	GPC5	5.24e-05
KRA_PSY_ANYMENTAL	GSR	2.85e-07
KRA_PSY_ANYMENTAL	GSTT2B	0.0081065
KRA_PSY_ANYMENTAL	GZMB	0.000854696
KRA_PSY_ANYMENTAL	HAO1	0.00396638
KRA_PSY_ANYMENTAL	HBEGF	0.000105626
KRA_PSY_ANYMENTAL	HEG1	0.000173638
KRA_PSY_ANYMENTAL	HEPH	2.24e-14
KRA_PSY_ANYMENTAL	HGFAC	0.00295008
KRA_PSY_ANYMENTAL	HJV	2.97e-08
KRA_PSY_ANYMENTAL	HMOX1	2.8e-12
KRA_PSY_ANYMENTAL	HPGDS	6.17e-18
KRA_PSY_ANYMENTAL	HSD11B1	2.14e-05
KRA_PSY_ANYMENTAL	HSDL2	0.00973988
KRA_PSY_ANYMENTAL	HSPG2	0.00204575
KRA_PSY_ANYMENTAL	ICAM5	2.93e-22
KRA_PSY_ANYMENTAL	IDO1	0.00614328
KRA_PSY_ANYMENTAL	IGF1R	9.81e-09
KRA_PSY_ANYMENTAL	IGFBP2	6.61e-08
KRA_PSY_ANYMENTAL	IGFBP3	0.000164902
KRA_PSY_ANYMENTAL	IGFBP6	0.000236604
KRA_PSY_ANYMENTAL	IGFBP7	1.56e-06
KRA_PSY_ANYMENTAL	IL1RL1	0.00987621
KRA_PSY_ANYMENTAL	IL1RL2	2.39e-07
KRA_PSY_ANYMENTAL	IL32	0.00158504
KRA_PSY_ANYMENTAL	IL6R	0.00140279
KRA_PSY_ANYMENTAL	IL7R	0.00778544
KRA_PSY_ANYMENTAL	INSL3	0.000401169
KRA_PSY_ANYMENTAL	INSL5	0.000103154
KRA_PSY_ANYMENTAL	ITGA11	1.76e-05
KRA_PSY_ANYMENTAL	ITGAM	0.000100776
KRA_PSY_ANYMENTAL	ITGAV	2.93e-22
KRA_PSY_ANYMENTAL	ITGBL1	4.26e-12
KRA_PSY_ANYMENTAL	KAZALD1	8.27e-05
KRA_PSY_ANYMENTAL	KLK12	0.00991778
KRA_PSY_ANYMENTAL	KRT18	0.000774047
KRA_PSY_ANYMENTAL	LAG3	0.00108166
KRA_PSY_ANYMENTAL	LAMP3	1.75e-18
KRA_PSY_ANYMENTAL	LCN15	5.55e-05
KRA_PSY_ANYMENTAL	LCP1	1.13e-05
KRA_PSY_ANYMENTAL	LEFTY2	2.18e-05
KRA_PSY_ANYMENTAL	LEP	0.00211686
KRA_PSY_ANYMENTAL	LGALS3BP	0.00836938
KRA_PSY_ANYMENTAL	LILRB1	7.97e-09
KRA_PSY_ANYMENTAL	LILRB2	5.09e-07
KRA_PSY_ANYMENTAL	LMOD1	3.06e-05
KRA_PSY_ANYMENTAL	LRIG1	0.00639718
KRA_PSY_ANYMENTAL	LRRN1	8.94e-27
KRA_PSY_ANYMENTAL	LTA4H	0.00506208
KRA_PSY_ANYMENTAL	LY6D	3.23e-05
KRA_PSY_ANYMENTAL	MAMDC4	0.000286292
KRA_PSY_ANYMENTAL	MANSC4	3.01e-06
KRA_PSY_ANYMENTAL	MB	0.00108471
KRA_PSY_ANYMENTAL	MCAM	4.99e-11
KRA_PSY_ANYMENTAL	MDH1	1.12e-07
KRA_PSY_ANYMENTAL	MEGF10	0.00201742
KRA_PSY_ANYMENTAL	MEP1B	1.46e-06
KRA_PSY_ANYMENTAL	MET	0.000406776
KRA_PSY_ANYMENTAL	MFAP4	0.000691013
KRA_PSY_ANYMENTAL	MFGE8	0.00526643
KRA_PSY_ANYMENTAL	MIA	0.00144445
KRA_PSY_ANYMENTAL	MLN	3.87e-11
KRA_PSY_ANYMENTAL	MMP12	1.96e-18
KRA_PSY_ANYMENTAL	MMP3	0.00244536
KRA_PSY_ANYMENTAL	MSLN	1.86e-13
KRA_PSY_ANYMENTAL	MSTN	9.76e-10
KRA_PSY_ANYMENTAL	MXRA8	8.1e-17
KRA_PSY_ANYMENTAL	NAAA	0.00143479
KRA_PSY_ANYMENTAL	NAGK	8.79e-05
KRA_PSY_ANYMENTAL	NCAM1	0.000215757
KRA_PSY_ANYMENTAL	NCAN	1.09e-21
KRA_PSY_ANYMENTAL	NECTIN4	1.61e-05
KRA_PSY_ANYMENTAL	NELL1	0.00036762
KRA_PSY_ANYMENTAL	NEXN	0.00154236
KRA_PSY_ANYMENTAL	NFASC	1.23e-11
KRA_PSY_ANYMENTAL	NOS3	0.00737386
KRA_PSY_ANYMENTAL	NOTCH3	6.59e-07
KRA_PSY_ANYMENTAL	NPC2	7.02e-05
KRA_PSY_ANYMENTAL	NPL	0.000181825
KRA_PSY_ANYMENTAL	NPTX2	0.00023467
KRA_PSY_ANYMENTAL	NRP1	8.18e-06
KRA_PSY_ANYMENTAL	NTPROBNP	6.86e-05
KRA_PSY_ANYMENTAL	NXPH1	0.000149068
KRA_PSY_ANYMENTAL	OBP2B	0.00675164
KRA_PSY_ANYMENTAL	ODAM	0.00542244
KRA_PSY_ANYMENTAL	OMD	0.0002144
KRA_PSY_ANYMENTAL	OPTC	0.000112965
KRA_PSY_ANYMENTAL	ORM1	0.00219814
KRA_PSY_ANYMENTAL	PAG1	0.0084552
KRA_PSY_ANYMENTAL	PCOLCE	1.09e-07
KRA_PSY_ANYMENTAL	PDGFA	6.74e-06
KRA_PSY_ANYMENTAL	PECAM1	0.00136246
KRA_PSY_ANYMENTAL	PEPD	0.000112353
KRA_PSY_ANYMENTAL	PF4	0.00072258
KRA_PSY_ANYMENTAL	PGA4	0.000130849
KRA_PSY_ANYMENTAL	PI16	5.16e-09
KRA_PSY_ANYMENTAL	PIGR	5.77e-05
KRA_PSY_ANYMENTAL	PLA2G1B	8.37e-05
KRA_PSY_ANYMENTAL	PLA2G7	0.00517717
KRA_PSY_ANYMENTAL	PLAT	0.00587077
KRA_PSY_ANYMENTAL	PLAUR	6.93e-30
KRA_PSY_ANYMENTAL	PNLIP	2e-05
KRA_PSY_ANYMENTAL	POMC	6.39e-05
KRA_PSY_ANYMENTAL	PPIB	0.00042746
KRA_PSY_ANYMENTAL	PRSS8	6.22e-14
KRA_PSY_ANYMENTAL	PRTG	0.00637112
KRA_PSY_ANYMENTAL	PSTPIP2	4.08e-14
KRA_PSY_ANYMENTAL	PTPRS	0.00042746
KRA_PSY_ANYMENTAL	REG4	0.00982497
KRA_PSY_ANYMENTAL	REN	8.2e-05
KRA_PSY_ANYMENTAL	RETN	0.00507097
KRA_PSY_ANYMENTAL	RGMA	0.0041631
KRA_PSY_ANYMENTAL	RILPL2	0.00149508
KRA_PSY_ANYMENTAL	RNASE1	0.000164902
KRA_PSY_ANYMENTAL	RSPO3	6.88e-05
KRA_PSY_ANYMENTAL	S100P	2.4e-07
KRA_PSY_ANYMENTAL	SCARB2	0.00709729
KRA_PSY_ANYMENTAL	SCARF1	4.19e-08
KRA_PSY_ANYMENTAL	SCGB1A1	4.34e-20
KRA_PSY_ANYMENTAL	SCT	1.92e-07
KRA_PSY_ANYMENTAL	SELE	4.37e-07
KRA_PSY_ANYMENTAL	SELENOP	1.75e-10
KRA_PSY_ANYMENTAL	SEMA7A	1.21e-10
KRA_PSY_ANYMENTAL	SERPINB8	0.000286292
KRA_PSY_ANYMENTAL	SEZ6L2	3.23e-05
KRA_PSY_ANYMENTAL	SFTPA2	0.00885396
KRA_PSY_ANYMENTAL	SIGLEC1	0.001342
KRA_PSY_ANYMENTAL	SIGLEC7	0.000173638
KRA_PSY_ANYMENTAL	SIRPA	3.95e-05
KRA_PSY_ANYMENTAL	SNCA	0.000146353
KRA_PSY_ANYMENTAL	SPARCL1	0.00972773
KRA_PSY_ANYMENTAL	SPON1	9.51e-16
KRA_PSY_ANYMENTAL	STAB2	0.003663
KRA_PSY_ANYMENTAL	SUSD2	0.000795153
KRA_PSY_ANYMENTAL	SUSD5	0.00275505
KRA_PSY_ANYMENTAL	TCN2	4.36e-06
KRA_PSY_ANYMENTAL	TFF1	3.29e-20
KRA_PSY_ANYMENTAL	TFF2	0.00791086
KRA_PSY_ANYMENTAL	THBS2	0.00159688
KRA_PSY_ANYMENTAL	THBS4	0.00204575
KRA_PSY_ANYMENTAL	TMPRSS15	0.00181752
KRA_PSY_ANYMENTAL	TNFRSF10B	4.19e-24
KRA_PSY_ANYMENTAL	TNFRSF17	0.000443218
KRA_PSY_ANYMENTAL	TNFSF11	5.12e-05
KRA_PSY_ANYMENTAL	TNFSF12	2.79e-05
KRA_PSY_ANYMENTAL	TNR	2.28e-07
KRA_PSY_ANYMENTAL	TREM2	0.000131609
KRA_PSY_ANYMENTAL	TSHB	6.86e-05
KRA_PSY_ANYMENTAL	TTR	0.00663346
KRA_PSY_ANYMENTAL	VGF	0.0093437
KRA_PSY_ANYMENTAL	VSIG2	0.00012689
KRA_PSY_ANYMENTAL	WFDC12	0.00189034
KRA_PSY_ANYMENTAL	WFDC2	1.46e-25
KRA_PSY_ANYMENTAL	WFIKKN1	0.000119692
KRA_PSY_ANYMENTAL	XCL1	0.00836938
KRA_PSY_ANYMENTAL	XG	5.55e-05
N14_MALEGEN	A1BG	2.27e-07
N14_MALEGEN	ACAN	6.93e-09
N14_MALEGEN	ACE	1.38e-07
N14_MALEGEN	ACHE	4.21e-05
N14_MALEGEN	ACP5	7.85e-06
N14_MALEGEN	ACP6	1.28e-13
N14_MALEGEN	ACRV1	4.75e-111
N14_MALEGEN	ACTA2	1.75e-05
N14_MALEGEN	ACVRL1	2.38e-11
N14_MALEGEN	ACY1	5.36e-21
N14_MALEGEN	ACY3	5.02e-05
N14_MALEGEN	ACYP1	0.00356983
N14_MALEGEN	ADA	4.35e-05
N14_MALEGEN	ADA2	0.000289459
N14_MALEGEN	ADAM23	0.000135488
N14_MALEGEN	ADAMTS13	0.00557269
N14_MALEGEN	ADGRD1	0.00014048
N14_MALEGEN	ADGRE2	4.78e-14
N14_MALEGEN	ADGRG1	8.53e-09
N14_MALEGEN	ADGRG2	8.37e-17
N14_MALEGEN	ADIPOQ	1.72e-09
N14_MALEGEN	AGER	7.51e-08
N14_MALEGEN	AGR3	0.000118583
N14_MALEGEN	AGT	1.1e-14
N14_MALEGEN	AMBP	0.000289346
N14_MALEGEN	AMN	0.0034673
N14_MALEGEN	AMOT	0.00143936
N14_MALEGEN	ANGPTL2	3.03e-18
N14_MALEGEN	ANGPTL3	3.53e-09
N14_MALEGEN	ANGPTL4	0.000125555
N14_MALEGEN	ANGPTL7	2.76e-11
N14_MALEGEN	ANPEP	7.7e-09
N14_MALEGEN	APCS	1.55e-09
N14_MALEGEN	APOA2	1.51e-07
N14_MALEGEN	APOA4	1.32e-05
N14_MALEGEN	APOD	0.00459223
N14_MALEGEN	APOE	3.67e-13
N14_MALEGEN	APOF	2.66e-27
N14_MALEGEN	APOL1	1.39e-26
N14_MALEGEN	APOM	0.000123173
N14_MALEGEN	AREG	1.71e-07
N14_MALEGEN	ARG1	0.000839578
N14_MALEGEN	ARSA	7.19e-05
N14_MALEGEN	ASAH2	2.01e-12
N14_MALEGEN	ASGR2	0.00861903
N14_MALEGEN	ATP6AP2	0.00987614
N14_MALEGEN	ATP6V1D	0.000459833
N14_MALEGEN	AZU1	0.00847156
N14_MALEGEN	B3GNT7	0.00586918
N14_MALEGEN	BAIAP2	4.38e-12
N14_MALEGEN	BCAN	0.000310452
N14_MALEGEN	BCHE	0.000114017
N14_MALEGEN	BGLAP	4.78e-05
N14_MALEGEN	BMP4	0.00177005
N14_MALEGEN	BOC	0.00052333
N14_MALEGEN	BPIFB1	1.54e-08
N14_MALEGEN	BPIFB2	1.11e-05
N14_MALEGEN	BST2	3.23e-08
N14_MALEGEN	BTN2A1	8.96e-05
N14_MALEGEN	C1QL2	8.27e-34
N14_MALEGEN	C1QTNF1	0.00219503
N14_MALEGEN	C1QTNF9	0.00847156
N14_MALEGEN	C1S	0.00468916
N14_MALEGEN	C9ORF40	4.53e-05
N14_MALEGEN	CA12	0.00468316
N14_MALEGEN	CA14	0.003806
N14_MALEGEN	CA5A	0.000669995
N14_MALEGEN	CACYBP	3.74e-05
N14_MALEGEN	CALCA	2.16e-57
N14_MALEGEN	CBLIF	2.97e-12
N14_MALEGEN	CCER2	8.24e-13
N14_MALEGEN	CCL14	7.03e-07
N14_MALEGEN	CCL25	2.97e-06
N14_MALEGEN	CCN3	2.48e-24
N14_MALEGEN	CCN5	1.68e-38
N14_MALEGEN	CD14	1.78e-08
N14_MALEGEN	CD248	1.51e-05
N14_MALEGEN	CD300LF	4.2e-05
N14_MALEGEN	CD300LG	6.74e-10
N14_MALEGEN	CD302	5.48e-05
N14_MALEGEN	CD38	9.69e-65
N14_MALEGEN	CD99	4.98e-62
N14_MALEGEN	CDCP1	1.11e-08
N14_MALEGEN	CDH1	0.000220771
N14_MALEGEN	CDH15	2.47e-62
N14_MALEGEN	CDH2	7.01e-08
N14_MALEGEN	CDH3	8.99e-06
N14_MALEGEN	CDHR1	0.00095557
N14_MALEGEN	CDHR2	8.69e-43
N14_MALEGEN	CDNF	1.11e-08
N14_MALEGEN	CELA3A	1.54e-09
N14_MALEGEN	CFD	8.74e-08
N14_MALEGEN	CFH	6.1e-13
N14_MALEGEN	CFHR4	0.00599177
N14_MALEGEN	CGA	5.57e-162
N14_MALEGEN	CGB3_CGB5_CGB8	7.67e-05
N14_MALEGEN	CHAD	5.3e-12
N14_MALEGEN	CHCHD10	2.12e-05
N14_MALEGEN	CHI3L1	2.57e-15
N14_MALEGEN	CLEC14A	1.48e-08
N14_MALEGEN	CLEC1A	0.000760942
N14_MALEGEN	CLEC4C	1.04e-13
N14_MALEGEN	CLEC4G	2.44e-05
N14_MALEGEN	CLMP	3.95e-31
N14_MALEGEN	CLU	7.67e-06
N14_MALEGEN	CLUL1	0.000640317
N14_MALEGEN	CNTN3	8.99e-22
N14_MALEGEN	CNTN5	1.24e-23
N14_MALEGEN	CNTNAP2	0.000110596
N14_MALEGEN	COL15A1	0.00243999
N14_MALEGEN	COL18A1	1.35e-14
N14_MALEGEN	COL1A1	5.23e-06
N14_MALEGEN	COL24A1	0.00719729
N14_MALEGEN	COL9A1	0.000468962
N14_MALEGEN	CORO1A	4.64e-15
N14_MALEGEN	CPA2	0.00044211
N14_MALEGEN	CPB2	0.00595574
N14_MALEGEN	CPM	2.42e-36
N14_MALEGEN	CRELD1	2.72e-38
N14_MALEGEN	CRHBP	0.00675995
N14_MALEGEN	CRIM1	0.00489539
N14_MALEGEN	CRISP2	6.24e-63
N14_MALEGEN	CRNN	1.36e-10
N14_MALEGEN	CRTAC1	1.09e-06
N14_MALEGEN	CSH1	1.1e-16
N14_MALEGEN	CST5	0.000157793
N14_MALEGEN	CSTB	0.000431981
N14_MALEGEN	CTSC	0.00029394
N14_MALEGEN	CTSD	0.00045906
N14_MALEGEN	CTSL	3.09e-19
N14_MALEGEN	CTSO	4.85e-05
N14_MALEGEN	CXADR	3.22e-08
N14_MALEGEN	CXCL16	9.1e-08
N14_MALEGEN	CXCL17	2.6e-12
N14_MALEGEN	CXCL5	0.00133539
N14_MALEGEN	CYB5R2	0.00011136
N14_MALEGEN	CYTL1	0.00187202
N14_MALEGEN	DCBLD2	1.54e-05
N14_MALEGEN	DCTPP1	4.37e-05
N14_MALEGEN	DDR1	0.00586186
N14_MALEGEN	DEFB104A_DEFB104B	2.13e-06
N14_MALEGEN	DEFB4A_DEFB4B	4.53e-05
N14_MALEGEN	DKK3	0.00149627
N14_MALEGEN	DKK4	1.6e-05
N14_MALEGEN	DLK1	2.02e-08
N14_MALEGEN	DMP1	6.66e-07
N14_MALEGEN	DNLZ	0.00809348
N14_MALEGEN	DPEP1	5.3e-07
N14_MALEGEN	DPP10	5.63e-06
N14_MALEGEN	DPT	6.46e-13
N14_MALEGEN	DSC2	0.00586186
N14_MALEGEN	DSG3	0.000122315
N14_MALEGEN	DSG4	1.08e-06
N14_MALEGEN	DTX3	0.00661455
N14_MALEGEN	EDA2R	1.72e-26
N14_MALEGEN	EDDM3B	2.7e-30
N14_MALEGEN	EFNA1	9.96e-05
N14_MALEGEN	ENG	0.00375571
N14_MALEGEN	ENPP2	7.31e-126
N14_MALEGEN	ENPP5	1.64e-15
N14_MALEGEN	ENPP6	2.14e-06
N14_MALEGEN	ENTPD2	5.36e-08
N14_MALEGEN	EPCAM	0.000269405
N14_MALEGEN	EPHA1	5.79e-54
N14_MALEGEN	EPHB4	8.55e-28
N14_MALEGEN	EPHB6	0.00979169
N14_MALEGEN	ERBB2	3.65e-41
N14_MALEGEN	F10	2.19e-62
N14_MALEGEN	F11	2.13e-06
N14_MALEGEN	F11R	1.88e-05
N14_MALEGEN	F2R	0.00752422
N14_MALEGEN	F3	7.2e-05
N14_MALEGEN	F7	5.32e-08
N14_MALEGEN	F9	7.43e-07
N14_MALEGEN	FABP4	5.45e-41
N14_MALEGEN	FABP6	7.53e-05
N14_MALEGEN	FAM3C	2.79e-17
N14_MALEGEN	FAS	6.43e-15
N14_MALEGEN	FASLG	1.45e-27
N14_MALEGEN	FCER2	0.000586269
N14_MALEGEN	FCGR2A	1.87e-07
N14_MALEGEN	FCGR3B	1.97e-05
N14_MALEGEN	FCRL1	4.88e-07
N14_MALEGEN	FCRLB	0.00680742
N14_MALEGEN	FGFBP1	2.11e-05
N14_MALEGEN	FGFBP2	7.59e-07
N14_MALEGEN	FGFR4	0.0020501
N14_MALEGEN	FN1	0.0025422
N14_MALEGEN	FOLR1	3.63e-07
N14_MALEGEN	FOLR2	0.00293908
N14_MALEGEN	FRZB	7.71e-05
N14_MALEGEN	FSHB	4.65e-53
N14_MALEGEN	FST	2.51e-05
N14_MALEGEN	FTCD	0.00508473
N14_MALEGEN	FUT3_FUT5	4.94e-39
N14_MALEGEN	GAL	1.44e-05
N14_MALEGEN	GALNT2	2.48e-10
N14_MALEGEN	GCNT1	6.67e-06
N14_MALEGEN	GDF15	7.32e-14
N14_MALEGEN	GDNF	8.92e-13
N14_MALEGEN	GFRA1	1.2e-06
N14_MALEGEN	GGH	0.00599177
N14_MALEGEN	GGT1	1.17e-35
N14_MALEGEN	GH1	9.32e-06
N14_MALEGEN	GH2	1.47e-10
N14_MALEGEN	GHR	1.51e-06
N14_MALEGEN	GHRL	1.58e-08
N14_MALEGEN	GLB1	2.25e-08
N14_MALEGEN	GMPR	0.00716913
N14_MALEGEN	GP2	1.2e-16
N14_MALEGEN	GPA33	4.96e-05
N14_MALEGEN	GPC1	1.65e-11
N14_MALEGEN	GPNMB	0.000274796
N14_MALEGEN	GPR37	0.0051227
N14_MALEGEN	GPRC5C	0.00809348
N14_MALEGEN	GRPEL1	0.000157363
N14_MALEGEN	GSN	0.00794791
N14_MALEGEN	GUSB	0.000343906
N14_MALEGEN	HAVCR2	0.00785367
N14_MALEGEN	HGF	2.94e-20
N14_MALEGEN	HGFAC	1.72e-08
N14_MALEGEN	HMOX1	0.00680742
N14_MALEGEN	HMOX2	3.77e-07
N14_MALEGEN	HS3ST3B1	1.14e-07
N14_MALEGEN	HS6ST2	1.8e-14
N14_MALEGEN	HSD11B1	2.27e-12
N14_MALEGEN	HSPB6	7.53e-35
N14_MALEGEN	HSPG2	2.57e-05
N14_MALEGEN	HYOU1	3.6e-61
N14_MALEGEN	IDI2	0.00163549
N14_MALEGEN	IGDCC4	6.03e-06
N14_MALEGEN	IGF1R	1.55e-08
N14_MALEGEN	IGFBP1	1.31e-08
N14_MALEGEN	IGFBP3	3.81e-18
N14_MALEGEN	IGFBP4	0.000673317
N14_MALEGEN	IGFBPL1	2.18e-07
N14_MALEGEN	IGSF21	0.00772275
N14_MALEGEN	IGSF9	3.92e-05
N14_MALEGEN	IL10	0.00103363
N14_MALEGEN	IL17RB	3.53e-09
N14_MALEGEN	IL18	9.07e-45
N14_MALEGEN	IL18R1	1.02e-09
N14_MALEGEN	IL19	5.36e-08
N14_MALEGEN	IL1R1	0.00044912
N14_MALEGEN	IL1R2	1.74e-26
N14_MALEGEN	IL1RAP	4.13e-11
N14_MALEGEN	IL1RL1	2.79e-17
N14_MALEGEN	IL1RL2	0.00573549
N14_MALEGEN	IL22	0.00186145
N14_MALEGEN	IL3RA	1.32e-05
N14_MALEGEN	IL5	1.14e-10
N14_MALEGEN	IL6	1.73e-05
N14_MALEGEN	INHBC	3.33e-14
N14_MALEGEN	INSL5	7.7e-09
N14_MALEGEN	ITGA11	0.00364134
N14_MALEGEN	ITGA6	0.00663186
N14_MALEGEN	ITGAV	0.00912341
N14_MALEGEN	ITGB1	7.64e-06
N14_MALEGEN	ITGB2	0.00809348
N14_MALEGEN	ITGBL1	3.54e-16
N14_MALEGEN	ITIH3	0.000878589
N14_MALEGEN	ITIH4	2.15e-32
N14_MALEGEN	KAZALD1	8.9e-15
N14_MALEGEN	KDR	1.21e-09
N14_MALEGEN	KIT	7.44e-12
N14_MALEGEN	KITLG	5.25e-07
N14_MALEGEN	KLB	0.000683339
N14_MALEGEN	KLK14	1.34e-25
N14_MALEGEN	KLK3	1.05e-142
N14_MALEGEN	KLK7	1.57e-05
N14_MALEGEN	KLKB1	1.23e-13
N14_MALEGEN	KLRB1	0.00016873
N14_MALEGEN	KRT18	3.32e-23
N14_MALEGEN	KRT5	8.85e-08
N14_MALEGEN	LAMP3	6.21e-14
N14_MALEGEN	LAYN	0.000153012
N14_MALEGEN	LEFTY2	9.41e-17
N14_MALEGEN	LEP	2.69e-59
N14_MALEGEN	LGALS3	1.35e-07
N14_MALEGEN	LGALS9	0.0011843
N14_MALEGEN	LILRB1	6.82e-14
N14_MALEGEN	LILRB5	2.71e-07
N14_MALEGEN	LMOD1	0.00129327
N14_MALEGEN	LPL	6.54e-53
N14_MALEGEN	LRIG1	1.28e-07
N14_MALEGEN	LRRC25	0.00052333
N14_MALEGEN	LRRN1	6.02e-06
N14_MALEGEN	LRTM2	1.04e-06
N14_MALEGEN	LY96	2.31e-09
N14_MALEGEN	LYZL2	5.44e-12
N14_MALEGEN	MAMDC4	3.58e-08
N14_MALEGEN	MATN2	1.66e-12
N14_MALEGEN	MATN3	8.42e-06
N14_MALEGEN	MBL2	2.88e-13
N14_MALEGEN	MCFD2	2.3e-05
N14_MALEGEN	MDH1	0.000310452
N14_MALEGEN	MEGF10	7.23e-05
N14_MALEGEN	MEGF9	7.53e-12
N14_MALEGEN	MENT	2.79e-05
N14_MALEGEN	MEP1A	1.11e-10
N14_MALEGEN	MEPE	3.57e-05
N14_MALEGEN	MERTK	6.48e-29
N14_MALEGEN	MET	2.04e-31
N14_MALEGEN	MFAP5	3.85e-11
N14_MALEGEN	MIA	2.64e-10
N14_MALEGEN	MLN	3.88e-05
N14_MALEGEN	MME	1.91e-12
N14_MALEGEN	MMP12	8.92e-13
N14_MALEGEN	MMP3	1.31e-124
N14_MALEGEN	MMP8	0.00973264
N14_MALEGEN	MMP9	1.13e-08
N14_MALEGEN	MSMB	1.11e-34
N14_MALEGEN	MSTN	4.29e-27
N14_MALEGEN	MUC13	2.02e-08
N14_MALEGEN	MVK	0.000412016
N14_MALEGEN	MYBPC2	1.57e-25
N14_MALEGEN	MYL3	1.66e-16
N14_MALEGEN	MYLPF	6.13e-26
N14_MALEGEN	MYOC	7.07e-05
N14_MALEGEN	MYOM2	8.3e-06
N14_MALEGEN	MYOM3	1.37e-10
N14_MALEGEN	MZB1	1.97e-06
N14_MALEGEN	NBL1	9.62e-14
N14_MALEGEN	NCAM1	5.97e-27
N14_MALEGEN	NCAN	2.88e-32
N14_MALEGEN	NCR3LG1	7.45e-21
N14_MALEGEN	NCS1	2.9e-35
N14_MALEGEN	NEFL	0.00332028
N14_MALEGEN	NELL2	0.00190286
N14_MALEGEN	NFASC	5.77e-31
N14_MALEGEN	NID1	1.27e-12
N14_MALEGEN	NPDC1	1.01e-09
N14_MALEGEN	NPL	1.71e-25
N14_MALEGEN	NPPC	1.81e-37
N14_MALEGEN	NPTX2	1.04e-09
N14_MALEGEN	NPY	3.92e-05
N14_MALEGEN	NRCAM	0.00644489
N14_MALEGEN	NRP1	5.28e-39
N14_MALEGEN	NTF3	0.000151538
N14_MALEGEN	NXPH3	2.06e-05
N14_MALEGEN	OBP2B	1.64e-221
N14_MALEGEN	OGN	1.81e-15
N14_MALEGEN	OMG	3.13e-17
N14_MALEGEN	OXT	8.27e-06
N14_MALEGEN	PALM2	1.35e-06
N14_MALEGEN	PAPPA	1.02e-13
N14_MALEGEN	PCDH17	1.05e-05
N14_MALEGEN	PDCD1	0.000382248
N14_MALEGEN	PDGFRA	4.34e-06
N14_MALEGEN	PEPD	3.82e-06
N14_MALEGEN	PGF	0.00875572
N14_MALEGEN	PGLYRP2	3.2e-39
N14_MALEGEN	PI3	2.31e-11
N14_MALEGEN	PLA2G1B	2.18e-13
N14_MALEGEN	PLAU	8.43e-08
N14_MALEGEN	PM20D1	5.98e-20
N14_MALEGEN	POF1B	0.00751963
N14_MALEGEN	PON1	1.01e-09
N14_MALEGEN	PPL	0.00321915
N14_MALEGEN	PPY	0.00764427
N14_MALEGEN	PRDX6	0.000537642
N14_MALEGEN	PRG3	4.53e-08
N14_MALEGEN	PROC	1.2e-16
N14_MALEGEN	PROK1	1.3e-31
N14_MALEGEN	PRRT3	0.00928107
N14_MALEGEN	PRSS8	1.47e-13
N14_MALEGEN	PRTG	5.54e-21
N14_MALEGEN	PRTN3	9.78e-06
N14_MALEGEN	PTGDS	8.61e-42
N14_MALEGEN	PTH	0.000323239
N14_MALEGEN	PTPRB	1.02e-10
N14_MALEGEN	PTPRF	5.27e-93
N14_MALEGEN	PTPRM	3.88e-08
N14_MALEGEN	PTPRR	0.000215143
N14_MALEGEN	PTPRZ1	2.54e-09
N14_MALEGEN	PZP	2.2e-253
N14_MALEGEN	RAB6A	0.000108819
N14_MALEGEN	RARRES2	0.000322569
N14_MALEGEN	RBP5	0.000163293
N14_MALEGEN	RELT	5.38e-38
N14_MALEGEN	REN	1.41e-24
N14_MALEGEN	RGMB	6.08e-07
N14_MALEGEN	RLN1	7.12e-08
N14_MALEGEN	RLN2	6.31e-08
N14_MALEGEN	RNASE1	6.14e-05
N14_MALEGEN	ROBO2	3.43e-28
N14_MALEGEN	ROBO4	0.0015101
N14_MALEGEN	ROR1	0.00243999
N14_MALEGEN	RSPO1	7.13e-05
N14_MALEGEN	SAA4	7.99e-05
N14_MALEGEN	SCARF1	1.47e-12
N14_MALEGEN	SCG3	5.43e-06
N14_MALEGEN	SCRG1	4.75e-09
N14_MALEGEN	SCT	0.00158218
N14_MALEGEN	SDK2	1.5e-12
N14_MALEGEN	SELE	0.00415254
N14_MALEGEN	SEMA3F	4.13e-12
N14_MALEGEN	SERPINA11	0.00696123
N14_MALEGEN	SERPINA12	7.23e-05
N14_MALEGEN	SERPINA4	1.51e-08
N14_MALEGEN	SERPINA6	1.51e-08
N14_MALEGEN	SERPINA7	5.33e-05
N14_MALEGEN	SERPINE1	2.27e-12
N14_MALEGEN	SERPINF1	9.94e-13
N14_MALEGEN	SERPINI1	0.00764427
N14_MALEGEN	SEZ6L2	3.18e-56
N14_MALEGEN	SFTPD	1.18e-07
N14_MALEGEN	SHBG	2.93e-17
N14_MALEGEN	SIGLEC1	3.64e-11
N14_MALEGEN	SIGLEC15	0.0052759
N14_MALEGEN	SIGLEC7	5.14e-07
N14_MALEGEN	SLC39A5	0.000658896
N14_MALEGEN	SLITRK1	2.57e-15
N14_MALEGEN	SLITRK2	0.000153012
N14_MALEGEN	SLITRK6	0.00633466
N14_MALEGEN	SLURP1	0.000136093
N14_MALEGEN	SMOC1	1.76e-28
N14_MALEGEN	SMOC2	2.5e-14
N14_MALEGEN	SMPD1	1.16e-05
N14_MALEGEN	SMPDL3A	2.01e-07
N14_MALEGEN	SOD3	4.63e-26
N14_MALEGEN	SOST	3.71e-16
N14_MALEGEN	SPESP1	1.64e-20
N14_MALEGEN	SPINT3	7.97e-11
N14_MALEGEN	SPON1	0.000190325
N14_MALEGEN	SPON2	0.000127537
N14_MALEGEN	SPRR3	3.96e-41
N14_MALEGEN	SUSD5	3.72e-17
N14_MALEGEN	TCN2	1.61e-07
N14_MALEGEN	TCTN3	1.13e-06
N14_MALEGEN	TEX101	1.57e-58
N14_MALEGEN	TFPI2	3.48e-19
N14_MALEGEN	TG	0.00987614
N14_MALEGEN	TGFBR2	0.00304267
N14_MALEGEN	TGFBR3	1.65e-08
N14_MALEGEN	TGM2	0.00275974
N14_MALEGEN	THBD	5.81e-07
N14_MALEGEN	THBS4	0.000116062
N14_MALEGEN	THRAP3	2.93e-05
N14_MALEGEN	TIMP4	3.66e-09
N14_MALEGEN	TMPRSS11D	1.02e-06
N14_MALEGEN	TNFRSF10B	2.26e-17
N14_MALEGEN	TNFRSF11B	2.2e-05
N14_MALEGEN	TNFRSF12A	0.000559354
N14_MALEGEN	TNFRSF13C	0.00984582
N14_MALEGEN	TNFRSF17	0.00955264
N14_MALEGEN	TNFSF13B	7.39e-29
N14_MALEGEN	TNNI3	2.38e-11
N14_MALEGEN	TOP1	0.00597052
N14_MALEGEN	TOP2B	0.00945724
N14_MALEGEN	TREH	1.74e-10
N14_MALEGEN	TREML1	3.84e-06
N14_MALEGEN	TSHB	6.22e-07
N14_MALEGEN	TSPAN1	5.52e-122
N14_MALEGEN	TSPAN8	3.47e-24
N14_MALEGEN	UMOD	0.00133539
N14_MALEGEN	VAMP5	0.000734107
N14_MALEGEN	VASN	3.34e-29
N14_MALEGEN	VCAM1	0.00116021
N14_MALEGEN	VGF	1.32e-05
N14_MALEGEN	VIT	4e-20
N14_MALEGEN	VSIG2	7.89e-10
N14_MALEGEN	VSIG4	0.00448713
N14_MALEGEN	VSNL1	8.21e-30
N14_MALEGEN	WFDC12	1.47e-27
N14_MALEGEN	WFDC2	1.12e-23
N14_MALEGEN	WFIKKN1	2.38e-14
N14_MALEGEN	WIF1	1.76e-13
N14_MALEGEN	XG	5.87e-190
N14_MALEGEN	XPNPEP2	3.81e-13
K11_GALLBILPANC	ACP5	0.0038812
K11_GALLBILPANC	ACP6	0.000859629
K11_GALLBILPANC	ADA	1.42e-07
K11_GALLBILPANC	ADAMTS16	3.65e-06
K11_GALLBILPANC	ADAMTS8	2.61e-11
K11_GALLBILPANC	ADAMTSL5	0.00927295
K11_GALLBILPANC	ADGRD1	0.00724292
K11_GALLBILPANC	ADGRG2	0.000156651
K11_GALLBILPANC	ADH1B	4.86e-05
K11_GALLBILPANC	ADH4	1.32e-10
K11_GALLBILPANC	ADIPOQ	0.000564558
K11_GALLBILPANC	ADM	1.23e-12
K11_GALLBILPANC	AGER	0.00594552
K11_GALLBILPANC	AGR2	2.71e-23
K11_GALLBILPANC	AGXT	1.35e-06
K11_GALLBILPANC	AHSG	0.00469672
K11_GALLBILPANC	AMOT	4.73e-18
K11_GALLBILPANC	AMY1A_AMY1B_AMY1C	0.000759678
K11_GALLBILPANC	AMY2B	8.82e-15
K11_GALLBILPANC	ANGPT2	3.36e-10
K11_GALLBILPANC	ANGPTL2	2.63e-06
K11_GALLBILPANC	ANGPTL3	0.000294312
K11_GALLBILPANC	ANGPTL4	0.000444705
K11_GALLBILPANC	APCS	7.31e-05
K11_GALLBILPANC	APOA4	0.0058292
K11_GALLBILPANC	APOM	1.96e-05
K11_GALLBILPANC	AREG	7.76e-05
K11_GALLBILPANC	ART3	0.00102644
K11_GALLBILPANC	ASAH2	0.000149714
K11_GALLBILPANC	BCAN	0.000981098
K11_GALLBILPANC	BGLAP	0.000689115
K11_GALLBILPANC	BLMH	5.85e-05
K11_GALLBILPANC	BOC	0.000117026
K11_GALLBILPANC	BPIFB2	3.1e-09
K11_GALLBILPANC	BST2	0.00579934
K11_GALLBILPANC	C4BPB	0.00326098
K11_GALLBILPANC	CA12	4.03e-05
K11_GALLBILPANC	CA14	2.84e-09
K11_GALLBILPANC	CA5A	0.000183375
K11_GALLBILPANC	CA9	0.00924684
K11_GALLBILPANC	CALB2	3.68e-06
K11_GALLBILPANC	CALCA	0.00142406
K11_GALLBILPANC	CBLIF	9.09e-10
K11_GALLBILPANC	CCL14	0.00577313
K11_GALLBILPANC	CCL15	0.000189938
K11_GALLBILPANC	CCL16	2.04e-14
K11_GALLBILPANC	CCL19	0.000501928
K11_GALLBILPANC	CCL20	3.58e-07
K11_GALLBILPANC	CCL22	1.44e-06
K11_GALLBILPANC	CCL7	4.01e-07
K11_GALLBILPANC	CD163	1.63e-07
K11_GALLBILPANC	CD300LG	5.7e-05
K11_GALLBILPANC	CD302	0.00028144
K11_GALLBILPANC	CD34	6.86e-06
K11_GALLBILPANC	CD38	2.84e-09
K11_GALLBILPANC	CD5	0.00421731
K11_GALLBILPANC	CD93	0.000381156
K11_GALLBILPANC	CD99	0.000564558
K11_GALLBILPANC	CD99L2	0.000330199
K11_GALLBILPANC	CDH15	2.54e-05
K11_GALLBILPANC	CDH2	2.83e-07
K11_GALLBILPANC	CDH3	3.83e-07
K11_GALLBILPANC	CDHR5	2.33e-10
K11_GALLBILPANC	CDNF	0.000955938
K11_GALLBILPANC	CDON	0.00478683
K11_GALLBILPANC	CEACAM16	2.6e-09
K11_GALLBILPANC	CELA2A	0.00179403
K11_GALLBILPANC	CELA3A	0.00845348
K11_GALLBILPANC	CES1	2.54e-09
K11_GALLBILPANC	CHGA	6.6e-05
K11_GALLBILPANC	CHGB	5.62e-07
K11_GALLBILPANC	CHRDL1	2.62e-14
K11_GALLBILPANC	CLEC1A	0.000145545
K11_GALLBILPANC	CLEC4A	8.26e-05
K11_GALLBILPANC	CLEC4G	0.00626741
K11_GALLBILPANC	CLEC4M	0.000117026
K11_GALLBILPANC	CLMP	9.24e-25
K11_GALLBILPANC	CLSTN2	0.00627649
K11_GALLBILPANC	CNTN3	0.000600034
K11_GALLBILPANC	COL18A1	0.000420511
K11_GALLBILPANC	COL4A1	6.01e-07
K11_GALLBILPANC	CPM	5.74e-12
K11_GALLBILPANC	CPQ	0.00548751
K11_GALLBILPANC	CPVL	0.000428709
K11_GALLBILPANC	CRIM1	0.00330366
K11_GALLBILPANC	CRISP2	3.58e-07
K11_GALLBILPANC	CRTAM	8.66e-08
K11_GALLBILPANC	CSF1	1.16e-10
K11_GALLBILPANC	CSPG4	0.00648599
K11_GALLBILPANC	CST1	2.58e-05
K11_GALLBILPANC	CTBS	1.79e-09
K11_GALLBILPANC	CTSC	0.00259961
K11_GALLBILPANC	CTSV	4.04e-15
K11_GALLBILPANC	CXADR	0.000153687
K11_GALLBILPANC	CXCL10	0.0025938
K11_GALLBILPANC	CXCL17	0.00827606
K11_GALLBILPANC	CYTL1	4.9e-07
K11_GALLBILPANC	DEFA1_DEFA1B	0.00574748
K11_GALLBILPANC	DKK3	4.03e-05
K11_GALLBILPANC	DNER	5.65e-16
K11_GALLBILPANC	DPEP1	0.00327316
K11_GALLBILPANC	DPP6	0.00218205
K11_GALLBILPANC	DPT	6.97e-15
K11_GALLBILPANC	DSC2	5.49e-09
K11_GALLBILPANC	EDA2R	4.03e-13
K11_GALLBILPANC	EDDM3B	5.85e-09
K11_GALLBILPANC	EFNA1	0.00787825
K11_GALLBILPANC	EFNA4	0.00104294
K11_GALLBILPANC	EGFR	3.3e-06
K11_GALLBILPANC	ENPP2	0.000271657
K11_GALLBILPANC	ENPP5	1.93e-08
K11_GALLBILPANC	ENPP6	2.63e-10
K11_GALLBILPANC	EPO	0.000898535
K11_GALLBILPANC	ESM1	5.7e-05
K11_GALLBILPANC	EXTL1	0.00282342
K11_GALLBILPANC	F7	0.00174061
K11_GALLBILPANC	F9	6.04e-05
K11_GALLBILPANC	FABP4	3e-17
K11_GALLBILPANC	FABP9	0.00735274
K11_GALLBILPANC	FAP	0.00598711
K11_GALLBILPANC	FAS	1.24e-09
K11_GALLBILPANC	FASLG	2.96e-07
K11_GALLBILPANC	FCAMR	1.32e-11
K11_GALLBILPANC	FCER2	0.000380524
K11_GALLBILPANC	FCRL1	0.000275634
K11_GALLBILPANC	FETUB	2.5e-13
K11_GALLBILPANC	FGA	1.9e-06
K11_GALLBILPANC	FGF23	0.000101562
K11_GALLBILPANC	FGL1	0.000905778
K11_GALLBILPANC	FLRT2	0.000299853
K11_GALLBILPANC	FSHB	5.57e-13
K11_GALLBILPANC	FTCD	0.0075716
K11_GALLBILPANC	FURIN	1.91e-11
K11_GALLBILPANC	GAST	7.85e-18
K11_GALLBILPANC	GCG	0.000334348
K11_GALLBILPANC	GFRA1	5.12e-19
K11_GALLBILPANC	GGH	8.27e-09
K11_GALLBILPANC	GHR	1.46e-09
K11_GALLBILPANC	GP1BA	0.0025938
K11_GALLBILPANC	GPC1	0.000390801
K11_GALLBILPANC	GPD1	1.01e-05
K11_GALLBILPANC	GSTA1	1.62e-08
K11_GALLBILPANC	GUSB	2.06e-08
K11_GALLBILPANC	HAO1	2.39e-05
K11_GALLBILPANC	HAVCR2	4.05e-10
K11_GALLBILPANC	HGF	2.73e-14
K11_GALLBILPANC	HJV	2.87e-07
K11_GALLBILPANC	HLA_A	0.00790137
K11_GALLBILPANC	HPGDS	7.2e-06
K11_GALLBILPANC	HRG	0.000143211
K11_GALLBILPANC	HSD11B1	1.71e-06
K11_GALLBILPANC	HYAL1	0.00304653
K11_GALLBILPANC	IGDCC4	9.57e-08
K11_GALLBILPANC	IGFBP1	1.2e-13
K11_GALLBILPANC	IGFBP4	0.000216529
K11_GALLBILPANC	IGSF21	9.87e-06
K11_GALLBILPANC	IL12A_IL12B	0.000228869
K11_GALLBILPANC	IL18R1	5.3e-19
K11_GALLBILPANC	IL1RL1	1.07e-12
K11_GALLBILPANC	IL1RN	3.69e-16
K11_GALLBILPANC	IL6	1.8e-13
K11_GALLBILPANC	INHBC	1.29e-21
K11_GALLBILPANC	INSL3	2.58e-05
K11_GALLBILPANC	ITGA11	1.19e-05
K11_GALLBILPANC	ITGAM	0.00452644
K11_GALLBILPANC	ITGAV	5.12e-08
K11_GALLBILPANC	ITGB5	0.0025938
K11_GALLBILPANC	ITGB6	9.47e-05
K11_GALLBILPANC	KDR	0.000738696
K11_GALLBILPANC	KIT	0.000932388
K11_GALLBILPANC	KLRD1	0.000737817
K11_GALLBILPANC	KRT18	8.52e-10
K11_GALLBILPANC	KRT19	6.04e-05
K11_GALLBILPANC	KRT5	6.3e-06
K11_GALLBILPANC	L1CAM	0.000737817
K11_GALLBILPANC	LAIR2	0.00855581
K11_GALLBILPANC	LBP	0.000491014
K11_GALLBILPANC	LCN15	3.3e-06
K11_GALLBILPANC	LDLR	1.25e-08
K11_GALLBILPANC	LECT2	1.03e-06
K11_GALLBILPANC	LEP	6.98e-19
K11_GALLBILPANC	LEPR	2.54e-09
K11_GALLBILPANC	LGALS1	6.64e-05
K11_GALLBILPANC	LGALS3	0.000216278
K11_GALLBILPANC	LGALS4	3.2e-08
K11_GALLBILPANC	LILRB4	9.74e-08
K11_GALLBILPANC	LRRN1	7.91e-06
K11_GALLBILPANC	LTBP2	0.000156393
K11_GALLBILPANC	LTBP3	0.00016444
K11_GALLBILPANC	MAMDC2	0.00458777
K11_GALLBILPANC	MATN3	2.16e-05
K11_GALLBILPANC	MB	0.00388827
K11_GALLBILPANC	MCAM	0.000446187
K11_GALLBILPANC	MEGF10	0.00166204
K11_GALLBILPANC	MEPE	5.85e-05
K11_GALLBILPANC	MMP12	3.46e-11
K11_GALLBILPANC	MMP3	1.16e-09
K11_GALLBILPANC	MSTN	9.72e-09
K11_GALLBILPANC	MUC16	0.00548751
K11_GALLBILPANC	MYOC	0.00142904
K11_GALLBILPANC	MZB1	0.00175931
K11_GALLBILPANC	NELL1	1.74e-08
K11_GALLBILPANC	NFASC	4.86e-05
K11_GALLBILPANC	NID1	3.79e-06
K11_GALLBILPANC	NPPB	0.00354346
K11_GALLBILPANC	NPPC	2.72e-06
K11_GALLBILPANC	NPTX2	0.00328637
K11_GALLBILPANC	NT5E	0.000213955
K11_GALLBILPANC	NTF3	0.00451077
K11_GALLBILPANC	NTPROBNP	0.00813179
K11_GALLBILPANC	NTRK3	1.81e-08
K11_GALLBILPANC	NXPH3	0.00117702
K11_GALLBILPANC	OBP2B	4.5e-38
K11_GALLBILPANC	ODAM	7.68e-06
K11_GALLBILPANC	OGN	1.89e-17
K11_GALLBILPANC	OXT	0.00565851
K11_GALLBILPANC	PAEP	2.43e-13
K11_GALLBILPANC	PCSK9	1.18e-08
K11_GALLBILPANC	PDCD1	0.00440544
K11_GALLBILPANC	PEPD	2.72e-06
K11_GALLBILPANC	PI3	0.00607848
K11_GALLBILPANC	PLA2G15	3.41e-09
K11_GALLBILPANC	PLA2G2A	0.002719
K11_GALLBILPANC	PLAUR	0.00623986
K11_GALLBILPANC	POMC	0.000704303
K11_GALLBILPANC	PON1	1.11e-06
K11_GALLBILPANC	POSTN	0.00376457
K11_GALLBILPANC	PPL	0.00565851
K11_GALLBILPANC	PPY	1.3e-05
K11_GALLBILPANC	PRAP1	5.15e-06
K11_GALLBILPANC	PROK1	1.04e-14
K11_GALLBILPANC	PRR4	0.00518942
K11_GALLBILPANC	PRRT3	0.00376457
K11_GALLBILPANC	PSPN	7.89e-12
K11_GALLBILPANC	PTX3	4.27e-07
K11_GALLBILPANC	PZP	6.11e-24
K11_GALLBILPANC	RARRES2	1.37e-10
K11_GALLBILPANC	RBP5	1.59e-09
K11_GALLBILPANC	RELT	1.19e-07
K11_GALLBILPANC	RGMA	3.74e-05
K11_GALLBILPANC	RNASE3	0.000639211
K11_GALLBILPANC	RNASE4	4.14e-08
K11_GALLBILPANC	RSPO1	3.83e-07
K11_GALLBILPANC	RTBDN	0.0041191
K11_GALLBILPANC	RTN4R	1.24e-09
K11_GALLBILPANC	SCARB2	2.04e-06
K11_GALLBILPANC	SCG2	0.00101137
K11_GALLBILPANC	SCGN	7.18e-07
K11_GALLBILPANC	SCN4B	0.00159297
K11_GALLBILPANC	SCT	3.02e-10
K11_GALLBILPANC	SDC4	0.000522943
K11_GALLBILPANC	SEMA3F	5.25e-05
K11_GALLBILPANC	SERPIND1	6.91e-05
K11_GALLBILPANC	SERPINE1	0.00142904
K11_GALLBILPANC	SFRP1	1.62e-09
K11_GALLBILPANC	SHBG	0.000373365
K11_GALLBILPANC	SIGLEC5	0.00462017
K11_GALLBILPANC	SIRPB1	0.00232968
K11_GALLBILPANC	SIT1	5.43e-05
K11_GALLBILPANC	SLAMF7	0.000981098
K11_GALLBILPANC	SLC39A14	1.62e-08
K11_GALLBILPANC	SLITRK2	1.21e-05
K11_GALLBILPANC	SLITRK6	0.000545778
K11_GALLBILPANC	SMOC2	9.23e-05
K11_GALLBILPANC	SMPDL3A	0.00330366
K11_GALLBILPANC	SNCG	4e-07
K11_GALLBILPANC	SPARCL1	0.00313712
K11_GALLBILPANC	SPINK1	0.000113463
K11_GALLBILPANC	SPINT3	6.07e-12
K11_GALLBILPANC	SPOCK1	6.88e-05
K11_GALLBILPANC	SPRR3	0.000467846
K11_GALLBILPANC	SRC	0.00342429
K11_GALLBILPANC	SSC4D	0.00308299
K11_GALLBILPANC	SSC5D	0.00615172
K11_GALLBILPANC	STC1	5.1e-05
K11_GALLBILPANC	TACSTD2	7.74e-06
K11_GALLBILPANC	TFF2	4.87e-09
K11_GALLBILPANC	TFRC	0.00542682
K11_GALLBILPANC	THBS4	6.74e-05
K11_GALLBILPANC	TIMP4	0.0010878
K11_GALLBILPANC	TMSB10	1.34e-07
K11_GALLBILPANC	TNFRSF10A	0.000988365
K11_GALLBILPANC	TNFRSF10B	0.000191821
K11_GALLBILPANC	TNFRSF11A	0.000813777
K11_GALLBILPANC	TNFRSF4	1.41e-07
K11_GALLBILPANC	TNFRSF6B	0.000271657
K11_GALLBILPANC	TNFSF11	9.69e-05
K11_GALLBILPANC	TTR	0.000561115
K11_GALLBILPANC	UPB1	0.000169126
K11_GALLBILPANC	VASN	0.00147542
K11_GALLBILPANC	VCAM1	0.000189092
K11_GALLBILPANC	VEGFB	0.00442972
K11_GALLBILPANC	VMO1	0.00730759
K11_GALLBILPANC	VNN1	0.000792935
K11_GALLBILPANC	VSIG2	2.81e-08
K11_GALLBILPANC	VSIG4	2.05e-05
K11_GALLBILPANC	VWA1	5.7e-05
K11_GALLBILPANC	VWC2	1.32e-06
K11_GALLBILPANC	WFIKKN2	2.97e-09
K11_GALLBILPANC	XG	0.00548751
K11_OTHENTERCOL	ADAM12	2.9e-05
K11_OTHENTERCOL	ADAM8	0.000788225
K11_OTHENTERCOL	ADAMTS8	5.41e-05
K11_OTHENTERCOL	ADGRD1	0.00816854
K11_OTHENTERCOL	ADGRE5	3.09e-05
K11_OTHENTERCOL	AGR3	0.00187424
K11_OTHENTERCOL	AMBP	0.00404168
K11_OTHENTERCOL	AMY2A	4.69e-07
K11_OTHENTERCOL	AMY2B	3.87e-07
K11_OTHENTERCOL	ANGPTL1	0.00021251
K11_OTHENTERCOL	ANGPTL2	0.0018023
K11_OTHENTERCOL	APOM	1.97e-05
K11_OTHENTERCOL	AREG	1.6e-05
K11_OTHENTERCOL	ART3	1.92e-06
K11_OTHENTERCOL	ASGR1	0.000788225
K11_OTHENTERCOL	ASGR2	4.08e-06
K11_OTHENTERCOL	ASS1	0.00901649
K11_OTHENTERCOL	BCHE	0.000413694
K11_OTHENTERCOL	BMPER	0.00815596
K11_OTHENTERCOL	BOC	1.97e-05
K11_OTHENTERCOL	BSG	0.0018023
K11_OTHENTERCOL	C1QA	0.000263604
K11_OTHENTERCOL	C2	0.00322369
K11_OTHENTERCOL	CA14	4.59e-18
K11_OTHENTERCOL	CA4	0.00317955
K11_OTHENTERCOL	CA6	1.46e-06
K11_OTHENTERCOL	CBLIF	5.72e-08
K11_OTHENTERCOL	CCL20	2.81e-13
K11_OTHENTERCOL	CD1C	0.00383966
K11_OTHENTERCOL	CD300E	2.4e-06
K11_OTHENTERCOL	CD302	0.00141991
K11_OTHENTERCOL	CD38	0.00815596
K11_OTHENTERCOL	CD4	1.49e-08
K11_OTHENTERCOL	CD59	1.44e-05
K11_OTHENTERCOL	CD83	3.89e-05
K11_OTHENTERCOL	CD99	7.23e-05
K11_OTHENTERCOL	CDH2	0.00213942
K11_OTHENTERCOL	CDNF	2.45e-05
K11_OTHENTERCOL	CELA2A	0.00112319
K11_OTHENTERCOL	CELA3A	2.23e-13
K11_OTHENTERCOL	CGA	0.00815596
K11_OTHENTERCOL	CHGA	2.65e-17
K11_OTHENTERCOL	CLEC4D	1.37e-08
K11_OTHENTERCOL	CLMP	0.000358455
K11_OTHENTERCOL	COL15A1	0.00138908
K11_OTHENTERCOL	COL18A1	0.00463637
K11_OTHENTERCOL	CPM	9.2e-05
K11_OTHENTERCOL	CRISP2	0.00227156
K11_OTHENTERCOL	CST6	0.00177559
K11_OTHENTERCOL	CTSH	0.000880979
K11_OTHENTERCOL	CTSV	3.83e-11
K11_OTHENTERCOL	CXCL13	0.00900167
K11_OTHENTERCOL	CXCL17	0.000413694
K11_OTHENTERCOL	DNER	4.69e-07
K11_OTHENTERCOL	EDA2R	2.13e-06
K11_OTHENTERCOL	EGFR	9.69e-06
K11_OTHENTERCOL	ELN	1.96e-07
K11_OTHENTERCOL	ENPP5	1.82e-07
K11_OTHENTERCOL	ENPP6	0.00497879
K11_OTHENTERCOL	FAP	2.9e-05
K11_OTHENTERCOL	FCGR2A	4.96e-05
K11_OTHENTERCOL	FOLR2	0.000168416
K11_OTHENTERCOL	FSHB	0.000111259
K11_OTHENTERCOL	FSTL3	0.00124779
K11_OTHENTERCOL	FURIN	0.00213942
K11_OTHENTERCOL	GAST	9.4e-10
K11_OTHENTERCOL	GDF15	1.46e-06
K11_OTHENTERCOL	GFRA1	0.000212773
K11_OTHENTERCOL	GH1	0.00269978
K11_OTHENTERCOL	GIP	0.00272744
K11_OTHENTERCOL	GP1BA	1.44e-05
K11_OTHENTERCOL	GUCA2A	0.000909638
K11_OTHENTERCOL	GZMB	1.9e-05
K11_OTHENTERCOL	HAVCR1	2.06e-05
K11_OTHENTERCOL	HEG1	0.00404168
K11_OTHENTERCOL	HS6ST1	3.69e-05
K11_OTHENTERCOL	IGDCC4	0.00036798
K11_OTHENTERCOL	IGFBP3	0.00340818
K11_OTHENTERCOL	IGFBP6	5.15e-07
K11_OTHENTERCOL	IL5RA	0.00803744
K11_OTHENTERCOL	ITGA11	1.39e-05
K11_OTHENTERCOL	ITGAV	0.00230414
K11_OTHENTERCOL	ITGB6	0.00306546
K11_OTHENTERCOL	JCHAIN	0.00401766
K11_OTHENTERCOL	KIR2DS4	0.00887014
K11_OTHENTERCOL	KIT	0.00149681
K11_OTHENTERCOL	KYNU	0.00165706
K11_OTHENTERCOL	LILRB1	0.00227156
K11_OTHENTERCOL	LILRB2	1.29e-05
K11_OTHENTERCOL	LRRN1	4.01e-06
K11_OTHENTERCOL	MB	4.08e-06
K11_OTHENTERCOL	MELTF	0.00630991
K11_OTHENTERCOL	MMP12	6.44e-11
K11_OTHENTERCOL	MSR1	0.00154882
K11_OTHENTERCOL	MSTN	0.00372294
K11_OTHENTERCOL	MYOC	0.00803744
K11_OTHENTERCOL	NAAA	7.19e-05
K11_OTHENTERCOL	NCAM1	0.0043156
K11_OTHENTERCOL	NEFL	0.00173737
K11_OTHENTERCOL	NID1	0.00615609
K11_OTHENTERCOL	NPTX2	0.00124779
K11_OTHENTERCOL	NRTN	0.00264432
K11_OTHENTERCOL	NTRK3	3.21e-08
K11_OTHENTERCOL	ODAM	0.00695548
K11_OTHENTERCOL	OGN	0.00762529
K11_OTHENTERCOL	ORM1	0.00502872
K11_OTHENTERCOL	PAM	7.22e-05
K11_OTHENTERCOL	PEPD	0.00583405
K11_OTHENTERCOL	PGA4	1.04e-18
K11_OTHENTERCOL	PGLYRP1	2.88e-07
K11_OTHENTERCOL	PLA2G1B	3.15e-09
K11_OTHENTERCOL	PLAT	4.55e-05
K11_OTHENTERCOL	PLTP	1.12e-06
K11_OTHENTERCOL	POMC	2.79e-05
K11_OTHENTERCOL	PON1	2.59e-08
K11_OTHENTERCOL	PPY	3.39e-05
K11_OTHENTERCOL	PRL	0.0088252
K11_OTHENTERCOL	PTPRS	2.44e-07
K11_OTHENTERCOL	PZP	3.63e-05
K11_OTHENTERCOL	RETN	2.4e-06
K11_OTHENTERCOL	RGMB	0.00425863
K11_OTHENTERCOL	ROBO2	0.000134604
K11_OTHENTERCOL	SCARF2	8.2e-06
K11_OTHENTERCOL	SERPINE1	3.57e-05
K11_OTHENTERCOL	SEZ6L2	7.85e-13
K11_OTHENTERCOL	SIRPA	0.00141991
K11_OTHENTERCOL	SMOC1	9.3e-14
K11_OTHENTERCOL	SMOC2	0.000266174
K11_OTHENTERCOL	SPINK2	0.00425863
K11_OTHENTERCOL	TEX101	0.000838536
K11_OTHENTERCOL	TGFBI	1.38e-10
K11_OTHENTERCOL	TNFRSF10C	7.23e-05
K11_OTHENTERCOL	TNFRSF1A	0.00404168
K11_OTHENTERCOL	TNFRSF4	3.69e-06
K11_OTHENTERCOL	TNFRSF6B	1.44e-05
K11_OTHENTERCOL	TOP1	0.00615609
K11_OTHENTERCOL	VSIG2	3.35e-08
K11_OTHENTERCOL	ZP3	0.00921942
COLITNONINFNAS	ADAMTSL5	0.0076527
COLITNONINFNAS	ADGRE5	1.42e-05
COLITNONINFNAS	AMY2A	4.71e-08
COLITNONINFNAS	AMY2B	2.19e-09
COLITNONINFNAS	APOC1	0.0014569
COLITNONINFNAS	APOF	0.000376739
COLITNONINFNAS	APOM	2.52e-07
COLITNONINFNAS	ART3	0.000230583
COLITNONINFNAS	ASS1	2.54e-06
COLITNONINFNAS	BOC	8.32e-05
COLITNONINFNAS	BRK1	0.000407559
COLITNONINFNAS	BSG	0.00256628
COLITNONINFNAS	C1QA	0.00226939
COLITNONINFNAS	C1S	0.00854016
COLITNONINFNAS	C2	0.000356266
COLITNONINFNAS	C8B	0.00865955
COLITNONINFNAS	CA14	6.08e-18
COLITNONINFNAS	CA4	2.75e-06
COLITNONINFNAS	CA6	1.2e-06
COLITNONINFNAS	CBLIF	0.000418112
COLITNONINFNAS	CBLN4	0.00443188
COLITNONINFNAS	CCL14	0.0076527
COLITNONINFNAS	CCL20	4.3e-12
COLITNONINFNAS	CD1C	0.000699234
COLITNONINFNAS	CD300E	1.99e-06
COLITNONINFNAS	CD34	0.00665127
COLITNONINFNAS	CD4	7.59e-10
COLITNONINFNAS	CD59	1.87e-07
COLITNONINFNAS	CD83	0.00678984
COLITNONINFNAS	CD99	0.00438156
COLITNONINFNAS	CELA2A	9.25e-05
COLITNONINFNAS	CELA3A	2.95e-12
COLITNONINFNAS	CFHR4	0.00243739
COLITNONINFNAS	CFI	0.00121036
COLITNONINFNAS	CHGA	0.000107433
COLITNONINFNAS	CHI3L1	0.000966397
COLITNONINFNAS	CKB	0.00438156
COLITNONINFNAS	CLEC4D	3.32e-08
COLITNONINFNAS	COL15A1	0.000714788
COLITNONINFNAS	CPQ	0.00425121
COLITNONINFNAS	CRISP2	0.00284159
COLITNONINFNAS	CTSO	0.00187471
COLITNONINFNAS	CTSV	1.06e-12
COLITNONINFNAS	CYTL1	0.00255743
COLITNONINFNAS	DBH	0.00854016
COLITNONINFNAS	DCBLD2	2.75e-06
COLITNONINFNAS	DNER	5.54e-05
COLITNONINFNAS	EDA2R	1.82e-06
COLITNONINFNAS	EDAR	0.00453827
COLITNONINFNAS	EGFR	0.000715219
COLITNONINFNAS	ELN	4.77e-06
COLITNONINFNAS	ENPP2	0.0076527
COLITNONINFNAS	ENPP5	4.23e-11
COLITNONINFNAS	ENPP6	0.0037369
COLITNONINFNAS	EPHB4	3.59e-05
COLITNONINFNAS	ESAM	8.32e-05
COLITNONINFNAS	FAP	2.52e-06
COLITNONINFNAS	FCGR2A	4.44e-05
COLITNONINFNAS	FSHB	0.00253495
COLITNONINFNAS	FUCA1	1.69e-06
COLITNONINFNAS	FURIN	0.00458562
COLITNONINFNAS	GAST	2.21e-07
COLITNONINFNAS	GDF15	0.00678649
COLITNONINFNAS	GFRA1	7.59e-10
COLITNONINFNAS	GIP	0.00253921
COLITNONINFNAS	GP1BA	2.12e-05
COLITNONINFNAS	GRPEL1	0.00037304
COLITNONINFNAS	GSR	0.000765905
COLITNONINFNAS	GUCA2A	0.00137232
COLITNONINFNAS	HAVCR1	0.000170036
COLITNONINFNAS	HNMT	0.00341231
COLITNONINFNAS	IGDCC4	3.46e-05
COLITNONINFNAS	IGFBP1	2.96e-05
COLITNONINFNAS	IGFBP3	0.00128075
COLITNONINFNAS	IGFBP6	1.79e-05
COLITNONINFNAS	ISM1	1.69e-06
COLITNONINFNAS	ITGA11	6.28e-05
COLITNONINFNAS	ITGB2	0.000633568
COLITNONINFNAS	JCHAIN	0.00869202
COLITNONINFNAS	KIT	0.00920402
COLITNONINFNAS	KYNU	0.00255743
COLITNONINFNAS	LILRB2	0.00935017
COLITNONINFNAS	LRRN1	6.11e-06
COLITNONINFNAS	MB	3.4e-06
COLITNONINFNAS	MDH1	0.00127559
COLITNONINFNAS	MERTK	0.000307951
COLITNONINFNAS	MMP12	7.59e-10
COLITNONINFNAS	MSR1	0.00515005
COLITNONINFNAS	MSTN	0.00297775
COLITNONINFNAS	MYOC	0.00678649
COLITNONINFNAS	NAAA	3.19e-05
COLITNONINFNAS	NCAM1	0.00137232
COLITNONINFNAS	NOTCH3	0.00137232
COLITNONINFNAS	NPTX2	4.64e-05
COLITNONINFNAS	OBP2B	6.72e-10
COLITNONINFNAS	ODAM	0.00741373
COLITNONINFNAS	PDCD1	0.00260348
COLITNONINFNAS	PEPD	0.00916521
COLITNONINFNAS	PGA4	6e-17
COLITNONINFNAS	PGLYRP1	3.32e-08
COLITNONINFNAS	PLA2G1B	6.36e-08
COLITNONINFNAS	PLAT	0.000174671
COLITNONINFNAS	PLTP	8.85e-08
COLITNONINFNAS	POMC	1.79e-05
COLITNONINFNAS	PON1	1.86e-07
COLITNONINFNAS	PPIB	0.000559056
COLITNONINFNAS	PPY	4.64e-05
COLITNONINFNAS	PRL	0.00438156
COLITNONINFNAS	PROK1	0.000300589
COLITNONINFNAS	PTPRS	9.96e-09
COLITNONINFNAS	PZP	0.00163306
COLITNONINFNAS	RET	0.000188366
COLITNONINFNAS	RNASE6	0.00573718
COLITNONINFNAS	RNASET2	0.00096813
COLITNONINFNAS	SCARF1	0.0076527
COLITNONINFNAS	SCARF2	0.000128612
COLITNONINFNAS	SCG3	0.00385015
COLITNONINFNAS	SDC4	0.00341231
COLITNONINFNAS	SDK2	0.00443188
COLITNONINFNAS	SELENOP	0.00137232
COLITNONINFNAS	SERPINA12	4.06e-07
COLITNONINFNAS	SERPINB8	0.00665127
COLITNONINFNAS	SEZ6L2	7.79e-13
COLITNONINFNAS	SMOC1	4.64e-05
COLITNONINFNAS	SMOC2	0.00106639
COLITNONINFNAS	SPINK2	3.46e-05
COLITNONINFNAS	TGFBI	8.06e-06
COLITNONINFNAS	TNFRSF10C	0.00106639
COLITNONINFNAS	TNFRSF4	1.66e-05
COLITNONINFNAS	TNFRSF6B	2.5e-09
COLITNONINFNAS	TNFSF10	0.00925188
COLITNONINFNAS	TNFSF11	0.00341231
COLITNONINFNAS	UMOD	0.00515991
COLITNONINFNAS	VSIG2	0.000170036
COLITNONINFNAS	XG	0.000767808
J10_UPPERDIS	APOA1	0.00889184
J10_UPPERDIS	CFHR4	0.000285707
J10_UPPERDIS	CNTN1	0.000285707
J10_UPPERDIS	ENPP6	0.00561189
J10_UPPERDIS	FETUB	0.00284897
J10_UPPERDIS	GDF15	0.00368346
J10_UPPERDIS	GHRL	0.00820647
J10_UPPERDIS	IGFBP2	0.000285707
J10_UPPERDIS	IL1RAP	0.00919015
J10_UPPERDIS	LEFTY2	0.000285707
J10_UPPERDIS	LEPR	0.000194442
J10_UPPERDIS	MMP10	0.000110675
J10_UPPERDIS	PLTP	3.02e-07
J10_UPPERDIS	PRG3	0.00172444
J10_UPPERDIS	WFDC2	0.00116278
K11_DIVERTIC	ACRV1	0.00363164
K11_DIVERTIC	ACTA2	7.32e-12
K11_DIVERTIC	ACVRL1	1.65e-09
K11_DIVERTIC	ACY1	0.000100238
K11_DIVERTIC	ADAM12	2.27e-08
K11_DIVERTIC	ADAMTS4	0.00159117
K11_DIVERTIC	ADAMTS8	0.000101664
K11_DIVERTIC	ADAMTSL2	0.000286386
K11_DIVERTIC	ADAMTSL5	6.29e-05
K11_DIVERTIC	ADGRG1	1.71e-11
K11_DIVERTIC	ADH4	2.36e-05
K11_DIVERTIC	AFM	0.000964222
K11_DIVERTIC	AFP	0.0001087
K11_DIVERTIC	AIF1L	0.00876598
K11_DIVERTIC	AMBP	1.09e-18
K11_DIVERTIC	ANGPT2	7.17e-07
K11_DIVERTIC	ANGPTL1	5.91e-05
K11_DIVERTIC	ANGPTL2	0.00175767
K11_DIVERTIC	ANGPTL3	7.67e-06
K11_DIVERTIC	ANGPTL4	0.000239426
K11_DIVERTIC	ANGPTL7	0.000244861
K11_DIVERTIC	APOD	0.000695357
K11_DIVERTIC	APOL1	0.00717579
K11_DIVERTIC	APOM	1.36e-06
K11_DIVERTIC	ASGR1	1.7e-16
K11_DIVERTIC	ASPN	0.00631819
K11_DIVERTIC	ASS1	0.00447148
K11_DIVERTIC	ATP6V1D	0.00227368
K11_DIVERTIC	BPIFB1	0.00802068
K11_DIVERTIC	BPIFB2	0.00985328
K11_DIVERTIC	BRK1	7.47e-05
K11_DIVERTIC	C1QA	2.7e-05
K11_DIVERTIC	C2	0.00212569
K11_DIVERTIC	C3	0.00402627
K11_DIVERTIC	C9	0.00492908
K11_DIVERTIC	CA12	0.000755543
K11_DIVERTIC	CA14	2.33e-10
K11_DIVERTIC	CA4	3.36e-05
K11_DIVERTIC	CA6	5.6e-05
K11_DIVERTIC	CALB1	0.000804143
K11_DIVERTIC	CANT1	0.00137904
K11_DIVERTIC	CBLIF	1.85e-16
K11_DIVERTIC	CCDC80	1.7e-21
K11_DIVERTIC	CCL14	6.97e-05
K11_DIVERTIC	CCL15	0.000972798
K11_DIVERTIC	CCL16	6.15e-20
K11_DIVERTIC	CCL2	1.19e-05
K11_DIVERTIC	CCL25	0.000674
K11_DIVERTIC	CCL27	1.29e-10
K11_DIVERTIC	CCL7	0.00106429
K11_DIVERTIC	CCN4	0.00322056
K11_DIVERTIC	CD163	4.52e-05
K11_DIVERTIC	CD177	0.00591064
K11_DIVERTIC	CD27	0.00492908
K11_DIVERTIC	CD300E	3.63e-06
K11_DIVERTIC	CD300LF	1.39e-05
K11_DIVERTIC	CD300LG	0.000110777
K11_DIVERTIC	CD302	5.63e-13
K11_DIVERTIC	CD33	0.00129932
K11_DIVERTIC	CD36	0.00579984
K11_DIVERTIC	CD4	0.000165483
K11_DIVERTIC	CD74	0.00198685
K11_DIVERTIC	CD83	0.00163898
K11_DIVERTIC	CD99L2	6.5e-05
K11_DIVERTIC	CDCP1	3.76e-11
K11_DIVERTIC	CDH1	0.00214423
K11_DIVERTIC	CDH2	8.89e-21
K11_DIVERTIC	CDNF	0.00243062
K11_DIVERTIC	CEACAM1	0.00323706
K11_DIVERTIC	CEACAM21	1.47e-05
K11_DIVERTIC	CGREF1	0.00274499
K11_DIVERTIC	CHAD	0.00295606
K11_DIVERTIC	CHGA	3.65e-32
K11_DIVERTIC	CHI3L1	6.55e-21
K11_DIVERTIC	CHIT1	1.62e-11
K11_DIVERTIC	CHRDL1	2.95e-18
K11_DIVERTIC	CILP	0.00254993
K11_DIVERTIC	CKAP4	0.000784072
K11_DIVERTIC	CLEC11A	0.000150307
K11_DIVERTIC	CLEC14A	7.67e-06
K11_DIVERTIC	CLEC4D	0.00620556
K11_DIVERTIC	CLEC5A	0.00620556
K11_DIVERTIC	CLEC6A	0.00132708
K11_DIVERTIC	CLU	0.0048853
K11_DIVERTIC	CNTN3	6.61e-06
K11_DIVERTIC	CNTNAP2	0.000165483
K11_DIVERTIC	COCH	0.000396852
K11_DIVERTIC	COL18A1	5.88e-10
K11_DIVERTIC	COLEC12	2.93e-05
K11_DIVERTIC	CPM	6.44e-05
K11_DIVERTIC	CPVL	1.52e-06
K11_DIVERTIC	CRELD1	1.08e-08
K11_DIVERTIC	CRH	0.00205164
K11_DIVERTIC	CRISP2	5.2e-08
K11_DIVERTIC	CRLF1	1.93e-07
K11_DIVERTIC	CSF1R	0.00471561
K11_DIVERTIC	CSTB	2.86e-16
K11_DIVERTIC	CTBS	0.00372071
K11_DIVERTIC	CTSD	0.00401021
K11_DIVERTIC	CTSE	0.00876561
K11_DIVERTIC	CTSV	3.56e-09
K11_DIVERTIC	CXADR	0.00374413
K11_DIVERTIC	CXCL10	4.46e-05
K11_DIVERTIC	CXCL14	2.99e-06
K11_DIVERTIC	CXCL17	0.00355923
K11_DIVERTIC	CXCL8	0.00981922
K11_DIVERTIC	CXCL9	2.37e-08
K11_DIVERTIC	DCBLD2	0.0013319
K11_DIVERTIC	DCTPP1	0.0090238
K11_DIVERTIC	DNER	5.48e-15
K11_DIVERTIC	DPP4	0.00214915
K11_DIVERTIC	DPT	2.08e-05
K11_DIVERTIC	DPY30	0.00277848
K11_DIVERTIC	DUSP13	5.36e-08
K11_DIVERTIC	EDA2R	3.38e-09
K11_DIVERTIC	ENPP5	2.97e-13
K11_DIVERTIC	EPHA1	4.48e-06
K11_DIVERTIC	ESAM	0.000103124
K11_DIVERTIC	EXTL1	0.000405944
K11_DIVERTIC	F9	0.000369333
K11_DIVERTIC	FABP3	9.62e-07
K11_DIVERTIC	FAM20A	4.92e-12
K11_DIVERTIC	FAM3C	1.42e-07
K11_DIVERTIC	FAP	0.0027199
K11_DIVERTIC	FAS	8.17e-19
K11_DIVERTIC	FASLG	4.28e-15
K11_DIVERTIC	FCAMR	3.02e-07
K11_DIVERTIC	FCN1	1.05e-05
K11_DIVERTIC	FGA	0.00447148
K11_DIVERTIC	FGF23	2.26e-05
K11_DIVERTIC	FGFBP1	0.00876561
K11_DIVERTIC	FNDC1	0.00323706
K11_DIVERTIC	FOLR2	0.000705535
K11_DIVERTIC	FOLR3	0.00706303
K11_DIVERTIC	FSHB	3.79e-07
K11_DIVERTIC	FST	4.93e-10
K11_DIVERTIC	FSTL3	4.94e-20
K11_DIVERTIC	FURIN	9.75e-15
K11_DIVERTIC	FUT3_FUT5	1e-05
K11_DIVERTIC	GAL	0.00042552
K11_DIVERTIC	GALNT2	1.81e-08
K11_DIVERTIC	GALNT3	0.00459456
K11_DIVERTIC	GAST	2.26e-07
K11_DIVERTIC	GDF15	1.01e-24
K11_DIVERTIC	GFRA1	8.97e-17
K11_DIVERTIC	GKN1	0.000103732
K11_DIVERTIC	GUCA2A	0.0062154
K11_DIVERTIC	GUSB	0.00706629
K11_DIVERTIC	HAO1	0.0027199
K11_DIVERTIC	HAVCR1	1.71e-21
K11_DIVERTIC	HGF	0.00076312
K11_DIVERTIC	HGFAC	0.000291779
K11_DIVERTIC	HJV	5.5e-13
K11_DIVERTIC	HMBS	0.000488079
K11_DIVERTIC	HRC	0.00154124
K11_DIVERTIC	HS6ST1	0.000261187
K11_DIVERTIC	HSPB6	0.00119218
K11_DIVERTIC	HYAL1	0.000602648
K11_DIVERTIC	HYOU1	2.77e-12
K11_DIVERTIC	ICAM5	6.57e-05
K11_DIVERTIC	IFI30	1.11e-13
K11_DIVERTIC	IFNLR1	0.00881383
K11_DIVERTIC	IGDCC4	2.25e-13
K11_DIVERTIC	IGF1R	0.00119218
K11_DIVERTIC	IGFBP1	0.000110166
K11_DIVERTIC	IGFBP3	0.000409605
K11_DIVERTIC	IGFBP4	8.53e-16
K11_DIVERTIC	IGFBP6	3.89e-06
K11_DIVERTIC	IGFBPL1	2.84e-09
K11_DIVERTIC	IGSF8	0.0024061
K11_DIVERTIC	IL10RB	1.38e-14
K11_DIVERTIC	IL17RB	1.52e-05
K11_DIVERTIC	IL18R1	4.09e-05
K11_DIVERTIC	IL19	0.00656214
K11_DIVERTIC	IL1RN	0.00155055
K11_DIVERTIC	IL2RA	0.0092553
K11_DIVERTIC	IL6R	0.000115496
K11_DIVERTIC	IL7R	0.00998824
K11_DIVERTIC	INHBB	5.96e-06
K11_DIVERTIC	INSL5	0.00113123
K11_DIVERTIC	ISM1	2.26e-09
K11_DIVERTIC	ITGA11	7.26e-05
K11_DIVERTIC	ITGAM	0.000696305
K11_DIVERTIC	ITGB1	0.00726173
K11_DIVERTIC	ITGB2	0.00144792
K11_DIVERTIC	JAM2	0.00294207
K11_DIVERTIC	KAZALD1	0.000410051
K11_DIVERTIC	KIF22	0.00378571
K11_DIVERTIC	KIT	7.36e-13
K11_DIVERTIC	KLK14	6.34e-10
K11_DIVERTIC	KLK7	0.0093917
K11_DIVERTIC	KLRB1	0.000942281
K11_DIVERTIC	LAIR1	4.62e-15
K11_DIVERTIC	LAMP3	5.52e-17
K11_DIVERTIC	LAYN	0.00916511
K11_DIVERTIC	LCAT	0.00495085
K11_DIVERTIC	LDLR	2.26e-06
K11_DIVERTIC	LECT2	1.1e-25
K11_DIVERTIC	LGALS1	3.11e-09
K11_DIVERTIC	LGALS3	0.000108803
K11_DIVERTIC	LGALS4	2.41e-06
K11_DIVERTIC	LGALS7_LGALS7B	1.2e-05
K11_DIVERTIC	LRG1	0.0034647
K11_DIVERTIC	LRIG1	9.46e-06
K11_DIVERTIC	LRP11	5.3e-09
K11_DIVERTIC	LRRN1	2.35e-08
K11_DIVERTIC	LTBP2	1.91e-25
K11_DIVERTIC	LTBR	3.91e-05
K11_DIVERTIC	MAMDC4	0.000151253
K11_DIVERTIC	MARCO	0.000210861
K11_DIVERTIC	MEGF9	8.9e-13
K11_DIVERTIC	MEPE	2.26e-06
K11_DIVERTIC	MERTK	0.000135643
K11_DIVERTIC	MET	0.0057862
K11_DIVERTIC	MFAP5	9.22e-07
K11_DIVERTIC	MMP1	0.0016185
K11_DIVERTIC	MMP7	3.23e-06
K11_DIVERTIC	MMP8	0.00740787
K11_DIVERTIC	MRC1	7.55e-05
K11_DIVERTIC	MTUS1	0.00725004
K11_DIVERTIC	MYL3	0.00219987
K11_DIVERTIC	NAGA	0.000755543
K11_DIVERTIC	NBL1	0.000318024
K11_DIVERTIC	NCAM1	0.000250055
K11_DIVERTIC	NCAM2	5.63e-13
K11_DIVERTIC	NCR3LG1	0.0004537
K11_DIVERTIC	NECTIN2	1.11e-05
K11_DIVERTIC	NEFL	1.8e-18
K11_DIVERTIC	NFASC	8.03e-13
K11_DIVERTIC	NFATC3	0.00323706
K11_DIVERTIC	NHLRC3	0.00205164
K11_DIVERTIC	NME3	0.000135643
K11_DIVERTIC	NOTCH2	5.94e-06
K11_DIVERTIC	NPC2	0.00818068
K11_DIVERTIC	NPDC1	0.000764298
K11_DIVERTIC	NPL	3.45e-10
K11_DIVERTIC	NPPB	0.000314806
K11_DIVERTIC	NRP1	9.85e-06
K11_DIVERTIC	OBP2B	0.00243062
K11_DIVERTIC	ODAM	1.94e-14
K11_DIVERTIC	OGN	5.78e-11
K11_DIVERTIC	OXT	0.000360421
K11_DIVERTIC	PCSK9	0.00231492
K11_DIVERTIC	PDGFRA	0.00512089
K11_DIVERTIC	PDZK1	2.02e-05
K11_DIVERTIC	PGA4	9.63e-23
K11_DIVERTIC	PGF	2.39e-07
K11_DIVERTIC	PGLYRP2	5.88e-10
K11_DIVERTIC	PHOSPHO1	0.00475247
K11_DIVERTIC	PKD1	0.000705244
K11_DIVERTIC	PLA2G1B	0.000605983
K11_DIVERTIC	PLA2G2A	0.000286386
K11_DIVERTIC	PLAT	1.22e-07
K11_DIVERTIC	PLIN3	0.00112851
K11_DIVERTIC	PLXNB2	2.26e-07
K11_DIVERTIC	PODXL2	0.00910453
K11_DIVERTIC	POF1B	0.00985918
K11_DIVERTIC	PRAP1	0.00166991
K11_DIVERTIC	PRCP	0.00102258
K11_DIVERTIC	PRG2	0.00551907
K11_DIVERTIC	PRL	3.57e-10
K11_DIVERTIC	PROK1	2.06e-05
K11_DIVERTIC	PROS1	0.000716005
K11_DIVERTIC	PTPRF	1.89e-07
K11_DIVERTIC	PTPRM	6.18e-05
K11_DIVERTIC	PYY	0.00344778
K11_DIVERTIC	RARRES2	1.09e-18
K11_DIVERTIC	RBP5	5.81e-13
K11_DIVERTIC	REG4	2.58e-05
K11_DIVERTIC	REN	0.00683274
K11_DIVERTIC	RGMA	0.000103185
K11_DIVERTIC	ROR1	1.05e-05
K11_DIVERTIC	RSPO3	2.99e-06
K11_DIVERTIC	RTN4R	0.000112023
K11_DIVERTIC	SCARA5	1.34e-12
K11_DIVERTIC	SCARB2	1.5e-13
K11_DIVERTIC	SCARF2	2.24e-11
K11_DIVERTIC	SCRG1	0.000301203
K11_DIVERTIC	SCT	1.54e-09
K11_DIVERTIC	SDC1	0.00199218
K11_DIVERTIC	SDC4	0.00114108
K11_DIVERTIC	SDK2	2.58e-06
K11_DIVERTIC	SEMA3F	1.27e-07
K11_DIVERTIC	SERPINA11	8.26e-06
K11_DIVERTIC	SERPINA4	0.00336466
K11_DIVERTIC	SERPINA6	0.00828048
K11_DIVERTIC	SERPIND1	0.00374413
K11_DIVERTIC	SERPINE1	0.000420472
K11_DIVERTIC	SERPINF1	9.46e-06
K11_DIVERTIC	SFRP1	1.57e-10
K11_DIVERTIC	SFTPD	9.86e-05
K11_DIVERTIC	SIGLEC1	0.000135643
K11_DIVERTIC	SIGLEC7	0.00128997
K11_DIVERTIC	SIGLEC8	2.58e-05
K11_DIVERTIC	SLAMF8	0.00450446
K11_DIVERTIC	SMOC2	5.49e-05
K11_DIVERTIC	SNCG	0.000695357
K11_DIVERTIC	SORT1	0.00858672
K11_DIVERTIC	SOST	0.000223386
K11_DIVERTIC	SPARCL1	0.00957573
K11_DIVERTIC	SPINK2	1.52e-06
K11_DIVERTIC	SPINK4	5.35e-10
K11_DIVERTIC	SPINK5	0.000556941
K11_DIVERTIC	SRPX	0.000548205
K11_DIVERTIC	SSC4D	0.00334369
K11_DIVERTIC	SSC5D	1.94e-09
K11_DIVERTIC	ST6GAL1	6.72e-10
K11_DIVERTIC	STAB2	0.0041106
K11_DIVERTIC	STC2	0.0013452
K11_DIVERTIC	SUSD5	0.000400225
K11_DIVERTIC	TFPI	0.000276139
K11_DIVERTIC	TFPI2	0.00115218
K11_DIVERTIC	TGFB1	0.00205164
K11_DIVERTIC	TGFBR2	4.48e-06
K11_DIVERTIC	THBS2	0.0092553
K11_DIVERTIC	THBS4	0.000253289
K11_DIVERTIC	THY1	0.00119903
K11_DIVERTIC	TIMP3	0.000488588
K11_DIVERTIC	TLR3	0.00417314
K11_DIVERTIC	TNFRSF10B	0.000314806
K11_DIVERTIC	TNFRSF11A	0.00144666
K11_DIVERTIC	TNFRSF11B	7.36e-13
K11_DIVERTIC	TNFRSF12A	4.04e-05
K11_DIVERTIC	TNFRSF4	0.000161744
K11_DIVERTIC	TNFRSF6B	3.39e-09
K11_DIVERTIC	TNFRSF9	1.03e-05
K11_DIVERTIC	TNFSF11	4.15e-11
K11_DIVERTIC	TNFSF12	0.00229642
K11_DIVERTIC	TREH	0.000488588
K11_DIVERTIC	TREM2	5.31e-05
K11_DIVERTIC	TSHB	0.0001087
K11_DIVERTIC	TTR	6.67e-07
K11_DIVERTIC	ULBP2	1.05e-05
K11_DIVERTIC	VASN	0.000820344
K11_DIVERTIC	VEGFA	0.00134488
K11_DIVERTIC	VEGFB	0.00014128
K11_DIVERTIC	VMO1	0.00402627
K11_DIVERTIC	VNN1	0.00524926
K11_DIVERTIC	VNN2	4.2e-07
K11_DIVERTIC	VSIG2	2.22e-15
K11_DIVERTIC	VSIG4	1e-09
K11_DIVERTIC	VWA1	0.000103185
K11_DIVERTIC	VWC2	2.37e-08
K11_DIVERTIC	WFDC2	3.23e-11
K11_DIVERTIC	WFIKKN1	0.00170104
K11_DIVERTIC	WFIKKN2	0.000758129
K11_DIVERTIC	YAP1	0.00805325
FALLS	ADIPOQ	0.00105979
FALLS	AMY1A_AMY1B_AMY1C	5.76e-06
FALLS	AMY2A	6.8e-05
FALLS	AMY2B	5.3e-06
FALLS	APOA4	0.000183091
FALLS	APOD	0.0049809
FALLS	APOL1	9.15e-05
FALLS	AREG	0.00741138
FALLS	ART3	5.76e-06
FALLS	BCAN	0.00375274
FALLS	CCL14	0.00542436
FALLS	CCL15	0.00955072
FALLS	CD177	0.00233615
FALLS	CD59	1.53e-05
FALLS	CDH15	0.00509677
FALLS	CDHR5	5.95e-07
FALLS	CEACAM21	0.00490941
FALLS	CELA3A	4.79e-05
FALLS	CFHR2	0.0017176
FALLS	CHGA	8.8e-06
FALLS	CHI3L1	0.000782317
FALLS	CLEC3B	5.86e-05
FALLS	CLU	9.15e-05
FALLS	COL15A1	1.05e-05
FALLS	COL9A1	4.18e-17
FALLS	CPM	0.00270738
FALLS	CRISP3	0.000828211
FALLS	CRLF1	0.000786747
FALLS	CST3	0.000241229
FALLS	CTBS	0.000241229
FALLS	CTRL	0.00443128
FALLS	DKK3	0.00438016
FALLS	ELN	2.25e-05
FALLS	ENPP5	2.3e-08
FALLS	ENPP6	0.00964789
FALLS	EPHA4	0.0022503
FALLS	ESAM	0.000279172
FALLS	F10	0.00543766
FALLS	F7	0.00955072
FALLS	FCGR3B	0.000809161
FALLS	FSHB	0.000786747
FALLS	FUT3_FUT5	6.75e-05
FALLS	GFRA1	2.63e-07
FALLS	GP1BA	0.00509677
FALLS	ICAM2	0.000782317
FALLS	IGDCC4	8.5e-07
FALLS	IGFBP1	0.000222063
FALLS	IGFBP6	0.00823161
FALLS	IL7R	0.000882969
FALLS	ITGB2	0.000351297
FALLS	KDR	6.96e-05
FALLS	KIR2DS4	0.0011535
FALLS	KITLG	0.000204007
FALLS	LBP	0.000377295
FALLS	LECT2	0.00778278
FALLS	LILRB2	0.000482398
FALLS	LRP11	0.00956334
FALLS	LRRN1	6.73e-08
FALLS	MB	0.00857086
FALLS	MFAP5	0.000427892
FALLS	MIA	4.76e-05
FALLS	MMP12	7.4e-07
FALLS	NBL1	0.000786747
FALLS	NCAM1	0.000830641
FALLS	NCAM2	9.15e-05
FALLS	NCAN	1.51e-06
FALLS	NEFL	5.29e-05
FALLS	NELL1	0.00407868
FALLS	NOTCH2	1.17e-05
FALLS	NPPB	0.00304025
FALLS	NPTX2	0.00726719
FALLS	NTPROBNP	1.77e-05
FALLS	ODAM	0.00066118
FALLS	PGA4	2.35e-08
FALLS	PLA2G1B	7.15e-07
FALLS	PLAT	0.0027141
FALLS	PM20D1	0.00982442
FALLS	PNLIP	3.93e-05
FALLS	PON1	0.000786747
FALLS	PPL	0.00243135
FALLS	PRTN3	0.0072356
FALLS	PTPRS	8.36e-05
FALLS	RETN	8.8e-06
FALLS	RGMA	0.000747845
FALLS	SDK2	0.00467387
FALLS	SFRP1	0.000374949
FALLS	SOST	0.000139054
FALLS	SPARCL1	0.000214662
FALLS	SPINK2	2.15e-05
FALLS	SPINK5	0.000830641
FALLS	SPON1	1.37e-06
FALLS	SPRR3	0.0021968
FALLS	SSC4D	0.000241229
FALLS	STC2	0.00268826
FALLS	TFPI2	4.37e-05
FALLS	TGOLN2	1.22e-05
FALLS	TIE1	0.00972753
FALLS	TNFRSF10B	8.21e-10
FALLS	TNFRSF10C	0.000786747
FALLS	TNFRSF11A	0.00243135
FALLS	VSIG10	0.00147946
FALLS	XPNPEP2	0.00527997
K11_HERING	A1BG	0.00104185
K11_HERING	ACAN	9.27e-09
K11_HERING	ACHE	0.00121469
K11_HERING	ACP5	0.00605576
K11_HERING	ACP6	3.72e-05
K11_HERING	ACRV1	5.69e-163
K11_HERING	ACTA2	7.69e-09
K11_HERING	ACVRL1	0.00978389
K11_HERING	ACY1	2.01e-09
K11_HERING	ADAMTS15	1.12e-15
K11_HERING	ADGRD1	2.87e-30
K11_HERING	ADGRG1	0.000255374
K11_HERING	ADGRG2	5.91e-16
K11_HERING	ADM	9.76e-05
K11_HERING	AGT	2.98e-08
K11_HERING	ALCAM	3.88e-05
K11_HERING	AMBP	3.37e-06
K11_HERING	AMOT	3.03e-09
K11_HERING	AOC3	4.35e-07
K11_HERING	APOA1	2.84e-09
K11_HERING	APOC1	1.14e-09
K11_HERING	APOD	1.04e-13
K11_HERING	APOE	0.00214301
K11_HERING	APOL1	4.51e-06
K11_HERING	APOM	0.00153978
K11_HERING	AREG	3.3e-20
K11_HERING	ART3	1.92e-05
K11_HERING	ASAH2	8.42e-15
K11_HERING	ASS1	4.28e-05
K11_HERING	AXL	3.86e-07
K11_HERING	BAIAP2	0.00374152
K11_HERING	BCAN	5.2e-05
K11_HERING	BCAT1	3.46e-05
K11_HERING	BCHE	0.00161697
K11_HERING	BLMH	0.00346729
K11_HERING	BOC	0.00400023
K11_HERING	BPIFB2	9.37e-05
K11_HERING	C7	9.5e-09
K11_HERING	C9ORF40	0.0076636
K11_HERING	CA1	4.34e-07
K11_HERING	CA12	2.36e-08
K11_HERING	CA14	1.27e-06
K11_HERING	CALCA	3.02e-16
K11_HERING	CAT	0.000271359
K11_HERING	CBLIF	1.31e-05
K11_HERING	CBLN4	1.6e-06
K11_HERING	CCDC80	0.00141724
K11_HERING	CCER2	2.16e-08
K11_HERING	CCL14	0.000957326
K11_HERING	CCL15	1.52e-11
K11_HERING	CCL16	3.9e-12
K11_HERING	CCL19	0.00507139
K11_HERING	CCL22	0.000889001
K11_HERING	CCL24	1.86e-05
K11_HERING	CCL25	2.42e-05
K11_HERING	CCL26	1.98e-05
K11_HERING	CCL7	0.000203108
K11_HERING	CCN5	1.12e-20
K11_HERING	CD22	0.00209758
K11_HERING	CD248	8.23e-06
K11_HERING	CD300LF	0.000161945
K11_HERING	CD300LG	0.000159426
K11_HERING	CD38	8.51e-37
K11_HERING	CD5	0.00231907
K11_HERING	CD55	0.00239726
K11_HERING	CD59	5.42e-06
K11_HERING	CD5L	0.00976301
K11_HERING	CD93	0.00687747
K11_HERING	CD99	8.36e-77
K11_HERING	CDCP1	9.32e-07
K11_HERING	CDH15	2.54e-49
K11_HERING	CDH2	2.09e-15
K11_HERING	CDH3	0.000447374
K11_HERING	CDHR2	1.7e-09
K11_HERING	CEACAM16	0.000669274
K11_HERING	CFP	0.00781613
K11_HERING	CGA	1.76e-07
K11_HERING	CGB3_CGB5_CGB8	4.75e-40
K11_HERING	CHI3L1	5.57e-05
K11_HERING	CHIT1	3.29e-05
K11_HERING	CHRDL2	4.22e-31
K11_HERING	CILP	8.48e-05
K11_HERING	CKB	7.18e-08
K11_HERING	CLMP	3.16e-10
K11_HERING	CLU	3.56e-14
K11_HERING	CNDP1	0.0030948
K11_HERING	CNTN1	2.58e-38
K11_HERING	CNTN3	1.88e-05
K11_HERING	COL5A1	0.00483
K11_HERING	COL9A1	0.000135291
K11_HERING	COMP	0.000142725
K11_HERING	CPM	0.000812
K11_HERING	CR1	0.00641885
K11_HERING	CR2	0.00391493
K11_HERING	CRISP2	7.49e-119
K11_HERING	CRISP3	0.00621805
K11_HERING	CRNN	0.000181041
K11_HERING	CRTAC1	0.00537764
K11_HERING	CSRP3	0.000242013
K11_HERING	CST1	0.00430598
K11_HERING	CST3	6.63e-08
K11_HERING	CST6	0.00355118
K11_HERING	CTBS	0.000585333
K11_HERING	CTHRC1	4.7e-21
K11_HERING	CTSB	1.6e-07
K11_HERING	CTSC	0.00029418
K11_HERING	CTSO	0.00544158
K11_HERING	CTSV	2.34e-23
K11_HERING	CXCL17	1.31e-10
K11_HERING	CXCL8	0.000147478
K11_HERING	CXCL9	0.00194246
K11_HERING	DAPP1	0.000617915
K11_HERING	DCBLD2	2.43e-09
K11_HERING	DCTPP1	0.000201537
K11_HERING	DCXR	0.000103621
K11_HERING	DDR1	0.00166783
K11_HERING	DEFB104A_DEFB104B	0.0038677
K11_HERING	DEFB4A_DEFB4B	0.00534238
K11_HERING	DMP1	4.51e-06
K11_HERING	DPP4	0.000836135
K11_HERING	DPP6	1.81e-06
K11_HERING	DSG2	0.00118521
K11_HERING	DSG3	0.000316626
K11_HERING	DSG4	4.55e-07
K11_HERING	EDA2R	3.4e-39
K11_HERING	EDDM3B	2.8e-100
K11_HERING	ELN	4.93e-07
K11_HERING	ENDOU	9.69e-18
K11_HERING	ENO3	6.16e-05
K11_HERING	ENPP2	4.78e-91
K11_HERING	ENPP6	1.12e-09
K11_HERING	EPHA1	1.52e-09
K11_HERING	EPHB4	0.00593074
K11_HERING	ERBB2	2.41e-06
K11_HERING	ERBB3	0.00105546
K11_HERING	ERMAP	0.00102317
K11_HERING	ESAM	6.74e-06
K11_HERING	F10	0.000485158
K11_HERING	F11	7.42e-18
K11_HERING	F7	0.00153978
K11_HERING	F9	0.00842322
K11_HERING	FABP1	0.000211811
K11_HERING	FABP3	1.61e-09
K11_HERING	FABP4	2.25e-44
K11_HERING	FABP6	0.0019546
K11_HERING	FAM3C	1.54e-07
K11_HERING	FAS	8.78e-16
K11_HERING	FCN1	0.00351944
K11_HERING	FCRL5	0.00256565
K11_HERING	FCRLB	4.44e-09
K11_HERING	FETUB	0.00440185
K11_HERING	FGA	0.00832187
K11_HERING	FGFR4	0.00723623
K11_HERING	FGL1	0.00274573
K11_HERING	FN1	8.96e-06
K11_HERING	FOLR1	0.000615616
K11_HERING	FOLR2	0.000128342
K11_HERING	FSHB	2.73e-21
K11_HERING	GAL	3e-09
K11_HERING	GALNT2	0.000557763
K11_HERING	GCHFR	0.000182255
K11_HERING	GDNF	0.00038938
K11_HERING	GGT1	5.27e-34
K11_HERING	GHRL	1.16e-10
K11_HERING	GP2	2.63e-13
K11_HERING	GPC1	0.00010123
K11_HERING	GPNMB	0.00569189
K11_HERING	GPR15L	3.83e-07
K11_HERING	HAVCR1	5.79e-06
K11_HERING	HJV	0.00392241
K11_HERING	HMOX1	0.00966039
K11_HERING	HRC	0.00746667
K11_HERING	HS6ST1	0.00414329
K11_HERING	HS6ST2	5.04e-12
K11_HERING	HSPB6	4e-28
K11_HERING	HSPG2	0.0010256
K11_HERING	HYOU1	1.16e-16
K11_HERING	IFNLR1	0.00449123
K11_HERING	IGF1R	9.74e-08
K11_HERING	IGFBP2	0.00718975
K11_HERING	IGFBP3	2.62e-05
K11_HERING	IGFBP4	0.00801167
K11_HERING	IGFBP6	1.27e-10
K11_HERING	IGFBP7	7.52e-17
K11_HERING	IGFBPL1	0.00217106
K11_HERING	IGLC2	0.000230223
K11_HERING	IGSF21	5.26e-09
K11_HERING	IGSF3	0.000387598
K11_HERING	IL10RB	8e-05
K11_HERING	IL12A_IL12B	0.00175056
K11_HERING	IL12B	0.00133123
K11_HERING	IL17RB	7.92e-06
K11_HERING	IL18	1.58e-17
K11_HERING	IL18BP	0.00372165
K11_HERING	IL18R1	4.99e-07
K11_HERING	IL1R2	5.38e-07
K11_HERING	IL1RL1	0.00298456
K11_HERING	IL1RL2	0.00286738
K11_HERING	IL1RN	1.42e-05
K11_HERING	INHBB	0.000812
K11_HERING	INHBC	5.57e-05
K11_HERING	INSL3	1.34e-113
K11_HERING	INSL5	1.25e-16
K11_HERING	ITGA2	0.000390077
K11_HERING	ITGBL1	5.69e-08
K11_HERING	ITIH1	0.0001389
K11_HERING	ITIH4	7.25e-12
K11_HERING	KIT	0.00180779
K11_HERING	KLB	1.45e-06
K11_HERING	KLK14	4.6e-11
K11_HERING	KLK3	3.96e-183
K11_HERING	KLK4	0.000188502
K11_HERING	KLKB1	2.6e-12
K11_HERING	KRT18	2.56e-07
K11_HERING	KYNU	2.06e-14
K11_HERING	LAMP2	0.00232933
K11_HERING	LAYN	0.00765741
K11_HERING	LCAT	0.000316626
K11_HERING	LDLR	0.0035601
K11_HERING	LECT2	0.00388246
K11_HERING	LEP	5.98e-115
K11_HERING	LGALS7_LGALS7B	0.000107
K11_HERING	LPL	1.48e-08
K11_HERING	LPO	0.00176935
K11_HERING	LRTM2	3.63e-06
K11_HERING	LTBP2	1.67e-06
K11_HERING	LTBR	9.65e-07
K11_HERING	LY96	0.00258418
K11_HERING	LYZL2	0.000209702
K11_HERING	MATN2	1.43e-09
K11_HERING	MB	1.46e-36
K11_HERING	MDGA1	0.000829094
K11_HERING	MEGF9	0.000189583
K11_HERING	MEP1A	1.21e-06
K11_HERING	MEPE	0.000225806
K11_HERING	MERTK	2.92e-12
K11_HERING	MET	1.45e-25
K11_HERING	MLN	2.01e-06
K11_HERING	MME	2.41e-06
K11_HERING	MMP12	8.45e-16
K11_HERING	MMP3	1.24e-99
K11_HERING	MMP9	8.39e-05
K11_HERING	MRC1	0.00138721
K11_HERING	MSLN	4.47e-05
K11_HERING	MSMB	9.97e-24
K11_HERING	MSR1	0.00308677
K11_HERING	MSTN	1.79e-13
K11_HERING	MUC13	0.000200782
K11_HERING	MYBPC1	0.00574361
K11_HERING	MYBPC2	3.81e-22
K11_HERING	MYL3	1.95e-20
K11_HERING	MYLPF	5.19e-06
K11_HERING	MYOC	0.00092093
K11_HERING	MYOM2	1.97e-17
K11_HERING	MYOM3	3.03e-19
K11_HERING	NBL1	2.13e-17
K11_HERING	NCAM1	3.69e-23
K11_HERING	NCAM2	3.94e-10
K11_HERING	NCR3LG1	2.73e-21
K11_HERING	NCS1	2.52e-27
K11_HERING	NEFL	5.4e-06
K11_HERING	NELL2	0.00558422
K11_HERING	NFASC	0.009283
K11_HERING	NOS3	0.000492824
K11_HERING	NPL	8.91e-24
K11_HERING	NPPC	3.95e-12
K11_HERING	NRP1	3.71e-21
K11_HERING	NTRK2	0.000353757
K11_HERING	NTRK3	0.00483
K11_HERING	OBP2B	9.63e-08
K11_HERING	OCLN	5.22e-05
K11_HERING	OGN	0.000142725
K11_HERING	OMG	0.00468919
K11_HERING	OSM	0.0014163
K11_HERING	OXT	0.00012424
K11_HERING	PAEP	5.87e-30
K11_HERING	PALM	3.91e-05
K11_HERING	PAMR1	0.00978389
K11_HERING	PAPPA	9.16e-05
K11_HERING	PCOLCE	3.06e-05
K11_HERING	PCSK9	1.2e-08
K11_HERING	PDGFRA	1.69e-05
K11_HERING	PGA4	1.38e-18
K11_HERING	PGF	8.21e-13
K11_HERING	PGLYRP1	0.00782333
K11_HERING	PGLYRP2	1.05e-13
K11_HERING	PI3	2.48e-22
K11_HERING	PKLR	0.00161696
K11_HERING	PLA2G15	0.00244537
K11_HERING	PLA2G7	3.01e-15
K11_HERING	PLAU	0.00757866
K11_HERING	PLG	0.00436303
K11_HERING	PLIN1	4.82e-08
K11_HERING	POMC	1.59e-18
K11_HERING	PON1	8.84e-09
K11_HERING	PPL	0.00466825
K11_HERING	PRAP1	0.00275036
K11_HERING	PRG2	1e-06
K11_HERING	PRL	8.81e-31
K11_HERING	PROS1	9.33e-08
K11_HERING	PRSS27	0.000345575
K11_HERING	PRSS8	6.83e-12
K11_HERING	PSAPL1	0.00176859
K11_HERING	PSPN	1.5e-11
K11_HERING	PTGDS	5.93e-15
K11_HERING	PTN	0.000358251
K11_HERING	PTPRF	3.37e-38
K11_HERING	PTPRH	0.000657959
K11_HERING	PZP	2.02e-142
K11_HERING	QSOX1	0.00400934
K11_HERING	RARRES2	9.65e-07
K11_HERING	RBP2	0.00487347
K11_HERING	RBP5	7.55e-05
K11_HERING	REG1A	0.000478089
K11_HERING	REG4	7.58e-06
K11_HERING	RELT	7.24e-40
K11_HERING	REN	5.9e-09
K11_HERING	RGMA	0.00367607
K11_HERING	RGMB	3.56e-05
K11_HERING	ROBO2	4.3e-34
K11_HERING	ROR1	3.15e-07
K11_HERING	RTN4R	9.01e-09
K11_HERING	SCARA5	0.00857019
K11_HERING	SCG3	6.07e-06
K11_HERING	SCRG1	6.05e-17
K11_HERING	SDC1	0.000135291
K11_HERING	SDK2	2.52e-13
K11_HERING	SELE	0.00599563
K11_HERING	SELP	0.000253861
K11_HERING	SEPTIN3	0.000154633
K11_HERING	SERPINA3	5.57e-07
K11_HERING	SERPINC1	0.00175783
K11_HERING	SERPINI1	2.13e-06
K11_HERING	SFRP4	1.16e-06
K11_HERING	SLC39A5	1.27e-10
K11_HERING	SLITRK2	3.65e-12
K11_HERING	SMOC1	8.51e-10
K11_HERING	SPESP1	1.12e-35
K11_HERING	SPINK2	2.77e-30
K11_HERING	SPINT3	0.000784963
K11_HERING	SPRR3	8.76e-24
K11_HERING	SSC4D	1.42e-26
K11_HERING	SSC5D	9.4e-05
K11_HERING	ST6GAL1	0.00838544
K11_HERING	STAB2	0.000125522
K11_HERING	STC1	0.000110275
K11_HERING	STC2	0.000215557
K11_HERING	SUOX	2.5e-06
K11_HERING	SUSD5	3.71e-44
K11_HERING	TAFA5	0.00558077
K11_HERING	TEX101	3.78e-18
K11_HERING	TFPI2	0.000544703
K11_HERING	THBD	1.08e-11
K11_HERING	THBS2	6.21e-06
K11_HERING	THBS4	2.73e-05
K11_HERING	THY1	3.75e-08
K11_HERING	TIMP1	0.00274573
K11_HERING	TIMP4	9.21e-08
K11_HERING	TMPRSS11D	5.88e-08
K11_HERING	TNFRSF10B	6.16e-08
K11_HERING	TNFRSF12A	9.41e-07
K11_HERING	TNFRSF17	0.00483
K11_HERING	TNN	0.00182147
K11_HERING	TNNI3	0.00470163
K11_HERING	TSPAN1	8.4e-64
K11_HERING	TSPAN8	1.48e-09
K11_HERING	TTR	6.23e-29
K11_HERING	UMOD	4.52e-09
K11_HERING	UXS1	0.000553544
K11_HERING	VASN	5.85e-06
K11_HERING	VCAM1	2.31e-07
K11_HERING	VIT	2.49e-24
K11_HERING	VNN1	1.63e-05
K11_HERING	VSIG4	0.000156247
K11_HERING	VSNL1	6.24e-16
K11_HERING	VWC2	0.00190586
K11_HERING	WFDC12	9.9e-18
K11_HERING	WFDC2	9.21e-10
K11_HERING	WFIKKN1	4.31e-09
K11_HERING	WIF1	1.4e-08
K11_HERING	WNT9A	0.000316626
K11_HERING	XPNPEP2	0.00787954
L12_OTHERSKINSUBCUTIS	ADGRD1	0.00662457
L12_OTHERSKINSUBCUTIS	ADGRE5	0.00123276
L12_OTHERSKINSUBCUTIS	AHSG	0.000214705
L12_OTHERSKINSUBCUTIS	AMY2B	0.00254587
L12_OTHERSKINSUBCUTIS	APOA1	0.00254587
L12_OTHERSKINSUBCUTIS	BCHE	0.00601415
L12_OTHERSKINSUBCUTIS	C1S	0.00597374
L12_OTHERSKINSUBCUTIS	CA14	0.00254587
L12_OTHERSKINSUBCUTIS	CD1C	0.00254587
L12_OTHERSKINSUBCUTIS	CD276	0.000813399
L12_OTHERSKINSUBCUTIS	CHRDL1	0.0041256
L12_OTHERSKINSUBCUTIS	COL5A1	0.00379993
L12_OTHERSKINSUBCUTIS	CTSV	0.00330228
L12_OTHERSKINSUBCUTIS	DCBLD2	0.000206054
L12_OTHERSKINSUBCUTIS	EDA2R	8.84e-05
L12_OTHERSKINSUBCUTIS	ENDOU	0.00664865
L12_OTHERSKINSUBCUTIS	FAP	0.00897235
L12_OTHERSKINSUBCUTIS	FSTL3	0.00600052
L12_OTHERSKINSUBCUTIS	GP2	0.00277826
L12_OTHERSKINSUBCUTIS	GSN	0.00344317
L12_OTHERSKINSUBCUTIS	IGDCC4	6.44e-05
L12_OTHERSKINSUBCUTIS	IL6	0.00537293
L12_OTHERSKINSUBCUTIS	LCAT	0.00207296
L12_OTHERSKINSUBCUTIS	LRRN1	0.0062419
L12_OTHERSKINSUBCUTIS	LTBP2	0.00247112
L12_OTHERSKINSUBCUTIS	MDH1	0.0044024
L12_OTHERSKINSUBCUTIS	MEP1B	0.000983361
L12_OTHERSKINSUBCUTIS	MMP7	0.0062714
L12_OTHERSKINSUBCUTIS	MSMB	0.00662457
L12_OTHERSKINSUBCUTIS	NRP1	0.00265109
L12_OTHERSKINSUBCUTIS	PLA2G7	1.6e-05
L12_OTHERSKINSUBCUTIS	PROK1	0.00116432
L12_OTHERSKINSUBCUTIS	PSG1	0.00505525
L12_OTHERSKINSUBCUTIS	PTGDS	0.00664865
L12_OTHERSKINSUBCUTIS	RTN4R	0.000249456
L12_OTHERSKINSUBCUTIS	TGFBI	0.00254587
L12_OTHERSKINSUBCUTIS	WFDC2	0.00254587
E4_DM2	ABO	6.93e-06
E4_DM2	ACE	2.93e-30
E4_DM2	ACP5	0.000664412
E4_DM2	ACRV1	0.000100758
E4_DM2	ACTA2	2.34e-08
E4_DM2	ACY1	2.68e-14
E4_DM2	ACY3	0.00046479
E4_DM2	ADA	0.000204841
E4_DM2	ADA2	2.02e-21
E4_DM2	ADAM12	0.00489081
E4_DM2	ADAMTS13	0.00155057
E4_DM2	ADAMTS8	2.49e-14
E4_DM2	ADAMTSL2	1.07e-07
E4_DM2	ADGRD1	2.42e-10
E4_DM2	ADGRG1	5.21e-38
E4_DM2	ADGRG2	2.61e-43
E4_DM2	ADH4	3.32e-09
E4_DM2	ADIPOQ	4.51e-08
E4_DM2	ADM	2.19e-08
E4_DM2	AFM	0.000958591
E4_DM2	AGER	7.27e-10
E4_DM2	AGR2	2.29e-18
E4_DM2	AGR3	1.58e-08
E4_DM2	AGXT	0.0059009
E4_DM2	AHNAK	2.26e-08
E4_DM2	AHSG	9.12e-05
E4_DM2	ALPI	8.21e-09
E4_DM2	AMBP	5.31e-27
E4_DM2	AMN	0.00130704
E4_DM2	ANG	0.00904753
E4_DM2	ANGPTL2	1.91e-05
E4_DM2	ANGPTL7	2.82e-06
E4_DM2	AOC3	3.56e-152
E4_DM2	APCS	1.1e-25
E4_DM2	APOA1	0.00803436
E4_DM2	APOA4	5.56e-08
E4_DM2	APOC1	0.00113007
E4_DM2	APOD	3.26e-54
E4_DM2	APOL1	9.37e-26
E4_DM2	APOM	1.22e-113
E4_DM2	AREG	1.38e-23
E4_DM2	ARG1	0.000708104
E4_DM2	ART3	6.14e-05
E4_DM2	ASAH1	0.000195525
E4_DM2	ASAH2	0.00116263
E4_DM2	ASGR1	6.05e-26
E4_DM2	ASGR2	1.84e-08
E4_DM2	ASS1	3.23e-06
E4_DM2	B4GALT1	1.15e-05
E4_DM2	BAG3	3.51e-07
E4_DM2	BCAN	6.6e-20
E4_DM2	BGLAP	9.81e-09
E4_DM2	BPIFA2	2.86e-06
E4_DM2	BPIFB1	3.77e-07
E4_DM2	BPIFB2	0.00219852
E4_DM2	BRK1	0.000200717
E4_DM2	BST2	4.92e-10
E4_DM2	C1QL2	1.58e-05
E4_DM2	C1QTNF1	0.00924531
E4_DM2	C1RL	0.000791747
E4_DM2	C3	0.00747769
E4_DM2	C7	1.27e-48
E4_DM2	C8B	0.000831017
E4_DM2	CA14	3.1e-05
E4_DM2	CA4	5.28e-12
E4_DM2	CA6	0.000391582
E4_DM2	CA9	1.93e-09
E4_DM2	CALB1	1.43e-09
E4_DM2	CALCA	0.00816609
E4_DM2	CBLIF	2.28e-41
E4_DM2	CBLN4	3.06e-06
E4_DM2	CCER2	5.39e-06
E4_DM2	CCL15	2.75e-52
E4_DM2	CCL16	7.38e-17
E4_DM2	CCL19	0.00271036
E4_DM2	CCL23	8.54e-12
E4_DM2	CCL25	1.67e-10
E4_DM2	CCL7	1.09e-15
E4_DM2	CCN5	1.23e-05
E4_DM2	CD101	5.11e-05
E4_DM2	CD163	1.01e-20
E4_DM2	CD1C	0.000646703
E4_DM2	CD209	2.13e-06
E4_DM2	CD248	4.89e-22
E4_DM2	CD27	1.14e-13
E4_DM2	CD276	8.18e-21
E4_DM2	CD4	0.00069086
E4_DM2	CD5	0.00550729
E4_DM2	CD5L	0.000668152
E4_DM2	CD70	1.63e-06
E4_DM2	CD79B	0.000164714
E4_DM2	CD93	0.000143691
E4_DM2	CD99	0.000870904
E4_DM2	CDCP1	2.88e-09
E4_DM2	CDH1	8.63e-08
E4_DM2	CDH15	0.00169181
E4_DM2	CDH2	1.85e-141
E4_DM2	CDNF	2.61e-07
E4_DM2	CEACAM16	3.1e-09
E4_DM2	CEACAM8	0.000726844
E4_DM2	CELA2A	0.00106827
E4_DM2	CES2	2.31e-12
E4_DM2	CFHR4	8.73e-08
E4_DM2	CFHR5	1.36e-20
E4_DM2	CGA	8.66e-07
E4_DM2	CGB3_CGB5_CGB8	0.0089015
E4_DM2	CGREF1	6.65e-12
E4_DM2	CHAD	0.000146057
E4_DM2	CHGA	2.17e-38
E4_DM2	CHI3L1	0.000371338
E4_DM2	CHRDL1	2.52e-07
E4_DM2	CKAP4	4.29e-06
E4_DM2	CLEC10A	0.000209087
E4_DM2	CLEC11A	2.4e-10
E4_DM2	CLEC1A	5.19e-18
E4_DM2	CLEC4C	7.57e-05
E4_DM2	CLEC7A	0.00213612
E4_DM2	CLMP	3.49e-09
E4_DM2	CLSTN2	3.99e-60
E4_DM2	CNDP1	1.63e-22
E4_DM2	CNTN3	7.32e-05
E4_DM2	CNTN5	1.52e-10
E4_DM2	COL18A1	2.83e-20
E4_DM2	COL5A1	1e-08
E4_DM2	COL9A1	2.98e-10
E4_DM2	COLEC12	0.00741287
E4_DM2	COMP	6.67e-12
E4_DM2	COQ7	6.48e-06
E4_DM2	CPA1	2.74e-12
E4_DM2	CPA2	1.88e-12
E4_DM2	CPB1	3.22e-08
E4_DM2	CPE	4.28e-06
E4_DM2	CPM	3.43e-24
E4_DM2	CRELD1	6.75e-21
E4_DM2	CRISP2	0.00106827
E4_DM2	CRYBB2	0.00500661
E4_DM2	CSF1R	5.74e-05
E4_DM2	CTHRC1	7.08e-08
E4_DM2	CTRB1	1.75e-13
E4_DM2	CTRL	1.48e-07
E4_DM2	CTSB	1.16e-15
E4_DM2	CTSE	0.000133751
E4_DM2	CTSH	0.0011234
E4_DM2	CTSO	4.7e-24
E4_DM2	CTSV	2.85e-11
E4_DM2	CTSZ	0.00680503
E4_DM2	CXADR	0.00124654
E4_DM2	CXCL10	1.95e-06
E4_DM2	CXCL12	8.84e-18
E4_DM2	CYTL1	1.95e-12
E4_DM2	DAB2	0.00810396
E4_DM2	DCBLD2	9.92e-08
E4_DM2	DDC	4.23e-11
E4_DM2	DIPK2B	2.11e-20
E4_DM2	DKK4	5.8e-08
E4_DM2	DLK1	1.83e-09
E4_DM2	DLL1	0.000912719
E4_DM2	DMP1	2.58e-31
E4_DM2	DPP10	0.00627248
E4_DM2	DPP6	5.55e-21
E4_DM2	DPT	3.43e-10
E4_DM2	DSC2	2.06e-14
E4_DM2	DSG4	4.23e-10
E4_DM2	DUSP13	1.61e-07
E4_DM2	EDA2R	4.09e-60
E4_DM2	EDDM3B	0.000180503
E4_DM2	EDIL3	0.000327188
E4_DM2	EFEMP1	0.00443797
E4_DM2	EGFR	2.69e-09
E4_DM2	ELN	1.35e-05
E4_DM2	ENG	8.9e-09
E4_DM2	ENPP5	5.34e-18
E4_DM2	ENPP6	0.000257575
E4_DM2	EPHA1	1.15e-42
E4_DM2	EPHB4	0.00201038
E4_DM2	EPO	8.12e-17
E4_DM2	ERBB2	4.79e-35
E4_DM2	F11	6.09e-05
E4_DM2	F9	1.15e-69
E4_DM2	FABP3	3.59e-11
E4_DM2	FABP5	0.00305721
E4_DM2	FAM20A	2.78e-06
E4_DM2	FAM3B	3.95e-26
E4_DM2	FAM3C	1e-06
E4_DM2	FAM3D	1.73e-33
E4_DM2	FASLG	1.1e-50
E4_DM2	FCAMR	1.78e-24
E4_DM2	FCGR3B	0.00150365
E4_DM2	FCN2	4.6e-25
E4_DM2	FCRL2	0.000642496
E4_DM2	FCRL5	0.00437104
E4_DM2	FETUB	3.61e-05
E4_DM2	FGF19	1.84e-17
E4_DM2	FGF23	2.98e-10
E4_DM2	FGFBP1	1.33e-38
E4_DM2	FGFBP2	0.000104625
E4_DM2	FGFR4	0.000138372
E4_DM2	FGL1	0.000133283
E4_DM2	FLT4	0.00704985
E4_DM2	FST	2.47e-18
E4_DM2	FSTL3	9.52e-14
E4_DM2	FUT3_FUT5	1.82e-36
E4_DM2	GAL	2.47e-05
E4_DM2	GASK1A	0.000856966
E4_DM2	GAST	1.52e-26
E4_DM2	GC	0.000327188
E4_DM2	GCG	7.16e-34
E4_DM2	GDF15	1.78e-90
E4_DM2	GFRA1	1.69e-80
E4_DM2	GGT1	2.83e-16
E4_DM2	GHR	0.000178747
E4_DM2	GHRL	9.7e-83
E4_DM2	GP1BA	1.95e-12
E4_DM2	GPC5	3.32e-09
E4_DM2	GPD1	0.00620446
E4_DM2	GPNMB	6.37e-12
E4_DM2	GPR15L	6.31e-05
E4_DM2	GPR37	0.00165343
E4_DM2	GRPEL1	0.00232215
E4_DM2	GSN	1.82e-30
E4_DM2	GSR	0.00924531
E4_DM2	GSTA1	0.00213612
E4_DM2	GSTT2B	0.00127687
E4_DM2	GUCA2A	4.08e-13
E4_DM2	GUSB	3.12e-13
E4_DM2	GZMB	1.95e-10
E4_DM2	HAO1	0.00024946
E4_DM2	HAVCR1	0.00046479
E4_DM2	HAVCR2	1.11e-11
E4_DM2	HBZ	0.000844566
E4_DM2	HEG1	1.08e-05
E4_DM2	HEPH	4.7e-13
E4_DM2	HJV	2.12e-09
E4_DM2	HMCN2	8.75e-07
E4_DM2	HMOX1	1.36e-14
E4_DM2	HNMT	1.14e-15
E4_DM2	HPGDS	1.01e-11
E4_DM2	HS6ST2	0.00171899
E4_DM2	HSD11B1	1.14e-13
E4_DM2	HSPB6	2.45e-14
E4_DM2	HSPG2	0.00162256
E4_DM2	HYAL1	2.41e-53
E4_DM2	IDO1	5.65e-07
E4_DM2	IDUA	0.000958591
E4_DM2	IFNG	7.73e-07
E4_DM2	IFNLR1	2.59e-06
E4_DM2	IGDCC4	0.00281807
E4_DM2	IGFBP1	2.56e-13
E4_DM2	IGFBP3	5.56e-34
E4_DM2	IGFBP4	0.000791747
E4_DM2	IGFBP6	1.62e-07
E4_DM2	IGFBP7	0.00435034
E4_DM2	IGSF21	3.92e-08
E4_DM2	IGSF3	4.01e-23
E4_DM2	IKZF2	0.00165343
E4_DM2	IL10RB	1.85e-10
E4_DM2	IL12A_IL12B	0.000227063
E4_DM2	IL17C	1.17e-09
E4_DM2	IL17RB	0.00433577
E4_DM2	IL18	5.4e-05
E4_DM2	IL18R1	5.83e-11
E4_DM2	IL19	0.00533354
E4_DM2	IL1R1	1.46e-36
E4_DM2	IL1R2	5.12e-28
E4_DM2	IL1RL2	0.00711614
E4_DM2	IL1RN	1.41e-05
E4_DM2	IL22	0.00203236
E4_DM2	IL5	0.000261332
E4_DM2	IL5RA	5.13e-07
E4_DM2	IL6	5.14e-11
E4_DM2	IL6R	0.00966716
E4_DM2	IL7R	9.1e-33
E4_DM2	INHBB	8.06e-07
E4_DM2	INHBC	3.26e-69
E4_DM2	INSL5	8.41e-11
E4_DM2	ISM1	3.61e-06
E4_DM2	ITGA2	0.00174009
E4_DM2	ITGAV	7.88e-55
E4_DM2	ITGB2	5.38e-05
E4_DM2	ITGBL1	1.18e-83
E4_DM2	ITIH4	2.58e-05
E4_DM2	ITPA	0.00466734
E4_DM2	KDR	3.4e-08
E4_DM2	KIR3DL1	3.73e-11
E4_DM2	KIRREL2	0.0059009
E4_DM2	KLB	0.00207063
E4_DM2	KLK13	3.82e-14
E4_DM2	KLK14	3.21e-19
E4_DM2	KLK7	1.3e-08
E4_DM2	KLKB1	6.61e-10
E4_DM2	KLRD1	0.00422216
E4_DM2	KRT18	1.48e-07
E4_DM2	KRT5	0.0014479
E4_DM2	KYNU	5.12e-08
E4_DM2	LAG3	3.18e-06
E4_DM2	LAIR1	2.83e-28
E4_DM2	LAIR2	0.00627248
E4_DM2	LAMB1	5.61e-11
E4_DM2	LAYN	1.93e-08
E4_DM2	LDLR	0.000354592
E4_DM2	LECT2	4.63e-05
E4_DM2	LEPR	1.03e-12
E4_DM2	LGALS4	8.19e-24
E4_DM2	LGALS9	1.71e-08
E4_DM2	LILRB4	8.38e-09
E4_DM2	LIPF	2.07e-14
E4_DM2	LPL	2.08e-08
E4_DM2	LRIG1	1.92e-11
E4_DM2	LRRN1	3.72e-09
E4_DM2	LTA4H	0.00141189
E4_DM2	LTBP2	1.33e-07
E4_DM2	LY96	0.00132086
E4_DM2	MAMDC2	0.00553806
E4_DM2	MATN3	1.4e-23
E4_DM2	MDGA1	0.00974276
E4_DM2	MDH1	0.00165343
E4_DM2	MEGF10	7.94e-11
E4_DM2	MEGF9	1.33e-41
E4_DM2	MENT	0.000220434
E4_DM2	MEP1B	3.02e-06
E4_DM2	MEPE	6.6e-16
E4_DM2	MERTK	3.92e-05
E4_DM2	MET	2.85e-11
E4_DM2	MFAP4	1.34e-07
E4_DM2	MFAP5	8.1e-11
E4_DM2	MIA	1.13e-14
E4_DM2	MME	2.01e-08
E4_DM2	MMP10	2.32e-17
E4_DM2	MMP12	1.68e-23
E4_DM2	MMP7	1.05e-05
E4_DM2	MOG	0.000154866
E4_DM2	MRC1	0.00531973
E4_DM2	MUC13	1.07e-126
E4_DM2	MUC16	8.95e-10
E4_DM2	MUC2	1.48e-07
E4_DM2	MXRA8	5.71e-08
E4_DM2	MYBPC1	0.00163958
E4_DM2	MYBPC2	0.00038243
E4_DM2	MYL3	1.08e-06
E4_DM2	MZB1	0.000660862
E4_DM2	NBL1	3.91e-05
E4_DM2	NCAM1	2.82e-07
E4_DM2	NCAM2	7.18e-06
E4_DM2	NCAN	5.34e-34
E4_DM2	NCS1	1.78e-13
E4_DM2	NEXN	3.33e-06
E4_DM2	NFASC	1.56e-116
E4_DM2	NHLRC3	8.71e-06
E4_DM2	NID1	9.32e-05
E4_DM2	NME3	2.44e-08
E4_DM2	NOS3	1.7e-14
E4_DM2	NOTCH3	0.00596196
E4_DM2	NPC2	0.00359944
E4_DM2	NPDC1	3.4e-05
E4_DM2	NPL	0.00433577
E4_DM2	NPTXR	8.34e-08
E4_DM2	NPY	2.69e-18
E4_DM2	NRCAM	1.41e-05
E4_DM2	NTRK2	0.00139238
E4_DM2	OBP2B	4.89e-05
E4_DM2	OCLN	2.35e-07
E4_DM2	OGN	1.37e-06
E4_DM2	OMD	9.88e-33
E4_DM2	ORM1	3.96e-08
E4_DM2	OXT	5.53e-43
E4_DM2	PAEP	8.64e-07
E4_DM2	PALM2	0.00617796
E4_DM2	PAM	0.00165343
E4_DM2	PAMR1	0.00125413
E4_DM2	PAPPA	9.56e-06
E4_DM2	PCDH9	0.00980529
E4_DM2	PCSK9	1.49e-21
E4_DM2	PDGFRA	4.89e-05
E4_DM2	PEPD	5.9e-18
E4_DM2	PGA4	5.43e-15
E4_DM2	PGLYRP2	2.21e-33
E4_DM2	PIGR	0.000297025
E4_DM2	PKD1	0.00450269
E4_DM2	PLA2G1B	2.52e-24
E4_DM2	PLA2G7	6.83e-112
E4_DM2	PLAT	0.00106827
E4_DM2	PLAUR	2.24e-09
E4_DM2	PLB1	0.000289155
E4_DM2	PLTP	5.61e-11
E4_DM2	PM20D1	0.000145952
E4_DM2	PNLIPRP1	2.56e-06
E4_DM2	PNLIPRP2	9.08e-09
E4_DM2	PODXL2	1.54e-11
E4_DM2	POF1B	8.06e-07
E4_DM2	PON3	0.00966649
E4_DM2	PRAP1	5.53e-43
E4_DM2	PRCP	1.09e-12
E4_DM2	PRDX2	0.00751737
E4_DM2	PROK1	2.34e-10
E4_DM2	PRSS2	6.53e-14
E4_DM2	PRSS8	9.27e-18
E4_DM2	PSG1	0.00837537
E4_DM2	PTGDS	3.46e-05
E4_DM2	PTGR1	5.37e-09
E4_DM2	PTN	0.00100396
E4_DM2	PTPRB	0.000249352
E4_DM2	PTPRF	2.04e-12
E4_DM2	PTPRH	6.49e-05
E4_DM2	PTPRN2	0.000162338
E4_DM2	PTPRR	1.18e-07
E4_DM2	PTPRZ1	0.00285647
E4_DM2	PVR	1.82e-18
E4_DM2	PYY	1.25e-24
E4_DM2	PZP	3.4e-08
E4_DM2	QPCT	0.000747161
E4_DM2	RAB6A	1.1e-05
E4_DM2	RBP2	2.55e-12
E4_DM2	RBP5	5.67e-08
E4_DM2	REG1A	3.02e-25
E4_DM2	REG3A	0.00190403
E4_DM2	REN	1.6e-28
E4_DM2	RET	8.58e-19
E4_DM2	RETN	4.51e-19
E4_DM2	RGMB	7.93e-19
E4_DM2	RIDA	1.06e-05
E4_DM2	RLN2	3.95e-09
E4_DM2	RNASE4	0.00214255
E4_DM2	RNASET2	0.00876766
E4_DM2	RSPO1	1.53e-08
E4_DM2	RSPO3	2.68e-07
E4_DM2	RTN4R	1.76e-37
E4_DM2	S100A16	0.000909615
E4_DM2	S100G	0.000920866
E4_DM2	SBSN	4.88e-10
E4_DM2	SCARB2	5.38e-05
E4_DM2	SCARF1	0.00148546
E4_DM2	SCGN	3.18e-06
E4_DM2	SDC1	0.00396306
E4_DM2	SDC4	9.2e-12
E4_DM2	SDK2	0.000140745
E4_DM2	SELE	0.00251272
E4_DM2	SELPLG	0.00876766
E4_DM2	SERPINA11	5.61e-11
E4_DM2	SERPINA12	5.7e-05
E4_DM2	SERPINA3	0.00623759
E4_DM2	SERPINA4	1.63e-05
E4_DM2	SERPINA6	1.2e-17
E4_DM2	SERPINC1	0.00615661
E4_DM2	SERPINE1	3.54e-09
E4_DM2	SERPING1	9.34e-08
E4_DM2	SEZ6L2	1.14e-06
E4_DM2	SFRP1	5.27e-08
E4_DM2	SFRP4	0.00209902
E4_DM2	SIGLEC1	8.34e-10
E4_DM2	SIGLEC8	0.000542928
E4_DM2	SIT1	7.01e-08
E4_DM2	SLC4A1	0.00426177
E4_DM2	SLC51B	0.00135081
E4_DM2	SLITRK2	0.000592653
E4_DM2	SMOC1	4.26e-44
E4_DM2	SMOC2	2.51e-10
E4_DM2	SMPD1	3.2e-05
E4_DM2	SNCG	4.23e-09
E4_DM2	SOD3	6.92e-05
E4_DM2	SPINK1	2.16e-30
E4_DM2	SPINK4	8.53e-49
E4_DM2	SPINK5	8.3e-06
E4_DM2	SPINK6	2.45e-05
E4_DM2	SPON1	5.21e-38
E4_DM2	SPP1	5.56e-06
E4_DM2	SSC4D	1.44e-09
E4_DM2	SSC5D	1.57e-21
E4_DM2	SUMF2	0.00691019
E4_DM2	SUOX	0.000664412
E4_DM2	SUSD4	0.000705425
E4_DM2	SWAP70	9.4e-05
E4_DM2	TFF1	0.00042172
E4_DM2	TFF2	1.41e-19
E4_DM2	TFPI	4.83e-06
E4_DM2	TIMP4	1.13e-06
E4_DM2	TLR3	0.00161609
E4_DM2	TMPRSS11D	1.7e-07
E4_DM2	TMPRSS15	9.13e-15
E4_DM2	TMSB10	0.00913013
E4_DM2	TNFRSF10A	2.04e-07
E4_DM2	TNFRSF10B	5.52e-43
E4_DM2	TNFRSF11A	3.01e-06
E4_DM2	TNFRSF11B	1.31e-27
E4_DM2	TNFRSF12A	5.78e-11
E4_DM2	TNFRSF13B	0.00712709
E4_DM2	TNFRSF4	0.000133751
E4_DM2	TNFRSF6B	2.29e-18
E4_DM2	TNFSF12	6.76e-40
E4_DM2	TPK1	8.32e-34
E4_DM2	TPSAB1	0.0010489
E4_DM2	TREH	1.35e-28
E4_DM2	TSHB	9.2e-07
E4_DM2	TSPAN1	5.68e-11
E4_DM2	TSPAN8	1.13e-06
E4_DM2	TTR	3.97e-06
E4_DM2	TXNRD1	1.81e-11
E4_DM2	UMOD	2.37e-48
E4_DM2	UPB1	9.73e-09
E4_DM2	USP8	0.00207063
E4_DM2	VCAM1	0.000450536
E4_DM2	VNN1	1.98e-06
E4_DM2	VSIG2	1.76e-40
E4_DM2	VSIG4	7.33e-05
E4_DM2	VSNL1	0.0002824
E4_DM2	VSTM2L	0.000221455
E4_DM2	VWA1	3.59e-05
E4_DM2	VWC2L	0.000228562
E4_DM2	VWF	0.00751737
E4_DM2	WFDC2	8.81e-10
E4_DM2	WFIKKN2	9.52e-12
E4_DM2	XPNPEP2	3.07e-30
E4_THYROID	ACAN	0.000412091
E4_THYROID	ACP5	0.00904281
E4_THYROID	ACRV1	1.73e-05
E4_THYROID	ACVRL1	3.46e-10
E4_THYROID	ADA2	0.000274571
E4_THYROID	ADAM12	3.92e-10
E4_THYROID	ADAMTS8	0.00106133
E4_THYROID	ADAMTSL2	8.08e-08
E4_THYROID	ADGRE1	2.03e-05
E4_THYROID	ADGRE5	0.00608214
E4_THYROID	ADGRG1	8.18e-06
E4_THYROID	ADM	2.48e-19
E4_THYROID	AHSG	0.00679515
E4_THYROID	ALCAM	1.27e-05
E4_THYROID	AMOT	9.13e-10
E4_THYROID	ANGPTL1	0.00173452
E4_THYROID	ANXA10	1.83e-07
E4_THYROID	AOC3	0.00158026
E4_THYROID	APCS	2.1e-05
E4_THYROID	APOA2	7.3e-06
E4_THYROID	APOH	0.00147411
E4_THYROID	APOM	4.19e-11
E4_THYROID	ARHGEF12	0.00898541
E4_THYROID	ART3	6.25e-35
E4_THYROID	BOC	6.85e-05
E4_THYROID	BST2	0.00898541
E4_THYROID	C1QA	5.65e-07
E4_THYROID	C1RL	0.00163691
E4_THYROID	C4BPB	0.000157967
E4_THYROID	C7	0.000157877
E4_THYROID	C9	0.00110728
E4_THYROID	CA6	2.82e-14
E4_THYROID	CA9	0.000240935
E4_THYROID	CALCA	1.89e-32
E4_THYROID	CCDC80	5.2e-05
E4_THYROID	CCER2	2.18e-06
E4_THYROID	CCL14	0.000139231
E4_THYROID	CCL19	8.62e-10
E4_THYROID	CCL20	3.34e-07
E4_THYROID	CCL7	3.47e-24
E4_THYROID	CCN5	0.00896998
E4_THYROID	CD14	4.51e-18
E4_THYROID	CD163	0.0084073
E4_THYROID	CD177	9.46e-06
E4_THYROID	CD22	1.82e-15
E4_THYROID	CD27	0.00763869
E4_THYROID	CD276	6.63e-07
E4_THYROID	CD300C	7.8e-06
E4_THYROID	CD300E	1.38e-13
E4_THYROID	CD302	1.11e-08
E4_THYROID	CD5	1.36e-06
E4_THYROID	CD7	4.39e-05
E4_THYROID	CD70	2.93e-08
E4_THYROID	CD72	1.82e-18
E4_THYROID	CD99	3.91e-25
E4_THYROID	CDH2	3.93e-09
E4_THYROID	CDH5	0.00569663
E4_THYROID	CDHR2	1.09e-09
E4_THYROID	CDHR5	2.03e-05
E4_THYROID	CELSR2	6.92e-05
E4_THYROID	CFHR5	1.93e-05
E4_THYROID	CGA	1.23e-32
E4_THYROID	CGB3_CGB5_CGB8	0.000646521
E4_THYROID	CHGA	8.86e-28
E4_THYROID	CHIT1	0.00307246
E4_THYROID	CHRDL1	3.86e-23
E4_THYROID	CHRDL2	5.74e-05
E4_THYROID	CLEC5A	0.000126701
E4_THYROID	CLMP	3.7e-25
E4_THYROID	CNTN3	5.2e-05
E4_THYROID	CNTNAP2	0.00967652
E4_THYROID	COL5A1	0.00980323
E4_THYROID	COL9A1	0.000194537
E4_THYROID	COLEC12	0.00898541
E4_THYROID	CPOX	2.03e-05
E4_THYROID	CRELD1	0.000191664
E4_THYROID	CRISP2	7.04e-26
E4_THYROID	CRNN	5.83e-05
E4_THYROID	CRTAM	2.97e-07
E4_THYROID	CRTAP	0.000315023
E4_THYROID	CSF1	1.21e-10
E4_THYROID	CSF1R	1.91e-09
E4_THYROID	CST1	0.00655929
E4_THYROID	CST6	6.32e-06
E4_THYROID	CSTB	7.24e-09
E4_THYROID	CTSV	1.77e-08
E4_THYROID	CXCL10	4.4e-16
E4_THYROID	CXCL11	0.000801916
E4_THYROID	CXCL13	6.14e-05
E4_THYROID	CXCL17	0.00565031
E4_THYROID	CXCL9	1.93e-22
E4_THYROID	CYTL1	5.22e-08
E4_THYROID	DCBLD2	2.76e-06
E4_THYROID	DKK4	0.000752537
E4_THYROID	DNER	0.00970599
E4_THYROID	DPEP1	0.000458659
E4_THYROID	DPT	2.77e-14
E4_THYROID	DSG2	7.72e-05
E4_THYROID	DUSP13	3.67e-06
E4_THYROID	EBI3_IL27	0.000801916
E4_THYROID	EDA2R	2.55e-11
E4_THYROID	EDDM3B	1.93e-22
E4_THYROID	ELN	7.11e-06
E4_THYROID	ENDOU	5.67e-14
E4_THYROID	ENO3	0.00307246
E4_THYROID	ENPP2	3.4e-19
E4_THYROID	ENPP5	0.00185215
E4_THYROID	EPHA1	0.00559772
E4_THYROID	ERBB2	0.000500204
E4_THYROID	F7	4.87e-23
E4_THYROID	FABP4	2.29e-05
E4_THYROID	FAM20A	0.00055061
E4_THYROID	FAP	6.2e-09
E4_THYROID	FAS	0.00970599
E4_THYROID	FASLG	7.39e-07
E4_THYROID	FBLN2	3.82e-05
E4_THYROID	FCER2	0.00159362
E4_THYROID	FCN1	3.65e-06
E4_THYROID	FCRL1	0.000201192
E4_THYROID	FCRL5	0.000139231
E4_THYROID	FGA	3.48e-17
E4_THYROID	FGF21	0.00498782
E4_THYROID	FGF23	8.28e-18
E4_THYROID	FGL1	1.13e-11
E4_THYROID	FLT3LG	0.00980323
E4_THYROID	FLT4	0.000185172
E4_THYROID	FOLR1	4e-05
E4_THYROID	FOLR2	2.54e-05
E4_THYROID	FSHB	2.09e-22
E4_THYROID	FST	0.000157967
E4_THYROID	FSTL3	1.12e-13
E4_THYROID	GAL	8.49e-14
E4_THYROID	GALNT2	0.00479718
E4_THYROID	GAST	9.78e-07
E4_THYROID	GDF15	1.26e-08
E4_THYROID	GGH	0.00604936
E4_THYROID	GH1	4.02e-19
E4_THYROID	GPA33	0.00243357
E4_THYROID	GPC1	0.000114436
E4_THYROID	HAVCR1	7.57e-05
E4_THYROID	HNMT	0.00453948
E4_THYROID	HS6ST1	5.74e-05
E4_THYROID	HS6ST2	1.33e-07
E4_THYROID	HSPG2	3.05e-05
E4_THYROID	IFI30	0.00112927
E4_THYROID	IGDCC4	4.26e-17
E4_THYROID	IGFBP4	1.74e-09
E4_THYROID	IGFBP6	0.000211903
E4_THYROID	IGFBPL1	0.000223733
E4_THYROID	IL10	4.65e-05
E4_THYROID	IL12A_IL12B	7.28e-13
E4_THYROID	IL12B	1.23e-07
E4_THYROID	IL1RN	5.06e-06
E4_THYROID	IL6	0.00957378
E4_THYROID	INSL3	8.59e-28
E4_THYROID	ISM1	1.04e-06
E4_THYROID	ITGA5	5.2e-05
E4_THYROID	ITGB6	2.16e-22
E4_THYROID	ITIH3	5.94e-19
E4_THYROID	ITIH4	0.00731172
E4_THYROID	IZUMO1	0.00015859
E4_THYROID	JUN	0.0090339
E4_THYROID	KIT	1.91e-05
E4_THYROID	KLK3	2.95e-20
E4_THYROID	KLK4	9.66e-12
E4_THYROID	KLK6	0.00569663
E4_THYROID	KLK8	0.0022926
E4_THYROID	KLRB1	0.00569663
E4_THYROID	KLRD1	1.04e-06
E4_THYROID	LAMP2	0.000919749
E4_THYROID	LAMP3	0.00407865
E4_THYROID	LAYN	1.1e-16
E4_THYROID	LECT2	1.24e-11
E4_THYROID	LEP	1.07e-08
E4_THYROID	LGALS3	7.15e-17
E4_THYROID	LGALS3BP	2.62e-05
E4_THYROID	LGALS4	3.34e-06
E4_THYROID	LGALS9	6.53e-14
E4_THYROID	LIF	0.00970599
E4_THYROID	LILRA2	4.99e-09
E4_THYROID	LILRB4	1.2e-09
E4_THYROID	LILRB5	0.000135581
E4_THYROID	LPL	1.19e-08
E4_THYROID	LRG1	0.00980323
E4_THYROID	LRIG1	2.61e-07
E4_THYROID	LTBP2	4.9e-06
E4_THYROID	MATN2	6.96e-05
E4_THYROID	MEPE	4.57e-06
E4_THYROID	MET	0.00678603
E4_THYROID	MMP12	6.23e-07
E4_THYROID	MMP7	0.00728322
E4_THYROID	MRC1	1.08e-05
E4_THYROID	MSR1	4.67e-10
E4_THYROID	MSTN	1.05e-18
E4_THYROID	NCAM1	8.58e-09
E4_THYROID	NCR3LG1	0.000888945
E4_THYROID	NEFL	5.52e-09
E4_THYROID	NELL1	6.17e-09
E4_THYROID	NPDC1	2.97e-07
E4_THYROID	NPM1	0.00600526
E4_THYROID	NPPB	0.00211333
E4_THYROID	NPPC	5.25e-07
E4_THYROID	NPTX2	0.000655392
E4_THYROID	NTPROBNP	0.0022926
E4_THYROID	NTRK3	0.00121461
E4_THYROID	OBP2B	5.75e-14
E4_THYROID	OGN	1.4e-28
E4_THYROID	PAEP	9.36e-09
E4_THYROID	PDCD1	1.03e-12
E4_THYROID	PDGFRB	0.00305993
E4_THYROID	PGA4	5.38e-09
E4_THYROID	PI3	9.46e-06
E4_THYROID	PLA2G2A	4.46e-14
E4_THYROID	PLA2G7	2.98e-05
E4_THYROID	PM20D1	0.000162465
E4_THYROID	PRCP	0.00450252
E4_THYROID	PRL	0.00434357
E4_THYROID	PROK1	1.69e-43
E4_THYROID	PRSS22	0.00961914
E4_THYROID	PSPN	6.19e-26
E4_THYROID	PTN	0.000199933
E4_THYROID	PTPRS	0.00114554
E4_THYROID	PZP	6.7e-28
E4_THYROID	RARRES2	2.55e-16
E4_THYROID	REG1A	8.44e-05
E4_THYROID	REG1B	4.48e-06
E4_THYROID	REG3A	1.04e-07
E4_THYROID	REG4	9.09e-05
E4_THYROID	RGMA	0.00496996
E4_THYROID	RNASE4	0.000243981
E4_THYROID	RNASE6	1.4e-07
E4_THYROID	RSPO3	0.000323666
E4_THYROID	RTN4R	8.04e-07
E4_THYROID	SCARF2	0.00062946
E4_THYROID	SDC4	0.000233678
E4_THYROID	SDK2	0.00963579
E4_THYROID	SELENOP	0.00471603
E4_THYROID	SEMA7A	1.54e-09
E4_THYROID	SERPINA6	3.45e-05
E4_THYROID	SEZ6L2	0.000412091
E4_THYROID	SFRP1	9.37e-06
E4_THYROID	SIGLEC1	6.26e-08
E4_THYROID	SIGLEC7	0.00055061
E4_THYROID	SIRPA	3.34e-07
E4_THYROID	SLITRK2	0.000600161
E4_THYROID	SOD3	0.000605687
E4_THYROID	SPESP1	2.69e-25
E4_THYROID	SPINK1	9.29e-07
E4_THYROID	SPINK4	6.56e-06
E4_THYROID	SPINT3	1.34e-27
E4_THYROID	SPRR3	9.04e-06
E4_THYROID	SRPX	0.00267123
E4_THYROID	SUSD5	1.53e-07
E4_THYROID	TCTN3	3.92e-10
E4_THYROID	TEX101	1.6e-33
E4_THYROID	TFF1	2.12e-13
E4_THYROID	TFF2	4.58e-17
E4_THYROID	TFF3	3.58e-07
E4_THYROID	TFRC	3.34e-06
E4_THYROID	TGFBR2	6.23e-06
E4_THYROID	TGOLN2	7.24e-09
E4_THYROID	THY1	0.000921189
E4_THYROID	TIMD4	1.06e-06
E4_THYROID	TIMP4	0.000153156
E4_THYROID	TMPRSS15	0.000138091
E4_THYROID	TMSB10	0.00898541
E4_THYROID	TNC	0.000139231
E4_THYROID	TNF	1.35e-08
E4_THYROID	TNFRSF10A	0.000833865
E4_THYROID	TNFRSF10B	4.18e-20
E4_THYROID	TNFRSF11A	5.25e-07
E4_THYROID	TNFRSF4	5.19e-24
E4_THYROID	TNFRSF8	7.02e-13
E4_THYROID	TNFSF13	3.28e-07
E4_THYROID	TOMM20	0.00133185
E4_THYROID	TOP1	3.12e-06
E4_THYROID	TSHB	6.47e-80
E4_THYROID	TSPAN1	1.29e-09
E4_THYROID	ULBP2	0.000139231
E4_THYROID	UMOD	5.88e-05
E4_THYROID	VIT	3.29e-21
E4_THYROID	VSIG2	4.68e-06
E4_THYROID	VWC2	2.27e-24
E4_THYROID	WFDC12	0.00221118
E4_THYROID	WFDC2	5.13e-12
E4_THYROID	WFIKKN1	4.84e-08
E4_THYROID	XG	2.73e-63
E4_DM2NOCOMP	ACAN	0.000282606
E4_DM2NOCOMP	ACE	4.61e-46
E4_DM2NOCOMP	ACE2	0.000689083
E4_DM2NOCOMP	ACP5	0.00924503
E4_DM2NOCOMP	ACY1	0.00952265
E4_DM2NOCOMP	ADA2	1.28e-20
E4_DM2NOCOMP	ADAM12	5.6e-07
E4_DM2NOCOMP	ADAMTS13	1.63e-05
E4_DM2NOCOMP	ADAMTS8	4.96e-14
E4_DM2NOCOMP	ADAMTSL5	0.00335837
E4_DM2NOCOMP	ADGRD1	1.78e-12
E4_DM2NOCOMP	ADGRG1	6.37e-25
E4_DM2NOCOMP	ADGRG2	0.00709452
E4_DM2NOCOMP	ADIPOQ	0.00107552
E4_DM2NOCOMP	AFM	0.000146119
E4_DM2NOCOMP	AGR2	4.77e-08
E4_DM2NOCOMP	AGR3	7.94e-07
E4_DM2NOCOMP	AGRP	0.00446188
E4_DM2NOCOMP	AHNAK	2.2e-07
E4_DM2NOCOMP	AHSP	0.000880105
E4_DM2NOCOMP	AIFM1	0.00342359
E4_DM2NOCOMP	ALPI	1.28e-09
E4_DM2NOCOMP	AMY2B	3.85e-08
E4_DM2NOCOMP	ANGPT2	0.00705583
E4_DM2NOCOMP	ANGPTL2	0.000352302
E4_DM2NOCOMP	ANGPTL7	1.12e-09
E4_DM2NOCOMP	ANXA10	0.00622844
E4_DM2NOCOMP	AOC3	4.61e-151
E4_DM2NOCOMP	APCS	1.79e-05
E4_DM2NOCOMP	APOA4	7.13e-08
E4_DM2NOCOMP	APOD	9.13e-31
E4_DM2NOCOMP	APOE	0.000156459
E4_DM2NOCOMP	APOL1	1.43e-22
E4_DM2NOCOMP	APOM	3.82e-119
E4_DM2NOCOMP	AREG	3.41e-24
E4_DM2NOCOMP	ASAH1	0.000265608
E4_DM2NOCOMP	ASGR1	8.37e-24
E4_DM2NOCOMP	ASGR2	1.55e-06
E4_DM2NOCOMP	ASS1	1.24e-08
E4_DM2NOCOMP	ATRN	0.00815432
E4_DM2NOCOMP	B4GALT1	3.51e-06
E4_DM2NOCOMP	BAG3	5.95e-14
E4_DM2NOCOMP	BAIAP2	3.51e-06
E4_DM2NOCOMP	BGLAP	1.71e-05
E4_DM2NOCOMP	BLMH	4.37e-06
E4_DM2NOCOMP	BMPER	0.000295869
E4_DM2NOCOMP	BPIFA2	1.15e-05
E4_DM2NOCOMP	BPIFB1	0.000139669
E4_DM2NOCOMP	BST2	8.7e-10
E4_DM2NOCOMP	C2	6.66e-14
E4_DM2NOCOMP	C7	2.16e-74
E4_DM2NOCOMP	C9	5.49e-05
E4_DM2NOCOMP	CA12	1.26e-08
E4_DM2NOCOMP	CA14	3.95e-33
E4_DM2NOCOMP	CA4	0.00779191
E4_DM2NOCOMP	CA6	1.54e-05
E4_DM2NOCOMP	CALB1	1.45e-06
E4_DM2NOCOMP	CALCA	0.000123806
E4_DM2NOCOMP	CBLIF	4.35e-36
E4_DM2NOCOMP	CBLN4	1.24e-10
E4_DM2NOCOMP	CCDC80	7.82e-08
E4_DM2NOCOMP	CCER2	3.04e-11
E4_DM2NOCOMP	CCL15	4.65e-54
E4_DM2NOCOMP	CCL16	1.57e-08
E4_DM2NOCOMP	CCL2	0.00134527
E4_DM2NOCOMP	CCL20	2.6e-31
E4_DM2NOCOMP	CCL25	0.000703164
E4_DM2NOCOMP	CCL27	3.07e-12
E4_DM2NOCOMP	CCL7	1.79e-17
E4_DM2NOCOMP	CCN5	1.69e-05
E4_DM2NOCOMP	CD177	0.00775096
E4_DM2NOCOMP	CD1C	6.65e-18
E4_DM2NOCOMP	CD209	2.91e-32
E4_DM2NOCOMP	CD248	4.06e-32
E4_DM2NOCOMP	CD27	1.18e-14
E4_DM2NOCOMP	CD300E	0.000350998
E4_DM2NOCOMP	CD302	2.78e-09
E4_DM2NOCOMP	CD70	1.18e-06
E4_DM2NOCOMP	CD72	0.00514107
E4_DM2NOCOMP	CD79B	1.23e-05
E4_DM2NOCOMP	CD93	7.53e-05
E4_DM2NOCOMP	CD99	1e-06
E4_DM2NOCOMP	CD99L2	0.00324187
E4_DM2NOCOMP	CDH1	2.12e-20
E4_DM2NOCOMP	CDH17	4.04e-05
E4_DM2NOCOMP	CDH2	3.82e-119
E4_DM2NOCOMP	CDH3	0.000502261
E4_DM2NOCOMP	CDH6	0.00801179
E4_DM2NOCOMP	CDNF	0.0077733
E4_DM2NOCOMP	CEACAM16	5.97e-07
E4_DM2NOCOMP	CELA2A	3.71e-17
E4_DM2NOCOMP	CELA3A	1.95e-10
E4_DM2NOCOMP	CES2	6.6e-05
E4_DM2NOCOMP	CFB	0.00139909
E4_DM2NOCOMP	CFD	2.75e-07
E4_DM2NOCOMP	CFHR2	5.79e-05
E4_DM2NOCOMP	CFHR5	2.34e-19
E4_DM2NOCOMP	CGA	2.19e-08
E4_DM2NOCOMP	CGB3_CGB5_CGB8	1.77e-06
E4_DM2NOCOMP	CGREF1	4.67e-15
E4_DM2NOCOMP	CHAD	2e-14
E4_DM2NOCOMP	CHGA	7.36e-32
E4_DM2NOCOMP	CHGB	0.000554239
E4_DM2NOCOMP	CHI3L1	2.62e-06
E4_DM2NOCOMP	CHRDL1	4.82e-07
E4_DM2NOCOMP	CHRDL2	1.13e-07
E4_DM2NOCOMP	CKAP4	0.0086887
E4_DM2NOCOMP	CKB	1.88e-30
E4_DM2NOCOMP	CLEC10A	0.000363234
E4_DM2NOCOMP	CLEC11A	5.84e-05
E4_DM2NOCOMP	CLEC1A	0.000155805
E4_DM2NOCOMP	CLEC4A	2.11e-05
E4_DM2NOCOMP	CLEC4C	3.7e-08
E4_DM2NOCOMP	CLEC4M	3.19e-30
E4_DM2NOCOMP	CLMP	2.72e-07
E4_DM2NOCOMP	CLSTN2	2.61e-40
E4_DM2NOCOMP	CLUL1	0.000722492
E4_DM2NOCOMP	CNDP1	1.62e-29
E4_DM2NOCOMP	CNTN1	0.000169443
E4_DM2NOCOMP	CNTN2	1.03e-07
E4_DM2NOCOMP	CNTN5	5.49e-17
E4_DM2NOCOMP	COL18A1	1.4e-10
E4_DM2NOCOMP	COL5A1	6.69e-14
E4_DM2NOCOMP	COL9A1	4.23e-13
E4_DM2NOCOMP	COLEC12	1.66e-07
E4_DM2NOCOMP	COQ7	0.00135674
E4_DM2NOCOMP	CPA1	8.14e-05
E4_DM2NOCOMP	CPA2	0.00353942
E4_DM2NOCOMP	CPB1	5.35e-06
E4_DM2NOCOMP	CPE	9.46e-05
E4_DM2NOCOMP	CREG1	8.35e-05
E4_DM2NOCOMP	CRELD1	0.00133876
E4_DM2NOCOMP	CRH	7.68e-31
E4_DM2NOCOMP	CRISP3	1e-16
E4_DM2NOCOMP	CRNN	7.65e-06
E4_DM2NOCOMP	CSPG4	1.15e-06
E4_DM2NOCOMP	CST1	0.0061263
E4_DM2NOCOMP	CST3	1.18e-07
E4_DM2NOCOMP	CTBS	0.000410303
E4_DM2NOCOMP	CTHRC1	2.31e-06
E4_DM2NOCOMP	CTRB1	3.94e-14
E4_DM2NOCOMP	CTSB	2.65e-14
E4_DM2NOCOMP	CTSD	0.00221503
E4_DM2NOCOMP	CTSO	8.58e-20
E4_DM2NOCOMP	CXADR	9.28e-06
E4_DM2NOCOMP	CXCL10	0.00925724
E4_DM2NOCOMP	CXCL12	4.97e-10
E4_DM2NOCOMP	CXCL9	6.56e-16
E4_DM2NOCOMP	CYTL1	7.55e-72
E4_DM2NOCOMP	DAB2	0.00167994
E4_DM2NOCOMP	DCTPP1	0.00121081
E4_DM2NOCOMP	DDC	4.55e-05
E4_DM2NOCOMP	DIPK2B	9.54e-16
E4_DM2NOCOMP	DKK3	0.000232438
E4_DM2NOCOMP	DLK1	6.95e-07
E4_DM2NOCOMP	DLL1	3.55e-07
E4_DM2NOCOMP	DPP10	0.000361756
E4_DM2NOCOMP	DPP4	7.15e-11
E4_DM2NOCOMP	DSC2	1.43e-05
E4_DM2NOCOMP	DSG3	0.00190274
E4_DM2NOCOMP	DSG4	4.99e-08
E4_DM2NOCOMP	DUSP13	0.000220144
E4_DM2NOCOMP	EDA2R	3.92e-80
E4_DM2NOCOMP	EDDM3B	9.81e-06
E4_DM2NOCOMP	EFNA4	0.000751138
E4_DM2NOCOMP	ELN	4.41e-10
E4_DM2NOCOMP	ENG	1.04e-11
E4_DM2NOCOMP	ENPP5	3.9e-23
E4_DM2NOCOMP	ENPP6	3.57e-05
E4_DM2NOCOMP	ENTPD5	1.29e-14
E4_DM2NOCOMP	EPO	5.48e-14
E4_DM2NOCOMP	ERBB2	9.59e-08
E4_DM2NOCOMP	ESM1	3.65e-20
E4_DM2NOCOMP	EXTL1	0.000702791
E4_DM2NOCOMP	F13B	0.00933035
E4_DM2NOCOMP	F9	6.95e-59
E4_DM2NOCOMP	FABP1	2.17e-06
E4_DM2NOCOMP	FABP3	7.29e-09
E4_DM2NOCOMP	FABP5	6.14e-07
E4_DM2NOCOMP	FABP6	9.61e-05
E4_DM2NOCOMP	FAM20A	5.28e-14
E4_DM2NOCOMP	FAM3B	7.52e-23
E4_DM2NOCOMP	FAM3C	4.35e-08
E4_DM2NOCOMP	FAM3D	4.76e-29
E4_DM2NOCOMP	FAS	4.82e-10
E4_DM2NOCOMP	FASLG	7.99e-43
E4_DM2NOCOMP	FCAMR	8.25e-24
E4_DM2NOCOMP	FCGR2B	7.9e-07
E4_DM2NOCOMP	FCN1	0.00135674
E4_DM2NOCOMP	FCN2	0.000549651
E4_DM2NOCOMP	FCRL3	0.00796851
E4_DM2NOCOMP	FETUB	7.77e-64
E4_DM2NOCOMP	FGF19	5.43e-13
E4_DM2NOCOMP	FGFBP1	2.43e-73
E4_DM2NOCOMP	FGFBP2	7.74e-09
E4_DM2NOCOMP	FGFR2	0.000779793
E4_DM2NOCOMP	FGFR4	1.47e-16
E4_DM2NOCOMP	FGL1	0.000431327
E4_DM2NOCOMP	FST	2.61e-19
E4_DM2NOCOMP	FSTL3	2.66e-16
E4_DM2NOCOMP	FUT3_FUT5	2.58e-08
E4_DM2NOCOMP	GAL	1.95e-08
E4_DM2NOCOMP	GAS6	0.00296674
E4_DM2NOCOMP	GAST	6.64e-14
E4_DM2NOCOMP	GC	9.45e-10
E4_DM2NOCOMP	GCG	4.17e-31
E4_DM2NOCOMP	GFRA1	1.48e-14
E4_DM2NOCOMP	GGH	0.00632065
E4_DM2NOCOMP	GGT1	8.81e-09
E4_DM2NOCOMP	GGT5	8.98e-07
E4_DM2NOCOMP	GHR	0.00505557
E4_DM2NOCOMP	GHRL	2.94e-40
E4_DM2NOCOMP	GIP	1.65e-05
E4_DM2NOCOMP	GNPDA2	1.54e-05
E4_DM2NOCOMP	GOT1	0.000377271
E4_DM2NOCOMP	GPA33	1.43e-09
E4_DM2NOCOMP	GPC5	6.75e-07
E4_DM2NOCOMP	GPD1	4.51e-08
E4_DM2NOCOMP	GPHA2	0.00236655
E4_DM2NOCOMP	GPNMB	0.000474514
E4_DM2NOCOMP	GPR15L	3.63e-06
E4_DM2NOCOMP	GRP	6.5e-05
E4_DM2NOCOMP	GRPEL1	3.03e-05
E4_DM2NOCOMP	GSN	0.00520367
E4_DM2NOCOMP	GSTA1	0.000164346
E4_DM2NOCOMP	GSTT2B	0.00445113
E4_DM2NOCOMP	GUCA2A	6.29e-26
E4_DM2NOCOMP	GUSB	3.23e-28
E4_DM2NOCOMP	GZMB	1.65e-09
E4_DM2NOCOMP	HAVCR1	1.2e-52
E4_DM2NOCOMP	HEG1	9.05e-07
E4_DM2NOCOMP	HEPH	6.91e-16
E4_DM2NOCOMP	HGF	1.17e-12
E4_DM2NOCOMP	HMCN2	2.93e-05
E4_DM2NOCOMP	HMOX1	9.95e-15
E4_DM2NOCOMP	HNMT	6.58e-14
E4_DM2NOCOMP	HRC	2.15e-05
E4_DM2NOCOMP	HSD11B1	0.000279169
E4_DM2NOCOMP	HSPB6	4.84e-13
E4_DM2NOCOMP	HYAL1	1.15e-51
E4_DM2NOCOMP	ICAM2	0.00220698
E4_DM2NOCOMP	IDO1	1.33e-06
E4_DM2NOCOMP	IFNG	7.53e-11
E4_DM2NOCOMP	IFNLR1	7.83e-05
E4_DM2NOCOMP	IGDCC4	9.01e-21
E4_DM2NOCOMP	IGFBP1	6.96e-10
E4_DM2NOCOMP	IGFBP2	3.97e-11
E4_DM2NOCOMP	IGFBP3	4.57e-34
E4_DM2NOCOMP	IGFBP4	1.95e-10
E4_DM2NOCOMP	IGFBP7	3.67e-20
E4_DM2NOCOMP	IGSF21	3.23e-09
E4_DM2NOCOMP	IGSF3	0.000944309
E4_DM2NOCOMP	IGSF9	5.23e-06
E4_DM2NOCOMP	IL15	2.7e-07
E4_DM2NOCOMP	IL17C	6.58e-14
E4_DM2NOCOMP	IL18	5.85e-09
E4_DM2NOCOMP	IL18R1	8.77e-05
E4_DM2NOCOMP	IL19	0.000172627
E4_DM2NOCOMP	IL1R1	2.03e-14
E4_DM2NOCOMP	IL1R2	9.75e-30
E4_DM2NOCOMP	IL1RN	1.72e-06
E4_DM2NOCOMP	IL22	0.0032026
E4_DM2NOCOMP	IL2RA	7.02e-08
E4_DM2NOCOMP	IL32	0.000906308
E4_DM2NOCOMP	IL5	0.00455437
E4_DM2NOCOMP	IL6	0.000131658
E4_DM2NOCOMP	IL7R	5.81e-25
E4_DM2NOCOMP	INHBB	1.9e-05
E4_DM2NOCOMP	INHBC	2.79e-08
E4_DM2NOCOMP	INSL5	1.31e-06
E4_DM2NOCOMP	ISM1	0.00137232
E4_DM2NOCOMP	ITGA11	8.35e-34
E4_DM2NOCOMP	ITGA2	6.11e-06
E4_DM2NOCOMP	ITGAV	6.45e-23
E4_DM2NOCOMP	ITGB2	1.99e-05
E4_DM2NOCOMP	ITGBL1	5.2e-38
E4_DM2NOCOMP	ITIH4	1.44e-06
E4_DM2NOCOMP	ITPA	0.00434671
E4_DM2NOCOMP	KDR	3.56e-08
E4_DM2NOCOMP	KIR3DL1	3.16e-09
E4_DM2NOCOMP	KIT	1.72e-08
E4_DM2NOCOMP	KITLG	0.00247188
E4_DM2NOCOMP	KLB	8.83e-06
E4_DM2NOCOMP	KLK1	0.000178369
E4_DM2NOCOMP	KLK13	5.21e-24
E4_DM2NOCOMP	KLK14	0.00116831
E4_DM2NOCOMP	KLK7	7.98e-11
E4_DM2NOCOMP	KLKB1	1.75e-17
E4_DM2NOCOMP	KLRB1	4.08e-26
E4_DM2NOCOMP	KRT18	6.16e-10
E4_DM2NOCOMP	KYNU	9.48e-07
E4_DM2NOCOMP	LACRT	3.17e-05
E4_DM2NOCOMP	LAG3	5.42e-06
E4_DM2NOCOMP	LAMB1	1.27e-08
E4_DM2NOCOMP	LBP	5.79e-13
E4_DM2NOCOMP	LEFTY2	1.22e-22
E4_DM2NOCOMP	LEP	2.86e-10
E4_DM2NOCOMP	LEPR	9.53e-09
E4_DM2NOCOMP	LGALS3BP	2.89e-16
E4_DM2NOCOMP	LGALS4	1.16e-15
E4_DM2NOCOMP	LILRB1	0.00366749
E4_DM2NOCOMP	LILRB2	0.00164947
E4_DM2NOCOMP	LIPF	2.86e-15
E4_DM2NOCOMP	LPL	6.67e-12
E4_DM2NOCOMP	LRIG1	1.14e-15
E4_DM2NOCOMP	LRRN1	1.01e-24
E4_DM2NOCOMP	LRTM2	9.11e-27
E4_DM2NOCOMP	LTA4H	0.00815
E4_DM2NOCOMP	LTBP2	6.54e-07
E4_DM2NOCOMP	LYPD8	2.79e-06
E4_DM2NOCOMP	MATN3	1.19e-17
E4_DM2NOCOMP	MDK	0.00622844
E4_DM2NOCOMP	MEGF10	3.11e-05
E4_DM2NOCOMP	MEGF9	1.45e-16
E4_DM2NOCOMP	MEP1B	9.01e-11
E4_DM2NOCOMP	MEPE	0.000111799
E4_DM2NOCOMP	MFAP4	1.67e-05
E4_DM2NOCOMP	MFGE8	0.000145363
E4_DM2NOCOMP	MIA	1.56e-06
E4_DM2NOCOMP	MMP10	3.77e-15
E4_DM2NOCOMP	MMP7	1.68e-08
E4_DM2NOCOMP	MUC13	2.06e-158
E4_DM2NOCOMP	MUC2	1.13e-17
E4_DM2NOCOMP	MVK	2.01e-05
E4_DM2NOCOMP	MYBPC2	4.68e-05
E4_DM2NOCOMP	MYOM2	0.0022016
E4_DM2NOCOMP	MZB1	0.00191388
E4_DM2NOCOMP	NAAA	1.79e-08
E4_DM2NOCOMP	NCAN	4.33e-18
E4_DM2NOCOMP	NCR3LG1	1.18e-09
E4_DM2NOCOMP	NCS1	7.16e-35
E4_DM2NOCOMP	NEFL	3.93e-16
E4_DM2NOCOMP	NELL1	5.15e-23
E4_DM2NOCOMP	NHLRC3	1.93e-11
E4_DM2NOCOMP	NME3	3.28e-08
E4_DM2NOCOMP	NOS3	2.24e-11
E4_DM2NOCOMP	NOTCH3	0.00366494
E4_DM2NOCOMP	NPDC1	0.00013703
E4_DM2NOCOMP	NPHS1	0.00801179
E4_DM2NOCOMP	NPPB	3.1e-26
E4_DM2NOCOMP	NPPC	9.73e-05
E4_DM2NOCOMP	NPTX2	3.84e-17
E4_DM2NOCOMP	NPY	6.14e-14
E4_DM2NOCOMP	NRP1	9.35e-19
E4_DM2NOCOMP	NTPROBNP	2.35e-15
E4_DM2NOCOMP	NXPH3	2.4e-06
E4_DM2NOCOMP	OBP2B	2.28e-08
E4_DM2NOCOMP	OCLN	6.43e-08
E4_DM2NOCOMP	ODAM	0.00145106
E4_DM2NOCOMP	OLFM4	1.24e-10
E4_DM2NOCOMP	OMD	2.3e-07
E4_DM2NOCOMP	OXT	2.66e-39
E4_DM2NOCOMP	P4HB	8.3e-07
E4_DM2NOCOMP	PAEP	0.00077627
E4_DM2NOCOMP	PAM	8.48e-17
E4_DM2NOCOMP	PAPPA	0.000330535
E4_DM2NOCOMP	PCOLCE	5.59e-11
E4_DM2NOCOMP	PCSK9	2.54e-05
E4_DM2NOCOMP	PDGFRA	0.00933035
E4_DM2NOCOMP	PEPD	1.26e-10
E4_DM2NOCOMP	PGA4	6.82e-20
E4_DM2NOCOMP	PGLYRP1	0.00353465
E4_DM2NOCOMP	PGLYRP2	1.42e-45
E4_DM2NOCOMP	PIGR	0.000214798
E4_DM2NOCOMP	PKD1	1.04e-05
E4_DM2NOCOMP	PLA2G1B	9.4e-32
E4_DM2NOCOMP	PLA2G7	3.63e-24
E4_DM2NOCOMP	PLB1	0.00801179
E4_DM2NOCOMP	PLTP	3.93e-17
E4_DM2NOCOMP	PLXDC2	3.24e-07
E4_DM2NOCOMP	PLXNB2	2.55e-21
E4_DM2NOCOMP	PM20D1	1.69e-06
E4_DM2NOCOMP	PNLIPRP1	2e-08
E4_DM2NOCOMP	PNLIPRP2	0.00748205
E4_DM2NOCOMP	PODXL2	2.99e-10
E4_DM2NOCOMP	POF1B	0.00222163
E4_DM2NOCOMP	PRAP1	0.00462042
E4_DM2NOCOMP	PRCP	3.45e-07
E4_DM2NOCOMP	PRL	3.54e-07
E4_DM2NOCOMP	PROC	1.32e-05
E4_DM2NOCOMP	PROK1	3.68e-06
E4_DM2NOCOMP	PRSS2	1.22e-05
E4_DM2NOCOMP	PRSS8	3.02e-40
E4_DM2NOCOMP	PRTN3	0.000332553
E4_DM2NOCOMP	PTGDS	1.02e-05
E4_DM2NOCOMP	PTGR1	7.59e-09
E4_DM2NOCOMP	PTPRF	3.9e-11
E4_DM2NOCOMP	PTPRH	0.00525333
E4_DM2NOCOMP	PTPRR	4.47e-22
E4_DM2NOCOMP	PTPRS	2.1e-22
E4_DM2NOCOMP	PTPRZ1	6.43e-07
E4_DM2NOCOMP	PYY	4.7e-21
E4_DM2NOCOMP	QPCT	1.01e-10
E4_DM2NOCOMP	RAB6A	2.24e-17
E4_DM2NOCOMP	RARRES2	0.000562392
E4_DM2NOCOMP	RBP2	9.31e-05
E4_DM2NOCOMP	RBP5	3.23e-06
E4_DM2NOCOMP	REG1A	6.61e-11
E4_DM2NOCOMP	REG1B	7.36e-05
E4_DM2NOCOMP	REG3A	6.47e-08
E4_DM2NOCOMP	RELT	2.84e-09
E4_DM2NOCOMP	REN	5.85e-30
E4_DM2NOCOMP	RET	2.31e-31
E4_DM2NOCOMP	RETN	1.82e-17
E4_DM2NOCOMP	RGMB	9.04e-18
E4_DM2NOCOMP	RIDA	0.0077733
E4_DM2NOCOMP	RLN2	0.00394013
E4_DM2NOCOMP	RNASE4	2.26e-06
E4_DM2NOCOMP	ROBO2	9.8e-05
E4_DM2NOCOMP	RSPO1	2.5e-10
E4_DM2NOCOMP	RSPO3	3.23e-06
E4_DM2NOCOMP	RTN4R	7.79e-186
E4_DM2NOCOMP	S100G	8.52e-35
E4_DM2NOCOMP	S100P	4.41e-06
E4_DM2NOCOMP	SBSN	1.44e-05
E4_DM2NOCOMP	SCARA5	1.05e-08
E4_DM2NOCOMP	SCARB2	0.00161671
E4_DM2NOCOMP	SCARF1	0.000367559
E4_DM2NOCOMP	SCARF2	1.68e-07
E4_DM2NOCOMP	SCGB1A1	1.77e-13
E4_DM2NOCOMP	SCT	0.00505557
E4_DM2NOCOMP	SDC1	4.88e-12
E4_DM2NOCOMP	SDC4	2.34e-07
E4_DM2NOCOMP	SDK2	1.04e-06
E4_DM2NOCOMP	SELE	5.09e-25
E4_DM2NOCOMP	SELPLG	1.22e-06
E4_DM2NOCOMP	SEMA3F	0.000251526
E4_DM2NOCOMP	SERPINA11	2.41e-06
E4_DM2NOCOMP	SERPINA12	0.000123092
E4_DM2NOCOMP	SERPINA4	0.00117605
E4_DM2NOCOMP	SERPINA6	1.07e-13
E4_DM2NOCOMP	SERPINE1	6.28e-06
E4_DM2NOCOMP	SERPINF1	2.11e-08
E4_DM2NOCOMP	SERPING1	1.79e-13
E4_DM2NOCOMP	SEZ6L2	1.59e-18
E4_DM2NOCOMP	SFRP4	0.00452067
E4_DM2NOCOMP	SFTPA2	0.00984932
E4_DM2NOCOMP	SIGLEC7	3.41e-07
E4_DM2NOCOMP	SIGLEC8	7.61e-10
E4_DM2NOCOMP	SIT1	1.64e-19
E4_DM2NOCOMP	SLC39A14	2.06e-23
E4_DM2NOCOMP	SLC39A5	0.00644112
E4_DM2NOCOMP	SLITRK2	0.00773923
E4_DM2NOCOMP	SMOC1	1.16e-39
E4_DM2NOCOMP	SMOC2	4.07e-05
E4_DM2NOCOMP	SMPDL3A	6.69e-05
E4_DM2NOCOMP	SNCG	6.71e-05
E4_DM2NOCOMP	SOD3	1.48e-07
E4_DM2NOCOMP	SORCS2	8.09e-05
E4_DM2NOCOMP	SORD	0.000123092
E4_DM2NOCOMP	SPINK1	6.81e-54
E4_DM2NOCOMP	SPINK4	5.47e-51
E4_DM2NOCOMP	SPINK5	0.000529439
E4_DM2NOCOMP	SPINK6	5.17e-05
E4_DM2NOCOMP	SPINT1	0.00177402
E4_DM2NOCOMP	SPOCK1	7.26e-08
E4_DM2NOCOMP	SPON1	2.86e-44
E4_DM2NOCOMP	SPON2	0.00222917
E4_DM2NOCOMP	SRPX	0.00201509
E4_DM2NOCOMP	SSC4D	1.53e-11
E4_DM2NOCOMP	SSC5D	7.86e-29
E4_DM2NOCOMP	SUMF2	0.000206924
E4_DM2NOCOMP	TCN2	0.000399442
E4_DM2NOCOMP	TDGF1	0.00222917
E4_DM2NOCOMP	TFF1	0.00222163
E4_DM2NOCOMP	TFF2	9.53e-14
E4_DM2NOCOMP	TFF3	6.81e-08
E4_DM2NOCOMP	TG	0.00158554
E4_DM2NOCOMP	TGM2	0.00182143
E4_DM2NOCOMP	TIE1	0.000200835
E4_DM2NOCOMP	TIMP1	0.00716643
E4_DM2NOCOMP	TIMP4	0.000578676
E4_DM2NOCOMP	TMPRSS11D	5.38e-06
E4_DM2NOCOMP	TMPRSS15	1.98e-42
E4_DM2NOCOMP	TMPRSS5	0.00104465
E4_DM2NOCOMP	TMSB10	0.000204359
E4_DM2NOCOMP	TNC	1.17e-11
E4_DM2NOCOMP	TNFRSF10C	3.11e-12
E4_DM2NOCOMP	TNFRSF11B	1.47e-32
E4_DM2NOCOMP	TNFRSF13B	0.000134922
E4_DM2NOCOMP	TNFRSF4	0.000732794
E4_DM2NOCOMP	TNFSF12	1.35e-11
E4_DM2NOCOMP	TPSAB1	0.00112395
E4_DM2NOCOMP	TREH	1.43e-20
E4_DM2NOCOMP	TSPAN1	1.7e-11
E4_DM2NOCOMP	TTR	0.000424435
E4_DM2NOCOMP	TXNRD1	4.83e-07
E4_DM2NOCOMP	UMOD	8.03e-09
E4_DM2NOCOMP	VASN	0.000281276
E4_DM2NOCOMP	VEGFD	0.00874924
E4_DM2NOCOMP	VMO1	5.88e-06
E4_DM2NOCOMP	VNN1	3.57e-07
E4_DM2NOCOMP	VSIG2	2.53e-36
E4_DM2NOCOMP	VSIG4	0.00911622
E4_DM2NOCOMP	VSNL1	8.78e-11
E4_DM2NOCOMP	VWA1	1.1e-11
E4_DM2NOCOMP	VWC2L	9.88e-06
E4_DM2NOCOMP	WFDC2	3.12e-09
E4_DM2NOCOMP	WFIKKN1	0.000122063
E4_DM2NOCOMP	WIF1	6.67e-08
E4_DM2NOCOMP	XG	3.85e-10
E4_DM2NOCOMP	XPNPEP2	7.4e-21
M13_ARTHROSIS_KNEE	ACE	9.05e-09
M13_ARTHROSIS_KNEE	ACE2	0.00585482
M13_ARTHROSIS_KNEE	ACHE	0.00216987
M13_ARTHROSIS_KNEE	ACP5	0.0017329
M13_ARTHROSIS_KNEE	ADAM12	8.72e-16
M13_ARTHROSIS_KNEE	ADAMTS15	0.0052631
M13_ARTHROSIS_KNEE	ADAMTSL5	1.52e-06
M13_ARTHROSIS_KNEE	ADGRE5	4.04e-05
M13_ARTHROSIS_KNEE	AFP	0.00928723
M13_ARTHROSIS_KNEE	AMY2A	0.0021445
M13_ARTHROSIS_KNEE	AMY2B	1.56e-13
M13_ARTHROSIS_KNEE	APCS	0.000812154
M13_ARTHROSIS_KNEE	APOA1	0.00939019
M13_ARTHROSIS_KNEE	APOC1	0.000413037
M13_ARTHROSIS_KNEE	APOF	2.87e-17
M13_ARTHROSIS_KNEE	BDNF	0.00219923
M13_ARTHROSIS_KNEE	BOC	3.74e-05
M13_ARTHROSIS_KNEE	BPIFB1	1.96e-05
M13_ARTHROSIS_KNEE	BRK1	4.09e-05
M13_ARTHROSIS_KNEE	C1QA	0.00537956
M13_ARTHROSIS_KNEE	C1S	8.9e-07
M13_ARTHROSIS_KNEE	C4BPB	0.00560835
M13_ARTHROSIS_KNEE	CA14	1.44e-06
M13_ARTHROSIS_KNEE	CA4	1.15e-06
M13_ARTHROSIS_KNEE	CCDC80	0.000812154
M13_ARTHROSIS_KNEE	CCL19	0.0071787
M13_ARTHROSIS_KNEE	CCL3	3.3e-05
M13_ARTHROSIS_KNEE	CCN3	2.26e-05
M13_ARTHROSIS_KNEE	CD209	9.33e-06
M13_ARTHROSIS_KNEE	CD302	0.000782111
M13_ARTHROSIS_KNEE	CD55	2.91e-05
M13_ARTHROSIS_KNEE	CDA	0.00755302
M13_ARTHROSIS_KNEE	CDCP1	2.31e-05
M13_ARTHROSIS_KNEE	CDH2	3.65e-26
M13_ARTHROSIS_KNEE	CDHR2	0.000262325
M13_ARTHROSIS_KNEE	CEACAM16	0.000393183
M13_ARTHROSIS_KNEE	CELA2A	1.31e-24
M13_ARTHROSIS_KNEE	CELA3A	7.75e-10
M13_ARTHROSIS_KNEE	CELSR2	3.18e-14
M13_ARTHROSIS_KNEE	CFB	9.31e-07
M13_ARTHROSIS_KNEE	CFD	0.00174336
M13_ARTHROSIS_KNEE	CFH	0.000305497
M13_ARTHROSIS_KNEE	CFHR2	5.16e-07
M13_ARTHROSIS_KNEE	CGB3_CGB5_CGB8	0.000599693
M13_ARTHROSIS_KNEE	CHGB	0.00812555
M13_ARTHROSIS_KNEE	CHIT1	1.74e-05
M13_ARTHROSIS_KNEE	CHRDL2	8.91e-05
M13_ARTHROSIS_KNEE	CKB	2.58e-15
M13_ARTHROSIS_KNEE	CLEC10A	0.000130145
M13_ARTHROSIS_KNEE	CLEC1A	0.000395175
M13_ARTHROSIS_KNEE	CLEC3B	4.04e-06
M13_ARTHROSIS_KNEE	CLEC4M	5.23e-09
M13_ARTHROSIS_KNEE	CNTN1	4.64e-07
M13_ARTHROSIS_KNEE	COL15A1	0.00675444
M13_ARTHROSIS_KNEE	COL1A1	8e-05
M13_ARTHROSIS_KNEE	COL4A1	0.00755089
M13_ARTHROSIS_KNEE	COL6A3	3.97e-06
M13_ARTHROSIS_KNEE	COL9A1	3.58e-44
M13_ARTHROSIS_KNEE	COMP	7.71e-07
M13_ARTHROSIS_KNEE	CPM	0.000162582
M13_ARTHROSIS_KNEE	CR1	1.52e-06
M13_ARTHROSIS_KNEE	CRELD1	1.59e-10
M13_ARTHROSIS_KNEE	CRISP3	4.6e-05
M13_ARTHROSIS_KNEE	CRTAC1	1.02e-24
M13_ARTHROSIS_KNEE	CSF1R	0.00937845
M13_ARTHROSIS_KNEE	CTBS	0.00249243
M13_ARTHROSIS_KNEE	CXCL14	0.00626569
M13_ARTHROSIS_KNEE	CXCL9	0.00237857
M13_ARTHROSIS_KNEE	CYTL1	9.68e-15
M13_ARTHROSIS_KNEE	DCBLD2	4.34e-12
M13_ARTHROSIS_KNEE	DCN	0.0003875
M13_ARTHROSIS_KNEE	DIPK2B	4.56e-06
M13_ARTHROSIS_KNEE	DKK3	4.62e-07
M13_ARTHROSIS_KNEE	DLK1	0.00181691
M13_ARTHROSIS_KNEE	DLL1	0.00141183
M13_ARTHROSIS_KNEE	DMP1	0.00034868
M13_ARTHROSIS_KNEE	DNER	2.09e-06
M13_ARTHROSIS_KNEE	DPP6	0.000391272
M13_ARTHROSIS_KNEE	DSG3	0.000193698
M13_ARTHROSIS_KNEE	DTX3	6.96e-05
M13_ARTHROSIS_KNEE	EDIL3	0.00208561
M13_ARTHROSIS_KNEE	ELN	4.64e-08
M13_ARTHROSIS_KNEE	ENPP5	3.4e-07
M13_ARTHROSIS_KNEE	ENPP6	0.00107503
M13_ARTHROSIS_KNEE	EPHA1	0.0045097
M13_ARTHROSIS_KNEE	EPHA2	0.000329796
M13_ARTHROSIS_KNEE	EPHA4	0.00019411
M13_ARTHROSIS_KNEE	EPHB4	0.00143603
M13_ARTHROSIS_KNEE	EPO	0.00293398
M13_ARTHROSIS_KNEE	ERBB2	5.72e-06
M13_ARTHROSIS_KNEE	ESAM	0.00916888
M13_ARTHROSIS_KNEE	F10	8.84e-18
M13_ARTHROSIS_KNEE	F13B	0.00376605
M13_ARTHROSIS_KNEE	F7	0.000528008
M13_ARTHROSIS_KNEE	F9	5.34e-09
M13_ARTHROSIS_KNEE	FAS	5.06e-06
M13_ARTHROSIS_KNEE	FASLG	4.6e-05
M13_ARTHROSIS_KNEE	FBLN2	4.19e-07
M13_ARTHROSIS_KNEE	FCGR2A	2.82e-05
M13_ARTHROSIS_KNEE	FCN1	1.11e-08
M13_ARTHROSIS_KNEE	FCN2	0.0003875
M13_ARTHROSIS_KNEE	FGA	0.00444369
M13_ARTHROSIS_KNEE	FGFBP1	0.0026584
M13_ARTHROSIS_KNEE	FNDC1	0.00411618
M13_ARTHROSIS_KNEE	FURIN	0.000688532
M13_ARTHROSIS_KNEE	FUT3_FUT5	0.00113474
M13_ARTHROSIS_KNEE	GAS6	0.00596854
M13_ARTHROSIS_KNEE	GDF15	6.02e-05
M13_ARTHROSIS_KNEE	GDNF	1.07e-05
M13_ARTHROSIS_KNEE	GHRL	4.6e-05
M13_ARTHROSIS_KNEE	GP1BA	0.00200723
M13_ARTHROSIS_KNEE	GSTA1	0.00244064
M13_ARTHROSIS_KNEE	GUSB	1.15e-06
M13_ARTHROSIS_KNEE	HAVCR1	9.27e-08
M13_ARTHROSIS_KNEE	HLA_E	6.02e-05
M13_ARTHROSIS_KNEE	HS6ST2	0.000165394
M13_ARTHROSIS_KNEE	ICAM2	4.04e-08
M13_ARTHROSIS_KNEE	IGDCC4	8.33e-15
M13_ARTHROSIS_KNEE	IGFBP2	3.36e-06
M13_ARTHROSIS_KNEE	IGFBP3	0.000221302
M13_ARTHROSIS_KNEE	IL18R1	0.00032679
M13_ARTHROSIS_KNEE	IL1RAP	0.000104092
M13_ARTHROSIS_KNEE	IL1RL1	0.00488642
M13_ARTHROSIS_KNEE	IL22	0.00736005
M13_ARTHROSIS_KNEE	INHBB	0.00583347
M13_ARTHROSIS_KNEE	INHBC	7.71e-07
M13_ARTHROSIS_KNEE	ISM1	8.71e-05
M13_ARTHROSIS_KNEE	ITIH4	8.13e-05
M13_ARTHROSIS_KNEE	KIT	0.00923972
M13_ARTHROSIS_KNEE	KLK4	0.000506479
M13_ARTHROSIS_KNEE	KLKB1	0.00104024
M13_ARTHROSIS_KNEE	KLRD1	3.55e-06
M13_ARTHROSIS_KNEE	KRT18	0.0048258
M13_ARTHROSIS_KNEE	LAIR1	0.00200723
M13_ARTHROSIS_KNEE	LBP	0.00612542
M13_ARTHROSIS_KNEE	LCN15	0.00399962
M13_ARTHROSIS_KNEE	LECT2	7.42e-08
M13_ARTHROSIS_KNEE	LEP	0.00107414
M13_ARTHROSIS_KNEE	LEPR	6.92e-05
M13_ARTHROSIS_KNEE	LGALS1	1.87e-07
M13_ARTHROSIS_KNEE	LGALS9	6.1e-06
M13_ARTHROSIS_KNEE	LILRA3	0.00488642
M13_ARTHROSIS_KNEE	LILRB1	8.9e-07
M13_ARTHROSIS_KNEE	LILRB4	7.25e-09
M13_ARTHROSIS_KNEE	LILRB5	0.00458567
M13_ARTHROSIS_KNEE	LRP11	4.63e-05
M13_ARTHROSIS_KNEE	LRRN1	4.24e-10
M13_ARTHROSIS_KNEE	LRTM2	7.8e-05
M13_ARTHROSIS_KNEE	LTA4H	0.000528008
M13_ARTHROSIS_KNEE	LTBP2	1.91e-07
M13_ARTHROSIS_KNEE	LYVE1	0.00839777
M13_ARTHROSIS_KNEE	MB	0.00281755
M13_ARTHROSIS_KNEE	MCAM	0.00736005
M13_ARTHROSIS_KNEE	MERTK	0.00811258
M13_ARTHROSIS_KNEE	MFAP4	0.00371018
M13_ARTHROSIS_KNEE	MFAP5	0.00288703
M13_ARTHROSIS_KNEE	MMP12	1.43e-09
M13_ARTHROSIS_KNEE	MST1	0.000163202
M13_ARTHROSIS_KNEE	NBL1	0.0028666
M13_ARTHROSIS_KNEE	NCS1	4.6e-05
M13_ARTHROSIS_KNEE	NEFL	9.05e-07
M13_ARTHROSIS_KNEE	NELL1	6.56e-05
M13_ARTHROSIS_KNEE	NELL2	4.21e-06
M13_ARTHROSIS_KNEE	NFASC	7.42e-08
M13_ARTHROSIS_KNEE	NPHS1	0.00138531
M13_ARTHROSIS_KNEE	NPPB	0.00787237
M13_ARTHROSIS_KNEE	NPPC	2.5e-05
M13_ARTHROSIS_KNEE	NPTX2	1.82e-07
M13_ARTHROSIS_KNEE	NRGN	0.00499253
M13_ARTHROSIS_KNEE	NTPROBNP	0.00216188
M13_ARTHROSIS_KNEE	OBP2B	5.78e-07
M13_ARTHROSIS_KNEE	PDGFA	2.72e-07
M13_ARTHROSIS_KNEE	PDGFRB	2.46e-09
M13_ARTHROSIS_KNEE	PF4	4.6e-05
M13_ARTHROSIS_KNEE	PGLYRP2	0.0034071
M13_ARTHROSIS_KNEE	PI16	4.84e-08
M13_ARTHROSIS_KNEE	PI3	0.0045097
M13_ARTHROSIS_KNEE	PLA2G1B	0.000559931
M13_ARTHROSIS_KNEE	PLA2G2A	0.000507232
M13_ARTHROSIS_KNEE	PLTP	0.000999719
M13_ARTHROSIS_KNEE	PODXL2	0.000162582
M13_ARTHROSIS_KNEE	PON1	6.74e-11
M13_ARTHROSIS_KNEE	PPL	7.68e-09
M13_ARTHROSIS_KNEE	PRAP1	0.00010704
M13_ARTHROSIS_KNEE	PRTN3	9.33e-06
M13_ARTHROSIS_KNEE	PTPRF	0.00182142
M13_ARTHROSIS_KNEE	PTPRR	8.92e-08
M13_ARTHROSIS_KNEE	PTPRS	0.000233295
M13_ARTHROSIS_KNEE	PTPRZ1	0.00266862
M13_ARTHROSIS_KNEE	PZP	0.000846577
M13_ARTHROSIS_KNEE	QPCT	4.4e-07
M13_ARTHROSIS_KNEE	RAB6A	0.00021522
M13_ARTHROSIS_KNEE	RBP2	0.0048258
M13_ARTHROSIS_KNEE	REG3A	0.000559931
M13_ARTHROSIS_KNEE	RET	8.49e-08
M13_ARTHROSIS_KNEE	RETN	1.8e-09
M13_ARTHROSIS_KNEE	REXO2	0.00583022
M13_ARTHROSIS_KNEE	RNASE1	0.00231907
M13_ARTHROSIS_KNEE	RNASE4	0.00238175
M13_ARTHROSIS_KNEE	RTN4R	8.45e-08
M13_ARTHROSIS_KNEE	SBSN	4.07e-05
M13_ARTHROSIS_KNEE	SCARF1	1.14e-08
M13_ARTHROSIS_KNEE	SCARF2	0.000805129
M13_ARTHROSIS_KNEE	SCRG1	0.00523153
M13_ARTHROSIS_KNEE	SELL	4.6e-05
M13_ARTHROSIS_KNEE	SERPIND1	0.00338884
M13_ARTHROSIS_KNEE	SFRP1	2.56e-11
M13_ARTHROSIS_KNEE	SHISA5	1.63e-06
M13_ARTHROSIS_KNEE	SIGLEC6	2.95e-05
M13_ARTHROSIS_KNEE	SMOC1	9.17e-20
M13_ARTHROSIS_KNEE	SMOC2	0.00227715
M13_ARTHROSIS_KNEE	SNCA	3.36e-08
M13_ARTHROSIS_KNEE	SNCG	0.00475621
M13_ARTHROSIS_KNEE	SPINK4	0.00675753
M13_ARTHROSIS_KNEE	SPON1	2.51e-05
M13_ARTHROSIS_KNEE	SPP1	8.01e-08
M13_ARTHROSIS_KNEE	STC2	0.000165394
M13_ARTHROSIS_KNEE	TCN1	3.19e-05
M13_ARTHROSIS_KNEE	TCN2	0.00368935
M13_ARTHROSIS_KNEE	TGOLN2	1.99e-09
M13_ARTHROSIS_KNEE	THBS2	0.00784225
M13_ARTHROSIS_KNEE	THBS4	7.74e-08
M13_ARTHROSIS_KNEE	TIMP1	0.00300848
M13_ARTHROSIS_KNEE	TMPRSS11D	0.00109447
M13_ARTHROSIS_KNEE	TMPRSS15	2.85e-05
M13_ARTHROSIS_KNEE	TNFRSF11B	0.00928723
M13_ARTHROSIS_KNEE	TNFRSF8	0.000599693
M13_ARTHROSIS_KNEE	TNFSF13B	0.00736005
M13_ARTHROSIS_KNEE	TREM2	2.7e-07
M13_ARTHROSIS_KNEE	TREML1	2.51e-05
M13_ARTHROSIS_KNEE	TSHB	0.00870449
M13_ARTHROSIS_KNEE	TSPAN1	0.00308914
M13_ARTHROSIS_KNEE	UMOD	0.000358154
M13_ARTHROSIS_KNEE	VEGFD	1.23e-05
M13_ARTHROSIS_KNEE	XG	0.000478599
K11_CHOLELITH	ACY3	0.00338313
K11_CHOLELITH	ADA	1.61e-08
K11_CHOLELITH	ADA2	0.000528504
K11_CHOLELITH	ADAMTS13	5.29e-05
K11_CHOLELITH	ADAMTS16	1.97e-05
K11_CHOLELITH	ADAMTS8	2.69e-11
K11_CHOLELITH	ADGRD1	8.55e-07
K11_CHOLELITH	ADGRG2	0.0011586
K11_CHOLELITH	ADH1B	4.48e-05
K11_CHOLELITH	ADH4	1.21e-09
K11_CHOLELITH	ADIPOQ	0.000532328
K11_CHOLELITH	ADM	1.27e-11
K11_CHOLELITH	AGR2	2.81e-23
K11_CHOLELITH	AGXT	0.000583684
K11_CHOLELITH	AMOT	1.45e-16
K11_CHOLELITH	AMY1A_AMY1B_AMY1C	3.29e-07
K11_CHOLELITH	AMY2A	5.2e-11
K11_CHOLELITH	AMY2B	1.73e-13
K11_CHOLELITH	ANGPT2	7.8e-09
K11_CHOLELITH	ANGPTL2	8.49e-06
K11_CHOLELITH	ANGPTL4	0.00911108
K11_CHOLELITH	ANXA10	0.00308586
K11_CHOLELITH	APCS	9.21e-05
K11_CHOLELITH	APOM	6.83e-14
K11_CHOLELITH	ART3	2.01e-18
K11_CHOLELITH	ASAH2	0.000125674
K11_CHOLELITH	AZU1	0.00709078
K11_CHOLELITH	BCAN	2.55e-05
K11_CHOLELITH	BGLAP	0.00112367
K11_CHOLELITH	BLMH	3.48e-05
K11_CHOLELITH	BOC	5.7e-10
K11_CHOLELITH	BPIFB2	9.97e-12
K11_CHOLELITH	C4BPB	0.00017088
K11_CHOLELITH	CA12	0.00403719
K11_CHOLELITH	CA14	0.00939937
K11_CHOLELITH	CA5A	0.00299319
K11_CHOLELITH	CA9	0.000261112
K11_CHOLELITH	CALB2	8.8e-08
K11_CHOLELITH	CALCA	3.57e-08
K11_CHOLELITH	CASP3	0.0027842
K11_CHOLELITH	CBLIF	9.73e-07
K11_CHOLELITH	CCL16	2.87e-06
K11_CHOLELITH	CCL20	1.41e-05
K11_CHOLELITH	CCL22	1.05e-07
K11_CHOLELITH	CCL7	6.64e-05
K11_CHOLELITH	CD163	8.43e-05
K11_CHOLELITH	CD22	0.00175653
K11_CHOLELITH	CD300LG	3.48e-05
K11_CHOLELITH	CD302	0.00262543
K11_CHOLELITH	CD34	0.000124929
K11_CHOLELITH	CD38	2.4e-07
K11_CHOLELITH	CD5	0.00724279
K11_CHOLELITH	CD83	0.00616205
K11_CHOLELITH	CD93	0.000776662
K11_CHOLELITH	CD99	1.07e-07
K11_CHOLELITH	CD99L2	0.00266941
K11_CHOLELITH	CDH1	0.00429942
K11_CHOLELITH	CDH15	2.87e-06
K11_CHOLELITH	CDH2	0.0085631
K11_CHOLELITH	CDH3	1.95e-06
K11_CHOLELITH	CDHR5	8.37e-09
K11_CHOLELITH	CDON	0.00161784
K11_CHOLELITH	CEACAM16	2.81e-10
K11_CHOLELITH	CELA2A	7.07e-05
K11_CHOLELITH	CELA3A	0.000593881
K11_CHOLELITH	CES1	8.31e-09
K11_CHOLELITH	CHGA	0.000108293
K11_CHOLELITH	CHGB	4.37e-06
K11_CHOLELITH	CHRDL1	2.33e-14
K11_CHOLELITH	CLEC4A	6.04e-06
K11_CHOLELITH	CLEC4G	0.00130686
K11_CHOLELITH	CLEC4M	0.00371081
K11_CHOLELITH	CLMP	1.63e-24
K11_CHOLELITH	CNTN1	0.00161981
K11_CHOLELITH	CNTN3	0.00205726
K11_CHOLELITH	COL4A1	8.37e-09
K11_CHOLELITH	COL9A1	0.000775949
K11_CHOLELITH	CORO1A	0.00104727
K11_CHOLELITH	CPM	3.57e-08
K11_CHOLELITH	CPOX	4.34e-05
K11_CHOLELITH	CRIM1	0.00299319
K11_CHOLELITH	CRTAM	4.42e-07
K11_CHOLELITH	CSF1	5.12e-09
K11_CHOLELITH	CST1	0.000630555
K11_CHOLELITH	CTBS	4.93e-05
K11_CHOLELITH	CTSC	0.00269992
K11_CHOLELITH	CTSV	3.57e-13
K11_CHOLELITH	CXADR	0.00471469
K11_CHOLELITH	CXCL10	0.00766221
K11_CHOLELITH	CYTL1	1.01e-09
K11_CHOLELITH	DBH	0.00262543
K11_CHOLELITH	DEFA1_DEFA1B	0.00676063
K11_CHOLELITH	DKK3	7.49e-05
K11_CHOLELITH	DNER	6.23e-14
K11_CHOLELITH	DPEP1	0.00350904
K11_CHOLELITH	DPP6	0.0016771
K11_CHOLELITH	DPT	3.6e-15
K11_CHOLELITH	DSC2	1.02e-07
K11_CHOLELITH	EDA2R	2.35e-07
K11_CHOLELITH	EDDM3B	2.32e-11
K11_CHOLELITH	EFNA4	0.00611949
K11_CHOLELITH	ENG	3.84e-08
K11_CHOLELITH	ENPP5	7.51e-09
K11_CHOLELITH	ENPP6	1.26e-11
K11_CHOLELITH	EPHB4	0.00769419
K11_CHOLELITH	ESAM	0.00578228
K11_CHOLELITH	ESM1	0.00346666
K11_CHOLELITH	F9	0.00363484
K11_CHOLELITH	FABP4	2.36e-18
K11_CHOLELITH	FABP9	0.00205726
K11_CHOLELITH	FAP	0.00649438
K11_CHOLELITH	FAS	5.04e-07
K11_CHOLELITH	FASLG	1.57e-05
K11_CHOLELITH	FCAMR	1.75e-14
K11_CHOLELITH	FCER2	0.00179418
K11_CHOLELITH	FCGR2A	9.82e-05
K11_CHOLELITH	FCRL1	0.000102944
K11_CHOLELITH	FGA	0.000583684
K11_CHOLELITH	FLRT2	0.00580591
K11_CHOLELITH	FSHB	7.71e-14
K11_CHOLELITH	FST	0.00837323
K11_CHOLELITH	FSTL3	3.73e-07
K11_CHOLELITH	FURIN	4.3e-12
K11_CHOLELITH	GAS6	7.62e-06
K11_CHOLELITH	GAST	3.15e-12
K11_CHOLELITH	GCG	0.0017411
K11_CHOLELITH	GFRA1	6.65e-14
K11_CHOLELITH	GGH	3.47e-06
K11_CHOLELITH	GHR	1.27e-07
K11_CHOLELITH	GP1BA	0.000925185
K11_CHOLELITH	GPC1	0.000292123
K11_CHOLELITH	GPD1	4.76e-06
K11_CHOLELITH	GRP	0.00281431
K11_CHOLELITH	GSTA1	8.71e-08
K11_CHOLELITH	GUCA2A	0.0019043
K11_CHOLELITH	GUSB	5.67e-05
K11_CHOLELITH	HAO1	0.000127667
K11_CHOLELITH	HAVCR2	5.61e-06
K11_CHOLELITH	HBQ1	0.00796331
K11_CHOLELITH	HGF	8.78e-15
K11_CHOLELITH	HJV	4.99e-06
K11_CHOLELITH	HPGDS	0.00939937
K11_CHOLELITH	HRG	0.00462229
K11_CHOLELITH	HSD11B1	8.53e-09
K11_CHOLELITH	ICAM2	0.00329475
K11_CHOLELITH	IGDCC4	0.000435833
K11_CHOLELITH	IGFBP1	4.98e-10
K11_CHOLELITH	IGFBP2	2.15e-06
K11_CHOLELITH	IGFBP3	2.69e-08
K11_CHOLELITH	IGFBP4	2.72e-05
K11_CHOLELITH	IGSF21	8.23e-07
K11_CHOLELITH	IL12A_IL12B	2.15e-05
K11_CHOLELITH	IL18R1	1.58e-12
K11_CHOLELITH	IL1RL1	2.45e-20
K11_CHOLELITH	IL1RL2	0.000346288
K11_CHOLELITH	IL1RN	3.52e-18
K11_CHOLELITH	IL6	1.43e-09
K11_CHOLELITH	IL7R	8.28e-08
K11_CHOLELITH	INHBC	1.04e-14
K11_CHOLELITH	INSL3	3.57e-08
K11_CHOLELITH	ITGAM	0.000208186
K11_CHOLELITH	ITGAV	5.78e-06
K11_CHOLELITH	ITGB6	8.26e-06
K11_CHOLELITH	KEL	0.00424829
K11_CHOLELITH	KIT	4.3e-06
K11_CHOLELITH	KLK3	9.39e-09
K11_CHOLELITH	KLRD1	6.73e-06
K11_CHOLELITH	KRT18	1.27e-07
K11_CHOLELITH	KRT5	7.8e-06
K11_CHOLELITH	L1CAM	0.00421739
K11_CHOLELITH	LACRT	0.00149253
K11_CHOLELITH	LBP	0.00701676
K11_CHOLELITH	LCN15	0.0075774
K11_CHOLELITH	LDLR	1.23e-09
K11_CHOLELITH	LECT2	1.69e-06
K11_CHOLELITH	LEP	2.21e-16
K11_CHOLELITH	LEPR	1.67e-10
K11_CHOLELITH	LGALS4	2.52e-08
K11_CHOLELITH	LILRA6	9.52e-05
K11_CHOLELITH	LILRB4	5.82e-06
K11_CHOLELITH	LRRN1	3.73e-07
K11_CHOLELITH	LTBP2	0.000264235
K11_CHOLELITH	MAMDC2	0.00334826
K11_CHOLELITH	MATN3	0.000435646
K11_CHOLELITH	MB	0.00255171
K11_CHOLELITH	MBL2	0.00559985
K11_CHOLELITH	MCAM	3.16e-05
K11_CHOLELITH	MEGF10	0.0017083
K11_CHOLELITH	MEPE	0.00452749
K11_CHOLELITH	MMP12	6.8e-10
K11_CHOLELITH	MSR1	0.000663426
K11_CHOLELITH	MSTN	4.41e-09
K11_CHOLELITH	NELL1	3.22e-05
K11_CHOLELITH	NID1	3.46e-08
K11_CHOLELITH	NOTCH3	0.000792457
K11_CHOLELITH	NPDC1	0.00580591
K11_CHOLELITH	NPPC	3.8e-07
K11_CHOLELITH	NPTX2	0.00310796
K11_CHOLELITH	NT5E	0.00655441
K11_CHOLELITH	NTF3	0.00420806
K11_CHOLELITH	NTPROBNP	0.00974547
K11_CHOLELITH	NTRK3	2.75e-06
K11_CHOLELITH	NXPH3	0.00279881
K11_CHOLELITH	OBP2B	2.88e-36
K11_CHOLELITH	ODAM	0.00150503
K11_CHOLELITH	OGN	1.7e-10
K11_CHOLELITH	PAEP	2.14e-06
K11_CHOLELITH	PEAR1	0.000178531
K11_CHOLELITH	PEPD	0.000135506
K11_CHOLELITH	PI3	0.00510201
K11_CHOLELITH	PLA2G15	5.97e-07
K11_CHOLELITH	PLA2G1B	0.00782603
K11_CHOLELITH	PLA2G7	0.00391755
K11_CHOLELITH	PLAT	0.000102241
K11_CHOLELITH	PM20D1	0.000906829
K11_CHOLELITH	POF1B	0.000121985
K11_CHOLELITH	PON1	3.56e-12
K11_CHOLELITH	POSTN	1.99e-06
K11_CHOLELITH	PPL	0.000792457
K11_CHOLELITH	PPY	0.00011415
K11_CHOLELITH	PRAP1	4.64e-06
K11_CHOLELITH	PROK1	1.49e-18
K11_CHOLELITH	PRRT3	1.92e-05
K11_CHOLELITH	PSPN	1.73e-13
K11_CHOLELITH	PTX3	0.000415387
K11_CHOLELITH	PZP	4.72e-22
K11_CHOLELITH	RBP5	0.00036912
K11_CHOLELITH	REG1B	0.00181693
K11_CHOLELITH	RELT	3.85e-06
K11_CHOLELITH	RNASE3	0.00700502
K11_CHOLELITH	RNASE4	3.27e-05
K11_CHOLELITH	RSPO1	6.27e-06
K11_CHOLELITH	RTBDN	0.000211403
K11_CHOLELITH	RTN4R	9.39e-09
K11_CHOLELITH	SCARB2	3.03e-07
K11_CHOLELITH	SCARF2	0.000792457
K11_CHOLELITH	SCG2	0.00082334
K11_CHOLELITH	SCGN	1.74e-07
K11_CHOLELITH	SCN4B	0.00475427
K11_CHOLELITH	SCT	3.27e-05
K11_CHOLELITH	SEMA3F	9.65e-07
K11_CHOLELITH	SEMA7A	0.00356726
K11_CHOLELITH	SERPIND1	0.00161981
K11_CHOLELITH	SEZ6L2	1.12e-20
K11_CHOLELITH	SFRP1	8.5e-11
K11_CHOLELITH	SHBG	0.000261181
K11_CHOLELITH	SIGLEC5	0.00119501
K11_CHOLELITH	SIGLEC7	0.00178904
K11_CHOLELITH	SIRPB1	0.00421608
K11_CHOLELITH	SIT1	6.52e-05
K11_CHOLELITH	SLC39A14	8.28e-09
K11_CHOLELITH	SLITRK2	1.13e-06
K11_CHOLELITH	SLITRK6	0.000591131
K11_CHOLELITH	SMOC2	2.07e-07
K11_CHOLELITH	SNCG	1.64e-09
K11_CHOLELITH	SPESP1	0.00379538
K11_CHOLELITH	SPINK1	0.00039968
K11_CHOLELITH	SPINK2	3.3e-05
K11_CHOLELITH	SPINT3	1.16e-11
K11_CHOLELITH	SPOCK1	0.000570935
K11_CHOLELITH	SPRR3	0.000108293
K11_CHOLELITH	SSC4D	4.64e-05
K11_CHOLELITH	STC1	5.1e-07
K11_CHOLELITH	TACSTD2	1.57e-07
K11_CHOLELITH	TDGF1	0.0027842
K11_CHOLELITH	TEX101	4.53e-06
K11_CHOLELITH	TFF2	0.000331057
K11_CHOLELITH	TG	0.00501105
K11_CHOLELITH	TGFBR3	0.000805065
K11_CHOLELITH	TIE1	0.00851163
K11_CHOLELITH	TIMP4	1.29e-07
K11_CHOLELITH	TMSB10	4.35e-06
K11_CHOLELITH	TNFRSF10A	0.0055204
K11_CHOLELITH	TNFRSF11A	3.96e-05
K11_CHOLELITH	TNFRSF6B	0.00161084
K11_CHOLELITH	TNFSF11	8.24e-06
K11_CHOLELITH	TNN	0.000269151
K11_CHOLELITH	TTR	0.000441548
K11_CHOLELITH	UMOD	0.00279881
K11_CHOLELITH	UPB1	0.00244604
K11_CHOLELITH	VCAM1	0.00331606
K11_CHOLELITH	VEGFB	0.000108293
K11_CHOLELITH	VGF	0.00305984
K11_CHOLELITH	VSIG2	0.000371001
K11_CHOLELITH	VSIG4	0.000780137
K11_CHOLELITH	VWA1	0.000146479
K11_CHOLELITH	VWC2	2.74e-07
K11_CHOLELITH	WFIKKN2	3.25e-12
K11_CHOLELITH	XG	0.00365873
CD2_BENIGN_LEIOMYOMA_UTERI	A1BG	1.01e-09
CD2_BENIGN_LEIOMYOMA_UTERI	ACAN	3.2e-05
CD2_BENIGN_LEIOMYOMA_UTERI	ACE2	4.14e-07
CD2_BENIGN_LEIOMYOMA_UTERI	ACP5	0.000221125
CD2_BENIGN_LEIOMYOMA_UTERI	ACRV1	3.08e-146
CD2_BENIGN_LEIOMYOMA_UTERI	ACVRL1	2.19e-07
CD2_BENIGN_LEIOMYOMA_UTERI	ACY1	5.99e-08
CD2_BENIGN_LEIOMYOMA_UTERI	ADAMTS16	0.00911084
CD2_BENIGN_LEIOMYOMA_UTERI	ADAMTSL5	0.000401468
CD2_BENIGN_LEIOMYOMA_UTERI	ADGRD1	8.43e-27
CD2_BENIGN_LEIOMYOMA_UTERI	ADGRE1	2.55e-05
CD2_BENIGN_LEIOMYOMA_UTERI	ADGRF5	2.64e-06
CD2_BENIGN_LEIOMYOMA_UTERI	ADGRG1	0.000701023
CD2_BENIGN_LEIOMYOMA_UTERI	ADGRG2	6.48e-06
CD2_BENIGN_LEIOMYOMA_UTERI	ADM	2.25e-05
CD2_BENIGN_LEIOMYOMA_UTERI	AGER	4.7e-05
CD2_BENIGN_LEIOMYOMA_UTERI	AGT	7.53e-17
CD2_BENIGN_LEIOMYOMA_UTERI	ALCAM	0.00034751
CD2_BENIGN_LEIOMYOMA_UTERI	ALPP	0.00542957
CD2_BENIGN_LEIOMYOMA_UTERI	AMOT	4.16e-10
CD2_BENIGN_LEIOMYOMA_UTERI	ANG	0.00478647
CD2_BENIGN_LEIOMYOMA_UTERI	APCS	2.89e-24
CD2_BENIGN_LEIOMYOMA_UTERI	APOC1	0.00678085
CD2_BENIGN_LEIOMYOMA_UTERI	APOE	3.6e-06
CD2_BENIGN_LEIOMYOMA_UTERI	APOL1	3.98e-20
CD2_BENIGN_LEIOMYOMA_UTERI	APOM	3.69e-05
CD2_BENIGN_LEIOMYOMA_UTERI	AREG	0.00240025
CD2_BENIGN_LEIOMYOMA_UTERI	ASAH2	7.28e-14
CD2_BENIGN_LEIOMYOMA_UTERI	BAIAP2	0.00992821
CD2_BENIGN_LEIOMYOMA_UTERI	BCAN	3.57e-06
CD2_BENIGN_LEIOMYOMA_UTERI	BCHE	0.000221125
CD2_BENIGN_LEIOMYOMA_UTERI	BPIFA2	7.97e-08
CD2_BENIGN_LEIOMYOMA_UTERI	BPIFB1	0.00430634
CD2_BENIGN_LEIOMYOMA_UTERI	C1QA	0.000401468
CD2_BENIGN_LEIOMYOMA_UTERI	C1QTNF5	0.00452611
CD2_BENIGN_LEIOMYOMA_UTERI	C9ORF40	0.00014317
CD2_BENIGN_LEIOMYOMA_UTERI	CA12	0.000694632
CD2_BENIGN_LEIOMYOMA_UTERI	CALCA	9.29e-89
CD2_BENIGN_LEIOMYOMA_UTERI	CCDC80	3.73e-07
CD2_BENIGN_LEIOMYOMA_UTERI	CCER2	0.000840668
CD2_BENIGN_LEIOMYOMA_UTERI	CCL11	0.000299091
CD2_BENIGN_LEIOMYOMA_UTERI	CCL14	4.04e-19
CD2_BENIGN_LEIOMYOMA_UTERI	CCL15	9.16e-16
CD2_BENIGN_LEIOMYOMA_UTERI	CCL16	0.00795675
CD2_BENIGN_LEIOMYOMA_UTERI	CCL5	0.000435105
CD2_BENIGN_LEIOMYOMA_UTERI	CCN4	9.75e-06
CD2_BENIGN_LEIOMYOMA_UTERI	CCN5	1.91e-14
CD2_BENIGN_LEIOMYOMA_UTERI	CD177	4.67e-08
CD2_BENIGN_LEIOMYOMA_UTERI	CD1C	0.000828412
CD2_BENIGN_LEIOMYOMA_UTERI	CD300LF	6.36e-05
CD2_BENIGN_LEIOMYOMA_UTERI	CD300LG	4.61e-08
CD2_BENIGN_LEIOMYOMA_UTERI	CD38	0.00757814
CD2_BENIGN_LEIOMYOMA_UTERI	CD59	2.98e-07
CD2_BENIGN_LEIOMYOMA_UTERI	CD99	6.21e-92
CD2_BENIGN_LEIOMYOMA_UTERI	CDH15	6.52e-09
CD2_BENIGN_LEIOMYOMA_UTERI	CDH2	1.67e-15
CD2_BENIGN_LEIOMYOMA_UTERI	CDH3	0.00162338
CD2_BENIGN_LEIOMYOMA_UTERI	CDHR2	4.66e-23
CD2_BENIGN_LEIOMYOMA_UTERI	CDHR5	4.64e-07
CD2_BENIGN_LEIOMYOMA_UTERI	CDNF	4.15e-12
CD2_BENIGN_LEIOMYOMA_UTERI	CEACAM21	1.44e-05
CD2_BENIGN_LEIOMYOMA_UTERI	CFHR2	4.27e-05
CD2_BENIGN_LEIOMYOMA_UTERI	CFI	5.6e-12
CD2_BENIGN_LEIOMYOMA_UTERI	CGA	1.13e-86
CD2_BENIGN_LEIOMYOMA_UTERI	CHI3L1	1.31e-05
CD2_BENIGN_LEIOMYOMA_UTERI	CHRDL2	3.54e-12
CD2_BENIGN_LEIOMYOMA_UTERI	CLEC4C	0.00586978
CD2_BENIGN_LEIOMYOMA_UTERI	CLEC4G	0.000436903
CD2_BENIGN_LEIOMYOMA_UTERI	CLMP	1.39e-06
CD2_BENIGN_LEIOMYOMA_UTERI	CLU	8.7e-06
CD2_BENIGN_LEIOMYOMA_UTERI	CNTN1	3.04e-08
CD2_BENIGN_LEIOMYOMA_UTERI	CNTN3	1.17e-41
CD2_BENIGN_LEIOMYOMA_UTERI	CNTN5	7.86e-15
CD2_BENIGN_LEIOMYOMA_UTERI	COL15A1	9.97e-08
CD2_BENIGN_LEIOMYOMA_UTERI	COL28A1	0.00908342
CD2_BENIGN_LEIOMYOMA_UTERI	COL6A3	5.96e-09
CD2_BENIGN_LEIOMYOMA_UTERI	CR2	0.00511
CD2_BENIGN_LEIOMYOMA_UTERI	CRISP2	4.89e-108
CD2_BENIGN_LEIOMYOMA_UTERI	CRISP3	0.00688705
CD2_BENIGN_LEIOMYOMA_UTERI	CRLF1	1.88e-06
CD2_BENIGN_LEIOMYOMA_UTERI	CRNN	4.51e-10
CD2_BENIGN_LEIOMYOMA_UTERI	CSF1	7.13e-06
CD2_BENIGN_LEIOMYOMA_UTERI	CTHRC1	1.55e-08
CD2_BENIGN_LEIOMYOMA_UTERI	CTSH	5.4e-17
CD2_BENIGN_LEIOMYOMA_UTERI	CTSL	0.00169531
CD2_BENIGN_LEIOMYOMA_UTERI	CXADR	0.00154479
CD2_BENIGN_LEIOMYOMA_UTERI	CXCL16	0.000154841
CD2_BENIGN_LEIOMYOMA_UTERI	DCN	1.56e-07
CD2_BENIGN_LEIOMYOMA_UTERI	DKK4	0.00554889
CD2_BENIGN_LEIOMYOMA_UTERI	DKKL1	7.83e-05
CD2_BENIGN_LEIOMYOMA_UTERI	DMP1	0.00214405
CD2_BENIGN_LEIOMYOMA_UTERI	DNER	0.000274324
CD2_BENIGN_LEIOMYOMA_UTERI	DTNB	0.000259036
CD2_BENIGN_LEIOMYOMA_UTERI	EDDM3B	1.93e-184
CD2_BENIGN_LEIOMYOMA_UTERI	ENPP2	1.93e-17
CD2_BENIGN_LEIOMYOMA_UTERI	EPHA1	4.76e-07
CD2_BENIGN_LEIOMYOMA_UTERI	EPHB6	2.56e-14
CD2_BENIGN_LEIOMYOMA_UTERI	ERBB2	2.52e-23
CD2_BENIGN_LEIOMYOMA_UTERI	ERBB3	2.73e-05
CD2_BENIGN_LEIOMYOMA_UTERI	ESAM	1.19e-08
CD2_BENIGN_LEIOMYOMA_UTERI	F10	1.29e-10
CD2_BENIGN_LEIOMYOMA_UTERI	F7	4.03e-07
CD2_BENIGN_LEIOMYOMA_UTERI	FABP4	1.03e-15
CD2_BENIGN_LEIOMYOMA_UTERI	FAM3C	3.91e-11
CD2_BENIGN_LEIOMYOMA_UTERI	FAS	1.95e-10
CD2_BENIGN_LEIOMYOMA_UTERI	FBLN2	4.77e-07
CD2_BENIGN_LEIOMYOMA_UTERI	FCAMR	0.000129202
CD2_BENIGN_LEIOMYOMA_UTERI	FCGR2A	7.67e-18
CD2_BENIGN_LEIOMYOMA_UTERI	FCRL1	7.16e-08
CD2_BENIGN_LEIOMYOMA_UTERI	FETUB	3.17e-06
CD2_BENIGN_LEIOMYOMA_UTERI	FGA	0.000265464
CD2_BENIGN_LEIOMYOMA_UTERI	FGF23	8.79e-18
CD2_BENIGN_LEIOMYOMA_UTERI	FGL1	1.05e-08
CD2_BENIGN_LEIOMYOMA_UTERI	FOLR1	3.11e-09
CD2_BENIGN_LEIOMYOMA_UTERI	FOLR2	1.9e-05
CD2_BENIGN_LEIOMYOMA_UTERI	FSHB	2.56e-09
CD2_BENIGN_LEIOMYOMA_UTERI	FUCA1	4.26e-07
CD2_BENIGN_LEIOMYOMA_UTERI	FUOM	5.56e-11
CD2_BENIGN_LEIOMYOMA_UTERI	FUT3_FUT5	1.52e-13
CD2_BENIGN_LEIOMYOMA_UTERI	GALNT7	1.57e-05
CD2_BENIGN_LEIOMYOMA_UTERI	GAS6	2.3e-05
CD2_BENIGN_LEIOMYOMA_UTERI	GAST	0.00138032
CD2_BENIGN_LEIOMYOMA_UTERI	GC	2.41e-06
CD2_BENIGN_LEIOMYOMA_UTERI	GGH	5.76e-05
CD2_BENIGN_LEIOMYOMA_UTERI	GGT1	1.63e-10
CD2_BENIGN_LEIOMYOMA_UTERI	GH1	0.000112413
CD2_BENIGN_LEIOMYOMA_UTERI	GHR	0.00158281
CD2_BENIGN_LEIOMYOMA_UTERI	GPC1	7.64e-11
CD2_BENIGN_LEIOMYOMA_UTERI	GUSB	1.09e-06
CD2_BENIGN_LEIOMYOMA_UTERI	HGF	0.00228148
CD2_BENIGN_LEIOMYOMA_UTERI	HMOX1	0.000314286
CD2_BENIGN_LEIOMYOMA_UTERI	HS6ST2	7.64e-09
CD2_BENIGN_LEIOMYOMA_UTERI	HSPB6	5.28e-06
CD2_BENIGN_LEIOMYOMA_UTERI	IDI2	0.00535831
CD2_BENIGN_LEIOMYOMA_UTERI	IGDCC4	0.00915031
CD2_BENIGN_LEIOMYOMA_UTERI	IGF1R	0.00124625
CD2_BENIGN_LEIOMYOMA_UTERI	IGFBP1	0.00509114
CD2_BENIGN_LEIOMYOMA_UTERI	IGFBP3	5.9e-06
CD2_BENIGN_LEIOMYOMA_UTERI	IGFBP6	7.82e-10
CD2_BENIGN_LEIOMYOMA_UTERI	IGFBP7	0.000871137
CD2_BENIGN_LEIOMYOMA_UTERI	IGFBPL1	0.00723628
CD2_BENIGN_LEIOMYOMA_UTERI	IGSF8	0.0054388
CD2_BENIGN_LEIOMYOMA_UTERI	IL15	0.00778297
CD2_BENIGN_LEIOMYOMA_UTERI	IL1RL1	7.67e-18
CD2_BENIGN_LEIOMYOMA_UTERI	IL6R	0.00413822
CD2_BENIGN_LEIOMYOMA_UTERI	INHBB	0.00588686
CD2_BENIGN_LEIOMYOMA_UTERI	INSL3	3.08e-146
CD2_BENIGN_LEIOMYOMA_UTERI	ITGBL1	1.37e-05
CD2_BENIGN_LEIOMYOMA_UTERI	ITIH3	3.53e-05
CD2_BENIGN_LEIOMYOMA_UTERI	KLK13	0.000238401
CD2_BENIGN_LEIOMYOMA_UTERI	KLK14	0.000204986
CD2_BENIGN_LEIOMYOMA_UTERI	KLK4	0.0022601
CD2_BENIGN_LEIOMYOMA_UTERI	LAIR2	0.00214405
CD2_BENIGN_LEIOMYOMA_UTERI	LCAT	1.55e-06
CD2_BENIGN_LEIOMYOMA_UTERI	LEFTY2	1.09e-09
CD2_BENIGN_LEIOMYOMA_UTERI	LEP	9.25e-49
CD2_BENIGN_LEIOMYOMA_UTERI	LGALS3	5.51e-09
CD2_BENIGN_LEIOMYOMA_UTERI	LILRB1	7.72e-07
CD2_BENIGN_LEIOMYOMA_UTERI	LPA	1.22e-07
CD2_BENIGN_LEIOMYOMA_UTERI	LTBR	1.51e-06
CD2_BENIGN_LEIOMYOMA_UTERI	LY96	0.00911084
CD2_BENIGN_LEIOMYOMA_UTERI	MB	1.48e-14
CD2_BENIGN_LEIOMYOMA_UTERI	MEGF9	0.00687595
CD2_BENIGN_LEIOMYOMA_UTERI	MFGE8	7.27e-05
CD2_BENIGN_LEIOMYOMA_UTERI	MIA	1.72e-06
CD2_BENIGN_LEIOMYOMA_UTERI	MMP3	6.26e-116
CD2_BENIGN_LEIOMYOMA_UTERI	MMP9	0.00187082
CD2_BENIGN_LEIOMYOMA_UTERI	MSMB	2.42e-34
CD2_BENIGN_LEIOMYOMA_UTERI	MYBPC2	3.18e-22
CD2_BENIGN_LEIOMYOMA_UTERI	NBL1	2.68e-09
CD2_BENIGN_LEIOMYOMA_UTERI	NCAN	4.07e-07
CD2_BENIGN_LEIOMYOMA_UTERI	NCR3LG1	0.00322622
CD2_BENIGN_LEIOMYOMA_UTERI	NCS1	5.55e-11
CD2_BENIGN_LEIOMYOMA_UTERI	NOTCH2	3.98e-13
CD2_BENIGN_LEIOMYOMA_UTERI	NPTX2	2.9e-13
CD2_BENIGN_LEIOMYOMA_UTERI	NRP1	2.76e-10
CD2_BENIGN_LEIOMYOMA_UTERI	NTRK3	0.000640407
CD2_BENIGN_LEIOMYOMA_UTERI	OBP2B	1.27e-11
CD2_BENIGN_LEIOMYOMA_UTERI	ODAM	0.000204986
CD2_BENIGN_LEIOMYOMA_UTERI	OGN	2.5e-21
CD2_BENIGN_LEIOMYOMA_UTERI	OXT	0.0028739
CD2_BENIGN_LEIOMYOMA_UTERI	PAEP	0.00488705
CD2_BENIGN_LEIOMYOMA_UTERI	PAPPA	8.62e-07
CD2_BENIGN_LEIOMYOMA_UTERI	PEPD	3.75e-09
CD2_BENIGN_LEIOMYOMA_UTERI	PGLYRP2	7.67e-18
CD2_BENIGN_LEIOMYOMA_UTERI	PLA2G10	0.000931505
CD2_BENIGN_LEIOMYOMA_UTERI	PLA2G2A	4.18e-05
CD2_BENIGN_LEIOMYOMA_UTERI	PLA2G7	6.45e-08
CD2_BENIGN_LEIOMYOMA_UTERI	PLAT	0.000219704
CD2_BENIGN_LEIOMYOMA_UTERI	PM20D1	0.00780018
CD2_BENIGN_LEIOMYOMA_UTERI	POMC	3.11e-09
CD2_BENIGN_LEIOMYOMA_UTERI	PRL	9.57e-14
CD2_BENIGN_LEIOMYOMA_UTERI	PROC	3.27e-06
CD2_BENIGN_LEIOMYOMA_UTERI	PROK1	3.97e-41
CD2_BENIGN_LEIOMYOMA_UTERI	PSG1	0.000204986
CD2_BENIGN_LEIOMYOMA_UTERI	PSPN	4.15e-75
CD2_BENIGN_LEIOMYOMA_UTERI	PTGDS	7.86e-08
CD2_BENIGN_LEIOMYOMA_UTERI	PTK7	0.00191268
CD2_BENIGN_LEIOMYOMA_UTERI	PTPRB	0.00124387
CD2_BENIGN_LEIOMYOMA_UTERI	PTPRS	0.000629676
CD2_BENIGN_LEIOMYOMA_UTERI	PZP	4.68e-109
CD2_BENIGN_LEIOMYOMA_UTERI	REN	2.37e-16
CD2_BENIGN_LEIOMYOMA_UTERI	RLN2	3.49e-06
CD2_BENIGN_LEIOMYOMA_UTERI	SCRG1	6.16e-05
CD2_BENIGN_LEIOMYOMA_UTERI	SELE	5.84e-09
CD2_BENIGN_LEIOMYOMA_UTERI	SERPINA11	9e-05
CD2_BENIGN_LEIOMYOMA_UTERI	SERPINA12	5.84e-09
CD2_BENIGN_LEIOMYOMA_UTERI	SERPINA6	7.92e-06
CD2_BENIGN_LEIOMYOMA_UTERI	SERPINA7	6.5e-09
CD2_BENIGN_LEIOMYOMA_UTERI	SEZ6L	0.00348898
CD2_BENIGN_LEIOMYOMA_UTERI	SEZ6L2	0.0036571
CD2_BENIGN_LEIOMYOMA_UTERI	SFRP4	7.13e-08
CD2_BENIGN_LEIOMYOMA_UTERI	SHBG	4.36e-11
CD2_BENIGN_LEIOMYOMA_UTERI	SLC39A5	4.85e-05
CD2_BENIGN_LEIOMYOMA_UTERI	SLITRK2	0.00151464
CD2_BENIGN_LEIOMYOMA_UTERI	SNCG	0.000933676
CD2_BENIGN_LEIOMYOMA_UTERI	SPARCL1	7.97e-05
CD2_BENIGN_LEIOMYOMA_UTERI	SPESP1	7.07e-31
CD2_BENIGN_LEIOMYOMA_UTERI	SPINK1	7.6e-08
CD2_BENIGN_LEIOMYOMA_UTERI	SPINK2	7.82e-10
CD2_BENIGN_LEIOMYOMA_UTERI	SPINK6	0.00483301
CD2_BENIGN_LEIOMYOMA_UTERI	SPINT3	4.61e-107
CD2_BENIGN_LEIOMYOMA_UTERI	SSC4D	2.21e-10
CD2_BENIGN_LEIOMYOMA_UTERI	STC2	0.000436104
CD2_BENIGN_LEIOMYOMA_UTERI	SULT2A1	0.00955096
CD2_BENIGN_LEIOMYOMA_UTERI	TCN1	0.000245137
CD2_BENIGN_LEIOMYOMA_UTERI	TCN2	2.21e-10
CD2_BENIGN_LEIOMYOMA_UTERI	TCTN3	1.34e-09
CD2_BENIGN_LEIOMYOMA_UTERI	TEX101	2.76e-120
CD2_BENIGN_LEIOMYOMA_UTERI	TFF3	4.01e-06
CD2_BENIGN_LEIOMYOMA_UTERI	TFPI	2.08e-07
CD2_BENIGN_LEIOMYOMA_UTERI	TFPI2	2.72e-10
CD2_BENIGN_LEIOMYOMA_UTERI	TG	0.000563388
CD2_BENIGN_LEIOMYOMA_UTERI	THY1	1.19e-06
CD2_BENIGN_LEIOMYOMA_UTERI	TNC	0.00678085
CD2_BENIGN_LEIOMYOMA_UTERI	TNFRSF10C	0.00588686
CD2_BENIGN_LEIOMYOMA_UTERI	TNFRSF19	3.13e-22
CD2_BENIGN_LEIOMYOMA_UTERI	TNNI3	0.00322622
CD2_BENIGN_LEIOMYOMA_UTERI	TNR	7.57e-09
CD2_BENIGN_LEIOMYOMA_UTERI	TREH	0.00104964
CD2_BENIGN_LEIOMYOMA_UTERI	TSHB	0.000252705
CD2_BENIGN_LEIOMYOMA_UTERI	TSPAN1	2.1e-90
CD2_BENIGN_LEIOMYOMA_UTERI	TSPAN8	2.11e-05
CD2_BENIGN_LEIOMYOMA_UTERI	TTR	0.00692681
CD2_BENIGN_LEIOMYOMA_UTERI	VASN	2.76e-10
CD2_BENIGN_LEIOMYOMA_UTERI	VIT	1.5e-05
CD2_BENIGN_LEIOMYOMA_UTERI	VSIG10	2.58e-10
CD2_BENIGN_LEIOMYOMA_UTERI	VSNL1	6.63e-06
CD2_BENIGN_LEIOMYOMA_UTERI	VWC2	3.77e-06
CD2_BENIGN_LEIOMYOMA_UTERI	WFDC12	2.93e-07
CD2_BENIGN_LEIOMYOMA_UTERI	WIF1	0.00167869
CD2_BENIGN_LEIOMYOMA_UTERI	XG	2.77e-186
M13_KNEEDERANGEMENTS	APOF	0.00302024
M13_KNEEDERANGEMENTS	BPIFB1	0.00700222
M13_KNEEDERANGEMENTS	C1S	0.00190675
M13_KNEEDERANGEMENTS	CD99	1.59e-05
M13_KNEEDERANGEMENTS	CELA2A	0.00237553
M13_KNEEDERANGEMENTS	CFB	0.00108727
M13_KNEEDERANGEMENTS	CGB3_CGB5_CGB8	0.000856123
M13_KNEEDERANGEMENTS	CHRDL2	0.00850703
M13_KNEEDERANGEMENTS	CLEC4M	0.00651849
M13_KNEEDERANGEMENTS	CNTN1	0.00700222
M13_KNEEDERANGEMENTS	CNTN5	0.00324077
M13_KNEEDERANGEMENTS	COL9A1	0.00108727
M13_KNEEDERANGEMENTS	CRTAC1	0.00700222
M13_KNEEDERANGEMENTS	DPP6	0.0074054
M13_KNEEDERANGEMENTS	ITIH4	0.0074054
M13_KNEEDERANGEMENTS	KLK4	0.000424198
M13_KNEEDERANGEMENTS	PI16	0.00700222
M13_KNEEDERANGEMENTS	PON1	0.00700222
M13_KNEEDERANGEMENTS	PPL	0.000802285
M13_KNEEDERANGEMENTS	PZP	3.87e-07
M13_KNEEDERANGEMENTS	SERPINF2	0.00852773
M13_KNEEDERANGEMENTS	SMOC1	0.00700222
M13_KNEEDERANGEMENTS	SMOC2	0.00108727
M13_KNEEDERANGEMENTS	TGOLN2	0.00700222
M13_KNEEDERANGEMENTS	WFDC2	0.00528752
M13_KNEEDERANGEMENTS	XG	3.07e-07
G6_EPIPAROX	ACE	8.97e-08
G6_EPIPAROX	ACE2	1.35e-17
G6_EPIPAROX	ACP5	4.61e-06
G6_EPIPAROX	ACVRL1	0.00689605
G6_EPIPAROX	ADAMTS8	0.000367944
G6_EPIPAROX	ADAMTSL5	0.000424984
G6_EPIPAROX	ADH4	5.96e-09
G6_EPIPAROX	AGR3	0.000719458
G6_EPIPAROX	AGXT	0.00150081
G6_EPIPAROX	AMBP	3.6e-06
G6_EPIPAROX	ANGPTL4	0.000275445
G6_EPIPAROX	ANPEP	0.00888801
G6_EPIPAROX	AOC3	9.87e-08
G6_EPIPAROX	APOM	5.82e-10
G6_EPIPAROX	AREG	0.00337882
G6_EPIPAROX	ASGR1	5.76e-11
G6_EPIPAROX	B4GALT1	0.000160963
G6_EPIPAROX	BMPER	6.96e-06
G6_EPIPAROX	BST2	0.000833648
G6_EPIPAROX	C1QA	0.00745249
G6_EPIPAROX	CA14	0.00549583
G6_EPIPAROX	CBLN4	0.00320524
G6_EPIPAROX	CCDC80	9.73e-05
G6_EPIPAROX	CCL15	0.00298769
G6_EPIPAROX	CCL23	0.000770304
G6_EPIPAROX	CD163	0.00960216
G6_EPIPAROX	CD209	3.93e-05
G6_EPIPAROX	CD276	0.00553218
G6_EPIPAROX	CD28	0.00165058
G6_EPIPAROX	CD302	5.21e-05
G6_EPIPAROX	CD99	3.74e-07
G6_EPIPAROX	CEACAM1	0.00946501
G6_EPIPAROX	CES2	0.00843916
G6_EPIPAROX	CFHR5	0.00135393
G6_EPIPAROX	CGREF1	0.00392562
G6_EPIPAROX	CHGA	8.25e-12
G6_EPIPAROX	CHI3L1	0.00971842
G6_EPIPAROX	CNTN1	0.00165058
G6_EPIPAROX	CNTN3	0.000160963
G6_EPIPAROX	COL6A3	0.00449143
G6_EPIPAROX	CPM	6.39e-13
G6_EPIPAROX	CRELD1	0.000160963
G6_EPIPAROX	CRISP2	0.000301471
G6_EPIPAROX	CRYBB2	1.83e-10
G6_EPIPAROX	CTSB	3.45e-08
G6_EPIPAROX	CTSL	0.00128708
G6_EPIPAROX	CXADR	2.27e-18
G6_EPIPAROX	CXCL13	4.05e-05
G6_EPIPAROX	CXCL17	0.000949857
G6_EPIPAROX	DBH	0.00174165
G6_EPIPAROX	DCBLD2	2.03e-08
G6_EPIPAROX	DCXR	0.000307669
G6_EPIPAROX	DPP10	0.00960216
G6_EPIPAROX	DPP4	0.00150081
G6_EPIPAROX	EDA2R	0.00023544
G6_EPIPAROX	ENPP7	2.98e-05
G6_EPIPAROX	ERBB2	0.000102388
G6_EPIPAROX	FAS	2.62e-06
G6_EPIPAROX	FASLG	2.24e-07
G6_EPIPAROX	FBLN2	8e-06
G6_EPIPAROX	FETUB	0.000327212
G6_EPIPAROX	FSTL1	0.00853307
G6_EPIPAROX	FUOM	0.000990188
G6_EPIPAROX	GAST	5.91e-05
G6_EPIPAROX	GGT1	2.1e-19
G6_EPIPAROX	GHRL	0.000268329
G6_EPIPAROX	GPRC5C	0.00362045
G6_EPIPAROX	GRP	0.000833648
G6_EPIPAROX	GRPEL1	0.00243245
G6_EPIPAROX	GUSB	6.49e-13
G6_EPIPAROX	HAO1	1.96e-06
G6_EPIPAROX	HAVCR1	2.52e-10
G6_EPIPAROX	HEG1	2.75e-06
G6_EPIPAROX	HGF	2.18e-06
G6_EPIPAROX	HSPB6	9.46e-06
G6_EPIPAROX	HYAL1	4.53e-09
G6_EPIPAROX	IGDCC4	0.00486135
G6_EPIPAROX	IGFBP2	0.00415312
G6_EPIPAROX	IL1R1	0.000237744
G6_EPIPAROX	IL1RL1	0.00730952
G6_EPIPAROX	ISM1	2.83e-06
G6_EPIPAROX	KLKB1	1.65e-05
G6_EPIPAROX	KRT18	5.7e-05
G6_EPIPAROX	LAMP3	0.000287955
G6_EPIPAROX	LEFTY2	1.36e-05
G6_EPIPAROX	LEP	0.00561495
G6_EPIPAROX	LGALS3BP	0.00150081
G6_EPIPAROX	LRRN1	1.97e-11
G6_EPIPAROX	MEGF9	8.81e-07
G6_EPIPAROX	MERTK	2.97e-06
G6_EPIPAROX	MET	1.67e-08
G6_EPIPAROX	MME	1.04e-12
G6_EPIPAROX	MUC13	1.18e-06
G6_EPIPAROX	NCAM1	0.00693331
G6_EPIPAROX	NCAN	2.98e-05
G6_EPIPAROX	NCS1	6.63e-06
G6_EPIPAROX	NELL2	5.75e-05
G6_EPIPAROX	NFASC	4.72e-06
G6_EPIPAROX	NRP1	1.67e-14
G6_EPIPAROX	NT5E	0.00339072
G6_EPIPAROX	NXPH3	0.00273579
G6_EPIPAROX	OCLN	1.55e-05
G6_EPIPAROX	PAM	2.75e-06
G6_EPIPAROX	PDGFRB	0.00352918
G6_EPIPAROX	PEPD	2.32e-05
G6_EPIPAROX	PGA4	0.00157264
G6_EPIPAROX	PGF	0.000579777
G6_EPIPAROX	PI3	0.00730952
G6_EPIPAROX	PLA2G7	1.69e-05
G6_EPIPAROX	PRAP1	2.97e-06
G6_EPIPAROX	PROK1	1.18e-06
G6_EPIPAROX	PTGDS	6.49e-13
G6_EPIPAROX	RAB6A	0.000220829
G6_EPIPAROX	RBP5	3.99e-05
G6_EPIPAROX	REG4	4.64e-05
G6_EPIPAROX	RGMA	0.00210238
G6_EPIPAROX	RILPL2	0.00162018
G6_EPIPAROX	ROBO2	5.44e-05
G6_EPIPAROX	SCARF1	0.00098006
G6_EPIPAROX	SCGB1A1	0.00229463
G6_EPIPAROX	SCT	0.00384138
G6_EPIPAROX	SELENOP	2.75e-06
G6_EPIPAROX	SERPINA7	0.00137103
G6_EPIPAROX	SERPINC1	7.49e-06
G6_EPIPAROX	SERPIND1	0.00420232
G6_EPIPAROX	SEZ6L	0.000949857
G6_EPIPAROX	SEZ6L2	8.81e-07
G6_EPIPAROX	SNCA	0.000361599
G6_EPIPAROX	SPESP1	0.000523417
G6_EPIPAROX	SPINT1	0.00243024
G6_EPIPAROX	TCTN3	0.00836005
G6_EPIPAROX	TGFBI	0.00278803
G6_EPIPAROX	TNFRSF10A	6.58e-08
G6_EPIPAROX	TNFRSF10B	0.00337882
G6_EPIPAROX	TNFRSF11B	3.93e-05
G6_EPIPAROX	TNFSF13B	5.92e-09
G6_EPIPAROX	TREH	2.21e-07
G6_EPIPAROX	TSPAN8	9.47e-05
G6_EPIPAROX	TTR	0.00278803
G6_EPIPAROX	UPB1	0.00197831
G6_EPIPAROX	VGF	2.26e-06
G6_EPIPAROX	VNN1	0.00470532
G6_EPIPAROX	VSIG2	1.87e-08
G6_EPIPAROX	VSIG4	0.00899341
G6_EPIPAROX	WFDC2	0.00384606
G6_EPIPAROX	XG	8.65e-07
G6_EPIPAROX	XPNPEP2	0.00505089
I9_CHD	A1BG	2.11e-08
I9_CHD	ACE	5.74e-32
I9_CHD	ACP5	7.89e-14
I9_CHD	ACRV1	1.01e-30
I9_CHD	ACTA2	0.000373652
I9_CHD	ADA	3.53e-05
I9_CHD	ADA2	5.98e-05
I9_CHD	ADAM15	0.00137042
I9_CHD	ADAM23	1.43e-07
I9_CHD	ADAMTS13	6.9e-15
I9_CHD	ADAMTSL5	0.00788545
I9_CHD	ADGRD1	3e-06
I9_CHD	ADGRE1	0.000237129
I9_CHD	ADGRE5	0.00586008
I9_CHD	ADGRG1	7.47e-27
I9_CHD	ADGRG2	6.35e-27
I9_CHD	AGRN	0.00353183
I9_CHD	AHSP	0.00109517
I9_CHD	ALPP	0.00520839
I9_CHD	AMBP	9.6e-13
I9_CHD	AMOT	3.94e-23
I9_CHD	ANG	1.37e-16
I9_CHD	ANGPT2	4.39e-21
I9_CHD	ANGPTL3	1.8e-16
I9_CHD	ANGPTL4	8.99e-15
I9_CHD	ANGPTL7	0.000234024
I9_CHD	ANXA10	0.000617523
I9_CHD	AOC3	0.000170714
I9_CHD	APOC1	4.21e-29
I9_CHD	APOE	0.000191529
I9_CHD	AREG	9.45e-19
I9_CHD	B2M	3.26e-08
I9_CHD	B4GALT1	2.95e-05
I9_CHD	BCAM	0.00131784
I9_CHD	BCHE	2.37e-07
I9_CHD	BPIFB2	5.45e-09
I9_CHD	BTD	0.000114295
I9_CHD	C1QA	0.000440249
I9_CHD	C2	8.76e-06
I9_CHD	C7	0.00126314
I9_CHD	CA14	0.00033591
I9_CHD	CA4	0.000904739
I9_CHD	CA5A	1.28e-15
I9_CHD	CA9	1.48e-09
I9_CHD	CALCA	0.00132393
I9_CHD	CALCB	1.68e-06
I9_CHD	CBLN4	8.29e-06
I9_CHD	CCDC80	4.26e-12
I9_CHD	CCL15	8.34e-09
I9_CHD	CCL16	5.51e-13
I9_CHD	CCL21	4.31e-06
I9_CHD	CCL24	0.000296438
I9_CHD	CCL27	0.000353775
I9_CHD	CCL7	0.00707707
I9_CHD	CCN3	0.000147118
I9_CHD	CCN4	1.68e-06
I9_CHD	CCN5	3.33e-25
I9_CHD	CD163	5.75e-12
I9_CHD	CD209	7.49e-06
I9_CHD	CD276	0.00489017
I9_CHD	CD300E	0.000262786
I9_CHD	CD300LG	2.5e-09
I9_CHD	CD38	3.98e-07
I9_CHD	CD40LG	0.00700033
I9_CHD	CD59	1.41e-06
I9_CHD	CD79B	0.000191529
I9_CHD	CD93	0.00929365
I9_CHD	CD99	5.33e-18
I9_CHD	CDH15	1.49e-11
I9_CHD	CDH2	3.36e-61
I9_CHD	CDH3	0.000330123
I9_CHD	CDH5	0.00280292
I9_CHD	CDHR5	1e-12
I9_CHD	CEACAM16	1.12e-05
I9_CHD	CEACAM21	0.00586008
I9_CHD	CEACAM6	0.0049349
I9_CHD	CFD	0.000144153
I9_CHD	CFHR5	2.31e-05
I9_CHD	CHGA	1e-11
I9_CHD	CHI3L1	1.46e-27
I9_CHD	CHIT1	4.51e-12
I9_CHD	CHRDL2	1.29e-07
I9_CHD	CKMT1A_CKMT1B	0.00166807
I9_CHD	CLC	0.00305609
I9_CHD	CLEC14A	5.61e-08
I9_CHD	CLPS	0.000266828
I9_CHD	CNDP1	4.22e-19
I9_CHD	CNTN3	1.92e-16
I9_CHD	CNTN5	1.06e-22
I9_CHD	COL4A1	1.76e-27
I9_CHD	CPA4	0.00355882
I9_CHD	CPM	4.2e-22
I9_CHD	CRELD1	3.23e-15
I9_CHD	CRH	0.00456468
I9_CHD	CRISP2	3.33e-06
I9_CHD	CRLF1	0.0012459
I9_CHD	CRTAC1	1.96e-06
I9_CHD	CSF1	0.00645126
I9_CHD	CST3	0.00098618
I9_CHD	CST5	0.00177912
I9_CHD	CSTB	1.05e-09
I9_CHD	CTHRC1	6.63e-07
I9_CHD	CTSB	9.59e-10
I9_CHD	CTSE	0.000440249
I9_CHD	CTSL	3.42e-06
I9_CHD	CTSO	9.6e-17
I9_CHD	CTSV	9.9e-13
I9_CHD	CXCL17	4.93e-20
I9_CHD	CXCL9	0.000606245
I9_CHD	DCBLD2	4.6e-169
I9_CHD	DCTPP1	2.22e-05
I9_CHD	DEFB4A_DEFB4B	3.87e-06
I9_CHD	DENR	0.00164095
I9_CHD	DKKL1	0.00149107
I9_CHD	DPP10	1.08e-05
I9_CHD	DPP4	1.84e-08
I9_CHD	DPT	3.8e-12
I9_CHD	EDAR	3.62e-07
I9_CHD	EDDM3B	6.25e-09
I9_CHD	EDIL3	2.68e-07
I9_CHD	EFNA1	1.22e-06
I9_CHD	ENPP6	3.14e-17
I9_CHD	ENPP7	0.000965141
I9_CHD	ENTPD6	0.00112305
I9_CHD	EPHA1	5.78e-17
I9_CHD	EPHB4	3.38e-06
I9_CHD	ERBB2	5.66e-14
I9_CHD	ESM1	0.0068713
I9_CHD	F9	1.24e-13
I9_CHD	FABP1	8.29e-06
I9_CHD	FABP4	0.00608666
I9_CHD	FABP5	0.000852728
I9_CHD	FABP6	1.01e-17
I9_CHD	FAM20A	3.9e-26
I9_CHD	FAP	0.00132527
I9_CHD	FAS	1.54e-19
I9_CHD	FBP1	1.15e-05
I9_CHD	FCN1	1.32e-05
I9_CHD	FETUB	2.27e-39
I9_CHD	FGL1	1.37e-08
I9_CHD	FLT3LG	9.83e-08
I9_CHD	FOLH1	0.00631476
I9_CHD	FOLR3	0.00255753
I9_CHD	FURIN	2.5e-22
I9_CHD	FUT3_FUT5	4.91e-28
I9_CHD	GCG	6.67e-09
I9_CHD	GDF15	6.11e-05
I9_CHD	GDNF	7.38e-09
I9_CHD	GFRA1	0.00225617
I9_CHD	GGT1	1.04e-21
I9_CHD	GHRL	2.62e-27
I9_CHD	GIP	0.00569484
I9_CHD	GPC1	0.00133542
I9_CHD	GPNMB	0.00561745
I9_CHD	GPR37	2.14e-32
I9_CHD	GRP	0.00165439
I9_CHD	GUCA2A	0.000372204
I9_CHD	GUSB	1.23e-08
I9_CHD	HAO1	0.00839013
I9_CHD	HAVCR1	1.79e-14
I9_CHD	HGF	3.72e-26
I9_CHD	HJV	3.42e-06
I9_CHD	HMCN2	0.000435692
I9_CHD	HSPG2	2.79e-08
I9_CHD	HYAL1	5.11e-100
I9_CHD	ICAM5	3.68e-11
I9_CHD	IDI2	0.00374965
I9_CHD	IGFBP3	8.15e-21
I9_CHD	IGFBP6	1.66e-11
I9_CHD	IGFBP7	7.5e-34
I9_CHD	IGFBPL1	0.000120879
I9_CHD	IGSF3	8.4e-05
I9_CHD	IL13RA1	0.00104582
I9_CHD	IL17C	7.88e-05
I9_CHD	IL17RB	1.4e-11
I9_CHD	IL18R1	1.43e-14
I9_CHD	IL19	4.88e-05
I9_CHD	IL1RL1	2.13e-11
I9_CHD	IL1RN	0.000351719
I9_CHD	IL6	1.08e-08
I9_CHD	IL7R	0.00408333
I9_CHD	INHBB	5.51e-13
I9_CHD	INHBC	2.81e-31
I9_CHD	ITGAM	0.00357748
I9_CHD	ITIH3	6.71e-10
I9_CHD	ITIH4	1.33e-10
I9_CHD	KIT	5e-17
I9_CHD	KLB	0.00177912
I9_CHD	KLK15	0.000244852
I9_CHD	KRT5	0.000183374
I9_CHD	LACRT	2.05e-06
I9_CHD	LAIR1	0.00109517
I9_CHD	LAMP3	9.46e-19
I9_CHD	LBP	4.6e-06
I9_CHD	LCN15	3.42e-06
I9_CHD	LDLR	6.4e-13
I9_CHD	LECT2	3.82e-11
I9_CHD	LEFTY2	5.18e-10
I9_CHD	LGALS1	7.98e-09
I9_CHD	LGALS3	1.02e-12
I9_CHD	LGALS4	2.7e-15
I9_CHD	LILRA3	3.44e-05
I9_CHD	LILRB5	1.11e-14
I9_CHD	LPA	8.39e-11
I9_CHD	LPL	4.45e-14
I9_CHD	LRG1	2.18e-09
I9_CHD	LRIG1	2.12e-29
I9_CHD	LRTM2	0.000743695
I9_CHD	LTBP2	1.4e-14
I9_CHD	LY6D	1.3e-05
I9_CHD	MAMDC4	4.07e-07
I9_CHD	MARCO	0.00189734
I9_CHD	MB	1.57e-08
I9_CHD	MBL2	1.79e-05
I9_CHD	MEGF9	3.34e-60
I9_CHD	MELTF	0.000384633
I9_CHD	MENT	0.00634642
I9_CHD	MEP1B	7.28e-07
I9_CHD	MERTK	1.86e-34
I9_CHD	MET	8.24e-76
I9_CHD	MFAP5	1.61e-09
I9_CHD	MIA	0.000996995
I9_CHD	MMP10	0.00185597
I9_CHD	MMP12	3.92e-27
I9_CHD	MMP3	4.26e-22
I9_CHD	MSMB	0.000183374
I9_CHD	MSR1	0.00400587
I9_CHD	MSTN	1.08e-05
I9_CHD	NCAM1	0.000392482
I9_CHD	NCR1	0.000496696
I9_CHD	NCR3LG1	2.98e-05
I9_CHD	NEFL	2.13e-11
I9_CHD	NFASC	1.7e-75
I9_CHD	NID1	0.000280852
I9_CHD	NPPB	2.83e-15
I9_CHD	NPPC	9.81e-13
I9_CHD	NRP1	1.6e-161
I9_CHD	NTF3	0.0055296
I9_CHD	NTPROBNP	1.22e-29
I9_CHD	OCLN	4.81e-06
I9_CHD	ODAM	1.61e-11
I9_CHD	OGN	4.47e-06
I9_CHD	OLFM4	0.00671563
I9_CHD	PALM	0.00300916
I9_CHD	PAMR1	0.000400659
I9_CHD	PAPPA	1.48e-05
I9_CHD	PCOLCE	8e-175
I9_CHD	PCSK9	1.44e-55
I9_CHD	PDCD6	4.9e-09
I9_CHD	PEPD	0.00217194
I9_CHD	PGF	1.8e-09
I9_CHD	PGLYRP2	1.19e-07
I9_CHD	PI16	2.19e-05
I9_CHD	PILRB	0.0096276
I9_CHD	PKLR	0.00596774
I9_CHD	PLA2G7	5.77e-40
I9_CHD	PLAT	2.51e-15
I9_CHD	PLAUR	2.77e-11
I9_CHD	PLIN3	4.54e-08
I9_CHD	PLXNB2	9.18e-21
I9_CHD	PPL	0.00134581
I9_CHD	PPY	9.35e-07
I9_CHD	PRAP1	1.7e-07
I9_CHD	PRCP	0.000611755
I9_CHD	PRL	9.46e-07
I9_CHD	PROK1	3.63e-07
I9_CHD	PRRT3	1.35e-06
I9_CHD	PRSS2	6.48e-06
I9_CHD	PRSS8	2.88e-23
I9_CHD	PTGDS	2.36e-07
I9_CHD	PTN	8.65e-08
I9_CHD	PTPRF	4.66e-79
I9_CHD	PTPRR	3.51e-16
I9_CHD	PTPRS	2.92e-08
I9_CHD	PTPRZ1	0.000350888
I9_CHD	PTS	0.00327383
I9_CHD	PVR	0.00106763
I9_CHD	PYY	8.91e-06
I9_CHD	RARRES2	4.67e-09
I9_CHD	REG1A	4.79e-06
I9_CHD	REG1B	4.07e-07
I9_CHD	REG4	0.000760571
I9_CHD	RELT	2.87e-18
I9_CHD	REN	2.19e-44
I9_CHD	RGMB	2.42e-05
I9_CHD	RLN2	0.00927854
I9_CHD	RNASE4	3.48e-06
I9_CHD	RNASET2	7.41e-11
I9_CHD	ROBO2	0.00137553
I9_CHD	RTBDN	0.00283976
I9_CHD	RTN4R	1.47e-28
I9_CHD	SBSN	1.4e-08
I9_CHD	SCARA5	2.33e-11
I9_CHD	SCARF2	8.4e-08
I9_CHD	SCGB1A1	4.99e-11
I9_CHD	SCRG1	0.000211542
I9_CHD	SCT	1.16e-09
I9_CHD	SDC1	9.14e-15
I9_CHD	SEMA3F	8.29e-06
I9_CHD	SEMA7A	1.07e-13
I9_CHD	SERPINA11	8.66e-17
I9_CHD	SERPINA12	5.27e-09
I9_CHD	SERPINA4	1.31e-05
I9_CHD	SERPIND1	5.5e-08
I9_CHD	SERPINF1	2.37e-07
I9_CHD	SEZ6L2	3.36e-23
I9_CHD	SFRP1	3.17e-17
I9_CHD	SFRP4	8.78e-05
I9_CHD	SFTPD	1e-20
I9_CHD	SIGLEC1	0.00413549
I9_CHD	SIGLEC7	2.25e-10
I9_CHD	SLC39A14	0.00355358
I9_CHD	SLURP1	0.00198173
I9_CHD	SMOC1	8.64e-06
I9_CHD	SMOC2	4.97e-18
I9_CHD	SMPD1	7.4e-09
I9_CHD	SOD2	4.84e-07
I9_CHD	SOST	5.69e-05
I9_CHD	SPON1	2.68e-07
I9_CHD	SPON2	0.000142176
I9_CHD	SSC4D	6.36e-06
I9_CHD	SSC5D	5.06e-09
I9_CHD	ST3GAL1	0.00586008
I9_CHD	STC1	3.88e-07
I9_CHD	TACSTD2	1.37e-07
I9_CHD	TEX101	0.00176528
I9_CHD	TF	0.00425229
I9_CHD	TFF1	7.58e-25
I9_CHD	TFF2	2.73e-05
I9_CHD	TFPI	2.62e-06
I9_CHD	TFRC	0.00163033
I9_CHD	THBS2	8.58e-05
I9_CHD	THBS4	3.91e-05
I9_CHD	TMSB10	9.14e-07
I9_CHD	TNFRSF10A	1.08e-05
I9_CHD	TNFRSF10B	4.94e-45
I9_CHD	TNFRSF10C	0.00150273
I9_CHD	TNFRSF19	1.46e-08
I9_CHD	TNFRSF4	1.12e-08
I9_CHD	TNFRSF6B	2.95e-05
I9_CHD	TNFSF11	0.000288782
I9_CHD	TNFSF13	1.35e-16
I9_CHD	TNN	0.00621383
I9_CHD	TNR	1.4e-07
I9_CHD	TPD52L2	0.00353713
I9_CHD	TREH	5.91e-11
I9_CHD	TREML1	0.00461972
I9_CHD	TSHB	1.1e-06
I9_CHD	TSPAN1	3.44e-22
I9_CHD	TSPAN8	9.68e-05
I9_CHD	TTR	8.27e-09
I9_CHD	TXNRD1	0.00031002
I9_CHD	TYMP	4.27e-07
I9_CHD	VAMP5	0.00100552
I9_CHD	VASN	2.3e-06
I9_CHD	VEGFD	0.00195022
I9_CHD	VGF	3.68e-06
I9_CHD	VIT	0.000287961
I9_CHD	VMO1	1.29e-09
I9_CHD	VNN1	3.62e-12
I9_CHD	VSIG2	0.00452663
I9_CHD	VWA1	1.63e-09
I9_CHD	VWC2	8.39e-11
I9_CHD	VWF	4.68e-07
I9_CHD	WFDC12	0.000419404
I9_CHD	XCL1	6.72e-05
N14_POLYPFEMGEN	ACP5	0.00209445
N14_POLYPFEMGEN	ACRV1	2.17e-121
N14_POLYPFEMGEN	ACVRL1	0.00283691
N14_POLYPFEMGEN	ADAM12	0.00951219
N14_POLYPFEMGEN	ADAM22	0.00988722
N14_POLYPFEMGEN	ADAMTSL4	2.36e-05
N14_POLYPFEMGEN	ADAMTSL5	2.54e-06
N14_POLYPFEMGEN	ADGRD1	1.36e-17
N14_POLYPFEMGEN	ADGRF5	0.00222501
N14_POLYPFEMGEN	ADGRG1	0.000250458
N14_POLYPFEMGEN	ADGRG2	5.83e-05
N14_POLYPFEMGEN	AGER	1.33e-07
N14_POLYPFEMGEN	AGRP	6.35e-07
N14_POLYPFEMGEN	AGT	0.000110411
N14_POLYPFEMGEN	AHSP	5.94e-09
N14_POLYPFEMGEN	AMOT	6.63e-06
N14_POLYPFEMGEN	ANG	4.45e-07
N14_POLYPFEMGEN	ANGPTL1	3.18e-09
N14_POLYPFEMGEN	ANGPTL4	0.00760808
N14_POLYPFEMGEN	AOC3	6.2e-10
N14_POLYPFEMGEN	APCS	0.000925513
N14_POLYPFEMGEN	APOE	2.15e-06
N14_POLYPFEMGEN	APOF	6.41e-05
N14_POLYPFEMGEN	ART3	2.66e-10
N14_POLYPFEMGEN	ASAH2	2.09e-05
N14_POLYPFEMGEN	BCAN	0.00462261
N14_POLYPFEMGEN	BGLAP	1.27e-07
N14_POLYPFEMGEN	BMPER	0.000427737
N14_POLYPFEMGEN	BPIFB1	2.21e-08
N14_POLYPFEMGEN	BTD	0.00772912
N14_POLYPFEMGEN	C19ORF12	7.85e-05
N14_POLYPFEMGEN	C1R	0.00107217
N14_POLYPFEMGEN	C7	0.000933893
N14_POLYPFEMGEN	C9	0.000205592
N14_POLYPFEMGEN	CA14	2.58e-10
N14_POLYPFEMGEN	CALCA	6.9e-77
N14_POLYPFEMGEN	CCL22	1.69e-06
N14_POLYPFEMGEN	CCL26	3.17e-05
N14_POLYPFEMGEN	CCN5	4.68e-11
N14_POLYPFEMGEN	CD177	4.65e-05
N14_POLYPFEMGEN	CD200	0.00922407
N14_POLYPFEMGEN	CD300LG	5.74e-12
N14_POLYPFEMGEN	CD33	4.38e-06
N14_POLYPFEMGEN	CD38	9.67e-10
N14_POLYPFEMGEN	CD59	1.59e-09
N14_POLYPFEMGEN	CD99	4.14e-48
N14_POLYPFEMGEN	CDCP1	0.00666367
N14_POLYPFEMGEN	CDH15	1.44e-10
N14_POLYPFEMGEN	CDH3	0.000933893
N14_POLYPFEMGEN	CDHR2	7.63e-20
N14_POLYPFEMGEN	CDNF	1.39e-06
N14_POLYPFEMGEN	CELA3A	2.82e-05
N14_POLYPFEMGEN	CGA	3.2e-76
N14_POLYPFEMGEN	CGB3_CGB5_CGB8	5.04e-27
N14_POLYPFEMGEN	CHAD	2.36e-05
N14_POLYPFEMGEN	CHRDL1	4.12e-08
N14_POLYPFEMGEN	CHRDL2	0.00257686
N14_POLYPFEMGEN	CLEC4C	0.000238279
N14_POLYPFEMGEN	CLMP	1.54e-17
N14_POLYPFEMGEN	CLUL1	1.44e-05
N14_POLYPFEMGEN	CNTN3	5.73e-14
N14_POLYPFEMGEN	CNTN5	8.81e-13
N14_POLYPFEMGEN	COL15A1	7.2e-09
N14_POLYPFEMGEN	COL1A1	3.37e-05
N14_POLYPFEMGEN	CRISP2	4.37e-81
N14_POLYPFEMGEN	CTHRC1	0.00188357
N14_POLYPFEMGEN	CTSF	0.000103789
N14_POLYPFEMGEN	CTSL	0.0069818
N14_POLYPFEMGEN	CYTL1	1.46e-13
N14_POLYPFEMGEN	DEFB104A_DEFB104B	6.96e-16
N14_POLYPFEMGEN	DKKL1	2.3e-07
N14_POLYPFEMGEN	DMP1	0.000902882
N14_POLYPFEMGEN	DNER	3.39e-07
N14_POLYPFEMGEN	DPP4	1.27e-10
N14_POLYPFEMGEN	DSCAM	0.00551367
N14_POLYPFEMGEN	DUSP13	0.000170306
N14_POLYPFEMGEN	EDDM3B	6.04e-164
N14_POLYPFEMGEN	ELN	0.00381178
N14_POLYPFEMGEN	ENDOU	1.12e-10
N14_POLYPFEMGEN	ENO3	1.77e-05
N14_POLYPFEMGEN	ENPP5	2.43e-08
N14_POLYPFEMGEN	ENPP6	1.28e-09
N14_POLYPFEMGEN	EPHB6	9.93e-09
N14_POLYPFEMGEN	ERBB2	8.71e-22
N14_POLYPFEMGEN	F10	0.000499343
N14_POLYPFEMGEN	F7	4.4e-08
N14_POLYPFEMGEN	FABP4	7.05e-06
N14_POLYPFEMGEN	FAM3C	3.06e-08
N14_POLYPFEMGEN	FASLG	4.93e-05
N14_POLYPFEMGEN	FCN1	5.15e-07
N14_POLYPFEMGEN	FGF23	1.33e-09
N14_POLYPFEMGEN	FGFBP1	0.000416185
N14_POLYPFEMGEN	FGFBP3	7.43e-05
N14_POLYPFEMGEN	FGL1	9.84e-06
N14_POLYPFEMGEN	FOLR1	1.06e-10
N14_POLYPFEMGEN	FSHB	6.44e-13
N14_POLYPFEMGEN	FUOM	2.86e-06
N14_POLYPFEMGEN	FUT3_FUT5	5.62e-07
N14_POLYPFEMGEN	GALNT7	0.00332945
N14_POLYPFEMGEN	GAS6	3.39e-07
N14_POLYPFEMGEN	GCHFR	0.00899976
N14_POLYPFEMGEN	GFAP	0.00831251
N14_POLYPFEMGEN	GFRA3	0.00514132
N14_POLYPFEMGEN	GGT1	2.8e-09
N14_POLYPFEMGEN	GHRL	1.16e-05
N14_POLYPFEMGEN	GPHA2	0.00252646
N14_POLYPFEMGEN	GRN	0.00849573
N14_POLYPFEMGEN	GUSB	6.67e-06
N14_POLYPFEMGEN	HEG1	0.00014761
N14_POLYPFEMGEN	HS6ST2	5.73e-14
N14_POLYPFEMGEN	HSPB6	0.00385699
N14_POLYPFEMGEN	IDI2	0.00281969
N14_POLYPFEMGEN	IGDCC4	1.48e-06
N14_POLYPFEMGEN	IGFBP6	5.87e-11
N14_POLYPFEMGEN	IL19	0.00120685
N14_POLYPFEMGEN	IL1R2	0.00514132
N14_POLYPFEMGEN	IL1RAP	4.2e-05
N14_POLYPFEMGEN	IL5RA	0.00988722
N14_POLYPFEMGEN	INSL3	3.34e-130
N14_POLYPFEMGEN	INSL5	0.00164583
N14_POLYPFEMGEN	ITGB6	2.4e-14
N14_POLYPFEMGEN	ITGBL1	0.00600127
N14_POLYPFEMGEN	ITIH3	1.69e-05
N14_POLYPFEMGEN	KIR2DL2	0.00120685
N14_POLYPFEMGEN	KLK15	0.00171485
N14_POLYPFEMGEN	KLK3	1.4e-154
N14_POLYPFEMGEN	KLK4	4.12e-09
N14_POLYPFEMGEN	KYNU	0.0011157
N14_POLYPFEMGEN	LAMP2	4.4e-06
N14_POLYPFEMGEN	LAYN	6.54e-17
N14_POLYPFEMGEN	LEFTY2	2.78e-10
N14_POLYPFEMGEN	LEP	1.83e-27
N14_POLYPFEMGEN	LIPF	0.00962091
N14_POLYPFEMGEN	LRRN1	0.00142373
N14_POLYPFEMGEN	LTBP2	0.00211228
N14_POLYPFEMGEN	LTBR	0.00597244
N14_POLYPFEMGEN	MATN2	5.05e-10
N14_POLYPFEMGEN	MATN3	6.73e-07
N14_POLYPFEMGEN	MB	1.69e-05
N14_POLYPFEMGEN	MBL2	0.00514132
N14_POLYPFEMGEN	MEGF9	5.47e-15
N14_POLYPFEMGEN	MERTK	6.7e-08
N14_POLYPFEMGEN	MET	1.32e-06
N14_POLYPFEMGEN	MFGE8	0.00651602
N14_POLYPFEMGEN	MMP3	2.09e-87
N14_POLYPFEMGEN	MSMB	2.48e-18
N14_POLYPFEMGEN	MSR1	0.00745805
N14_POLYPFEMGEN	MYBPC2	6.7e-08
N14_POLYPFEMGEN	NCAM1	0.00345495
N14_POLYPFEMGEN	NCAN	0.000758422
N14_POLYPFEMGEN	NCR3LG1	7.52e-05
N14_POLYPFEMGEN	NPPB	0.00270111
N14_POLYPFEMGEN	NPPC	1.05e-20
N14_POLYPFEMGEN	NPTX2	2.07e-12
N14_POLYPFEMGEN	NPY	1.18e-11
N14_POLYPFEMGEN	OBP2B	3.94e-116
N14_POLYPFEMGEN	PALM	0.00210387
N14_POLYPFEMGEN	PAPPA	4.41e-08
N14_POLYPFEMGEN	PCDH9	4.11e-05
N14_POLYPFEMGEN	PCSK9	1.21e-06
N14_POLYPFEMGEN	PEPD	1.97e-05
N14_POLYPFEMGEN	PGLYRP2	3.92e-05
N14_POLYPFEMGEN	PI3	0.000307841
N14_POLYPFEMGEN	PKD1	1.28e-07
N14_POLYPFEMGEN	PLA2G2A	0.000854744
N14_POLYPFEMGEN	PLA2G7	2.08e-09
N14_POLYPFEMGEN	PLAT	0.000458844
N14_POLYPFEMGEN	PLAUR	0.000274477
N14_POLYPFEMGEN	PLTP	0.000776013
N14_POLYPFEMGEN	PM20D1	0.000776013
N14_POLYPFEMGEN	PNLIPRP2	0.000216628
N14_POLYPFEMGEN	PODXL2	0.00424642
N14_POLYPFEMGEN	POMC	1.18e-05
N14_POLYPFEMGEN	PPME1	0.00617674
N14_POLYPFEMGEN	PROC	3.55e-05
N14_POLYPFEMGEN	PROK1	1.21e-84
N14_POLYPFEMGEN	PRTG	4.01e-05
N14_POLYPFEMGEN	PSAPL1	0.00334071
N14_POLYPFEMGEN	PSPN	7.45e-72
N14_POLYPFEMGEN	PTGDS	1.09e-05
N14_POLYPFEMGEN	PTPRF	9.71e-05
N14_POLYPFEMGEN	PYDC1	0.00545706
N14_POLYPFEMGEN	PZP	4.05e-93
N14_POLYPFEMGEN	RELT	8.76e-08
N14_POLYPFEMGEN	RET	0.000247233
N14_POLYPFEMGEN	RLN2	0.000170306
N14_POLYPFEMGEN	RTN4R	7.51e-06
N14_POLYPFEMGEN	SCARA5	0.00385699
N14_POLYPFEMGEN	SCARF2	2.18e-08
N14_POLYPFEMGEN	SCGB1A1	2.61e-06
N14_POLYPFEMGEN	SELE	0.000311115
N14_POLYPFEMGEN	SERPINA12	0.00623561
N14_POLYPFEMGEN	SERPINB8	0.00325857
N14_POLYPFEMGEN	SERPINF1	1.28e-06
N14_POLYPFEMGEN	SFTPA2	0.00885481
N14_POLYPFEMGEN	SLC39A14	3.04e-25
N14_POLYPFEMGEN	SNCG	7.91e-05
N14_POLYPFEMGEN	SPARCL1	0.00294121
N14_POLYPFEMGEN	SPESP1	1.06e-25
N14_POLYPFEMGEN	SPINK1	5.05e-10
N14_POLYPFEMGEN	SPINK2	3.44e-11
N14_POLYPFEMGEN	SPINT3	1.23e-43
N14_POLYPFEMGEN	SPP1	2.45e-09
N14_POLYPFEMGEN	SSC4D	1.27e-10
N14_POLYPFEMGEN	STC1	6.07e-07
N14_POLYPFEMGEN	SULT2A1	0.000217196
N14_POLYPFEMGEN	SUSD4	0.000933893
N14_POLYPFEMGEN	TCTN3	1.44e-08
N14_POLYPFEMGEN	TEX101	1.56e-115
N14_POLYPFEMGEN	TFF3	0.00759414
N14_POLYPFEMGEN	TFPI2	2.09e-07
N14_POLYPFEMGEN	THBS4	2.54e-16
N14_POLYPFEMGEN	TIMP4	0.00448879
N14_POLYPFEMGEN	TMPRSS15	0.000331749
N14_POLYPFEMGEN	TNFRSF19	0.000112238
N14_POLYPFEMGEN	TNFRSF4	0.000412233
N14_POLYPFEMGEN	TNNI3	0.00044065
N14_POLYPFEMGEN	TSPAN8	3.07e-05
N14_POLYPFEMGEN	VEGFD	0.000308889
N14_POLYPFEMGEN	VIT	2.39e-40
N14_POLYPFEMGEN	VWC2	7.57e-05
N14_POLYPFEMGEN	WFDC12	1.96e-13
N14_POLYPFEMGEN	WIF1	1.06e-05
N14_POLYPFEMGEN	XG	2.27e-168
N14_POLYPFEMGEN	XPNPEP2	3.66e-10
I9_VARICVE	ACP5	0.00857517
I9_VARICVE	ACY1	0.00672984
I9_VARICVE	ADGRD1	0.00672984
I9_VARICVE	ADIPOQ	2.02e-10
I9_VARICVE	AMY2A	0.00485401
I9_VARICVE	ANPEP	0.00787894
I9_VARICVE	APCS	0.00499053
I9_VARICVE	ART3	6.76e-05
I9_VARICVE	ATRN	0.000218299
I9_VARICVE	BAG3	0.00459535
I9_VARICVE	BOC	0.00382841
I9_VARICVE	BTD	0.00857517
I9_VARICVE	C1QTNF1	4.53e-05
I9_VARICVE	CCL15	0.00799526
I9_VARICVE	CD55	0.00999098
I9_VARICVE	CNTN3	0.000218843
I9_VARICVE	CRISP2	7.75e-05
I9_VARICVE	DNER	0.000654027
I9_VARICVE	EGFR	0.00230439
I9_VARICVE	ELN	0.000270053
I9_VARICVE	ENG	0.000101802
I9_VARICVE	ENPP5	2.02e-10
I9_VARICVE	ESM1	0.00664737
I9_VARICVE	FAM3C	0.00924063
I9_VARICVE	FAS	0.00499053
I9_VARICVE	FCER2	0.00499053
I9_VARICVE	GH1	2.98e-06
I9_VARICVE	IGFBP6	2.02e-10
I9_VARICVE	IL1RL1	0.00989094
I9_VARICVE	INSL3	0.000277196
I9_VARICVE	LPL	0.00226384
I9_VARICVE	MDGA1	0.00310706
I9_VARICVE	MET	0.00787894
I9_VARICVE	MMP3	0.00271388
I9_VARICVE	NPPC	0.0026534
I9_VARICVE	OBP2B	0.00018955
I9_VARICVE	PAM	0.00787894
I9_VARICVE	PLAT	9.91e-06
I9_VARICVE	PRAP1	0.00499053
I9_VARICVE	PROK1	1.47e-08
I9_VARICVE	RELT	0.00100625
I9_VARICVE	SCARA5	0.00226384
I9_VARICVE	SELE	0.00787894
I9_VARICVE	TCN2	0.00879533
I9_VARICVE	TGFBI	1.33e-06
I9_VARICVE	TNFRSF19	0.00850112
M13_POLYARTHROPATHIES	ACE	5.34e-05
M13_POLYARTHROPATHIES	ACE2	6.97e-13
M13_POLYARTHROPATHIES	ACP5	4.53e-05
M13_POLYARTHROPATHIES	ADAM12	1.06e-10
M13_POLYARTHROPATHIES	ADAMTS8	0.000256914
M13_POLYARTHROPATHIES	ADAMTSL4	0.00180463
M13_POLYARTHROPATHIES	ADIPOQ	0.00763431
M13_POLYARTHROPATHIES	ADM	3.94e-06
M13_POLYARTHROPATHIES	AGRN	0.00171827
M13_POLYARTHROPATHIES	AMOT	0.00928158
M13_POLYARTHROPATHIES	AMY1A_AMY1B_AMY1C	8.14e-06
M13_POLYARTHROPATHIES	AMY2A	1.56e-12
M13_POLYARTHROPATHIES	AMY2B	1.06e-23
M13_POLYARTHROPATHIES	ANGPTL3	0.000933377
M13_POLYARTHROPATHIES	APCS	0.00418032
M13_POLYARTHROPATHIES	APOA4	0.00975047
M13_POLYARTHROPATHIES	APOC1	0.0023298
M13_POLYARTHROPATHIES	APOE	0.000381425
M13_POLYARTHROPATHIES	APOF	2.12e-22
M13_POLYARTHROPATHIES	B4GALT1	1.36e-05
M13_POLYARTHROPATHIES	C1QTNF1	7.28e-06
M13_POLYARTHROPATHIES	C1S	5.03e-09
M13_POLYARTHROPATHIES	C8B	9.93e-05
M13_POLYARTHROPATHIES	CA14	1.63e-29
M13_POLYARTHROPATHIES	CA4	5.77e-07
M13_POLYARTHROPATHIES	CA5A	0.00431842
M13_POLYARTHROPATHIES	CA6	1.25e-07
M13_POLYARTHROPATHIES	CBLN4	3.52e-11
M13_POLYARTHROPATHIES	CCL15	0.00195826
M13_POLYARTHROPATHIES	CCL17	0.00489976
M13_POLYARTHROPATHIES	CCL20	0.00848119
M13_POLYARTHROPATHIES	CCL27	0.000829769
M13_POLYARTHROPATHIES	CCL3	0.00152892
M13_POLYARTHROPATHIES	CCN3	4.41e-06
M13_POLYARTHROPATHIES	CD14	0.00203696
M13_POLYARTHROPATHIES	CD163	0.00755982
M13_POLYARTHROPATHIES	CD1C	6.97e-13
M13_POLYARTHROPATHIES	CD209	5.23e-22
M13_POLYARTHROPATHIES	CD22	0.000239635
M13_POLYARTHROPATHIES	CD300E	0.00873869
M13_POLYARTHROPATHIES	CD302	1.86e-06
M13_POLYARTHROPATHIES	CD55	1.48e-05
M13_POLYARTHROPATHIES	CD99	0.00108417
M13_POLYARTHROPATHIES	CDCP1	1.91e-10
M13_POLYARTHROPATHIES	CDH2	2.58e-21
M13_POLYARTHROPATHIES	CDHR2	0.00671403
M13_POLYARTHROPATHIES	CEACAM1	0.00541707
M13_POLYARTHROPATHIES	CEACAM16	0.00294038
M13_POLYARTHROPATHIES	CELA2A	2.45e-30
M13_POLYARTHROPATHIES	CELA3A	6.53e-14
M13_POLYARTHROPATHIES	CELSR2	5.23e-12
M13_POLYARTHROPATHIES	CFB	0.00111699
M13_POLYARTHROPATHIES	CFHR2	0.000457772
M13_POLYARTHROPATHIES	CGA	0.00248905
M13_POLYARTHROPATHIES	CGB3_CGB5_CGB8	0.000414058
M13_POLYARTHROPATHIES	CHAD	0.00810272
M13_POLYARTHROPATHIES	CHIT1	7.12e-05
M13_POLYARTHROPATHIES	CKB	1.52e-28
M13_POLYARTHROPATHIES	CLEC1A	4.28e-05
M13_POLYARTHROPATHIES	CLEC3B	1.17e-09
M13_POLYARTHROPATHIES	CLEC4A	0.000527542
M13_POLYARTHROPATHIES	CLEC4C	0.00448071
M13_POLYARTHROPATHIES	CLEC4M	7.42e-16
M13_POLYARTHROPATHIES	CNTN1	0.00876593
M13_POLYARTHROPATHIES	COL1A1	3.96e-07
M13_POLYARTHROPATHIES	COL6A3	8.72e-10
M13_POLYARTHROPATHIES	COL9A1	1.04e-17
M13_POLYARTHROPATHIES	COMP	6.1e-06
M13_POLYARTHROPATHIES	CPM	5.8e-07
M13_POLYARTHROPATHIES	CRELD1	3.88e-09
M13_POLYARTHROPATHIES	CRH	3.31e-08
M13_POLYARTHROPATHIES	CRIM1	0.000195976
M13_POLYARTHROPATHIES	CRISP3	0.000638088
M13_POLYARTHROPATHIES	CRTAC1	3.37e-09
M13_POLYARTHROPATHIES	CRTAM	9.93e-05
M13_POLYARTHROPATHIES	CSF1	5.09e-09
M13_POLYARTHROPATHIES	CSH1	0.00731653
M13_POLYARTHROPATHIES	CST3	0.0031397
M13_POLYARTHROPATHIES	CTBS	0.00996594
M13_POLYARTHROPATHIES	CTSH	0.00353431
M13_POLYARTHROPATHIES	CTSV	1.41e-20
M13_POLYARTHROPATHIES	CXCL10	4.87e-08
M13_POLYARTHROPATHIES	CXCL13	3.8e-13
M13_POLYARTHROPATHIES	CYTL1	6.4e-11
M13_POLYARTHROPATHIES	DCBLD2	1.65e-13
M13_POLYARTHROPATHIES	DCN	0.00608431
M13_POLYARTHROPATHIES	DDC	0.00975744
M13_POLYARTHROPATHIES	DIPK2B	0.00340262
M13_POLYARTHROPATHIES	DKK3	2.97e-08
M13_POLYARTHROPATHIES	DLK1	3.22e-05
M13_POLYARTHROPATHIES	DLL1	0.00594426
M13_POLYARTHROPATHIES	DPP6	2.37e-05
M13_POLYARTHROPATHIES	DPY30	1.36e-05
M13_POLYARTHROPATHIES	EDA2R	0.00368024
M13_POLYARTHROPATHIES	EGFR	6.23e-06
M13_POLYARTHROPATHIES	ELN	3.07e-07
M13_POLYARTHROPATHIES	ENAH	0.00164474
M13_POLYARTHROPATHIES	ENO3	0.00384673
M13_POLYARTHROPATHIES	ENPP5	2.61e-07
M13_POLYARTHROPATHIES	ENPP7	0.00731653
M13_POLYARTHROPATHIES	EPO	3.77e-09
M13_POLYARTHROPATHIES	ESAM	0.000111434
M13_POLYARTHROPATHIES	F10	2.99e-25
M13_POLYARTHROPATHIES	F11	0.00145905
M13_POLYARTHROPATHIES	F12	0.00858203
M13_POLYARTHROPATHIES	F9	1.6e-06
M13_POLYARTHROPATHIES	FAM3C	0.00526203
M13_POLYARTHROPATHIES	FAS	5.23e-12
M13_POLYARTHROPATHIES	FASLG	1.09e-08
M13_POLYARTHROPATHIES	FCGR2A	5.59e-05
M13_POLYARTHROPATHIES	FCN1	1.03e-07
M13_POLYARTHROPATHIES	FCN2	8.87e-06
M13_POLYARTHROPATHIES	FCRL2	0.00780221
M13_POLYARTHROPATHIES	FETUB	6.33e-08
M13_POLYARTHROPATHIES	FGF23	1.5e-15
M13_POLYARTHROPATHIES	FGFBP1	1.9e-09
M13_POLYARTHROPATHIES	FOLR3	5.17e-11
M13_POLYARTHROPATHIES	FURIN	2.74e-08
M13_POLYARTHROPATHIES	FUT3_FUT5	7.2e-09
M13_POLYARTHROPATHIES	GAL	8.24e-09
M13_POLYARTHROPATHIES	GAS6	3.94e-06
M13_POLYARTHROPATHIES	GDF15	4.05e-18
M13_POLYARTHROPATHIES	GDF2	0.00475688
M13_POLYARTHROPATHIES	GFRA1	0.00102036
M13_POLYARTHROPATHIES	GP1BA	4.29e-07
M13_POLYARTHROPATHIES	GP2	1.12e-05
M13_POLYARTHROPATHIES	GRP	0.000889905
M13_POLYARTHROPATHIES	GRPEL1	5.03e-07
M13_POLYARTHROPATHIES	GSN	0.00713945
M13_POLYARTHROPATHIES	GUSB	1.2e-05
M13_POLYARTHROPATHIES	HAVCR1	3.18e-17
M13_POLYARTHROPATHIES	HBQ1	0.000194654
M13_POLYARTHROPATHIES	HGFAC	0.00300584
M13_POLYARTHROPATHIES	HLA_E	1.97e-05
M13_POLYARTHROPATHIES	HPGDS	1.43e-10
M13_POLYARTHROPATHIES	HS6ST2	9.76e-05
M13_POLYARTHROPATHIES	ICAM2	1.5e-05
M13_POLYARTHROPATHIES	IGDCC4	1.93e-07
M13_POLYARTHROPATHIES	IGFBP1	0.0032448
M13_POLYARTHROPATHIES	IGFBP2	2.57e-11
M13_POLYARTHROPATHIES	IGFBP7	3.77e-09
M13_POLYARTHROPATHIES	IGFBPL1	0.00199681
M13_POLYARTHROPATHIES	IL10RB	0.00774432
M13_POLYARTHROPATHIES	IL18	0.00478737
M13_POLYARTHROPATHIES	IL18R1	3.31e-08
M13_POLYARTHROPATHIES	IL1RAP	0.000258595
M13_POLYARTHROPATHIES	IL1RL1	0.00160009
M13_POLYARTHROPATHIES	IL32	0.00831765
M13_POLYARTHROPATHIES	INHBC	6.79e-07
M13_POLYARTHROPATHIES	ISM1	4.12e-07
M13_POLYARTHROPATHIES	ITGA11	2.58e-21
M13_POLYARTHROPATHIES	ITGA2	8.59e-07
M13_POLYARTHROPATHIES	KIT	0.000543451
M13_POLYARTHROPATHIES	KITLG	2.81e-09
M13_POLYARTHROPATHIES	KLK12	0.000773593
M13_POLYARTHROPATHIES	KLKB1	7.79e-05
M13_POLYARTHROPATHIES	KLRD1	0.00594426
M13_POLYARTHROPATHIES	KRT18	4.4e-06
M13_POLYARTHROPATHIES	LAIR1	1.38e-08
M13_POLYARTHROPATHIES	LAMB1	0.000828643
M13_POLYARTHROPATHIES	LBP	1.9e-06
M13_POLYARTHROPATHIES	LECT2	8.23e-08
M13_POLYARTHROPATHIES	LEG1	0.00848334
M13_POLYARTHROPATHIES	LEP	3.27e-13
M13_POLYARTHROPATHIES	LEPR	0.000216338
M13_POLYARTHROPATHIES	LGALS1	0.00130771
M13_POLYARTHROPATHIES	LGALS9	4.83e-07
M13_POLYARTHROPATHIES	LILRA3	0.000268602
M13_POLYARTHROPATHIES	LILRB1	1.94e-11
M13_POLYARTHROPATHIES	LILRB4	2.09e-06
M13_POLYARTHROPATHIES	LMNB2	3.58e-05
M13_POLYARTHROPATHIES	LMOD1	0.00358516
M13_POLYARTHROPATHIES	LRIG1	8.44e-05
M13_POLYARTHROPATHIES	LRP11	3.88e-09
M13_POLYARTHROPATHIES	LRRN1	5.23e-23
M13_POLYARTHROPATHIES	LTBP2	4.36e-13
M13_POLYARTHROPATHIES	LYPD8	0.00020629
M13_POLYARTHROPATHIES	MEP1B	1.83e-05
M13_POLYARTHROPATHIES	MEPE	0.00367273
M13_POLYARTHROPATHIES	MMP12	1.04e-17
M13_POLYARTHROPATHIES	MMP3	4.58e-07
M13_POLYARTHROPATHIES	MSR1	0.000140128
M13_POLYARTHROPATHIES	MST1	0.000194654
M13_POLYARTHROPATHIES	MYBPC2	0.00810272
M13_POLYARTHROPATHIES	NECTIN4	1.5e-05
M13_POLYARTHROPATHIES	NEFL	4.97e-05
M13_POLYARTHROPATHIES	NELL1	0.00448667
M13_POLYARTHROPATHIES	NFASC	2.41e-10
M13_POLYARTHROPATHIES	NPDC1	0.00479684
M13_POLYARTHROPATHIES	NPL	4.31e-05
M13_POLYARTHROPATHIES	NPPB	8.94e-14
M13_POLYARTHROPATHIES	NPTX2	0.00127154
M13_POLYARTHROPATHIES	NRGN	0.00158341
M13_POLYARTHROPATHIES	NTPROBNP	4.27e-08
M13_POLYARTHROPATHIES	NXPH1	0.000813099
M13_POLYARTHROPATHIES	OCLN	1.93e-05
M13_POLYARTHROPATHIES	ODAM	0.00164474
M13_POLYARTHROPATHIES	PBXIP1	0.00241698
M13_POLYARTHROPATHIES	PDCD1	6.27e-09
M13_POLYARTHROPATHIES	PDGFA	0.00367273
M13_POLYARTHROPATHIES	PDGFRB	5.29e-06
M13_POLYARTHROPATHIES	PECAM1	0.0002521
M13_POLYARTHROPATHIES	PF4	4.24e-06
M13_POLYARTHROPATHIES	PGLYRP2	9.76e-06
M13_POLYARTHROPATHIES	PI16	4.64e-10
M13_POLYARTHROPATHIES	PLA2G2A	8.15e-08
M13_POLYARTHROPATHIES	PLA2G7	6.98e-08
M13_POLYARTHROPATHIES	PLTP	0.00016498
M13_POLYARTHROPATHIES	PLXNB2	0.00848119
M13_POLYARTHROPATHIES	PODXL2	0.00848119
M13_POLYARTHROPATHIES	PON1	3.08e-14
M13_POLYARTHROPATHIES	PPL	2.19e-08
M13_POLYARTHROPATHIES	PRAP1	1.31e-08
M13_POLYARTHROPATHIES	PRDX1	0.008468
M13_POLYARTHROPATHIES	PRDX6	7.88e-05
M13_POLYARTHROPATHIES	PROK1	0.0062395
M13_POLYARTHROPATHIES	PRTN3	0.000255415
M13_POLYARTHROPATHIES	PSTPIP2	6.48e-05
M13_POLYARTHROPATHIES	PTN	3.1e-06
M13_POLYARTHROPATHIES	PTPRR	6.13e-07
M13_POLYARTHROPATHIES	PTPRS	0.000320077
M13_POLYARTHROPATHIES	QPCT	6.84e-05
M13_POLYARTHROPATHIES	RAB6A	3.04e-06
M13_POLYARTHROPATHIES	RBP2	1.79e-07
M13_POLYARTHROPATHIES	REG4	0.00421678
M13_POLYARTHROPATHIES	RELT	0.00199614
M13_POLYARTHROPATHIES	RET	2.18e-15
M13_POLYARTHROPATHIES	RETN	4.5e-09
M13_POLYARTHROPATHIES	RGMA	0.00260717
M13_POLYARTHROPATHIES	RGMB	1.26e-09
M13_POLYARTHROPATHIES	RNASE1	0.000505798
M13_POLYARTHROPATHIES	RTN4R	0.0062395
M13_POLYARTHROPATHIES	S100A4	0.00731653
M13_POLYARTHROPATHIES	SBSN	0.00726046
M13_POLYARTHROPATHIES	SCARF1	0.000398532
M13_POLYARTHROPATHIES	SCARF2	9.6e-06
M13_POLYARTHROPATHIES	SDC1	0.00297274
M13_POLYARTHROPATHIES	SDC4	2.61e-09
M13_POLYARTHROPATHIES	SELP	0.00574224
M13_POLYARTHROPATHIES	SEZ6L2	1.35e-08
M13_POLYARTHROPATHIES	SFRP1	3.35e-05
M13_POLYARTHROPATHIES	SHISA5	1.24e-07
M13_POLYARTHROPATHIES	SLAMF8	0.0080193
M13_POLYARTHROPATHIES	SLC16A1	0.0044745
M13_POLYARTHROPATHIES	SMOC1	1.51e-16
M13_POLYARTHROPATHIES	SMPD1	0.00123989
M13_POLYARTHROPATHIES	SNCA	3.33e-06
M13_POLYARTHROPATHIES	SOD2	0.009802
M13_POLYARTHROPATHIES	SORD	0.00344612
M13_POLYARTHROPATHIES	SPINK2	1.5e-05
M13_POLYARTHROPATHIES	SPP1	0.0002251
M13_POLYARTHROPATHIES	SSC5D	0.000162962
M13_POLYARTHROPATHIES	TAFA5	0.000189478
M13_POLYARTHROPATHIES	TCL1A	0.00482072
M13_POLYARTHROPATHIES	TCN2	7.35e-05
M13_POLYARTHROPATHIES	TFF3	0.00810272
M13_POLYARTHROPATHIES	TFRC	8.73e-09
M13_POLYARTHROPATHIES	TGOLN2	2.19e-11
M13_POLYARTHROPATHIES	THBS2	0.00743242
M13_POLYARTHROPATHIES	THBS4	1.3e-08
M13_POLYARTHROPATHIES	TIMD4	0.000214057
M13_POLYARTHROPATHIES	TMPRSS15	0.00179867
M13_POLYARTHROPATHIES	TNFRSF10B	0.000162681
M13_POLYARTHROPATHIES	TNFRSF17	0.00768491
M13_POLYARTHROPATHIES	TNFRSF6B	4.88e-10
M13_POLYARTHROPATHIES	TNFRSF8	1.52e-05
M13_POLYARTHROPATHIES	TNFSF11	0.00126797
M13_POLYARTHROPATHIES	TNFSF12	3.29e-06
M13_POLYARTHROPATHIES	TNFSF13	0.000697273
M13_POLYARTHROPATHIES	TNFSF13B	0.00826573
M13_POLYARTHROPATHIES	TREM2	6.41e-09
M13_POLYARTHROPATHIES	TREML1	1.94e-05
M13_POLYARTHROPATHIES	UMOD	5.45e-14
M13_POLYARTHROPATHIES	VMO1	5.04e-06
AB1_SEPSIS_CONDITION	ACTA2	0.000278256
AB1_SEPSIS_CONDITION	ADAMTS13	2.21e-05
AB1_SEPSIS_CONDITION	ADAMTS8	0.000171637
AB1_SEPSIS_CONDITION	ADGRE5	0.00420132
AB1_SEPSIS_CONDITION	ADGRF5	0.000816598
AB1_SEPSIS_CONDITION	ADGRG2	1.15e-07
AB1_SEPSIS_CONDITION	AHSG	2.68e-16
AB1_SEPSIS_CONDITION	ALCAM	0.00207908
AB1_SEPSIS_CONDITION	ALPP	3.04e-05
AB1_SEPSIS_CONDITION	AMY2B	5.19e-08
AB1_SEPSIS_CONDITION	ANGPT2	2.7e-07
AB1_SEPSIS_CONDITION	ANGPTL2	0.00215842
AB1_SEPSIS_CONDITION	AOC3	0.00842551
AB1_SEPSIS_CONDITION	APOA1	2.52e-14
AB1_SEPSIS_CONDITION	APOA2	1.03e-07
AB1_SEPSIS_CONDITION	APOB	5.07e-06
AB1_SEPSIS_CONDITION	APOC1	1.66e-11
AB1_SEPSIS_CONDITION	APOD	0.000122052
AB1_SEPSIS_CONDITION	APOE	2.24e-06
AB1_SEPSIS_CONDITION	APOF	3.55e-13
AB1_SEPSIS_CONDITION	APOL1	3.15e-08
AB1_SEPSIS_CONDITION	APOM	1.18e-17
AB1_SEPSIS_CONDITION	AREG	1.37e-07
AB1_SEPSIS_CONDITION	ASGR1	2.35e-07
AB1_SEPSIS_CONDITION	ASPN	0.00109053
AB1_SEPSIS_CONDITION	ASS1	2.08e-05
AB1_SEPSIS_CONDITION	B2M	1.3e-06
AB1_SEPSIS_CONDITION	BCHE	4.03e-08
AB1_SEPSIS_CONDITION	BGLAP	0.00378068
AB1_SEPSIS_CONDITION	C1QTNF1	1.76e-19
AB1_SEPSIS_CONDITION	C1R	3.2e-12
AB1_SEPSIS_CONDITION	C1RL	0.00270407
AB1_SEPSIS_CONDITION	C1S	0.00020303
AB1_SEPSIS_CONDITION	C3	0.000203554
AB1_SEPSIS_CONDITION	C9	0.0021407
AB1_SEPSIS_CONDITION	CA14	0.000770122
AB1_SEPSIS_CONDITION	CA3	0.000180335
AB1_SEPSIS_CONDITION	CA6	0.00429437
AB1_SEPSIS_CONDITION	CCDC80	0.00225553
AB1_SEPSIS_CONDITION	CCL11	0.00791803
AB1_SEPSIS_CONDITION	CCL15	0.00117912
AB1_SEPSIS_CONDITION	CCL18	7.78e-12
AB1_SEPSIS_CONDITION	CCL20	4.82e-16
AB1_SEPSIS_CONDITION	CCL21	0.00109053
AB1_SEPSIS_CONDITION	CCL27	8.22e-06
AB1_SEPSIS_CONDITION	CD27	0.000893462
AB1_SEPSIS_CONDITION	CD276	0.00125346
AB1_SEPSIS_CONDITION	CD300LF	0.00174212
AB1_SEPSIS_CONDITION	CD302	1.31e-06
AB1_SEPSIS_CONDITION	CD33	0.0027502
AB1_SEPSIS_CONDITION	CD4	0.000131977
AB1_SEPSIS_CONDITION	CD55	0.00530726
AB1_SEPSIS_CONDITION	CDHR2	0.00425142
AB1_SEPSIS_CONDITION	CDON	0.00109053
AB1_SEPSIS_CONDITION	CELA3A	3.73e-06
AB1_SEPSIS_CONDITION	CFHR5	3.38e-13
AB1_SEPSIS_CONDITION	CGB3_CGB5_CGB8	0.000107613
AB1_SEPSIS_CONDITION	CHRDL1	9.25e-06
AB1_SEPSIS_CONDITION	CKB	9.05e-07
AB1_SEPSIS_CONDITION	CNTN5	0.000213477
AB1_SEPSIS_CONDITION	COL18A1	2.76e-10
AB1_SEPSIS_CONDITION	COL1A1	0.000498245
AB1_SEPSIS_CONDITION	COLEC12	0.00155614
AB1_SEPSIS_CONDITION	COMP	0.000532081
AB1_SEPSIS_CONDITION	CPM	1.23e-05
AB1_SEPSIS_CONDITION	CR1	3.38e-13
AB1_SEPSIS_CONDITION	CTBS	9.92e-12
AB1_SEPSIS_CONDITION	CTHRC1	2.1e-12
AB1_SEPSIS_CONDITION	CTSV	4.83e-14
AB1_SEPSIS_CONDITION	CXCL12	0.00601254
AB1_SEPSIS_CONDITION	CXCL13	0.000427742
AB1_SEPSIS_CONDITION	CXCL14	0.00158348
AB1_SEPSIS_CONDITION	CXCL17	0.000465847
AB1_SEPSIS_CONDITION	CYTL1	1.56e-22
AB1_SEPSIS_CONDITION	DCBLD2	1.56e-22
AB1_SEPSIS_CONDITION	DCTPP1	0.00630936
AB1_SEPSIS_CONDITION	DIPK2B	0.0036419
AB1_SEPSIS_CONDITION	DPP6	0.00249118
AB1_SEPSIS_CONDITION	DTX3	0.00629466
AB1_SEPSIS_CONDITION	EDA2R	2.03e-52
AB1_SEPSIS_CONDITION	EDAR	4.03e-08
AB1_SEPSIS_CONDITION	EFNA1	0.00784484
AB1_SEPSIS_CONDITION	ELN	2.58e-05
AB1_SEPSIS_CONDITION	ENG	8.29e-06
AB1_SEPSIS_CONDITION	ENPP5	1.07e-05
AB1_SEPSIS_CONDITION	EPHA1	1.63e-11
AB1_SEPSIS_CONDITION	EPHB4	2.58e-09
AB1_SEPSIS_CONDITION	ERBB2	1.09e-11
AB1_SEPSIS_CONDITION	ESAM	1.54e-11
AB1_SEPSIS_CONDITION	F10	2.52e-14
AB1_SEPSIS_CONDITION	F11	1.47e-13
AB1_SEPSIS_CONDITION	F7	1.83e-15
AB1_SEPSIS_CONDITION	FABP1	0.0021407
AB1_SEPSIS_CONDITION	FAM3B	0.00144588
AB1_SEPSIS_CONDITION	FAM3D	1.11e-05
AB1_SEPSIS_CONDITION	FAP	6.48e-16
AB1_SEPSIS_CONDITION	FASLG	0.00816649
AB1_SEPSIS_CONDITION	FCER2	0.00105164
AB1_SEPSIS_CONDITION	FCGR2B	0.000393587
AB1_SEPSIS_CONDITION	FCN1	5.56e-05
AB1_SEPSIS_CONDITION	FCN2	0.000348186
AB1_SEPSIS_CONDITION	FCRL1	0.00010216
AB1_SEPSIS_CONDITION	FGF21	0.000161621
AB1_SEPSIS_CONDITION	FGF23	7.26e-28
AB1_SEPSIS_CONDITION	FGFBP1	4.65e-05
AB1_SEPSIS_CONDITION	FLRT2	2.87e-05
AB1_SEPSIS_CONDITION	FLT3LG	0.00583075
AB1_SEPSIS_CONDITION	FOLR2	0.000950021
AB1_SEPSIS_CONDITION	FST	0.000569722
AB1_SEPSIS_CONDITION	FSTL3	9.86e-20
AB1_SEPSIS_CONDITION	FURIN	7.44e-05
AB1_SEPSIS_CONDITION	FUT3_FUT5	0.0017801
AB1_SEPSIS_CONDITION	GAL	0.00844318
AB1_SEPSIS_CONDITION	GASK1A	0.000410297
AB1_SEPSIS_CONDITION	GDF2	1.55e-05
AB1_SEPSIS_CONDITION	GFRA1	1.68e-17
AB1_SEPSIS_CONDITION	GHR	0.00437381
AB1_SEPSIS_CONDITION	GHRL	2.73e-05
AB1_SEPSIS_CONDITION	GNPDA1	0.00782597
AB1_SEPSIS_CONDITION	GNPDA2	0.000864852
AB1_SEPSIS_CONDITION	GP1BA	0.000167765
AB1_SEPSIS_CONDITION	GSN	9.42e-17
AB1_SEPSIS_CONDITION	HAVCR1	4.94e-09
AB1_SEPSIS_CONDITION	HPGDS	4.04e-10
AB1_SEPSIS_CONDITION	HRG	0.00138144
AB1_SEPSIS_CONDITION	HS3ST3B1	0.00629896
AB1_SEPSIS_CONDITION	HYOU1	0.0041702
AB1_SEPSIS_CONDITION	ICAM3	0.0052474
AB1_SEPSIS_CONDITION	IGDCC4	8.88e-09
AB1_SEPSIS_CONDITION	IGFBP2	3.48e-07
AB1_SEPSIS_CONDITION	IGFBP3	2.23e-09
AB1_SEPSIS_CONDITION	IGFBP4	1.13e-06
AB1_SEPSIS_CONDITION	IGFBP6	2.13e-07
AB1_SEPSIS_CONDITION	IGLC2	0.000410297
AB1_SEPSIS_CONDITION	IGSF3	2.08e-05
AB1_SEPSIS_CONDITION	IL10RB	0.000730328
AB1_SEPSIS_CONDITION	IL17C	0.000541299
AB1_SEPSIS_CONDITION	IL17RB	0.00133215
AB1_SEPSIS_CONDITION	IL18	0.000221715
AB1_SEPSIS_CONDITION	IL19	0.0041363
AB1_SEPSIS_CONDITION	IL1R1	6.72e-07
AB1_SEPSIS_CONDITION	IL1RL1	0.00844318
AB1_SEPSIS_CONDITION	IL6	5.78e-06
AB1_SEPSIS_CONDITION	ISM1	8.07e-05
AB1_SEPSIS_CONDITION	ITGA11	1.61e-10
AB1_SEPSIS_CONDITION	ITGA2	0.00790309
AB1_SEPSIS_CONDITION	ITGAM	1.96e-05
AB1_SEPSIS_CONDITION	ITGAV	4.27e-10
AB1_SEPSIS_CONDITION	ITGB2	2.36e-14
AB1_SEPSIS_CONDITION	ITIH3	0.000638066
AB1_SEPSIS_CONDITION	KDR	0.00764738
AB1_SEPSIS_CONDITION	KIT	0.000286768
AB1_SEPSIS_CONDITION	KLK1	0.00117912
AB1_SEPSIS_CONDITION	KLKB1	3.38e-13
AB1_SEPSIS_CONDITION	KRT19	0.000915842
AB1_SEPSIS_CONDITION	LAIR1	1.58e-14
AB1_SEPSIS_CONDITION	LCAT	1.19e-06
AB1_SEPSIS_CONDITION	LECT2	1.19e-06
AB1_SEPSIS_CONDITION	LGALS1	5.75e-05
AB1_SEPSIS_CONDITION	LGALS3	0.00138515
AB1_SEPSIS_CONDITION	LGALS9	6.79e-06
AB1_SEPSIS_CONDITION	LRIG1	2.02e-05
AB1_SEPSIS_CONDITION	LRP11	0.000263784
AB1_SEPSIS_CONDITION	LTBP2	2.06e-09
AB1_SEPSIS_CONDITION	LY9	0.00122774
AB1_SEPSIS_CONDITION	MDH1	0.00702158
AB1_SEPSIS_CONDITION	MELTF	2.63e-07
AB1_SEPSIS_CONDITION	MEP1B	0.000538222
AB1_SEPSIS_CONDITION	MEPE	1.77e-05
AB1_SEPSIS_CONDITION	MET	0.00702158
AB1_SEPSIS_CONDITION	MFAP5	1.54e-12
AB1_SEPSIS_CONDITION	MGLL	0.00816649
AB1_SEPSIS_CONDITION	MMP12	1.69e-12
AB1_SEPSIS_CONDITION	MMP7	0.00941517
AB1_SEPSIS_CONDITION	MUC16	1.22e-05
AB1_SEPSIS_CONDITION	MXRA8	0.00162898
AB1_SEPSIS_CONDITION	NAAA	0.00702158
AB1_SEPSIS_CONDITION	NAGK	0.000451804
AB1_SEPSIS_CONDITION	NBL1	7.02e-07
AB1_SEPSIS_CONDITION	NCAN	0.000196201
AB1_SEPSIS_CONDITION	NCR3LG1	0.00197542
AB1_SEPSIS_CONDITION	NCS1	0.00298922
AB1_SEPSIS_CONDITION	NEFL	9.16e-11
AB1_SEPSIS_CONDITION	NEXN	0.00027319
AB1_SEPSIS_CONDITION	NPC2	0.000439633
AB1_SEPSIS_CONDITION	NPDC1	5.74e-06
AB1_SEPSIS_CONDITION	NPPB	2.41e-13
AB1_SEPSIS_CONDITION	NPPC	0.000393587
AB1_SEPSIS_CONDITION	NRP1	7.02e-06
AB1_SEPSIS_CONDITION	NT5E	0.000221715
AB1_SEPSIS_CONDITION	OGN	0.000558699
AB1_SEPSIS_CONDITION	PALM	0.00959313
AB1_SEPSIS_CONDITION	PAM	0.0052474
AB1_SEPSIS_CONDITION	PDGFA	0.00467759
AB1_SEPSIS_CONDITION	PF4	2.16e-15
AB1_SEPSIS_CONDITION	PGA4	0.00790309
AB1_SEPSIS_CONDITION	PGF	0.00301749
AB1_SEPSIS_CONDITION	PHOSPHO1	0.00855127
AB1_SEPSIS_CONDITION	PI16	1.19e-10
AB1_SEPSIS_CONDITION	PLA2G1B	2.47e-08
AB1_SEPSIS_CONDITION	PLA2G7	5.14e-07
AB1_SEPSIS_CONDITION	PLAT	1.62e-05
AB1_SEPSIS_CONDITION	PLAU	0.00349104
AB1_SEPSIS_CONDITION	PLAUR	3.26e-09
AB1_SEPSIS_CONDITION	PLTP	0.00791803
AB1_SEPSIS_CONDITION	PNLIP	3e-15
AB1_SEPSIS_CONDITION	PNLIPRP2	0.00308072
AB1_SEPSIS_CONDITION	PON1	1.85e-09
AB1_SEPSIS_CONDITION	POSTN	2.02e-10
AB1_SEPSIS_CONDITION	PPIF	0.000424118
AB1_SEPSIS_CONDITION	PRDX2	0.00629896
AB1_SEPSIS_CONDITION	PRND	0.00311274
AB1_SEPSIS_CONDITION	PROC	0.000510462
AB1_SEPSIS_CONDITION	PROK1	0.00630936
AB1_SEPSIS_CONDITION	PROS1	4.16e-27
AB1_SEPSIS_CONDITION	PRR4	0.00534562
AB1_SEPSIS_CONDITION	PRSS2	0.00793752
AB1_SEPSIS_CONDITION	PRSS22	0.00669961
AB1_SEPSIS_CONDITION	PTPRF	0.000119151
AB1_SEPSIS_CONDITION	PTPRZ1	1.96e-05
AB1_SEPSIS_CONDITION	QSOX1	4.57e-14
AB1_SEPSIS_CONDITION	RAB6A	0.00123808
AB1_SEPSIS_CONDITION	REN	1.08e-11
AB1_SEPSIS_CONDITION	RSPO3	5.15e-05
AB1_SEPSIS_CONDITION	SCARB2	0.00395415
AB1_SEPSIS_CONDITION	SCARF2	1.09e-11
AB1_SEPSIS_CONDITION	SCG2	0.00635411
AB1_SEPSIS_CONDITION	SCGB3A2	2.79e-06
AB1_SEPSIS_CONDITION	SCN4B	0.00687053
AB1_SEPSIS_CONDITION	SCT	0.00554164
AB1_SEPSIS_CONDITION	SDC4	2.08e-07
AB1_SEPSIS_CONDITION	SELE	0.00544524
AB1_SEPSIS_CONDITION	SELENOP	1.44e-09
AB1_SEPSIS_CONDITION	SEMA7A	1.08e-18
AB1_SEPSIS_CONDITION	SERPIND1	6.38e-06
AB1_SEPSIS_CONDITION	SERPINE1	1.26e-09
AB1_SEPSIS_CONDITION	SERPING1	0.000353248
AB1_SEPSIS_CONDITION	SETMAR	0.000232049
AB1_SEPSIS_CONDITION	SEZ6L2	0.000838739
AB1_SEPSIS_CONDITION	SFTPA2	0.00649496
AB1_SEPSIS_CONDITION	SFTPD	0.0071705
AB1_SEPSIS_CONDITION	SIGLEC1	0.00288155
AB1_SEPSIS_CONDITION	SIGLEC5	0.00782597
AB1_SEPSIS_CONDITION	SNCA	0.000123475
AB1_SEPSIS_CONDITION	SOD3	0.000591711
AB1_SEPSIS_CONDITION	SORCS2	2.78e-06
AB1_SEPSIS_CONDITION	SOST	9.23e-07
AB1_SEPSIS_CONDITION	SPINK1	7.16e-07
AB1_SEPSIS_CONDITION	SPP1	1.93e-07
AB1_SEPSIS_CONDITION	ST6GAL1	6.78e-10
AB1_SEPSIS_CONDITION	TFF1	1.71e-07
AB1_SEPSIS_CONDITION	TFF3	1.55e-27
AB1_SEPSIS_CONDITION	TFPI	0.000428593
AB1_SEPSIS_CONDITION	TG	0.00301045
AB1_SEPSIS_CONDITION	TGFBI	0.000171752
AB1_SEPSIS_CONDITION	TGFBR3	1.02e-06
AB1_SEPSIS_CONDITION	TNFRSF10B	3.38e-13
AB1_SEPSIS_CONDITION	TNFRSF10C	2.72e-14
AB1_SEPSIS_CONDITION	TNFRSF9	2.58e-05
AB1_SEPSIS_CONDITION	TNFSF11	0.00109053
AB1_SEPSIS_CONDITION	TNFSF12	7.85e-07
AB1_SEPSIS_CONDITION	TNFSF13B	0.00463011
AB1_SEPSIS_CONDITION	TRIM21	0.00477192
AB1_SEPSIS_CONDITION	TSPAN1	5.62e-06
AB1_SEPSIS_CONDITION	TTR	2.17e-05
AB1_SEPSIS_CONDITION	ULBP2	0.000451804
AB1_SEPSIS_CONDITION	UMOD	1.82e-20
AB1_SEPSIS_CONDITION	VASP	2.53e-11
AB1_SEPSIS_CONDITION	VSIG2	1.56e-06
AB1_SEPSIS_CONDITION	VWF	0.000407381
AB1_SEPSIS_CONDITION	WFDC2	2.72e-14
AB1_SEPSIS_CONDITION	WFIKKN1	0.00684592
AB1_SEPSIS_CONDITION	XG	0.000969653
L12_DISORDSKINAPPENDIX	SIGLEC7	0.00084911
N14_POSTMENBLEED	ACE	0.00135574
N14_POSTMENBLEED	ACE2	0.000253062
N14_POSTMENBLEED	ACRV1	3.15e-127
N14_POSTMENBLEED	ADAMTSL4	7.63e-13
N14_POSTMENBLEED	ADAMTSL5	0.00101953
N14_POSTMENBLEED	ADD1	0.00907599
N14_POSTMENBLEED	ADGRF5	0.00197438
N14_POSTMENBLEED	ADGRG2	0.00591024
N14_POSTMENBLEED	ADM	0.00133914
N14_POSTMENBLEED	AGRP	0.00302951
N14_POSTMENBLEED	AGT	0.000148454
N14_POSTMENBLEED	AMOT	0.00881116
N14_POSTMENBLEED	ANG	3.05e-12
N14_POSTMENBLEED	ANGPTL1	2.19e-09
N14_POSTMENBLEED	ANGPTL3	4.76e-05
N14_POSTMENBLEED	AOC3	6.88e-26
N14_POSTMENBLEED	APCS	2.6e-14
N14_POSTMENBLEED	APOF	0.00881116
N14_POSTMENBLEED	AREG	5.99e-07
N14_POSTMENBLEED	ART3	3.11e-44
N14_POSTMENBLEED	ASAH2	0.00704533
N14_POSTMENBLEED	BGLAP	1.08e-07
N14_POSTMENBLEED	BLMH	0.00704533
N14_POSTMENBLEED	BPIFB1	0.00668737
N14_POSTMENBLEED	BRK1	3.04e-06
N14_POSTMENBLEED	CA14	1.02e-27
N14_POSTMENBLEED	CA4	6.05e-10
N14_POSTMENBLEED	CALB2	0.000133575
N14_POSTMENBLEED	CALCA	1.8e-45
N14_POSTMENBLEED	CAT	0.0049524
N14_POSTMENBLEED	CCL16	3.82e-13
N14_POSTMENBLEED	CCL19	0.00253697
N14_POSTMENBLEED	CCL22	0.000183518
N14_POSTMENBLEED	CCL26	5.1e-09
N14_POSTMENBLEED	CCL7	5.1e-09
N14_POSTMENBLEED	CCN3	1.92e-06
N14_POSTMENBLEED	CCN5	8.28e-27
N14_POSTMENBLEED	CD22	5.99e-16
N14_POSTMENBLEED	CD300LG	1.89e-12
N14_POSTMENBLEED	CD38	1.86e-58
N14_POSTMENBLEED	CD4	0.00538939
N14_POSTMENBLEED	CD40LG	0.0006749
N14_POSTMENBLEED	CD59	1.78e-12
N14_POSTMENBLEED	CD80	0.00538939
N14_POSTMENBLEED	CD99	9.57e-64
N14_POSTMENBLEED	CDH15	5.13e-29
N14_POSTMENBLEED	CDHR2	2.36e-06
N14_POSTMENBLEED	CDNF	1.08e-12
N14_POSTMENBLEED	CDON	8.89e-05
N14_POSTMENBLEED	CEACAM16	0.00760242
N14_POSTMENBLEED	CELSR2	0.00528341
N14_POSTMENBLEED	CGA	0.00297469
N14_POSTMENBLEED	CHGB	0.00509642
N14_POSTMENBLEED	CHRDL2	1.6e-11
N14_POSTMENBLEED	CLEC1A	0.00136043
N14_POSTMENBLEED	CLEC4G	0.00384047
N14_POSTMENBLEED	CLMP	1.68e-20
N14_POSTMENBLEED	CLUL1	0.00476318
N14_POSTMENBLEED	CNTN4	0.000161693
N14_POSTMENBLEED	CNTN5	2.97e-19
N14_POSTMENBLEED	COL15A1	1.4e-09
N14_POSTMENBLEED	CPQ	1.2e-10
N14_POSTMENBLEED	CRISP2	1.9e-117
N14_POSTMENBLEED	CRNN	8.74e-14
N14_POSTMENBLEED	CSPG4	0.00681025
N14_POSTMENBLEED	CTSB	0.000115582
N14_POSTMENBLEED	CTSF	0.00102922
N14_POSTMENBLEED	CTSO	5.1e-05
N14_POSTMENBLEED	CXCL14	0.00216
N14_POSTMENBLEED	CXCL9	2.48e-10
N14_POSTMENBLEED	CYTL1	1.62e-17
N14_POSTMENBLEED	DEFB104A_DEFB104B	1.89e-13
N14_POSTMENBLEED	DKK4	0.000480142
N14_POSTMENBLEED	DLK1	7.43e-06
N14_POSTMENBLEED	DMP1	7.06e-09
N14_POSTMENBLEED	DPP4	2.95e-11
N14_POSTMENBLEED	DPP6	0.00153094
N14_POSTMENBLEED	DPT	0.000484222
N14_POSTMENBLEED	DRAXIN	5.22e-06
N14_POSTMENBLEED	DUSP13	2.67e-11
N14_POSTMENBLEED	EDA2R	0.000121616
N14_POSTMENBLEED	EDDM3B	2.59e-143
N14_POSTMENBLEED	ENDOU	1.07e-16
N14_POSTMENBLEED	ENPP2	7.1e-06
N14_POSTMENBLEED	ENPP5	7.6e-24
N14_POSTMENBLEED	EPHB6	0.000152167
N14_POSTMENBLEED	ERBB2	5.18e-08
N14_POSTMENBLEED	ERBB3	0.0014187
N14_POSTMENBLEED	ESAM	2.51e-08
N14_POSTMENBLEED	F7	5.85e-16
N14_POSTMENBLEED	FABP4	4.14e-09
N14_POSTMENBLEED	FAM171A2	0.00741266
N14_POSTMENBLEED	FCGR2A	0.00509642
N14_POSTMENBLEED	FCGR2B	0.0039112
N14_POSTMENBLEED	FCRL1	0.00706559
N14_POSTMENBLEED	FCRL5	2.44e-13
N14_POSTMENBLEED	FGFBP2	3.29e-06
N14_POSTMENBLEED	FGL1	0.0086806
N14_POSTMENBLEED	FOLR2	3.1e-09
N14_POSTMENBLEED	FSHB	5.22e-06
N14_POSTMENBLEED	FSTL3	0.00302951
N14_POSTMENBLEED	FUCA1	0.00854482
N14_POSTMENBLEED	FUT3_FUT5	0.000320225
N14_POSTMENBLEED	GALNT2	0.00663273
N14_POSTMENBLEED	GDNF	6.51e-09
N14_POSTMENBLEED	GFAP	4.01e-05
N14_POSTMENBLEED	GFRA1	0.000340933
N14_POSTMENBLEED	GFRAL	4.17e-06
N14_POSTMENBLEED	GGT1	2.76e-05
N14_POSTMENBLEED	GH1	1.24e-07
N14_POSTMENBLEED	GHRL	1.12e-06
N14_POSTMENBLEED	GP1BA	0.00136642
N14_POSTMENBLEED	GPA33	0.00110299
N14_POSTMENBLEED	GUCA2A	0.00283665
N14_POSTMENBLEED	GUSB	1.07e-06
N14_POSTMENBLEED	GZMB	0.00136642
N14_POSTMENBLEED	HAVCR1	1.9e-09
N14_POSTMENBLEED	HS6ST2	6.82e-12
N14_POSTMENBLEED	HSD11B1	1.13e-05
N14_POSTMENBLEED	IGDCC4	8.89e-35
N14_POSTMENBLEED	IGFBP3	0.00175735
N14_POSTMENBLEED	IGFBP6	1.58e-57
N14_POSTMENBLEED	IGSF21	2.79e-09
N14_POSTMENBLEED	IGSF9	0.00689837
N14_POSTMENBLEED	IL12A_IL12B	4.55e-09
N14_POSTMENBLEED	IL12B	0.000338178
N14_POSTMENBLEED	IL17D	8.57e-07
N14_POSTMENBLEED	IL1RL1	3.17e-14
N14_POSTMENBLEED	IL5RA	2.05e-05
N14_POSTMENBLEED	INSL3	7.15e-48
N14_POSTMENBLEED	ITGA2	0.000133575
N14_POSTMENBLEED	ITGB5	7.12e-05
N14_POSTMENBLEED	ITGB6	5.03e-29
N14_POSTMENBLEED	ITIH4	0.0055726
N14_POSTMENBLEED	KIR2DS4	0.00321269
N14_POSTMENBLEED	KIT	0.00130882
N14_POSTMENBLEED	KLK13	0.00428956
N14_POSTMENBLEED	KLK8	1.29e-07
N14_POSTMENBLEED	KRT5	2.13e-13
N14_POSTMENBLEED	LAMP2	0.00136642
N14_POSTMENBLEED	LEFTY2	8.94e-13
N14_POSTMENBLEED	LEP	5.01e-20
N14_POSTMENBLEED	LGALS9	3.36e-08
N14_POSTMENBLEED	LRRC25	0.000482168
N14_POSTMENBLEED	LRRN1	4.63e-05
N14_POSTMENBLEED	LTBP2	3.94e-15
N14_POSTMENBLEED	LYVE1	0.000192594
N14_POSTMENBLEED	LYZL2	5.1e-09
N14_POSTMENBLEED	MAMDC4	0.000200342
N14_POSTMENBLEED	MATN2	1.29e-07
N14_POSTMENBLEED	MATN3	2.1e-10
N14_POSTMENBLEED	MB	6.93e-10
N14_POSTMENBLEED	MELTF	0.00159804
N14_POSTMENBLEED	MENT	0.00307449
N14_POSTMENBLEED	MEPE	1.63e-08
N14_POSTMENBLEED	MERTK	3.54e-11
N14_POSTMENBLEED	MET	8.03e-07
N14_POSTMENBLEED	MFGE8	5.64e-08
N14_POSTMENBLEED	MIA	0.00035642
N14_POSTMENBLEED	MMP13	0.00476318
N14_POSTMENBLEED	MMP3	5.63e-64
N14_POSTMENBLEED	MMP7	1.35e-13
N14_POSTMENBLEED	MSMB	1.21e-19
N14_POSTMENBLEED	MSTN	6.3e-12
N14_POSTMENBLEED	MYBPC2	1.46e-06
N14_POSTMENBLEED	MZB1	3.36e-08
N14_POSTMENBLEED	NCAM1	3.15e-07
N14_POSTMENBLEED	NCR3LG1	1.9e-09
N14_POSTMENBLEED	NME3	0.000185023
N14_POSTMENBLEED	NOS2	0.00615016
N14_POSTMENBLEED	NOTCH2	0.00843018
N14_POSTMENBLEED	NPPB	2.18e-09
N14_POSTMENBLEED	NPPC	2.1e-57
N14_POSTMENBLEED	NPTX2	5.49e-84
N14_POSTMENBLEED	NTPROBNP	3.59e-07
N14_POSTMENBLEED	NXPH3	0.00152359
N14_POSTMENBLEED	OBP2B	1.12e-63
N14_POSTMENBLEED	OCLN	8.33e-05
N14_POSTMENBLEED	OGN	2.93e-18
N14_POSTMENBLEED	OXT	1.08e-07
N14_POSTMENBLEED	PAEP	7.83e-65
N14_POSTMENBLEED	PALM2	0.000123219
N14_POSTMENBLEED	PAM	0.00191154
N14_POSTMENBLEED	PCDH9	0.000255823
N14_POSTMENBLEED	PDGFRB	0.000198899
N14_POSTMENBLEED	PI16	0.00465899
N14_POSTMENBLEED	PKD1	6.95e-10
N14_POSTMENBLEED	PLA2G2A	0.000110129
N14_POSTMENBLEED	PLA2G7	3.64e-16
N14_POSTMENBLEED	PLAT	0.00044578
N14_POSTMENBLEED	PM20D1	1.08e-07
N14_POSTMENBLEED	PODXL2	1.7e-06
N14_POSTMENBLEED	POMC	0.00921622
N14_POSTMENBLEED	PRL	2.07e-07
N14_POSTMENBLEED	PROC	9.02e-12
N14_POSTMENBLEED	PROK1	1.22e-76
N14_POSTMENBLEED	PRTN3	3.28e-07
N14_POSTMENBLEED	PSG1	3.31e-06
N14_POSTMENBLEED	PSPN	4.57e-79
N14_POSTMENBLEED	PTGDS	5.2e-07
N14_POSTMENBLEED	PTN	1.11e-15
N14_POSTMENBLEED	PZP	2.77e-12
N14_POSTMENBLEED	RGMA	1.79e-05
N14_POSTMENBLEED	RLN1	3.95e-05
N14_POSTMENBLEED	RLN2	1.32e-15
N14_POSTMENBLEED	ROBO2	0.00294266
N14_POSTMENBLEED	RSPO1	1.1e-06
N14_POSTMENBLEED	SCARA5	0.00760242
N14_POSTMENBLEED	SCARB2	0.00306141
N14_POSTMENBLEED	SCARF2	6.26e-10
N14_POSTMENBLEED	SEMA7A	3.13e-12
N14_POSTMENBLEED	SERPINA11	1.76e-09
N14_POSTMENBLEED	SERPINA12	0.00509642
N14_POSTMENBLEED	SERPINB8	0.0063307
N14_POSTMENBLEED	SERPINE1	0.000148454
N14_POSTMENBLEED	SEZ6L2	1.34e-52
N14_POSTMENBLEED	SFRP1	1.22e-06
N14_POSTMENBLEED	SFRP4	1.49e-06
N14_POSTMENBLEED	SFTPA2	6.45e-08
N14_POSTMENBLEED	SLAMF7	0.00613888
N14_POSTMENBLEED	SMOC2	4.84e-07
N14_POSTMENBLEED	SORCS2	0.00309358
N14_POSTMENBLEED	SPESP1	8.09e-59
N14_POSTMENBLEED	SPINK1	0.000110737
N14_POSTMENBLEED	SPINK2	2.06e-16
N14_POSTMENBLEED	SPINT3	1.1e-49
N14_POSTMENBLEED	SPON1	0.00019166
N14_POSTMENBLEED	SPP1	7.67e-09
N14_POSTMENBLEED	SPRR3	2.57e-25
N14_POSTMENBLEED	SSC4D	0.00089664
N14_POSTMENBLEED	ST3GAL1	0.000183828
N14_POSTMENBLEED	STC1	0.000621994
N14_POSTMENBLEED	STC2	1.08e-07
N14_POSTMENBLEED	SUSD5	0.000530046
N14_POSTMENBLEED	TEK	0.00312953
N14_POSTMENBLEED	TEX101	9.57e-128
N14_POSTMENBLEED	TG	2.44e-11
N14_POSTMENBLEED	TGFBI	9.14e-17
N14_POSTMENBLEED	THBD	7.21e-05
N14_POSTMENBLEED	THBS4	1.75e-08
N14_POSTMENBLEED	TIMP4	4.87e-09
N14_POSTMENBLEED	TMPRSS5	0.0050906
N14_POSTMENBLEED	TNFRSF10C	9.47e-06
N14_POSTMENBLEED	TNFRSF19	1.25e-10
N14_POSTMENBLEED	TNN	6.22e-05
N14_POSTMENBLEED	TNNI3	0.00531157
N14_POSTMENBLEED	TNR	2.4e-06
N14_POSTMENBLEED	TRIM58	0.00403187
N14_POSTMENBLEED	TSHB	0.00637959
N14_POSTMENBLEED	TSPAN1	0.000330908
N14_POSTMENBLEED	UXS1	0.00224782
N14_POSTMENBLEED	VCAN	0.00881116
N14_POSTMENBLEED	VIT	4.49e-38
N14_POSTMENBLEED	VSNL1	1.58e-09
N14_POSTMENBLEED	WFDC12	9.22e-17
N14_POSTMENBLEED	WIF1	0.00130882
N14_POSTMENBLEED	XG	8.71e-157
M13_SOFTTISSUEOTH	ACE	2.88e-05
M13_SOFTTISSUEOTH	ADAMTS8	0.000334679
M13_SOFTTISSUEOTH	ADGRE5	5.72e-10
M13_SOFTTISSUEOTH	ADGRF5	0.00854944
M13_SOFTTISSUEOTH	ADM	1.88e-05
M13_SOFTTISSUEOTH	AGRP	0.00564777
M13_SOFTTISSUEOTH	AMY1A_AMY1B_AMY1C	7.44e-08
M13_SOFTTISSUEOTH	AMY2A	8.04e-10
M13_SOFTTISSUEOTH	AMY2B	9.7e-07
M13_SOFTTISSUEOTH	ANGPT2	6.86e-05
M13_SOFTTISSUEOTH	APOA1	0.00913421
M13_SOFTTISSUEOTH	APOA2	0.000399519
M13_SOFTTISSUEOTH	APOC1	0.000174913
M13_SOFTTISSUEOTH	APOF	6.73e-14
M13_SOFTTISSUEOTH	ART3	0.000579738
M13_SOFTTISSUEOTH	BDNF	1.45e-05
M13_SOFTTISSUEOTH	C1QTNF1	5.05e-05
M13_SOFTTISSUEOTH	C7	0.00356837
M13_SOFTTISSUEOTH	C8B	0.000238904
M13_SOFTTISSUEOTH	CA14	0.00124273
M13_SOFTTISSUEOTH	CASP3	0.00171552
M13_SOFTTISSUEOTH	CBLN4	7.62e-05
M13_SOFTTISSUEOTH	CCL16	0.00247264
M13_SOFTTISSUEOTH	CCL18	0.000140894
M13_SOFTTISSUEOTH	CD14	0.000414793
M13_SOFTTISSUEOTH	CD160	0.000792067
M13_SOFTTISSUEOTH	CD209	3.11e-06
M13_SOFTTISSUEOTH	CD302	4.89e-05
M13_SOFTTISSUEOTH	CDH15	0.00140724
M13_SOFTTISSUEOTH	CDH3	0.000359995
M13_SOFTTISSUEOTH	CDHR2	0.00492672
M13_SOFTTISSUEOTH	CELA2A	2.14e-12
M13_SOFTTISSUEOTH	CELA3A	2e-10
M13_SOFTTISSUEOTH	CFHR2	4.46e-05
M13_SOFTTISSUEOTH	CKB	1.1e-15
M13_SOFTTISSUEOTH	CLEC1A	0.00902644
M13_SOFTTISSUEOTH	CLEC3B	0.000334679
M13_SOFTTISSUEOTH	CLEC4M	1.88e-05
M13_SOFTTISSUEOTH	CLMP	0.000254441
M13_SOFTTISSUEOTH	CLU	0.000141069
M13_SOFTTISSUEOTH	CNDP1	1.45e-05
M13_SOFTTISSUEOTH	CNTN5	0.000599386
M13_SOFTTISSUEOTH	COL18A1	2.9e-19
M13_SOFTTISSUEOTH	COL1A1	8.84e-06
M13_SOFTTISSUEOTH	CORO1A	0.00143392
M13_SOFTTISSUEOTH	CRISP2	0.000625619
M13_SOFTTISSUEOTH	CRISP3	0.000242806
M13_SOFTTISSUEOTH	CSF1	0.000495302
M13_SOFTTISSUEOTH	CST6	0.00162302
M13_SOFTTISSUEOTH	CTSH	8.63e-07
M13_SOFTTISSUEOTH	CTSV	1.04e-06
M13_SOFTTISSUEOTH	DKK3	1.74e-05
M13_SOFTTISSUEOTH	DMP1	0.00311257
M13_SOFTTISSUEOTH	DPP4	1.04e-06
M13_SOFTTISSUEOTH	DPP6	0.00199108
M13_SOFTTISSUEOTH	EDAR	0.00415501
M13_SOFTTISSUEOTH	EGFR	0.000293792
M13_SOFTTISSUEOTH	ELN	0.00430617
M13_SOFTTISSUEOTH	ENDOU	0.00186214
M13_SOFTTISSUEOTH	ENPP5	0.000212609
M13_SOFTTISSUEOTH	EPHA4	0.00210173
M13_SOFTTISSUEOTH	F10	8.61e-10
M13_SOFTTISSUEOTH	F11	0.0054829
M13_SOFTTISSUEOTH	F12	0.00367807
M13_SOFTTISSUEOTH	F13B	0.00300556
M13_SOFTTISSUEOTH	FAS	7.57e-05
M13_SOFTTISSUEOTH	FASLG	0.00162146
M13_SOFTTISSUEOTH	FGFBP2	0.000868063
M13_SOFTTISSUEOTH	FGFR2	4.3e-05
M13_SOFTTISSUEOTH	FOLR3	0.00367854
M13_SOFTTISSUEOTH	FSTL3	2.07e-05
M13_SOFTTISSUEOTH	FURIN	0.000326145
M13_SOFTTISSUEOTH	GAS6	0.00249351
M13_SOFTTISSUEOTH	GH1	0.000695385
M13_SOFTTISSUEOTH	GNPDA2	0.000180943
M13_SOFTTISSUEOTH	GPHA2	0.00854944
M13_SOFTTISSUEOTH	GRPEL1	0.00105423
M13_SOFTTISSUEOTH	HLA_E	0.00311257
M13_SOFTTISSUEOTH	HPGDS	0.000628914
M13_SOFTTISSUEOTH	HS6ST2	7.26e-05
M13_SOFTTISSUEOTH	IGDCC4	0.00103328
M13_SOFTTISSUEOTH	IGFBP2	9.38e-05
M13_SOFTTISSUEOTH	IGSF21	0.00123338
M13_SOFTTISSUEOTH	IL18R1	0.00160273
M13_SOFTTISSUEOTH	IL1RAP	0.000238904
M13_SOFTTISSUEOTH	IL2RA	0.000334679
M13_SOFTTISSUEOTH	INHBC	1.56e-05
M13_SOFTTISSUEOTH	ISM1	0.00164974
M13_SOFTTISSUEOTH	ITGA11	0.0052823
M13_SOFTTISSUEOTH	ITGAV	1.88e-05
M13_SOFTTISSUEOTH	ITGBL1	0.00415501
M13_SOFTTISSUEOTH	ITIH3	0.00371646
M13_SOFTTISSUEOTH	KLKB1	0.0022457
M13_SOFTTISSUEOTH	LGALS1	3.74e-06
M13_SOFTTISSUEOTH	LGALS9	4.63e-07
M13_SOFTTISSUEOTH	LILRA3	4.34e-05
M13_SOFTTISSUEOTH	LILRB1	0.000271457
M13_SOFTTISSUEOTH	LRRN1	3.64e-06
M13_SOFTTISSUEOTH	LTA4H	0.00969909
M13_SOFTTISSUEOTH	MATN3	0.00772596
M13_SOFTTISSUEOTH	MDH1	0.00311257
M13_SOFTTISSUEOTH	MEPE	1.87e-06
M13_SOFTTISSUEOTH	MFAP5	0.00772596
M13_SOFTTISSUEOTH	MMP12	0.000238904
M13_SOFTTISSUEOTH	MST1	0.00524287
M13_SOFTTISSUEOTH	NCAN	0.0074051
M13_SOFTTISSUEOTH	NPTX2	0.000620273
M13_SOFTTISSUEOTH	OBP2B	4.53e-05
M13_SOFTTISSUEOTH	ODAM	4.46e-05
M13_SOFTTISSUEOTH	PAM	3.86e-06
M13_SOFTTISSUEOTH	PCDH12	0.00509858
M13_SOFTTISSUEOTH	PCOLCE	7.61e-13
M13_SOFTTISSUEOTH	PDGFA	1.87e-05
M13_SOFTTISSUEOTH	PI16	0.0023453
M13_SOFTTISSUEOTH	PI3	0.000192832
M13_SOFTTISSUEOTH	PLA2G1B	8.26e-07
M13_SOFTTISSUEOTH	PLAT	1.9e-05
M13_SOFTTISSUEOTH	PNLIP	0.000359995
M13_SOFTTISSUEOTH	PON1	1.1e-10
M13_SOFTTISSUEOTH	PPY	7.09e-06
M13_SOFTTISSUEOTH	PRAP1	1.75e-05
M13_SOFTTISSUEOTH	PRCP	0.00424272
M13_SOFTTISSUEOTH	PROK1	1.85e-06
M13_SOFTTISSUEOTH	PROS1	2.4e-06
M13_SOFTTISSUEOTH	PRSS8	6.28e-05
M13_SOFTTISSUEOTH	PSTPIP2	0.00564777
M13_SOFTTISSUEOTH	PTGR1	0.00415501
M13_SOFTTISSUEOTH	PTPRS	7.86e-05
M13_SOFTTISSUEOTH	REG1B	0.00348342
M13_SOFTTISSUEOTH	REG4	0.00188999
M13_SOFTTISSUEOTH	RET	6.61e-05
M13_SOFTTISSUEOTH	RETN	0.00344242
M13_SOFTTISSUEOTH	RGMA	0.000299808
M13_SOFTTISSUEOTH	RGMB	0.000139362
M13_SOFTTISSUEOTH	RILPL2	6.95e-06
M13_SOFTTISSUEOTH	SAA4	0.00204855
M13_SOFTTISSUEOTH	SCARF2	0.00311257
M13_SOFTTISSUEOTH	SCT	0.00423524
M13_SOFTTISSUEOTH	SELENOP	1.04e-06
M13_SOFTTISSUEOTH	SELL	0.000242806
M13_SOFTTISSUEOTH	SEZ6L2	6.47e-06
M13_SOFTTISSUEOTH	SLC39A14	0.000385266
M13_SOFTTISSUEOTH	SMPDL3A	0.00636302
M13_SOFTTISSUEOTH	SPINK2	0.000117708
M13_SOFTTISSUEOTH	SPON1	0.00170261
M13_SOFTTISSUEOTH	ST6GAL1	6.95e-06
M13_SOFTTISSUEOTH	TCN2	0.00471305
M13_SOFTTISSUEOTH	TFF1	5.47e-20
M13_SOFTTISSUEOTH	TFPI	9.7e-07
M13_SOFTTISSUEOTH	TGFBI	6.38e-06
M13_SOFTTISSUEOTH	TGOLN2	0.00494415
M13_SOFTTISSUEOTH	TPD52L2	0.000299808
M13_SOFTTISSUEOTH	TREML1	0.00311257
M13_SOFTTISSUEOTH	TSHB	0.00540258
M13_SOFTTISSUEOTH	UMOD	0.00300556
M13_SOFTTISSUEOTH	VNN1	0.00206342
M13_SOFTTISSUEOTH	XPNPEP2	0.0001021
I9_AF	ACP5	1.41e-34
I9_AF	ACRV1	9.98e-10
I9_AF	ADAM12	0.0017753
I9_AF	ADAM15	6.77e-05
I9_AF	ADAMTS13	1.05e-12
I9_AF	ADAMTSL2	4.28e-17
I9_AF	ADAMTSL5	3.11e-13
I9_AF	ADGRD1	0.00372814
I9_AF	ADGRE5	7.1e-10
I9_AF	ADGRF5	0.00107535
I9_AF	ADGRG2	3.48e-13
I9_AF	ADM	1.06e-15
I9_AF	AHSG	4.27e-31
I9_AF	AHSP	0.00373495
I9_AF	AKAP12	0.00169263
I9_AF	AMBP	2.73e-10
I9_AF	AMOT	1.98e-05
I9_AF	AMY2A	9.47e-05
I9_AF	AMY2B	6.11e-07
I9_AF	ANG	0.00174141
I9_AF	ANGPT2	5.62e-16
I9_AF	ANGPTL1	1.07e-12
I9_AF	ANGPTL4	9.03e-23
I9_AF	AOC3	1.75e-07
I9_AF	APOA1	1.03e-24
I9_AF	APOA2	2.82e-10
I9_AF	APOA4	8.27e-36
I9_AF	APOC1	3.48e-09
I9_AF	APOE	5.38e-12
I9_AF	APOF	4.12e-11
I9_AF	APOL1	1.13e-60
I9_AF	AREG	4.86e-10
I9_AF	ART3	6.52e-14
I9_AF	ASAH1	0.00113733
I9_AF	ASAH2	0.000137015
I9_AF	ASGR1	2e-11
I9_AF	ASGR2	4.98e-08
I9_AF	B2M	1.51e-21
I9_AF	BCAM	0.00714448
I9_AF	BCAN	6.85e-08
I9_AF	BCHE	6.19e-05
I9_AF	BGLAP	1.1e-48
I9_AF	BPIFA2	0.00141075
I9_AF	BPIFB2	1.68e-28
I9_AF	BRK1	1.97e-07
I9_AF	BTD	1.64e-06
I9_AF	C1QL2	2.26e-06
I9_AF	C1QTNF1	1.29e-24
I9_AF	C1RL	5.78e-06
I9_AF	C1S	0.00157124
I9_AF	C4BPB	7.55e-11
I9_AF	C7	0.00120114
I9_AF	C9	8.15e-07
I9_AF	CA14	3.34e-06
I9_AF	CA3	6.97e-06
I9_AF	CA9	9.5e-06
I9_AF	CACYBP	1.14e-05
I9_AF	CASP3	7.42e-06
I9_AF	CBLN4	0.00224275
I9_AF	CCDC80	2.76e-07
I9_AF	CCER2	5.3e-06
I9_AF	CCL14	0.00539065
I9_AF	CCL18	1.15e-08
I9_AF	CCL2	4.45e-05
I9_AF	CCL20	6.99e-21
I9_AF	CCL21	0.00305289
I9_AF	CCL25	3.22e-05
I9_AF	CCN3	0.00369737
I9_AF	CD163	4.01e-05
I9_AF	CD300LF	9.44e-08
I9_AF	CD38	4.81e-07
I9_AF	CD55	2.22e-09
I9_AF	CD5L	1.86e-05
I9_AF	CD79B	0.000471438
I9_AF	CDCP1	0.00814907
I9_AF	CDH2	1.38e-40
I9_AF	CDH3	3.22e-05
I9_AF	CDHR5	0.000157707
I9_AF	CEACAM16	7.84e-09
I9_AF	CEACAM6	0.00549892
I9_AF	CELA2A	0.000548053
I9_AF	CFH	0.00129299
I9_AF	CFHR2	0.000271894
I9_AF	CFHR4	6.36e-11
I9_AF	CFHR5	2.17e-33
I9_AF	CGA	0.00285699
I9_AF	CGB3_CGB5_CGB8	5.25e-22
I9_AF	CHAD	4.48e-06
I9_AF	CHGA	0.000421983
I9_AF	CHI3L1	4.65e-21
I9_AF	CHRDL2	0.00787074
I9_AF	CKB	0.00101808
I9_AF	CLEC14A	5.38e-07
I9_AF	CLEC3B	0.00685336
I9_AF	CLEC4A	0.00775012
I9_AF	CLSTN2	6.24e-16
I9_AF	CLU	2.47e-26
I9_AF	CNDP1	0.000171675
I9_AF	CNTN1	8.39e-28
I9_AF	CNTN3	7.98e-09
I9_AF	COL15A1	2.44e-05
I9_AF	COL18A1	4.72e-26
I9_AF	COL2A1	0.00444628
I9_AF	COL4A1	6.2e-10
I9_AF	COL5A1	0.000845216
I9_AF	COMP	0.000272489
I9_AF	CPM	4.9e-10
I9_AF	CPQ	6.5e-05
I9_AF	CR1	4.9e-42
I9_AF	CRELD1	6.61e-17
I9_AF	CRNN	3.58e-08
I9_AF	CRYBB2	5.71e-08
I9_AF	CSF1	0.000992574
I9_AF	CSTB	1.9e-06
I9_AF	CTSB	9.28e-06
I9_AF	CTSF	0.00192521
I9_AF	CTSO	9.14e-05
I9_AF	CTSZ	1.02e-11
I9_AF	CXCL9	0.00343561
I9_AF	DCBLD2	4.86e-72
I9_AF	DCN	1.17e-09
I9_AF	DCTPP1	6.3e-06
I9_AF	DEFB4A_DEFB4B	0.00105015
I9_AF	DLK1	4.05e-14
I9_AF	DMP1	0.00127462
I9_AF	DNPEP	0.000355027
I9_AF	DPP4	2.94e-22
I9_AF	DPT	0.00229504
I9_AF	DSC2	0.00127462
I9_AF	DSG3	0.00130654
I9_AF	DTX3	0.0017349
I9_AF	EBI3_IL27	0.000180959
I9_AF	ECM1	9.29e-05
I9_AF	EDA2R	1.56e-37
I9_AF	ELN	4.43e-14
I9_AF	ENO3	0.000120534
I9_AF	ENPP5	4.17e-10
I9_AF	ENPP6	4.57e-12
I9_AF	ENPP7	1.49e-12
I9_AF	ENTPD5	7.04e-09
I9_AF	EPHA1	1.08e-27
I9_AF	EPHB4	1.08e-53
I9_AF	EPS8L2	8.57e-05
I9_AF	ERBB2	3.24e-07
I9_AF	ESAM	2.79e-25
I9_AF	F10	8.38e-100
I9_AF	F11	1.58e-32
I9_AF	F7	1.05e-276
I9_AF	FABP6	1.81e-05
I9_AF	FABP9	0.00884711
I9_AF	FAM3D	0.00914478
I9_AF	FAP	7.22e-29
I9_AF	FAS	3.03e-15
I9_AF	FASLG	0.000306936
I9_AF	FCGR2A	3.19e-07
I9_AF	FCGR2B	0.000831664
I9_AF	FCN1	0.000477253
I9_AF	FCN2	1.51e-09
I9_AF	FETUB	6.75e-13
I9_AF	FGF19	0.00685336
I9_AF	FGF21	0.00019227
I9_AF	FGF23	6.43e-40
I9_AF	FGFR4	9.73e-06
I9_AF	FGL1	0.000181391
I9_AF	FOLR1	5.85e-07
I9_AF	FOLR3	0.00713424
I9_AF	FSHB	0.000146265
I9_AF	FST	0.000358978
I9_AF	FSTL3	7.61e-08
I9_AF	FURIN	5.14e-17
I9_AF	FUT3_FUT5	4.44e-27
I9_AF	GAS6	1.37e-09
I9_AF	GASK1A	2.8e-07
I9_AF	GAST	7.58e-06
I9_AF	GC	2.17e-19
I9_AF	GDF15	1.64e-12
I9_AF	GDF2	1.65e-10
I9_AF	GGT1	1.64e-32
I9_AF	GHRL	1.25e-15
I9_AF	GP1BA	0.00395968
I9_AF	GPC1	1.16e-06
I9_AF	GPD1	0.00685336
I9_AF	GSN	2.05e-16
I9_AF	GUSB	4.09e-13
I9_AF	HAVCR1	1.01e-29
I9_AF	HGF	0.00529468
I9_AF	HPSE	8.27e-06
I9_AF	HS6ST1	5.6e-21
I9_AF	HS6ST2	0.00132022
I9_AF	HSD11B1	7.67e-09
I9_AF	HSPB6	5.64e-05
I9_AF	HYOU1	2.45e-13
I9_AF	IFNGR2	0.00357891
I9_AF	IGFBP2	0.00126272
I9_AF	IGFBP3	2.73e-10
I9_AF	IGFBP4	4.22e-15
I9_AF	IGFBP6	2.31e-08
I9_AF	IGFBP7	9.18e-09
I9_AF	IGFBPL1	5.24e-16
I9_AF	IGSF21	0.00489802
I9_AF	IL10	0.00114865
I9_AF	IL17RB	3.21e-12
I9_AF	IL18R1	1.24e-08
I9_AF	IL19	0.00456127
I9_AF	IL2RA	6.57e-07
I9_AF	IL32	3.27e-12
I9_AF	IL5	3.99e-05
I9_AF	IL6	0.00387801
I9_AF	INHBB	1.76e-10
I9_AF	INHBC	6.24e-16
I9_AF	INSL5	0.000962665
I9_AF	ISM1	0.000393918
I9_AF	ITGA11	9.47e-05
I9_AF	ITGAM	6.55e-05
I9_AF	ITGB1	0.00134432
I9_AF	ITGB2	4.32e-06
I9_AF	ITIH3	4.64e-07
I9_AF	ITIH4	0.000162848
I9_AF	KDR	2.52e-10
I9_AF	KIT	1.32e-13
I9_AF	KLK14	0.00104569
I9_AF	KLK4	3.61e-28
I9_AF	KLK7	3.51e-05
I9_AF	KLKB1	8.58e-31
I9_AF	KRT19	0.00148463
I9_AF	KRT5	7.58e-06
I9_AF	LAG3	4.25e-05
I9_AF	LAIR1	2.9e-25
I9_AF	LAMB1	1.17e-09
I9_AF	LAYN	4.78e-06
I9_AF	LCAT	8.98e-25
I9_AF	LECT2	1.83e-11
I9_AF	LEP	9.93e-19
I9_AF	LGALS1	0.00722295
I9_AF	LGALS9	0.000154505
I9_AF	LHB	0.000476232
I9_AF	LILRA2	4.28e-05
I9_AF	LILRB5	0.00761149
I9_AF	LPA	0.00196359
I9_AF	LRG1	8.93e-05
I9_AF	LRIG1	3.84e-16
I9_AF	LRP11	0.00179462
I9_AF	LRRN1	8.02e-11
I9_AF	LRTM2	8.06e-09
I9_AF	LTBP2	1.28e-12
I9_AF	LTBP3	8.27e-06
I9_AF	MAMDC4	1.46e-05
I9_AF	MB	8.92e-06
I9_AF	MBL2	1.3e-08
I9_AF	MCAM	6.23e-09
I9_AF	MDH1	3.68e-07
I9_AF	MEGF9	7.83e-64
I9_AF	MEP1B	1.9e-06
I9_AF	MEPE	2.64e-08
I9_AF	MET	1.1e-37
I9_AF	MFAP5	2.12e-24
I9_AF	MME	0.00106326
I9_AF	MMP12	1.58e-05
I9_AF	MMP3	9.68e-09
I9_AF	MUC16	0.00122921
I9_AF	MYBPC2	0.000171765
I9_AF	MYOM3	1.89e-05
I9_AF	NAAA	1.43e-07
I9_AF	NCAN	1.11e-15
I9_AF	NCR3LG1	0.000992574
I9_AF	NCS1	4.81e-08
I9_AF	NECTIN4	0.00337789
I9_AF	NEFL	0.000169466
I9_AF	NELL1	1.23e-05
I9_AF	NELL2	0.00163227
I9_AF	NFASC	6.43e-40
I9_AF	NHLRC3	0.000961407
I9_AF	NOMO1	0.00201026
I9_AF	NOTCH3	0.0001279
I9_AF	NPPB	8.91e-150
I9_AF	NPPC	2.63e-06
I9_AF	NRGN	0.00704501
I9_AF	NRP1	5.55e-61
I9_AF	NT5E	0.000750508
I9_AF	NTPROBNP	1.25e-27
I9_AF	OBP2B	1.14e-05
I9_AF	OCLN	3.17e-07
I9_AF	ORM1	0.00503325
I9_AF	OXT	6.81e-20
I9_AF	P4HB	0.00765496
I9_AF	PAEP	1.45e-08
I9_AF	PAM	3.59e-05
I9_AF	PCDH17	0.000716243
I9_AF	PCOLCE	0.00191716
I9_AF	PCSK9	1.4e-06
I9_AF	PDCD1	0.00403843
I9_AF	PEPD	3.37e-06
I9_AF	PF4	1.21e-32
I9_AF	PGA4	2.46e-34
I9_AF	PGF	0.000145485
I9_AF	PGLYRP2	3.22e-10
I9_AF	PI16	1.11e-40
I9_AF	PKD1	1.46e-05
I9_AF	PKLR	0.00761149
I9_AF	PLA2G15	5.64e-05
I9_AF	PLA2G1B	4.23e-07
I9_AF	PLA2G7	1.88e-06
I9_AF	PLAT	0.00887529
I9_AF	PLAUR	2.1e-05
I9_AF	PLG	5.93e-11
I9_AF	PNLIP	9.53e-12
I9_AF	PODXL2	1.12e-10
I9_AF	PON1	0.000992574
I9_AF	PPBP	0.000912006
I9_AF	PPY	0.00775012
I9_AF	PRDX2	1.48e-06
I9_AF	PRDX6	0.00572861
I9_AF	PROC	7.35e-22
I9_AF	PROK1	0.00111186
I9_AF	PROS1	2.93e-230
I9_AF	PRSS2	1.58e-05
I9_AF	PRTG	1.29e-25
I9_AF	PSG1	8.23e-07
I9_AF	PSPN	2.35e-10
I9_AF	PTH	0.00365537
I9_AF	PTH1R	1.22e-08
I9_AF	PTPRF	2.2e-34
I9_AF	PTPRR	7.9e-07
I9_AF	PTPRZ1	1.45e-12
I9_AF	QSOX1	8.68e-21
I9_AF	RBP2	3.19e-07
I9_AF	RELT	2.65e-08
I9_AF	REN	1.21e-48
I9_AF	RET	5.78e-08
I9_AF	RETN	6.22e-28
I9_AF	RGMA	6.22e-05
I9_AF	RIDA	0.00253056
I9_AF	RLN2	0.00836061
I9_AF	RNASET2	4.87e-19
I9_AF	ROBO2	0.00128773
I9_AF	RSPO3	7.25e-05
I9_AF	RTN4R	1.72e-08
I9_AF	SBSN	4.96e-16
I9_AF	SCARF2	4.47e-06
I9_AF	SCG2	4.98e-05
I9_AF	SCG3	0.000223913
I9_AF	SCT	1.96e-05
I9_AF	SDC4	9.84e-08
I9_AF	SELE	6e-05
I9_AF	SELENOP	4.84e-05
I9_AF	SEMA7A	1.51e-11
I9_AF	SERPINA11	4.51e-08
I9_AF	SERPINA6	5.59e-27
I9_AF	SERPINC1	2.65e-06
I9_AF	SERPIND1	4.96e-09
I9_AF	SERPINE1	7.38e-11
I9_AF	SERPING1	1.15e-09
I9_AF	SEZ6L	0.00893302
I9_AF	SEZ6L2	2.3e-24
I9_AF	SFTPA2	3.99e-06
I9_AF	SFTPD	1.98e-16
I9_AF	SIGLEC1	0.00158203
I9_AF	SIGLEC7	6.93e-06
I9_AF	SLC9A3R2	0.00357311
I9_AF	SNCA	8.27e-06
I9_AF	SOD3	5.19e-06
I9_AF	SPINK5	1.01e-05
I9_AF	SPINT3	8.88e-16
I9_AF	SPON1	7.94e-10
I9_AF	SPP1	5.14e-14
I9_AF	SPRR3	1.88e-07
I9_AF	SRPX	2.19e-05
I9_AF	ST3GAL1	0.00283395
I9_AF	ST6GAL1	2.58e-20
I9_AF	STAB2	9.13e-06
I9_AF	TDGF1	6e-08
I9_AF	TFF2	1.46e-05
I9_AF	TFF3	1.96e-06
I9_AF	TFPI	1.19e-72
I9_AF	TGFBR3	1.45e-12
I9_AF	TGM2	8.35e-06
I9_AF	THBD	0.000415624
I9_AF	THBS2	0.0028192
I9_AF	TIMP4	6.67e-08
I9_AF	TMPRSS15	0.00112606
I9_AF	TMSB10	0.00296299
I9_AF	TNFRSF10A	7.05e-08
I9_AF	TNFRSF10C	6.89e-05
I9_AF	TNFRSF11B	8.76e-07
I9_AF	TNFSF13B	5.16e-12
I9_AF	TNN	0.000664152
I9_AF	TREML1	0.000108181
I9_AF	TSPAN1	1.94e-18
I9_AF	TSPAN8	8.11e-05
I9_AF	TTR	3.47e-18
I9_AF	TXNDC15	8.34e-06
I9_AF	ULBP2	0.000190484
I9_AF	UMOD	1.96e-05
I9_AF	VASP	5.48e-09
I9_AF	VEGFD	7.1e-10
I9_AF	VMO1	0.000110968
I9_AF	VNN1	1.61e-06
I9_AF	VNN2	0.00315934
I9_AF	VSIG4	0.00291412
I9_AF	VSNL1	0.000134907
I9_AF	VWA1	1.48e-07
I9_AF	VWC2L	7.15e-08
I9_AF	VWF	1.27e-08
I9_AF	WFDC2	0.00783811
I9_AF	XG	1.19e-17
N14_MENORRHAGIA	A1BG	0.00280557
N14_MENORRHAGIA	ACE2	0.00228701
N14_MENORRHAGIA	ACP5	8.83e-07
N14_MENORRHAGIA	ACRV1	1.12e-133
N14_MENORRHAGIA	ADAM12	2.1e-05
N14_MENORRHAGIA	ADAMTSL5	5.83e-05
N14_MENORRHAGIA	ADGRD1	3.28e-18
N14_MENORRHAGIA	ADGRE1	1.17e-07
N14_MENORRHAGIA	ADGRF5	0.00901882
N14_MENORRHAGIA	ADGRG1	6.21e-11
N14_MENORRHAGIA	ADGRG2	2.57e-12
N14_MENORRHAGIA	ADM	6.1e-06
N14_MENORRHAGIA	AFM	0.00115882
N14_MENORRHAGIA	AGER	4.57e-07
N14_MENORRHAGIA	AGT	1.61e-05
N14_MENORRHAGIA	AGXT	0.00969443
N14_MENORRHAGIA	AHSP	1.75e-05
N14_MENORRHAGIA	ALCAM	0.000183551
N14_MENORRHAGIA	AMOT	6.08e-12
N14_MENORRHAGIA	AMY1A_AMY1B_AMY1C	0.000513188
N14_MENORRHAGIA	ANGPTL1	7.19e-07
N14_MENORRHAGIA	ANGPTL7	1.5e-06
N14_MENORRHAGIA	APCS	7.33e-14
N14_MENORRHAGIA	APOA4	0.000201052
N14_MENORRHAGIA	APOF	0.000155742
N14_MENORRHAGIA	APOL1	0.00329517
N14_MENORRHAGIA	APOM	0.000296744
N14_MENORRHAGIA	AREG	5.94e-17
N14_MENORRHAGIA	ARSA	0.000459159
N14_MENORRHAGIA	ASAH2	3.46e-12
N14_MENORRHAGIA	BCAT1	0.00026576
N14_MENORRHAGIA	BCL2	0.00338225
N14_MENORRHAGIA	BPIFA2	0.00196003
N14_MENORRHAGIA	BPIFB1	5.52e-09
N14_MENORRHAGIA	BTD	3.08e-05
N14_MENORRHAGIA	C19ORF12	0.00145404
N14_MENORRHAGIA	C1QA	2.86e-12
N14_MENORRHAGIA	C1QTNF1	0.00338225
N14_MENORRHAGIA	C1QTNF5	5.62e-05
N14_MENORRHAGIA	C9	1.12e-05
N14_MENORRHAGIA	C9ORF40	0.00040414
N14_MENORRHAGIA	CA12	3.41e-08
N14_MENORRHAGIA	CA14	3.65e-06
N14_MENORRHAGIA	CALCA	2.35e-68
N14_MENORRHAGIA	CCL11	1.75e-09
N14_MENORRHAGIA	CCL14	0.000222382
N14_MENORRHAGIA	CCL22	9.27e-16
N14_MENORRHAGIA	CCL26	0.00899037
N14_MENORRHAGIA	CCL5	2.13e-05
N14_MENORRHAGIA	CCN4	0.00192239
N14_MENORRHAGIA	CCN5	5.53e-06
N14_MENORRHAGIA	CD177	6.61e-08
N14_MENORRHAGIA	CD300LG	7.64e-06
N14_MENORRHAGIA	CD302	0.00110887
N14_MENORRHAGIA	CD38	2.42e-10
N14_MENORRHAGIA	CD5	0.000341039
N14_MENORRHAGIA	CD59	2.13e-05
N14_MENORRHAGIA	CD70	0.0001502
N14_MENORRHAGIA	CD99	7.49e-67
N14_MENORRHAGIA	CD99L2	1.67e-07
N14_MENORRHAGIA	CDH15	6.41e-32
N14_MENORRHAGIA	CDH2	4.66e-24
N14_MENORRHAGIA	CDH3	1.77e-24
N14_MENORRHAGIA	CDHR2	1.86e-32
N14_MENORRHAGIA	CDNF	2.4e-10
N14_MENORRHAGIA	CDON	0.00327012
N14_MENORRHAGIA	CEACAM1	1.61e-06
N14_MENORRHAGIA	CFHR2	0.00338225
N14_MENORRHAGIA	CFI	3.88e-05
N14_MENORRHAGIA	CGA	4.38e-49
N14_MENORRHAGIA	CGB3_CGB5_CGB8	1.31e-08
N14_MENORRHAGIA	CHGB	7.87e-05
N14_MENORRHAGIA	CHI3L1	2.01e-06
N14_MENORRHAGIA	CHRDL2	4.22e-37
N14_MENORRHAGIA	CKAP4	3.77e-05
N14_MENORRHAGIA	CKMT1A_CKMT1B	5.81e-08
N14_MENORRHAGIA	CLEC4C	5.39e-05
N14_MENORRHAGIA	CLEC4D	0.000410961
N14_MENORRHAGIA	CLEC4G	0.00183773
N14_MENORRHAGIA	CLMP	3.04e-22
N14_MENORRHAGIA	CLPS	0.000754675
N14_MENORRHAGIA	CLUL1	0.000615546
N14_MENORRHAGIA	CNTN1	0.00377528
N14_MENORRHAGIA	CNTN3	5.35e-32
N14_MENORRHAGIA	CNTN5	7.19e-07
N14_MENORRHAGIA	COL6A3	5.18e-32
N14_MENORRHAGIA	COMP	0.000235549
N14_MENORRHAGIA	CPM	0.00450363
N14_MENORRHAGIA	CR2	3.32e-06
N14_MENORRHAGIA	CRISP2	4e-96
N14_MENORRHAGIA	CSF1	5.3e-06
N14_MENORRHAGIA	CSF1R	6.91e-09
N14_MENORRHAGIA	CSTB	3.65e-07
N14_MENORRHAGIA	CTHRC1	1.37e-12
N14_MENORRHAGIA	CTSH	0.000998269
N14_MENORRHAGIA	CTSL	0.00117238
N14_MENORRHAGIA	CTSV	1.35e-05
N14_MENORRHAGIA	CXADR	0.00244617
N14_MENORRHAGIA	CXCL1	0.000112732
N14_MENORRHAGIA	CXCL16	7.9e-06
N14_MENORRHAGIA	CXCL5	0.000301539
N14_MENORRHAGIA	CXCL9	0.00166383
N14_MENORRHAGIA	DCN	4.93e-25
N14_MENORRHAGIA	DDC	3.89e-05
N14_MENORRHAGIA	DEFB104A_DEFB104B	1.57e-22
N14_MENORRHAGIA	DKK4	0.00179101
N14_MENORRHAGIA	DKKL1	8.32e-07
N14_MENORRHAGIA	DLK1	1.92e-11
N14_MENORRHAGIA	DNER	1.79e-08
N14_MENORRHAGIA	DSG2	0.00338225
N14_MENORRHAGIA	DTNB	1.99e-06
N14_MENORRHAGIA	DTX3	0.00338225
N14_MENORRHAGIA	EBI3_IL27	4.32e-06
N14_MENORRHAGIA	EDA2R	1.52e-08
N14_MENORRHAGIA	EDDM3B	5.15e-160
N14_MENORRHAGIA	EDN1	0.000617086
N14_MENORRHAGIA	ENDOU	0.00028928
N14_MENORRHAGIA	ENPP2	0.000331168
N14_MENORRHAGIA	ENPP6	6.47e-07
N14_MENORRHAGIA	EPHB6	2.63e-18
N14_MENORRHAGIA	EPO	0.00146441
N14_MENORRHAGIA	ERBB2	9.63e-24
N14_MENORRHAGIA	F10	1.05e-05
N14_MENORRHAGIA	F13B	0.0073094
N14_MENORRHAGIA	F7	8.23e-08
N14_MENORRHAGIA	F9	0.000638922
N14_MENORRHAGIA	FABP4	6.27e-22
N14_MENORRHAGIA	FABP9	0.00432749
N14_MENORRHAGIA	FAM3C	9.98e-07
N14_MENORRHAGIA	FAS	0.000247126
N14_MENORRHAGIA	FASLG	5.55e-12
N14_MENORRHAGIA	FCAR	0.00450363
N14_MENORRHAGIA	FCN1	2.9e-11
N14_MENORRHAGIA	FCRL1	0.004479
N14_MENORRHAGIA	FETUB	1.04e-10
N14_MENORRHAGIA	FGF23	4.14e-23
N14_MENORRHAGIA	FGFBP1	0.000153514
N14_MENORRHAGIA	FGFR4	1.59e-08
N14_MENORRHAGIA	FGL1	3.41e-05
N14_MENORRHAGIA	FOLR1	2.3e-08
N14_MENORRHAGIA	FOLR2	1.89e-05
N14_MENORRHAGIA	FRZB	0.000181349
N14_MENORRHAGIA	FUOM	0.000358806
N14_MENORRHAGIA	FUT3_FUT5	9.99e-09
N14_MENORRHAGIA	GALNT7	1.44e-11
N14_MENORRHAGIA	GAS6	4.86e-15
N14_MENORRHAGIA	GASK1A	3e-05
N14_MENORRHAGIA	GGT1	8.83e-10
N14_MENORRHAGIA	GH1	2.78e-09
N14_MENORRHAGIA	GHR	3.32e-06
N14_MENORRHAGIA	GP1BA	0.000353066
N14_MENORRHAGIA	GPC1	5.03e-06
N14_MENORRHAGIA	GPHA2	0.000150807
N14_MENORRHAGIA	GPNMB	0.000353066
N14_MENORRHAGIA	GPR37	0.00353634
N14_MENORRHAGIA	GUSB	3.22e-06
N14_MENORRHAGIA	HAVCR1	2.68e-10
N14_MENORRHAGIA	HMOX1	5.95e-09
N14_MENORRHAGIA	HS6ST1	0.00173437
N14_MENORRHAGIA	HS6ST2	3.81e-16
N14_MENORRHAGIA	HSPB6	7.13e-08
N14_MENORRHAGIA	ICAM2	1.35e-09
N14_MENORRHAGIA	IDI2	2.56e-05
N14_MENORRHAGIA	IDO1	0.00264325
N14_MENORRHAGIA	IGDCC4	0.00188469
N14_MENORRHAGIA	IGF1R	2.05e-07
N14_MENORRHAGIA	IGF2R	0.00337274
N14_MENORRHAGIA	IGFBP1	0.00866427
N14_MENORRHAGIA	IGFBP3	3.38e-05
N14_MENORRHAGIA	IGFBP6	2.39e-21
N14_MENORRHAGIA	IGSF8	5.62e-05
N14_MENORRHAGIA	IL17F	0.00338225
N14_MENORRHAGIA	IL17RA	0.000272116
N14_MENORRHAGIA	IL18R1	0.00625776
N14_MENORRHAGIA	INPP5D	0.00162285
N14_MENORRHAGIA	INSL3	4.95e-120
N14_MENORRHAGIA	INSL5	1.09e-05
N14_MENORRHAGIA	ITGB6	1.49e-11
N14_MENORRHAGIA	ITIH3	0.00608815
N14_MENORRHAGIA	JAM2	0.00338225
N14_MENORRHAGIA	JCHAIN	0.00075586
N14_MENORRHAGIA	KAZALD1	0.00115882
N14_MENORRHAGIA	KIT	7.05e-05
N14_MENORRHAGIA	KLB	0.00233437
N14_MENORRHAGIA	KLK11	0.000820008
N14_MENORRHAGIA	KLK14	0.0073094
N14_MENORRHAGIA	KLK3	6.27e-21
N14_MENORRHAGIA	KLK4	1.21e-14
N14_MENORRHAGIA	KLK7	4.35e-10
N14_MENORRHAGIA	KRT19	0.0094093
N14_MENORRHAGIA	LAMP2	2.25e-06
N14_MENORRHAGIA	LBP	3.03e-07
N14_MENORRHAGIA	LEFTY2	2.88e-14
N14_MENORRHAGIA	LEP	9.35e-47
N14_MENORRHAGIA	LILRB1	4.31e-07
N14_MENORRHAGIA	LPA	0.00280888
N14_MENORRHAGIA	LRP11	0.00242222
N14_MENORRHAGIA	LTBP2	1.98e-05
N14_MENORRHAGIA	MATN2	0.00162191
N14_MENORRHAGIA	MATN3	0.000181349
N14_MENORRHAGIA	MB	7.21e-09
N14_MENORRHAGIA	MENT	5.26e-05
N14_MENORRHAGIA	MFAP5	2.77e-22
N14_MENORRHAGIA	MIA	4.18e-08
N14_MENORRHAGIA	MMP12	0.003013
N14_MENORRHAGIA	MMP3	1.18e-83
N14_MENORRHAGIA	MPO	0.00866427
N14_MENORRHAGIA	MSMB	1.16e-30
N14_MENORRHAGIA	MSR1	4.73e-07
N14_MENORRHAGIA	MYBPC2	1.38e-07
N14_MENORRHAGIA	MYOC	3.03e-07
N14_MENORRHAGIA	MYOM2	1.53e-05
N14_MENORRHAGIA	MYOM3	0.00471044
N14_MENORRHAGIA	NBL1	1.57e-19
N14_MENORRHAGIA	NCAM1	4.21e-08
N14_MENORRHAGIA	NCAN	4.31e-05
N14_MENORRHAGIA	NCR1	0.00128779
N14_MENORRHAGIA	NCR3LG1	0.000190727
N14_MENORRHAGIA	NCS1	9.51e-05
N14_MENORRHAGIA	NEFL	6.39e-10
N14_MENORRHAGIA	NOTCH2	5.71e-05
N14_MENORRHAGIA	NPTX2	1.25e-08
N14_MENORRHAGIA	NTF3	0.00151831
N14_MENORRHAGIA	NTRK3	0.000274949
N14_MENORRHAGIA	OBP2B	7.68e-72
N14_MENORRHAGIA	ODAM	0.0012004
N14_MENORRHAGIA	OGN	6.6e-38
N14_MENORRHAGIA	OMD	0.00432749
N14_MENORRHAGIA	PAEP	3.29e-32
N14_MENORRHAGIA	PAPPA	1.19e-09
N14_MENORRHAGIA	PCOLCE	0.000314936
N14_MENORRHAGIA	PEPD	2.06e-06
N14_MENORRHAGIA	PGLYRP2	1.34e-19
N14_MENORRHAGIA	PI16	6.87e-05
N14_MENORRHAGIA	PI3	5.59e-06
N14_MENORRHAGIA	PIK3IP1	0.004479
N14_MENORRHAGIA	PKD1	0.00175715
N14_MENORRHAGIA	PLA2G1B	0.00141505
N14_MENORRHAGIA	PLA2G2A	1.06e-07
N14_MENORRHAGIA	PNPT1	0.000319687
N14_MENORRHAGIA	POMC	1.42e-11
N14_MENORRHAGIA	PRL	5.45e-35
N14_MENORRHAGIA	PROC	0.00037811
N14_MENORRHAGIA	PROK1	7.34e-18
N14_MENORRHAGIA	PRTG	0.00315971
N14_MENORRHAGIA	PSG1	0.000756516
N14_MENORRHAGIA	PSPN	1.7e-59
N14_MENORRHAGIA	PSTPIP2	0.00173437
N14_MENORRHAGIA	PTPRB	2.9e-06
N14_MENORRHAGIA	PTPRS	9.34e-08
N14_MENORRHAGIA	PXN	0.00806042
N14_MENORRHAGIA	PZP	8.58e-129
N14_MENORRHAGIA	RAB37	0.000115114
N14_MENORRHAGIA	RANBP1	0.000231715
N14_MENORRHAGIA	RARRES2	5.98e-08
N14_MENORRHAGIA	REN	4.39e-18
N14_MENORRHAGIA	RET	2.05e-19
N14_MENORRHAGIA	RLN1	8.91e-05
N14_MENORRHAGIA	RLN2	2.06e-23
N14_MENORRHAGIA	RNASE1	0.000762779
N14_MENORRHAGIA	RSPO1	2e-07
N14_MENORRHAGIA	SDK2	0.000435163
N14_MENORRHAGIA	SEMA7A	0.00108898
N14_MENORRHAGIA	SERPINA12	1.2e-05
N14_MENORRHAGIA	SERPINA7	3.12e-11
N14_MENORRHAGIA	SERPINA9	0.00203448
N14_MENORRHAGIA	SEZ6L2	3e-49
N14_MENORRHAGIA	SFRP4	2.84e-27
N14_MENORRHAGIA	SLC39A14	1.11e-38
N14_MENORRHAGIA	SLC39A5	0.00426993
N14_MENORRHAGIA	SMOC2	3.77e-05
N14_MENORRHAGIA	SOST	1.53e-06
N14_MENORRHAGIA	SPESP1	2.26e-44
N14_MENORRHAGIA	SPINK1	2.73e-07
N14_MENORRHAGIA	SPINT3	1.14e-25
N14_MENORRHAGIA	SSC4D	3.58e-10
N14_MENORRHAGIA	STC2	5.23e-24
N14_MENORRHAGIA	SULT2A1	0.000849444
N14_MENORRHAGIA	TCN1	0.00350361
N14_MENORRHAGIA	TCTN3	0.000665824
N14_MENORRHAGIA	TEX101	5.55e-105
N14_MENORRHAGIA	TF	0.000820008
N14_MENORRHAGIA	TFF3	6.84e-14
N14_MENORRHAGIA	TFPI	4.96e-11
N14_MENORRHAGIA	TFPI2	6.68e-13
N14_MENORRHAGIA	TG	0.000353066
N14_MENORRHAGIA	THBS2	8.95e-05
N14_MENORRHAGIA	THBS4	5.97e-14
N14_MENORRHAGIA	THY1	3.43e-05
N14_MENORRHAGIA	TIMP4	0.00039743
N14_MENORRHAGIA	TLR3	7.97e-05
N14_MENORRHAGIA	TNC	0.00027607
N14_MENORRHAGIA	TNFRSF10B	0.00165219
N14_MENORRHAGIA	TNFRSF4	1.64e-05
N14_MENORRHAGIA	TNFRSF6B	0.000610688
N14_MENORRHAGIA	TNFRSF9	0.00188469
N14_MENORRHAGIA	TNNI3	0.000261285
N14_MENORRHAGIA	TREH	0.00387049
N14_MENORRHAGIA	TSPAN1	1.83e-34
N14_MENORRHAGIA	TSPAN8	9.6e-07
N14_MENORRHAGIA	TYRP1	9.35e-06
N14_MENORRHAGIA	VCAN	0.000757742
N14_MENORRHAGIA	VEGFD	0.000140021
N14_MENORRHAGIA	VIT	2.21e-38
N14_MENORRHAGIA	VTCN1	2.68e-10
N14_MENORRHAGIA	VWC2	1.37e-08
N14_MENORRHAGIA	WFDC12	2.37e-17
N14_MENORRHAGIA	WIF1	7.98e-12
N14_MENORRHAGIA	XG	2.35e-166
N14_MENORRHAGIA	XPNPEP2	1.8e-12
K11_FUNCDYSP	ANXA10	9.66e-05
K11_FUNCDYSP	CA14	0.000740289
K11_FUNCDYSP	CDCP1	0.00459142
K11_FUNCDYSP	CLMP	0.00208989
K11_FUNCDYSP	CRIM1	0.00808494
K11_FUNCDYSP	EDA2R	0.00547113
K11_FUNCDYSP	FSHB	0.00015327
K11_FUNCDYSP	GAL	0.00808494
K11_FUNCDYSP	GDF15	0.000180938
K11_FUNCDYSP	GFRA1	0.000184956
K11_FUNCDYSP	MEGF9	0.00808494
K11_FUNCDYSP	MMP12	0.000180938
K11_FUNCDYSP	NPPB	0.000335199
K11_FUNCDYSP	NTPROBNP	0.00808494
K11_FUNCDYSP	OBP2B	6.68e-18
K11_FUNCDYSP	PGA4	0.000459968
K11_FUNCDYSP	PSCA	6.67e-05
K11_FUNCDYSP	PZP	0.00392837
K11_FUNCDYSP	REN	0.00167531
K11_FUNCDYSP	ROBO2	0.00186176
K11_FUNCDYSP	SCARF2	9.66e-05
K11_FUNCDYSP	SCT	9.08e-08
K11_FUNCDYSP	SPINT3	1.39e-05
M13_MENISCUSDERANGEMENTS	APOF	0.00488136
M13_MENISCUSDERANGEMENTS	C1S	0.0025795
M13_MENISCUSDERANGEMENTS	CD99	0.00018627
M13_MENISCUSDERANGEMENTS	CDH2	0.0025795
M13_MENISCUSDERANGEMENTS	CELA2A	0.00345497
M13_MENISCUSDERANGEMENTS	CFB	0.000223462
M13_MENISCUSDERANGEMENTS	CGB3_CGB5_CGB8	0.00581985
M13_MENISCUSDERANGEMENTS	CHRDL2	0.00345497
M13_MENISCUSDERANGEMENTS	COL9A1	6.72e-05
M13_MENISCUSDERANGEMENTS	CRELD1	0.00609109
M13_MENISCUSDERANGEMENTS	DPP6	0.00345497
M13_MENISCUSDERANGEMENTS	ITIH4	0.00609109
M13_MENISCUSDERANGEMENTS	KLK4	0.00581985
M13_MENISCUSDERANGEMENTS	PON1	0.00168542
M13_MENISCUSDERANGEMENTS	PPL	0.00136795
M13_MENISCUSDERANGEMENTS	PZP	1.02e-05
M13_MENISCUSDERANGEMENTS	SMOC1	7.92e-05
M13_MENISCUSDERANGEMENTS	SMOC2	0.00850903
M13_MENISCUSDERANGEMENTS	XG	2.59e-05
AB1_BACT_BIR_OTHER_INF_AGENTS	ADAMTS15	0.00706259
AB1_BACT_BIR_OTHER_INF_AGENTS	ADAMTS8	0.00111401
AB1_BACT_BIR_OTHER_INF_AGENTS	ADAMTSL5	0.00653653
AB1_BACT_BIR_OTHER_INF_AGENTS	ADGRE5	8.98e-05
AB1_BACT_BIR_OTHER_INF_AGENTS	AFP	0.000198757
AB1_BACT_BIR_OTHER_INF_AGENTS	ALPI	0.000834352
AB1_BACT_BIR_OTHER_INF_AGENTS	AMY1A_AMY1B_AMY1C	5.74e-08
AB1_BACT_BIR_OTHER_INF_AGENTS	AMY2A	4.34e-08
AB1_BACT_BIR_OTHER_INF_AGENTS	AMY2B	2.7e-09
AB1_BACT_BIR_OTHER_INF_AGENTS	ANG	0.00169986
AB1_BACT_BIR_OTHER_INF_AGENTS	ANGPTL3	0.000932542
AB1_BACT_BIR_OTHER_INF_AGENTS	APOA1	4e-05
AB1_BACT_BIR_OTHER_INF_AGENTS	APOC1	5.99e-07
AB1_BACT_BIR_OTHER_INF_AGENTS	APOD	1.22e-05
AB1_BACT_BIR_OTHER_INF_AGENTS	APOE	0.00178642
AB1_BACT_BIR_OTHER_INF_AGENTS	APOF	2.45e-10
AB1_BACT_BIR_OTHER_INF_AGENTS	ART3	1.63e-11
AB1_BACT_BIR_OTHER_INF_AGENTS	B4GALT1	9.82e-05
AB1_BACT_BIR_OTHER_INF_AGENTS	BCAN	4.13e-05
AB1_BACT_BIR_OTHER_INF_AGENTS	BLMH	0.000570133
AB1_BACT_BIR_OTHER_INF_AGENTS	BPIFB1	3.4e-05
AB1_BACT_BIR_OTHER_INF_AGENTS	BST2	0.00463324
AB1_BACT_BIR_OTHER_INF_AGENTS	C1S	0.00487417
AB1_BACT_BIR_OTHER_INF_AGENTS	CA14	3.48e-09
AB1_BACT_BIR_OTHER_INF_AGENTS	CA4	5.77e-06
AB1_BACT_BIR_OTHER_INF_AGENTS	CAT	5.99e-07
AB1_BACT_BIR_OTHER_INF_AGENTS	CCL19	0.0038762
AB1_BACT_BIR_OTHER_INF_AGENTS	CCL2	0.000235532
AB1_BACT_BIR_OTHER_INF_AGENTS	CCL3	0.00443301
AB1_BACT_BIR_OTHER_INF_AGENTS	CD248	0.000141059
AB1_BACT_BIR_OTHER_INF_AGENTS	CD38	0.00413219
AB1_BACT_BIR_OTHER_INF_AGENTS	CD4	0.0016572
AB1_BACT_BIR_OTHER_INF_AGENTS	CD55	0.00526499
AB1_BACT_BIR_OTHER_INF_AGENTS	CD5L	0.000691318
AB1_BACT_BIR_OTHER_INF_AGENTS	CD70	0.00144757
AB1_BACT_BIR_OTHER_INF_AGENTS	CDH1	3.02e-05
AB1_BACT_BIR_OTHER_INF_AGENTS	CDH2	0.00686908
AB1_BACT_BIR_OTHER_INF_AGENTS	CELA2A	8.68e-18
AB1_BACT_BIR_OTHER_INF_AGENTS	CELA3A	1.21e-06
AB1_BACT_BIR_OTHER_INF_AGENTS	CFHR2	0.0032569
AB1_BACT_BIR_OTHER_INF_AGENTS	CFHR4	0.00972606
AB1_BACT_BIR_OTHER_INF_AGENTS	CGB3_CGB5_CGB8	0.00337214
AB1_BACT_BIR_OTHER_INF_AGENTS	CHI3L1	0.00532212
AB1_BACT_BIR_OTHER_INF_AGENTS	CKB	9.35e-06
AB1_BACT_BIR_OTHER_INF_AGENTS	CLEC3B	2.65e-05
AB1_BACT_BIR_OTHER_INF_AGENTS	CLEC4M	9.36e-07
AB1_BACT_BIR_OTHER_INF_AGENTS	CLMP	0.00230784
AB1_BACT_BIR_OTHER_INF_AGENTS	CNTN5	4.94e-06
AB1_BACT_BIR_OTHER_INF_AGENTS	COL15A1	2.5e-06
AB1_BACT_BIR_OTHER_INF_AGENTS	COL18A1	0.00361577
AB1_BACT_BIR_OTHER_INF_AGENTS	COL1A1	5.77e-06
AB1_BACT_BIR_OTHER_INF_AGENTS	COL6A3	0.00109944
AB1_BACT_BIR_OTHER_INF_AGENTS	COL9A1	5.29e-06
AB1_BACT_BIR_OTHER_INF_AGENTS	CORO1A	0.000894872
AB1_BACT_BIR_OTHER_INF_AGENTS	CRH	0.000961641
AB1_BACT_BIR_OTHER_INF_AGENTS	CRISP3	0.00029199
AB1_BACT_BIR_OTHER_INF_AGENTS	CST3	8.97e-09
AB1_BACT_BIR_OTHER_INF_AGENTS	CST6	0.00419231
AB1_BACT_BIR_OTHER_INF_AGENTS	CTSL	2.13e-06
AB1_BACT_BIR_OTHER_INF_AGENTS	CTSV	2.45e-10
AB1_BACT_BIR_OTHER_INF_AGENTS	CXCL13	0.00148214
AB1_BACT_BIR_OTHER_INF_AGENTS	CXCL14	0.000795176
AB1_BACT_BIR_OTHER_INF_AGENTS	CXCL17	0.000394629
AB1_BACT_BIR_OTHER_INF_AGENTS	DBH	0.0016572
AB1_BACT_BIR_OTHER_INF_AGENTS	DIPK2B	9.09e-05
AB1_BACT_BIR_OTHER_INF_AGENTS	DKK3	0.000106623
AB1_BACT_BIR_OTHER_INF_AGENTS	DPP4	9.82e-05
AB1_BACT_BIR_OTHER_INF_AGENTS	ECM1	0.00226603
AB1_BACT_BIR_OTHER_INF_AGENTS	EDAR	0.00830935
AB1_BACT_BIR_OTHER_INF_AGENTS	ENPP6	0.000121106
AB1_BACT_BIR_OTHER_INF_AGENTS	ENPP7	0.00391587
AB1_BACT_BIR_OTHER_INF_AGENTS	ESAM	0.000310138
AB1_BACT_BIR_OTHER_INF_AGENTS	F10	0.000466415
AB1_BACT_BIR_OTHER_INF_AGENTS	F12	0.000691502
AB1_BACT_BIR_OTHER_INF_AGENTS	F7	0.00169986
AB1_BACT_BIR_OTHER_INF_AGENTS	FABP4	0.00223027
AB1_BACT_BIR_OTHER_INF_AGENTS	FAP	2.47e-05
AB1_BACT_BIR_OTHER_INF_AGENTS	FBLN2	8.04e-06
AB1_BACT_BIR_OTHER_INF_AGENTS	FCGR3B	0.00251892
AB1_BACT_BIR_OTHER_INF_AGENTS	FGF23	0.0027206
AB1_BACT_BIR_OTHER_INF_AGENTS	FGFR4	0.00994111
AB1_BACT_BIR_OTHER_INF_AGENTS	FN1	0.00525356
AB1_BACT_BIR_OTHER_INF_AGENTS	FOLR3	2.89e-09
AB1_BACT_BIR_OTHER_INF_AGENTS	FST	0.0032569
AB1_BACT_BIR_OTHER_INF_AGENTS	FUT3_FUT5	0.00230784
AB1_BACT_BIR_OTHER_INF_AGENTS	GFRA1	4.08e-08
AB1_BACT_BIR_OTHER_INF_AGENTS	GHRL	0.00335604
AB1_BACT_BIR_OTHER_INF_AGENTS	GM2A	0.00108553
AB1_BACT_BIR_OTHER_INF_AGENTS	GPC5	0.00546835
AB1_BACT_BIR_OTHER_INF_AGENTS	HAVCR1	3.4e-05
AB1_BACT_BIR_OTHER_INF_AGENTS	HEG1	0.0032569
AB1_BACT_BIR_OTHER_INF_AGENTS	HGFAC	1.02e-05
AB1_BACT_BIR_OTHER_INF_AGENTS	HJV	0.00230784
AB1_BACT_BIR_OTHER_INF_AGENTS	HSPB6	0.00241117
AB1_BACT_BIR_OTHER_INF_AGENTS	HYAL1	0.000116677
AB1_BACT_BIR_OTHER_INF_AGENTS	ICAM2	0.00830202
AB1_BACT_BIR_OTHER_INF_AGENTS	IGDCC4	5.23e-06
AB1_BACT_BIR_OTHER_INF_AGENTS	IGFBP1	0.00111401
AB1_BACT_BIR_OTHER_INF_AGENTS	IGFBP2	1.04e-09
AB1_BACT_BIR_OTHER_INF_AGENTS	IGFBP3	8.01e-06
AB1_BACT_BIR_OTHER_INF_AGENTS	IGFBP6	0.000110181
AB1_BACT_BIR_OTHER_INF_AGENTS	IL15	0.00179191
AB1_BACT_BIR_OTHER_INF_AGENTS	IL1RAP	9.16e-08
AB1_BACT_BIR_OTHER_INF_AGENTS	INSL5	0.00646705
AB1_BACT_BIR_OTHER_INF_AGENTS	ITGAM	0.00125979
AB1_BACT_BIR_OTHER_INF_AGENTS	ITGAV	2.3e-05
AB1_BACT_BIR_OTHER_INF_AGENTS	ITGB2	0.00029199
AB1_BACT_BIR_OTHER_INF_AGENTS	KITLG	8.68e-18
AB1_BACT_BIR_OTHER_INF_AGENTS	KLK12	0.00282727
AB1_BACT_BIR_OTHER_INF_AGENTS	KLKB1	1.82e-05
AB1_BACT_BIR_OTHER_INF_AGENTS	LAMP3	0.0059296
AB1_BACT_BIR_OTHER_INF_AGENTS	LCP1	0.0011658
AB1_BACT_BIR_OTHER_INF_AGENTS	LEPR	5.32e-07
AB1_BACT_BIR_OTHER_INF_AGENTS	LGALS4	0.00309837
AB1_BACT_BIR_OTHER_INF_AGENTS	LILRA6	0.00176507
AB1_BACT_BIR_OTHER_INF_AGENTS	LILRB1	6.47e-05
AB1_BACT_BIR_OTHER_INF_AGENTS	LILRB2	8.05e-09
AB1_BACT_BIR_OTHER_INF_AGENTS	LRP11	0.00394579
AB1_BACT_BIR_OTHER_INF_AGENTS	LZTFL1	0.0044359
AB1_BACT_BIR_OTHER_INF_AGENTS	MANSC4	0.00282727
AB1_BACT_BIR_OTHER_INF_AGENTS	MDH1	0.000663191
AB1_BACT_BIR_OTHER_INF_AGENTS	MEPE	0.00752998
AB1_BACT_BIR_OTHER_INF_AGENTS	MFAP4	0.00843477
AB1_BACT_BIR_OTHER_INF_AGENTS	MICB_MICA	0.00348427
AB1_BACT_BIR_OTHER_INF_AGENTS	MMP12	4.07e-06
AB1_BACT_BIR_OTHER_INF_AGENTS	MMP3	0.00145044
AB1_BACT_BIR_OTHER_INF_AGENTS	MSMB	3.06e-05
AB1_BACT_BIR_OTHER_INF_AGENTS	MSR1	8.34e-08
AB1_BACT_BIR_OTHER_INF_AGENTS	MXRA8	0.000104347
AB1_BACT_BIR_OTHER_INF_AGENTS	NELL1	0.0042052
AB1_BACT_BIR_OTHER_INF_AGENTS	NELL2	0.00261833
AB1_BACT_BIR_OTHER_INF_AGENTS	NPTXR	0.00809247
AB1_BACT_BIR_OTHER_INF_AGENTS	NRGN	0.000297219
AB1_BACT_BIR_OTHER_INF_AGENTS	NTPROBNP	0.00738724
AB1_BACT_BIR_OTHER_INF_AGENTS	OBP2B	5.32e-07
AB1_BACT_BIR_OTHER_INF_AGENTS	OLFM4	2.45e-05
AB1_BACT_BIR_OTHER_INF_AGENTS	PCBD1	9.54e-05
AB1_BACT_BIR_OTHER_INF_AGENTS	PCOLCE	8.05e-09
AB1_BACT_BIR_OTHER_INF_AGENTS	PEPD	9.55e-05
AB1_BACT_BIR_OTHER_INF_AGENTS	PGLYRP1	8.01e-06
AB1_BACT_BIR_OTHER_INF_AGENTS	PIGR	3.9e-06
AB1_BACT_BIR_OTHER_INF_AGENTS	PLA2G1B	8.25e-07
AB1_BACT_BIR_OTHER_INF_AGENTS	PLA2G7	0.00443301
AB1_BACT_BIR_OTHER_INF_AGENTS	PLAT	8.97e-09
AB1_BACT_BIR_OTHER_INF_AGENTS	PLTP	2.65e-05
AB1_BACT_BIR_OTHER_INF_AGENTS	PNLIP	2.7e-05
AB1_BACT_BIR_OTHER_INF_AGENTS	PON1	9.91e-07
AB1_BACT_BIR_OTHER_INF_AGENTS	PPIB	3.73e-07
AB1_BACT_BIR_OTHER_INF_AGENTS	PPL	1.02e-05
AB1_BACT_BIR_OTHER_INF_AGENTS	PPY	3.73e-07
AB1_BACT_BIR_OTHER_INF_AGENTS	PRCP	0.00145646
AB1_BACT_BIR_OTHER_INF_AGENTS	PROS1	0.000575559
AB1_BACT_BIR_OTHER_INF_AGENTS	PRTN3	2.54e-06
AB1_BACT_BIR_OTHER_INF_AGENTS	PSTPIP2	0.00149362
AB1_BACT_BIR_OTHER_INF_AGENTS	PTN	0.00054229
AB1_BACT_BIR_OTHER_INF_AGENTS	PTPRS	2.64e-06
AB1_BACT_BIR_OTHER_INF_AGENTS	REG3A	0.000148583
AB1_BACT_BIR_OTHER_INF_AGENTS	REN	5.77e-06
AB1_BACT_BIR_OTHER_INF_AGENTS	RET	0.000961641
AB1_BACT_BIR_OTHER_INF_AGENTS	RETN	8.13e-11
AB1_BACT_BIR_OTHER_INF_AGENTS	RGMA	0.00517047
AB1_BACT_BIR_OTHER_INF_AGENTS	RILPL2	0.00605295
AB1_BACT_BIR_OTHER_INF_AGENTS	RSPO1	0.00161743
AB1_BACT_BIR_OTHER_INF_AGENTS	SCARF1	2.12e-05
AB1_BACT_BIR_OTHER_INF_AGENTS	SCARF2	0.00106491
AB1_BACT_BIR_OTHER_INF_AGENTS	SCGB3A2	0.000449039
AB1_BACT_BIR_OTHER_INF_AGENTS	SCT	1.27e-07
AB1_BACT_BIR_OTHER_INF_AGENTS	SELENOP	8.34e-08
AB1_BACT_BIR_OTHER_INF_AGENTS	SERPINB8	0.0033568
AB1_BACT_BIR_OTHER_INF_AGENTS	SFRP1	0.000248657
AB1_BACT_BIR_OTHER_INF_AGENTS	SIGLEC8	3.4e-05
AB1_BACT_BIR_OTHER_INF_AGENTS	SIRPA	1.99e-06
AB1_BACT_BIR_OTHER_INF_AGENTS	SLC4A1	0.00031887
AB1_BACT_BIR_OTHER_INF_AGENTS	SLC9A3R1	0.00362328
AB1_BACT_BIR_OTHER_INF_AGENTS	SMPD1	0.0032569
AB1_BACT_BIR_OTHER_INF_AGENTS	SOST	0.000418097
AB1_BACT_BIR_OTHER_INF_AGENTS	SPON1	2.13e-09
AB1_BACT_BIR_OTHER_INF_AGENTS	ST6GAL1	0.00469648
AB1_BACT_BIR_OTHER_INF_AGENTS	TALDO1	0.00568457
AB1_BACT_BIR_OTHER_INF_AGENTS	TCN2	1.05e-06
AB1_BACT_BIR_OTHER_INF_AGENTS	TFF1	0.000129444
AB1_BACT_BIR_OTHER_INF_AGENTS	TFF3	0.000826149
AB1_BACT_BIR_OTHER_INF_AGENTS	TGFBI	2.67e-08
AB1_BACT_BIR_OTHER_INF_AGENTS	TGOLN2	1.02e-05
AB1_BACT_BIR_OTHER_INF_AGENTS	TNFRSF6B	0.000955925
AB1_BACT_BIR_OTHER_INF_AGENTS	TNFSF11	0.000101452
AB1_BACT_BIR_OTHER_INF_AGENTS	TREM2	0.000826149
AB1_BACT_BIR_OTHER_INF_AGENTS	TREML1	0.0022503
AB1_BACT_BIR_OTHER_INF_AGENTS	TRIM21	1.14e-06
AB1_BACT_BIR_OTHER_INF_AGENTS	UPB1	0.00443301
AB1_BACT_BIR_OTHER_INF_AGENTS	VEGFD	0.0038762
AB1_BACT_BIR_OTHER_INF_AGENTS	VSIG2	0.00149734
AB1_BACT_BIR_OTHER_INF_AGENTS	VWF	0.0044359
AB1_BACT_BIR_OTHER_INF_AGENTS	XCL1	0.000894872
AB1_BACT_BIR_OTHER_INF_AGENTS	XPNPEP2	0.0033568
H7_CATARACTOTHER	ACVRL1	1.92e-07
H7_CATARACTOTHER	ADAMTS13	0.0091539
H7_CATARACTOTHER	ADAMTS16	0.000489755
H7_CATARACTOTHER	ADGRG1	3.94e-09
H7_CATARACTOTHER	ADM	0.000696696
H7_CATARACTOTHER	AGER	0.00596587
H7_CATARACTOTHER	ALCAM	8.25e-06
H7_CATARACTOTHER	AMOT	0.00185812
H7_CATARACTOTHER	ANGPT2	0.00102483
H7_CATARACTOTHER	ANGPTL1	0.00104154
H7_CATARACTOTHER	ANGPTL4	2.96e-08
H7_CATARACTOTHER	AOC3	2.79e-08
H7_CATARACTOTHER	APLP1	0.00185812
H7_CATARACTOTHER	AREG	1.92e-07
H7_CATARACTOTHER	ATRN	0.00913828
H7_CATARACTOTHER	BCAN	0.000429731
H7_CATARACTOTHER	C1QA	4.16e-05
H7_CATARACTOTHER	C7	1.39e-16
H7_CATARACTOTHER	CBLIF	0.000781686
H7_CATARACTOTHER	CCDC80	4.25e-11
H7_CATARACTOTHER	CCL27	0.00832147
H7_CATARACTOTHER	CD14	0.000101765
H7_CATARACTOTHER	CD1C	3.81e-08
H7_CATARACTOTHER	CD300E	3.09e-07
H7_CATARACTOTHER	CDH2	7.35e-06
H7_CATARACTOTHER	CEACAM16	0.00551956
H7_CATARACTOTHER	CEACAM5	0.0010173
H7_CATARACTOTHER	CELA2A	0.00212013
H7_CATARACTOTHER	CELSR2	4.58e-11
H7_CATARACTOTHER	CHAD	0.00537513
H7_CATARACTOTHER	CHI3L1	0.00356997
H7_CATARACTOTHER	CHIT1	3.24e-06
H7_CATARACTOTHER	CLEC11A	0.0024744
H7_CATARACTOTHER	CLMP	9.15e-05
H7_CATARACTOTHER	CLSTN2	2.96e-06
H7_CATARACTOTHER	COL15A1	7.06e-06
H7_CATARACTOTHER	COLEC12	1.46e-07
H7_CATARACTOTHER	CR1	0.00133758
H7_CATARACTOTHER	CRELD1	3.46e-08
H7_CATARACTOTHER	CRISP3	8.89e-07
H7_CATARACTOTHER	CRYBB2	0
H7_CATARACTOTHER	CTSV	1.46e-07
H7_CATARACTOTHER	CXCL17	0.000761015
H7_CATARACTOTHER	DCBLD2	8.13e-13
H7_CATARACTOTHER	DMP1	3.46e-08
H7_CATARACTOTHER	DPT	0.00371441
H7_CATARACTOTHER	DSG3	0.00185812
H7_CATARACTOTHER	EDA2R	3.05e-39
H7_CATARACTOTHER	ENDOU	0.00429068
H7_CATARACTOTHER	ENG	4.34e-14
H7_CATARACTOTHER	ENPP5	0.00652733
H7_CATARACTOTHER	ENPP7	0.000875291
H7_CATARACTOTHER	EPHB4	2.28e-12
H7_CATARACTOTHER	FABP3	0.000305275
H7_CATARACTOTHER	FAM3D	0.00993443
H7_CATARACTOTHER	FCN1	0.00234324
H7_CATARACTOTHER	FETUB	1.6e-09
H7_CATARACTOTHER	FGF23	9.74e-05
H7_CATARACTOTHER	FIS1	0.00278216
H7_CATARACTOTHER	FLT3LG	0.000945863
H7_CATARACTOTHER	FOLR3	0.000431486
H7_CATARACTOTHER	FSTL3	0.000542461
H7_CATARACTOTHER	FUT3_FUT5	7.99e-10
H7_CATARACTOTHER	GAST	0.000228085
H7_CATARACTOTHER	HLA_E	0.000605866
H7_CATARACTOTHER	HS6ST1	3.3e-07
H7_CATARACTOTHER	ICAM2	0.00808938
H7_CATARACTOTHER	IGDCC4	1.19e-14
H7_CATARACTOTHER	IGFBP3	0.00208348
H7_CATARACTOTHER	IGFBPL1	0.00839852
H7_CATARACTOTHER	IGLC2	0.0091539
H7_CATARACTOTHER	IL1RL2	2.72e-06
H7_CATARACTOTHER	INHBC	8.32e-06
H7_CATARACTOTHER	ITGB6	0.00104308
H7_CATARACTOTHER	JAM2	0.00259907
H7_CATARACTOTHER	KIT	0.00112736
H7_CATARACTOTHER	LAYN	5.46e-08
H7_CATARACTOTHER	LILRB4	9.67e-05
H7_CATARACTOTHER	LRIG1	0.000880818
H7_CATARACTOTHER	LTBP2	2.24e-09
H7_CATARACTOTHER	LTBR	0.00249509
H7_CATARACTOTHER	MARCO	0.000269414
H7_CATARACTOTHER	MATN3	0.00720413
H7_CATARACTOTHER	MBL2	2.96e-08
H7_CATARACTOTHER	MCAM	0.000734129
H7_CATARACTOTHER	MEPE	1.27e-06
H7_CATARACTOTHER	MET	3.91e-12
H7_CATARACTOTHER	MLN	0.000286305
H7_CATARACTOTHER	MMP12	6.42e-09
H7_CATARACTOTHER	MXRA8	0.00517191
H7_CATARACTOTHER	MYOC	0.00273617
H7_CATARACTOTHER	NCS1	1.08e-07
H7_CATARACTOTHER	NEFL	1.23e-22
H7_CATARACTOTHER	NELL1	0.00652733
H7_CATARACTOTHER	NFASC	4.96e-12
H7_CATARACTOTHER	NOTCH3	0.000240313
H7_CATARACTOTHER	NPPB	2.33e-06
H7_CATARACTOTHER	OPTC	0.00839852
H7_CATARACTOTHER	PAEP	0.000222404
H7_CATARACTOTHER	PGLYRP2	0.00127503
H7_CATARACTOTHER	PKD1	0.00249509
H7_CATARACTOTHER	PLA2G1B	1.34e-05
H7_CATARACTOTHER	PLAUR	2.24e-09
H7_CATARACTOTHER	PLTP	3.67e-06
H7_CATARACTOTHER	PRL	0.000929862
H7_CATARACTOTHER	PROK1	0.000228085
H7_CATARACTOTHER	PSG1	3.33e-06
H7_CATARACTOTHER	PTGDS	0.00278216
H7_CATARACTOTHER	PTN	5.3e-08
H7_CATARACTOTHER	PTX3	0.0024744
H7_CATARACTOTHER	QPCT	0.00044935
H7_CATARACTOTHER	REN	1.11e-12
H7_CATARACTOTHER	RETN	0.00596517
H7_CATARACTOTHER	RLN2	2.94e-05
H7_CATARACTOTHER	RTN4R	0.008006
H7_CATARACTOTHER	SCARF2	4.67e-30
H7_CATARACTOTHER	SCN4B	9.37e-05
H7_CATARACTOTHER	SELP	9.42e-05
H7_CATARACTOTHER	SERPINE1	0.00946685
H7_CATARACTOTHER	SEZ6L2	4.46e-05
H7_CATARACTOTHER	SFTPA2	0.00551956
H7_CATARACTOTHER	SFTPD	1.34e-05
H7_CATARACTOTHER	SLAMF1	0.00371441
H7_CATARACTOTHER	SMOC1	0.000605866
H7_CATARACTOTHER	SPINK1	1.12e-06
H7_CATARACTOTHER	SPON1	4.6e-11
H7_CATARACTOTHER	SSC5D	0.000114226
H7_CATARACTOTHER	STC2	1.43e-05
H7_CATARACTOTHER	TAFA5	0.000211574
H7_CATARACTOTHER	TFF2	0.000466449
H7_CATARACTOTHER	TFF3	4.46e-05
H7_CATARACTOTHER	TFPI	7.31e-07
H7_CATARACTOTHER	TFRC	0.00088513
H7_CATARACTOTHER	TNFRSF11B	0.000696696
H7_CATARACTOTHER	TNFRSF1B	0.000222404
H7_CATARACTOTHER	TNFSF11	0.0036324
H7_CATARACTOTHER	TNFSF12	0.00620313
H7_CATARACTOTHER	UMOD	1.2e-06
H7_CATARACTOTHER	VEGFD	0.0071809
H7_CATARACTOTHER	VGF	0.00507849
H7_CATARACTOTHER	VSIG2	0.000544641
H7_CATARACTOTHER	VWC2	0.00566197
H7_CATARACTOTHER	WFIKKN1	0.00928469
H7_CATARACTOTHER	YAP1	1.46e-07
N14_FEMGENPROL	A1BG	4.3e-05
N14_FEMGENPROL	ACRV1	8.27e-111
N14_FEMGENPROL	ADAMTSL4	2.49e-05
N14_FEMGENPROL	ADGRD1	2.93e-11
N14_FEMGENPROL	ADGRF5	4.3e-06
N14_FEMGENPROL	ADGRG2	0.000101874
N14_FEMGENPROL	ADH4	0.00475351
N14_FEMGENPROL	AGER	0.00277545
N14_FEMGENPROL	AGRP	5.03e-05
N14_FEMGENPROL	AGT	2.5e-12
N14_FEMGENPROL	AMOT	4.76e-08
N14_FEMGENPROL	AMY2B	0.00078574
N14_FEMGENPROL	ANG	7.09e-16
N14_FEMGENPROL	ANGPTL1	1.07e-06
N14_FEMGENPROL	ANGPTL4	0.000171921
N14_FEMGENPROL	ANPEP	4.95e-05
N14_FEMGENPROL	AOC3	8.41e-06
N14_FEMGENPROL	APCS	2.58e-08
N14_FEMGENPROL	APOD	2.12e-07
N14_FEMGENPROL	ART3	1.42e-31
N14_FEMGENPROL	ASAH2	2.76e-05
N14_FEMGENPROL	ASS1	0.00291864
N14_FEMGENPROL	AZU1	0.00557692
N14_FEMGENPROL	BGLAP	5.92e-06
N14_FEMGENPROL	C1R	0.000917516
N14_FEMGENPROL	C7	0.00509462
N14_FEMGENPROL	CA14	2.63e-19
N14_FEMGENPROL	CALB1	0.00013048
N14_FEMGENPROL	CALCA	2.9e-78
N14_FEMGENPROL	CCDC80	0.00413585
N14_FEMGENPROL	CCL2	0.00234686
N14_FEMGENPROL	CCL22	0.000783533
N14_FEMGENPROL	CCL26	4.6e-11
N14_FEMGENPROL	CCN5	1.85e-11
N14_FEMGENPROL	CD2	0.00095139
N14_FEMGENPROL	CD300LG	1.19e-05
N14_FEMGENPROL	CD33	0.00225551
N14_FEMGENPROL	CD38	0.00276692
N14_FEMGENPROL	CD59	2.44e-10
N14_FEMGENPROL	CD99	2.44e-58
N14_FEMGENPROL	CD99L2	0.000946492
N14_FEMGENPROL	CDH15	3.27e-13
N14_FEMGENPROL	CDHR2	7.67e-12
N14_FEMGENPROL	CDNF	1.27e-10
N14_FEMGENPROL	CDON	7.47e-06
N14_FEMGENPROL	CEACAM16	0.000259775
N14_FEMGENPROL	CFI	1.34e-06
N14_FEMGENPROL	CGA	1.78e-81
N14_FEMGENPROL	CGB3_CGB5_CGB8	4.52e-67
N14_FEMGENPROL	CHGA	0.00013048
N14_FEMGENPROL	CHRDL1	8.87e-15
N14_FEMGENPROL	CKB	0.00303478
N14_FEMGENPROL	CLMP	3.99e-24
N14_FEMGENPROL	CLUL1	9.93e-05
N14_FEMGENPROL	CNTN3	3.16e-15
N14_FEMGENPROL	CNTN5	3.32e-08
N14_FEMGENPROL	COL15A1	2.75e-11
N14_FEMGENPROL	COLEC12	0.00420025
N14_FEMGENPROL	CRISP2	3.27e-88
N14_FEMGENPROL	CSF1	4.07e-06
N14_FEMGENPROL	CSF2	0.004244
N14_FEMGENPROL	CST5	0.000228131
N14_FEMGENPROL	CTHRC1	0.0052942
N14_FEMGENPROL	CTSF	0.000259775
N14_FEMGENPROL	CTSV	0.0031985
N14_FEMGENPROL	CXCL9	1.36e-11
N14_FEMGENPROL	CYTL1	5.4e-20
N14_FEMGENPROL	DEFB104A_DEFB104B	2.39e-14
N14_FEMGENPROL	DKKL1	9.27e-06
N14_FEMGENPROL	DMP1	3.56e-05
N14_FEMGENPROL	DNER	1.39e-18
N14_FEMGENPROL	DPT	0.0033706
N14_FEMGENPROL	DSG4	9.64e-05
N14_FEMGENPROL	DTX3	0.00478737
N14_FEMGENPROL	DUSP13	1.76e-07
N14_FEMGENPROL	EBI3_IL27	0.000619973
N14_FEMGENPROL	EDA2R	0.00216599
N14_FEMGENPROL	EDDM3B	8.4e-143
N14_FEMGENPROL	ENDOU	1.18e-15
N14_FEMGENPROL	ENO3	8.07e-06
N14_FEMGENPROL	ENPP2	1.36e-10
N14_FEMGENPROL	ENPP5	1.68e-09
N14_FEMGENPROL	EPHB6	0.000362081
N14_FEMGENPROL	ERBB2	3.6e-10
N14_FEMGENPROL	F10	0.000341576
N14_FEMGENPROL	F7	3.21e-16
N14_FEMGENPROL	FABP4	4.43e-10
N14_FEMGENPROL	FAM3C	1.18e-05
N14_FEMGENPROL	FBLN2	0.000510037
N14_FEMGENPROL	FCAMR	9.29e-08
N14_FEMGENPROL	FCN1	0.000256157
N14_FEMGENPROL	FETUB	5.16e-06
N14_FEMGENPROL	FGF23	5.75e-06
N14_FEMGENPROL	FGFBP1	0.00263099
N14_FEMGENPROL	FGFR4	0.00830912
N14_FEMGENPROL	FGL1	0.000381322
N14_FEMGENPROL	FOLR1	3.28e-12
N14_FEMGENPROL	FOLR2	4.03e-05
N14_FEMGENPROL	FSTL3	0.000312937
N14_FEMGENPROL	FUCA1	0.00708279
N14_FEMGENPROL	FURIN	2.84e-10
N14_FEMGENPROL	GAS6	2.27e-16
N14_FEMGENPROL	GAST	4.56e-07
N14_FEMGENPROL	GFAP	0.00118194
N14_FEMGENPROL	GFRA1	2.38e-05
N14_FEMGENPROL	GGT1	0.000135796
N14_FEMGENPROL	GHR	6.49e-08
N14_FEMGENPROL	GUSB	0.00253688
N14_FEMGENPROL	GZMA	0.00786595
N14_FEMGENPROL	HLA_A	0.00161146
N14_FEMGENPROL	HMOX1	0.0025181
N14_FEMGENPROL	HS3ST3B1	0.000294679
N14_FEMGENPROL	HS6ST2	1.96e-11
N14_FEMGENPROL	IGDCC4	1.07e-26
N14_FEMGENPROL	IGFBP2	7.32e-05
N14_FEMGENPROL	IGFBP6	3e-24
N14_FEMGENPROL	IL18R1	9.09e-06
N14_FEMGENPROL	IL22	0.00145882
N14_FEMGENPROL	IL5RA	0.000109703
N14_FEMGENPROL	INSL3	2.65e-112
N14_FEMGENPROL	INSL5	0.000619973
N14_FEMGENPROL	ITGB5	0.000303465
N14_FEMGENPROL	ITGB6	2.94e-25
N14_FEMGENPROL	ITIH4	0.0022562
N14_FEMGENPROL	KIR2DL2	0.000730256
N14_FEMGENPROL	KIT	0.00027481
N14_FEMGENPROL	KLK3	1.03e-44
N14_FEMGENPROL	KLK4	7.39e-11
N14_FEMGENPROL	KLRD1	0.00156333
N14_FEMGENPROL	LAMP2	6.84e-06
N14_FEMGENPROL	LAYN	1.15e-14
N14_FEMGENPROL	LEP	2.01e-37
N14_FEMGENPROL	LGALS9	1.59e-05
N14_FEMGENPROL	LRRN1	7.33e-10
N14_FEMGENPROL	LTBR	0.00318564
N14_FEMGENPROL	LY9	2.38e-05
N14_FEMGENPROL	MATN3	0.00165804
N14_FEMGENPROL	MB	0.00124229
N14_FEMGENPROL	MEGF9	2.9e-05
N14_FEMGENPROL	MENT	0.000171921
N14_FEMGENPROL	MEPE	0.00413585
N14_FEMGENPROL	MERTK	5.23e-08
N14_FEMGENPROL	MFAP5	9.81e-06
N14_FEMGENPROL	MMP10	0.00478737
N14_FEMGENPROL	MMP12	0.000557972
N14_FEMGENPROL	MMP3	4.39e-85
N14_FEMGENPROL	MMP9	0.000730256
N14_FEMGENPROL	MPHOSPH8	0.00368621
N14_FEMGENPROL	MSMB	9.82e-08
N14_FEMGENPROL	MXRA8	0.00664804
N14_FEMGENPROL	MYBPC2	1.72e-09
N14_FEMGENPROL	NBL1	1.91e-05
N14_FEMGENPROL	NCAM1	1.04e-11
N14_FEMGENPROL	NCAN	0.000760229
N14_FEMGENPROL	NCR3LG1	0.000666624
N14_FEMGENPROL	NEFL	1.35e-09
N14_FEMGENPROL	NOTCH3	0.00349769
N14_FEMGENPROL	NPC2	0.00538213
N14_FEMGENPROL	NPL	0.00949874
N14_FEMGENPROL	NPPC	7.6e-09
N14_FEMGENPROL	NPTX2	0.00343978
N14_FEMGENPROL	NPY	1.15e-05
N14_FEMGENPROL	NTRK2	0.00877971
N14_FEMGENPROL	OBP2B	1.36e-87
N14_FEMGENPROL	PAEP	0.000191938
N14_FEMGENPROL	PAPPA	0.000420571
N14_FEMGENPROL	PCDH9	1.16e-08
N14_FEMGENPROL	PCSK9	0.000223033
N14_FEMGENPROL	PGLYRP2	0.00951784
N14_FEMGENPROL	PI3	1.68e-09
N14_FEMGENPROL	PKD1	0.00013821
N14_FEMGENPROL	PLA2G7	1.06e-05
N14_FEMGENPROL	PLAUR	1.21e-07
N14_FEMGENPROL	PM20D1	1.91e-06
N14_FEMGENPROL	POMC	0.00469933
N14_FEMGENPROL	PROC	8.18e-15
N14_FEMGENPROL	PROK1	5.61e-108
N14_FEMGENPROL	PRTG	1.82e-12
N14_FEMGENPROL	PSG1	0.000886391
N14_FEMGENPROL	PSPN	5.19e-74
N14_FEMGENPROL	PTH	3.17e-05
N14_FEMGENPROL	PZP	1.95e-121
N14_FEMGENPROL	RARRES2	0.00647608
N14_FEMGENPROL	RELT	2.5e-06
N14_FEMGENPROL	RET	0.000625531
N14_FEMGENPROL	RLN2	1.93e-07
N14_FEMGENPROL	ROBO2	5.91e-07
N14_FEMGENPROL	SCARB2	0.00510141
N14_FEMGENPROL	SCARF2	0.0013857
N14_FEMGENPROL	SCGB1A1	0.00364612
N14_FEMGENPROL	SERPINA7	3.28e-06
N14_FEMGENPROL	SERPINF1	0.00222223
N14_FEMGENPROL	SFTPA2	0.000367795
N14_FEMGENPROL	SLC39A14	1.74e-14
N14_FEMGENPROL	SLITRK1	0.00549077
N14_FEMGENPROL	SNCG	2.32e-07
N14_FEMGENPROL	SPESP1	1.33e-44
N14_FEMGENPROL	SPINK1	1.08e-07
N14_FEMGENPROL	SPINK2	8.35e-16
N14_FEMGENPROL	SPINT3	1.13e-24
N14_FEMGENPROL	SPP1	1.15e-11
N14_FEMGENPROL	SPRR3	0.00553272
N14_FEMGENPROL	SSC4D	0.000259788
N14_FEMGENPROL	STC1	2.27e-08
N14_FEMGENPROL	SULT2A1	0.00199634
N14_FEMGENPROL	TEX101	6.58e-101
N14_FEMGENPROL	TFPI2	5.43e-05
N14_FEMGENPROL	THBS4	6.31e-11
N14_FEMGENPROL	TIMP4	0.00349769
N14_FEMGENPROL	TNFRSF10A	0.00144491
N14_FEMGENPROL	TNFRSF10B	2.49e-05
N14_FEMGENPROL	TNFRSF10C	0.00118849
N14_FEMGENPROL	TNFRSF11B	0.00509462
N14_FEMGENPROL	TNFRSF19	1.55e-22
N14_FEMGENPROL	TNFRSF4	0.000510037
N14_FEMGENPROL	TNFSF11	4.87e-05
N14_FEMGENPROL	TSHB	2.49e-06
N14_FEMGENPROL	TSPAN1	1.3e-12
N14_FEMGENPROL	TSPAN8	6.49e-08
N14_FEMGENPROL	VEGFA	0.00124457
N14_FEMGENPROL	VIT	1.1e-37
N14_FEMGENPROL	VSIG2	8.52e-06
N14_FEMGENPROL	VSIG4	0.00850891
N14_FEMGENPROL	VWC2	0.00299986
N14_FEMGENPROL	WFDC12	2.27e-08
N14_FEMGENPROL	WFDC2	0.00027481
N14_FEMGENPROL	WIF1	0.00128299
N14_FEMGENPROL	XG	5.4e-151
N14_FEMGENPROL	XPNPEP2	3.52e-05
M13_ARTHROSIS_OTH	ACE2	5.23e-05
M13_ARTHROSIS_OTH	ACTA2	4.72e-09
M13_ARTHROSIS_OTH	ADAMTS8	1.51e-06
M13_ARTHROSIS_OTH	ADAMTSL5	2.26e-06
M13_ARTHROSIS_OTH	ADGRE5	3.22e-05
M13_ARTHROSIS_OTH	AMY1A_AMY1B_AMY1C	0.00374154
M13_ARTHROSIS_OTH	AMY2A	9.62e-16
M13_ARTHROSIS_OTH	AMY2B	2.93e-15
M13_ARTHROSIS_OTH	ANGPTL2	0.00010726
M13_ARTHROSIS_OTH	APOC1	0.00522909
M13_ARTHROSIS_OTH	APOF	1.51e-06
M13_ARTHROSIS_OTH	APOL1	0.00127132
M13_ARTHROSIS_OTH	APOM	0.00579744
M13_ARTHROSIS_OTH	ART3	6.04e-14
M13_ARTHROSIS_OTH	B4GALT1	0.00179377
M13_ARTHROSIS_OTH	BLMH	0.00273219
M13_ARTHROSIS_OTH	BPIFB1	0.00792402
M13_ARTHROSIS_OTH	C4BPB	0.000126721
M13_ARTHROSIS_OTH	CA14	9.24e-10
M13_ARTHROSIS_OTH	CALCA	0.00792402
M13_ARTHROSIS_OTH	CAPS	0.00020644
M13_ARTHROSIS_OTH	CCDC80	5.87e-05
M13_ARTHROSIS_OTH	CCL20	3.36e-06
M13_ARTHROSIS_OTH	CCL27	0.00100121
M13_ARTHROSIS_OTH	CCN4	0.0024376
M13_ARTHROSIS_OTH	CD209	2.77e-14
M13_ARTHROSIS_OTH	CD302	3.09e-05
M13_ARTHROSIS_OTH	CD4	0.00457385
M13_ARTHROSIS_OTH	CD55	0.00605111
M13_ARTHROSIS_OTH	CD93	0.00461186
M13_ARTHROSIS_OTH	CDCP1	4.75e-06
M13_ARTHROSIS_OTH	CDH2	3.09e-05
M13_ARTHROSIS_OTH	CEACAM16	4.13e-10
M13_ARTHROSIS_OTH	CEACAM5	0.00659605
M13_ARTHROSIS_OTH	CELA2A	8.45e-08
M13_ARTHROSIS_OTH	CELA3A	1.78e-08
M13_ARTHROSIS_OTH	CFHR2	0.000392385
M13_ARTHROSIS_OTH	CGA	3.37e-07
M13_ARTHROSIS_OTH	CHAD	0.00792402
M13_ARTHROSIS_OTH	CHGA	0.000141474
M13_ARTHROSIS_OTH	CHI3L1	0.00052505
M13_ARTHROSIS_OTH	CHIT1	0.000740104
M13_ARTHROSIS_OTH	CHRDL1	4.32e-11
M13_ARTHROSIS_OTH	CHRDL2	4.66e-06
M13_ARTHROSIS_OTH	CKB	2.8e-10
M13_ARTHROSIS_OTH	CLEC1A	0.00285337
M13_ARTHROSIS_OTH	CLEC3B	0.00566656
M13_ARTHROSIS_OTH	CLEC4A	0.000420861
M13_ARTHROSIS_OTH	CLEC4M	5.45e-14
M13_ARTHROSIS_OTH	CNTN1	0.00115471
M13_ARTHROSIS_OTH	COL15A1	0.000250054
M13_ARTHROSIS_OTH	COL9A1	6.72e-16
M13_ARTHROSIS_OTH	CORO1A	0.00491561
M13_ARTHROSIS_OTH	CPB2	6.2e-05
M13_ARTHROSIS_OTH	CPM	0.0011637
M13_ARTHROSIS_OTH	CRELD1	1.87e-05
M13_ARTHROSIS_OTH	CTSV	0.000444476
M13_ARTHROSIS_OTH	DCBLD2	1.09e-19
M13_ARTHROSIS_OTH	DNER	1.64e-08
M13_ARTHROSIS_OTH	DPEP1	0.00587296
M13_ARTHROSIS_OTH	DSG3	0.00510668
M13_ARTHROSIS_OTH	DTX3	1.97e-05
M13_ARTHROSIS_OTH	EDA2R	1.8e-12
M13_ARTHROSIS_OTH	ENPP6	0.0021183
M13_ARTHROSIS_OTH	ENPP7	0.000666758
M13_ARTHROSIS_OTH	EPHB4	0.000366235
M13_ARTHROSIS_OTH	F10	5.87e-05
M13_ARTHROSIS_OTH	F9	5.22e-07
M13_ARTHROSIS_OTH	FAS	0.000383549
M13_ARTHROSIS_OTH	FASLG	0.000284244
M13_ARTHROSIS_OTH	FCAMR	1.37e-08
M13_ARTHROSIS_OTH	FCN2	5.23e-05
M13_ARTHROSIS_OTH	FGF23	0.00792402
M13_ARTHROSIS_OTH	FST	3.22e-05
M13_ARTHROSIS_OTH	FSTL3	9.23e-18
M13_ARTHROSIS_OTH	FUT3_FUT5	1.21e-06
M13_ARTHROSIS_OTH	GAST	4.85e-09
M13_ARTHROSIS_OTH	GDNF	0.00600448
M13_ARTHROSIS_OTH	GFRA1	3.46e-07
M13_ARTHROSIS_OTH	GP1BA	0.00200838
M13_ARTHROSIS_OTH	GPNMB	0.000216005
M13_ARTHROSIS_OTH	HAVCR1	1.18e-07
M13_ARTHROSIS_OTH	HJV	0.000683424
M13_ARTHROSIS_OTH	HPGDS	0.00709074
M13_ARTHROSIS_OTH	HS6ST1	0.000593585
M13_ARTHROSIS_OTH	HSDL2	0.000736982
M13_ARTHROSIS_OTH	IGFBP2	0.00486307
M13_ARTHROSIS_OTH	IGFBP3	0.00587296
M13_ARTHROSIS_OTH	IGFBP6	0.000526245
M13_ARTHROSIS_OTH	IGSF3	0.00659605
M13_ARTHROSIS_OTH	INHBC	0.000666758
M13_ARTHROSIS_OTH	ITGAL	0.000683424
M13_ARTHROSIS_OTH	ITGAM	6.08e-05
M13_ARTHROSIS_OTH	KIT	2.51e-06
M13_ARTHROSIS_OTH	KLRD1	0.00552354
M13_ARTHROSIS_OTH	LACRT	0.00115471
M13_ARTHROSIS_OTH	LBP	3.33e-06
M13_ARTHROSIS_OTH	LECT2	4.67e-13
M13_ARTHROSIS_OTH	LEPR	0.00108769
M13_ARTHROSIS_OTH	LGALS1	9.01e-05
M13_ARTHROSIS_OTH	LGALS4	0.00019557
M13_ARTHROSIS_OTH	LGALS7_LGALS7B	8.64e-05
M13_ARTHROSIS_OTH	LILRB1	3.65e-06
M13_ARTHROSIS_OTH	LILRB2	8.23e-06
M13_ARTHROSIS_OTH	LILRB4	0.00185227
M13_ARTHROSIS_OTH	LILRB5	0.000997608
M13_ARTHROSIS_OTH	LRRN1	8.29e-08
M13_ARTHROSIS_OTH	LTBP2	9.24e-10
M13_ARTHROSIS_OTH	MANSC1	0.00280378
M13_ARTHROSIS_OTH	MEPE	0.00013496
M13_ARTHROSIS_OTH	MFAP5	0.00154761
M13_ARTHROSIS_OTH	MMP12	0.00247472
M13_ARTHROSIS_OTH	MUC16	0.00566656
M13_ARTHROSIS_OTH	NCR3LG1	1.87e-05
M13_ARTHROSIS_OTH	NCS1	0.00247472
M13_ARTHROSIS_OTH	NELL1	3.37e-07
M13_ARTHROSIS_OTH	NFASC	4.42e-08
M13_ARTHROSIS_OTH	NOTCH3	1.11e-05
M13_ARTHROSIS_OTH	NPDC1	0.00486307
M13_ARTHROSIS_OTH	NPPB	0.000383549
M13_ARTHROSIS_OTH	NPPC	0.00108943
M13_ARTHROSIS_OTH	NPTX2	0.00177976
M13_ARTHROSIS_OTH	NTPROBNP	0.00495127
M13_ARTHROSIS_OTH	OBP2B	0.0014537
M13_ARTHROSIS_OTH	PALM2	0.00424592
M13_ARTHROSIS_OTH	PI16	0.00527757
M13_ARTHROSIS_OTH	PKD1	0.0020632
M13_ARTHROSIS_OTH	PLA2G1B	0.00792402
M13_ARTHROSIS_OTH	PLA2G7	8.81e-05
M13_ARTHROSIS_OTH	PLTP	0.00552354
M13_ARTHROSIS_OTH	PLXNB2	3.33e-06
M13_ARTHROSIS_OTH	PNLIPRP1	0.00566656
M13_ARTHROSIS_OTH	PODXL2	0.000433636
M13_ARTHROSIS_OTH	POF1B	0.000745625
M13_ARTHROSIS_OTH	POMC	0.00579744
M13_ARTHROSIS_OTH	PON1	8.2e-06
M13_ARTHROSIS_OTH	PROC	0.00014975
M13_ARTHROSIS_OTH	PROK1	1.78e-08
M13_ARTHROSIS_OTH	PRSS8	0.00109687
M13_ARTHROSIS_OTH	PTPRZ1	0.00792402
M13_ARTHROSIS_OTH	QPCT	0.00579744
M13_ARTHROSIS_OTH	RELT	3.09e-05
M13_ARTHROSIS_OTH	RETN	0.00309088
M13_ARTHROSIS_OTH	RLN2	1.51e-06
M13_ARTHROSIS_OTH	S100G	0.00067256
M13_ARTHROSIS_OTH	SCARF1	0.000402126
M13_ARTHROSIS_OTH	SCARF2	9.14e-09
M13_ARTHROSIS_OTH	SCT	0.00159535
M13_ARTHROSIS_OTH	SERPINB8	0.000387457
M13_ARTHROSIS_OTH	SERPINF1	0.00552354
M13_ARTHROSIS_OTH	SEZ6L2	0.00600448
M13_ARTHROSIS_OTH	SMOC1	1.41e-18
M13_ARTHROSIS_OTH	SPINK2	2.34e-05
M13_ARTHROSIS_OTH	SPINK4	3.06e-05
M13_ARTHROSIS_OTH	SPON1	5.31e-14
M13_ARTHROSIS_OTH	SPP1	1.48e-12
M13_ARTHROSIS_OTH	SSC5D	4.99e-06
M13_ARTHROSIS_OTH	TACSTD2	0.00703396
M13_ARTHROSIS_OTH	TCN2	4.88e-05
M13_ARTHROSIS_OTH	TFF3	0.000626349
M13_ARTHROSIS_OTH	TGOLN2	0.00279464
M13_ARTHROSIS_OTH	TIE1	0.000126721
M13_ARTHROSIS_OTH	TMPRSS15	1.62e-05
M13_ARTHROSIS_OTH	TNFRSF10B	7.79e-07
M13_ARTHROSIS_OTH	TNFRSF11B	0.00191762
M13_ARTHROSIS_OTH	TNFRSF17	0.00792402
M13_ARTHROSIS_OTH	TNFSF11	0.00560281
M13_ARTHROSIS_OTH	ULBP2	0.00126935
M13_ARTHROSIS_OTH	UMOD	6.89e-11
M13_ARTHROSIS_OTH	VMO1	0.00639453
M13_ARTHROSIS_OTH	WNT9A	0.00560281
M13_ARTHROSIS_OTH	XG	0.00996564
M13_ARTHROSIS_OTH	YAP1	0.00217994
L12_INFECT_SKIN	ACE2	0.00709221
L12_INFECT_SKIN	ACY1	0.000358195
L12_INFECT_SKIN	ADAM12	0.00254374
L12_INFECT_SKIN	ADAMTSL2	0.000944397
L12_INFECT_SKIN	ADM	0.000215591
L12_INFECT_SKIN	AFM	0.000894482
L12_INFECT_SKIN	AGER	0.00508598
L12_INFECT_SKIN	AKAP12	3.97e-05
L12_INFECT_SKIN	APOA1	0.00132497
L12_INFECT_SKIN	APOC1	0.00111562
L12_INFECT_SKIN	BMPER	0.000393524
L12_INFECT_SKIN	CA14	0.00266976
L12_INFECT_SKIN	CCER2	0.00847894
L12_INFECT_SKIN	CCL16	1.94e-07
L12_INFECT_SKIN	CCN3	0.00115004
L12_INFECT_SKIN	CD302	4.95e-05
L12_INFECT_SKIN	CDH2	2.71e-16
L12_INFECT_SKIN	CES1	0.00429447
L12_INFECT_SKIN	CGA	0.00183538
L12_INFECT_SKIN	CHAD	0.00706984
L12_INFECT_SKIN	CHGA	6.69e-05
L12_INFECT_SKIN	CKB	0.000341001
L12_INFECT_SKIN	CNTN1	4.35e-05
L12_INFECT_SKIN	CNTN3	8.97e-06
L12_INFECT_SKIN	COMP	0.000358195
L12_INFECT_SKIN	CRELD1	4.32e-13
L12_INFECT_SKIN	CSTB	0.00261456
L12_INFECT_SKIN	CTHRC1	1.35e-05
L12_INFECT_SKIN	CTSV	0.00025208
L12_INFECT_SKIN	CXCL16	0.00965716
L12_INFECT_SKIN	DCBLD2	0.000540777
L12_INFECT_SKIN	DEFB4A_DEFB4B	0.000213683
L12_INFECT_SKIN	DPT	0.00639071
L12_INFECT_SKIN	DSG4	1.35e-05
L12_INFECT_SKIN	EDA2R	1.1e-05
L12_INFECT_SKIN	EDAR	3.72e-05
L12_INFECT_SKIN	EFEMP1	0.00328942
L12_INFECT_SKIN	ENPP6	7.52e-05
L12_INFECT_SKIN	F9	3.02e-09
L12_INFECT_SKIN	FAS	0.000898436
L12_INFECT_SKIN	FASLG	2.57e-05
L12_INFECT_SKIN	FCGR3B	0.00508598
L12_INFECT_SKIN	FOLR1	0.00115004
L12_INFECT_SKIN	FSHB	0.000134583
L12_INFECT_SKIN	GDF15	0.000174957
L12_INFECT_SKIN	GHR	0.00679848
L12_INFECT_SKIN	GHRL	5.61e-07
L12_INFECT_SKIN	GUSB	4.43e-15
L12_INFECT_SKIN	HAVCR1	0.00317113
L12_INFECT_SKIN	IGDCC4	2.2e-05
L12_INFECT_SKIN	IGFBP1	0.00107392
L12_INFECT_SKIN	IGFBP2	0.00231496
L12_INFECT_SKIN	IL15	0.000660169
L12_INFECT_SKIN	IL17D	0.00679848
L12_INFECT_SKIN	IL6	0.00328942
L12_INFECT_SKIN	ITGA2	0.000174957
L12_INFECT_SKIN	ITGAV	1.99e-09
L12_INFECT_SKIN	KLK14	0.000892097
L12_INFECT_SKIN	KLKB1	8.56e-05
L12_INFECT_SKIN	LAIR1	1.81e-05
L12_INFECT_SKIN	LEPR	0.00975763
L12_INFECT_SKIN	LRRN1	0.00111562
L12_INFECT_SKIN	MEGF9	2.71e-16
L12_INFECT_SKIN	MXRA8	0.00128971
L12_INFECT_SKIN	MYOC	3.97e-05
L12_INFECT_SKIN	NBL1	0.000325963
L12_INFECT_SKIN	NCAN	1.52e-10
L12_INFECT_SKIN	NELL1	0.000393524
L12_INFECT_SKIN	NELL2	0.00706984
L12_INFECT_SKIN	NFASC	7.52e-05
L12_INFECT_SKIN	NRP1	6.21e-11
L12_INFECT_SKIN	OPTC	0.000593025
L12_INFECT_SKIN	OXT	0.000215591
L12_INFECT_SKIN	PAM	0.00115331
L12_INFECT_SKIN	PDZK1	0.000413897
L12_INFECT_SKIN	PRAP1	1.94e-07
L12_INFECT_SKIN	PROS1	0.00706984
L12_INFECT_SKIN	PSPN	0.00150716
L12_INFECT_SKIN	PTPRF	6.87e-07
L12_INFECT_SKIN	SCARF1	0.00115331
L12_INFECT_SKIN	SCGB1A1	6.89e-05
L12_INFECT_SKIN	SCGB3A2	0.00355741
L12_INFECT_SKIN	SDC4	0.000743677
L12_INFECT_SKIN	SERPINC1	0.00111562
L12_INFECT_SKIN	SERPINF1	0.000215591
L12_INFECT_SKIN	SEZ6L	1.11e-06
L12_INFECT_SKIN	SEZ6L2	1.35e-05
L12_INFECT_SKIN	SLC39A14	1.7e-07
L12_INFECT_SKIN	SLURP1	0.00024292
L12_INFECT_SKIN	SMOC1	1.35e-05
L12_INFECT_SKIN	SPESP1	0.00355741
L12_INFECT_SKIN	SPINK5	0.00797417
L12_INFECT_SKIN	TGFBI	2.19e-10
L12_INFECT_SKIN	TGFBR3	0.00448593
L12_INFECT_SKIN	TNFSF12	0.000154703
L12_INFECT_SKIN	TNFSF13B	0.00751071
L12_INFECT_SKIN	TTR	0.000892097
L12_INFECT_SKIN	UMOD	1.52e-10
L12_INFECT_SKIN	VIT	0.00103112
L12_INFECT_SKIN	VWA1	0.00751071
L12_INFECT_SKIN	WIF1	0.000119634
L12_INFECT_SKIN	XG	7.45e-05
J10_VOCALLARYNX	APOF	0.00236093
J10_VOCALLARYNX	CPQ	0.00236093
J10_VOCALLARYNX	LEFTY2	0.00236093
J10_VOCALLARYNX	PLTP	7.35e-05
M13_OSTEOCHONDRO	ACRV1	0.00294224
M13_OSTEOCHONDRO	ADGRD1	7.63e-06
M13_OSTEOCHONDRO	ADGRE5	0.000140228
M13_OSTEOCHONDRO	ALPP	0.00441947
M13_OSTEOCHONDRO	AMBP	0.0070658
M13_OSTEOCHONDRO	C4BPB	0.00194098
M13_OSTEOCHONDRO	CA14	0.000801825
M13_OSTEOCHONDRO	CALCA	0.00293852
M13_OSTEOCHONDRO	CCDC80	0.00146004
M13_OSTEOCHONDRO	CCL20	1.22e-05
M13_OSTEOCHONDRO	CCL7	0.00621889
M13_OSTEOCHONDRO	CD1C	0.00730118
M13_OSTEOCHONDRO	CDH2	7.64e-05
M13_OSTEOCHONDRO	CEACAM5	0.00960167
M13_OSTEOCHONDRO	CELA3A	0.000254916
M13_OSTEOCHONDRO	CGA	0.00699218
M13_OSTEOCHONDRO	COL9A1	3.29e-05
M13_OSTEOCHONDRO	CRELD1	0.00414992
M13_OSTEOCHONDRO	CST6	4.9e-06
M13_OSTEOCHONDRO	CTRB1	0.000985374
M13_OSTEOCHONDRO	CTSV	7.63e-06
M13_OSTEOCHONDRO	DCBLD2	8.47e-09
M13_OSTEOCHONDRO	EDA2R	1.21e-08
M13_OSTEOCHONDRO	EDDM3B	0.000319896
M13_OSTEOCHONDRO	ELN	0.000299347
M13_OSTEOCHONDRO	ENDOU	0.00681621
M13_OSTEOCHONDRO	FGF23	0.00681621
M13_OSTEOCHONDRO	FURIN	0.000801825
M13_OSTEOCHONDRO	HAVCR1	0.000187575
M13_OSTEOCHONDRO	HPGDS	0.000399992
M13_OSTEOCHONDRO	IGDCC4	0.00163452
M13_OSTEOCHONDRO	IGFBP2	0.00711793
M13_OSTEOCHONDRO	IGLC2	0.00228051
M13_OSTEOCHONDRO	ITGB6	1.29e-06
M13_OSTEOCHONDRO	KIT	0.000405242
M13_OSTEOCHONDRO	KLK14	0.00750086
M13_OSTEOCHONDRO	KLK3	2.52e-05
M13_OSTEOCHONDRO	LAYN	0.000163795
M13_OSTEOCHONDRO	LILRA3	0.00197242
M13_OSTEOCHONDRO	LRIG1	8.04e-07
M13_OSTEOCHONDRO	LTBP2	7.48e-05
M13_OSTEOCHONDRO	MEPE	2e-10
M13_OSTEOCHONDRO	MUC16	0.0052747
M13_OSTEOCHONDRO	NCAM1	0.00643397
M13_OSTEOCHONDRO	NPPB	0.000540879
M13_OSTEOCHONDRO	NPTX2	0.00174745
M13_OSTEOCHONDRO	OBP2B	6.33e-07
M13_OSTEOCHONDRO	OXT	0.00643397
M13_OSTEOCHONDRO	PGA4	0.00681621
M13_OSTEOCHONDRO	PI3	0.00355574
M13_OSTEOCHONDRO	PLA2G7	0.0046888
M13_OSTEOCHONDRO	PNLIP	0.00502433
M13_OSTEOCHONDRO	PROK1	1.43e-08
M13_OSTEOCHONDRO	PROS1	0.00197242
M13_OSTEOCHONDRO	PRSS2	8.96e-07
M13_OSTEOCHONDRO	PSPN	0.00896981
M13_OSTEOCHONDRO	SCARF2	0.00621889
M13_OSTEOCHONDRO	SDK2	0.000464595
M13_OSTEOCHONDRO	SERPINA11	0.0071933
M13_OSTEOCHONDRO	SEZ6L2	1.29e-06
M13_OSTEOCHONDRO	SOST	0.0059563
M13_OSTEOCHONDRO	SPINT3	0.00110117
M13_OSTEOCHONDRO	TEX101	0.000666941
M13_OSTEOCHONDRO	TNFRSF10B	0.00621889
M13_OSTEOCHONDRO	TNFRSF13B	0.000605154
M13_OSTEOCHONDRO	TNFSF11	1.22e-05
M13_OSTEOCHONDRO	TSHB	0.00441947
M13_OSTEOCHONDRO	VSIG2	2.33e-05
M13_OSTEOCHONDRO	WFIKKN2	0.0071933
G6_CARPTU	ADAMTS16	1.43e-05
G6_CARPTU	ADM	0.00280283
G6_CARPTU	AGR3	0.00244024
G6_CARPTU	AMBP	8.51e-06
G6_CARPTU	APCS	0.000560551
G6_CARPTU	CA14	3.47e-07
G6_CARPTU	CALCA	0.000241517
G6_CARPTU	CCN3	8.51e-06
G6_CARPTU	CD276	0.00078554
G6_CARPTU	CD99	2.23e-05
G6_CARPTU	CDCP1	0.00428544
G6_CARPTU	CGA	1.85e-20
G6_CARPTU	CHGA	0.000286176
G6_CARPTU	COL6A3	1.87e-05
G6_CARPTU	COMP	1.84e-09
G6_CARPTU	CRELD1	0.00838854
G6_CARPTU	CRISP2	3.12e-05
G6_CARPTU	CTRB1	0.00454215
G6_CARPTU	CYTL1	6.69e-08
G6_CARPTU	DSG3	0.00259494
G6_CARPTU	EDA2R	0.000218846
G6_CARPTU	ELN	4.45e-05
G6_CARPTU	ENPP5	0.00838854
G6_CARPTU	FETUB	0.000218846
G6_CARPTU	FSHB	2.45e-11
G6_CARPTU	FSTL3	2.18e-05
G6_CARPTU	GAS6	6.51e-08
G6_CARPTU	GDF15	1.66e-05
G6_CARPTU	GFRA1	0.00454215
G6_CARPTU	GZMB	0.00193928
G6_CARPTU	HAVCR1	0.00259494
G6_CARPTU	HRG	0.000902246
G6_CARPTU	INSL3	0.00458854
G6_CARPTU	ITGAM	0.00921466
G6_CARPTU	ITGB1	0.00430188
G6_CARPTU	KLK3	8.69e-09
G6_CARPTU	LAYN	7.74e-05
G6_CARPTU	LDLR	1.43e-05
G6_CARPTU	LGALS3	2.16e-05
G6_CARPTU	LRRN1	0.00358465
G6_CARPTU	MEPE	8.51e-06
G6_CARPTU	MET	0.00144652
G6_CARPTU	NPTX2	3.65e-05
G6_CARPTU	OBP2B	6.13e-27
G6_CARPTU	PAEP	0.0073636
G6_CARPTU	PAM	5.32e-12
G6_CARPTU	PCSK9	3.43e-09
G6_CARPTU	PDCD1	0.00589574
G6_CARPTU	PLA2G2A	0.000560551
G6_CARPTU	PLA2G7	2.41e-06
G6_CARPTU	PLXNB2	0.00237306
G6_CARPTU	PRELP	2.32e-07
G6_CARPTU	PROK1	1.28e-09
G6_CARPTU	PSG1	0.00914393
G6_CARPTU	PTN	2.25e-06
G6_CARPTU	RGMA	0.00488044
G6_CARPTU	ROBO2	0.0037646
G6_CARPTU	SERPINA11	4.41e-07
G6_CARPTU	SEZ6L2	0.00860501
G6_CARPTU	SLITRK2	8.32e-05
G6_CARPTU	SPINK5	2.32e-07
G6_CARPTU	STAB2	0.00735953
G6_CARPTU	TCN2	0.000592793
G6_CARPTU	TGFBR3	0.000298222
G6_CARPTU	THBS4	0.00110178
G6_CARPTU	TNFSF13B	0.000218846
G6_CARPTU	VIT	0.00649683
G6_CARPTU	XG	6.8e-27
L12_FOLLICULARCYST	SIGLEC7	0.00103249
H7_LIDLACRIMALORBIT	ART3	0.00442694
H7_LIDLACRIMALORBIT	CD40LG	0.000771312
H7_LIDLACRIMALORBIT	CGA	0.00442694
H7_LIDLACRIMALORBIT	EDA2R	3.02e-06
H7_LIDLACRIMALORBIT	IGDCC4	0.000106974
H7_LIDLACRIMALORBIT	PROK1	0.00576503
D3_OTHERANAEMIA	A1BG	3.82e-05
D3_OTHERANAEMIA	ACP5	0.000810863
D3_OTHERANAEMIA	ACY1	0.003986
D3_OTHERANAEMIA	ADAM12	0.00687755
D3_OTHERANAEMIA	ADAMTS13	4.77e-05
D3_OTHERANAEMIA	ADAMTS8	0.000766564
D3_OTHERANAEMIA	ADGRD1	0.000199192
D3_OTHERANAEMIA	ADGRG2	0.00108733
D3_OTHERANAEMIA	AHNAK	0.00354007
D3_OTHERANAEMIA	ANGPTL1	0.00389758
D3_OTHERANAEMIA	AOC3	4.83e-05
D3_OTHERANAEMIA	APOA2	0.000107905
D3_OTHERANAEMIA	APOM	2.33e-05
D3_OTHERANAEMIA	ASGR1	0.00183617
D3_OTHERANAEMIA	ASGR2	0.00785319
D3_OTHERANAEMIA	ASPN	0.00579208
D3_OTHERANAEMIA	ASS1	0.00379338
D3_OTHERANAEMIA	CA14	8.34e-06
D3_OTHERANAEMIA	CA4	0.00212895
D3_OTHERANAEMIA	CBLIF	2.57e-22
D3_OTHERANAEMIA	CCL16	2.31e-07
D3_OTHERANAEMIA	CCL20	0.00184282
D3_OTHERANAEMIA	CCL8	0.00082967
D3_OTHERANAEMIA	CD1C	0.000258797
D3_OTHERANAEMIA	CD200R1	0.00409217
D3_OTHERANAEMIA	CD300E	0.00579208
D3_OTHERANAEMIA	CD38	0.00116539
D3_OTHERANAEMIA	CD7	0.00345832
D3_OTHERANAEMIA	CD72	4.65e-05
D3_OTHERANAEMIA	CDH15	8.1e-06
D3_OTHERANAEMIA	CFHR5	0.003986
D3_OTHERANAEMIA	CHAD	0.000712694
D3_OTHERANAEMIA	CHGA	2.07e-37
D3_OTHERANAEMIA	CLEC10A	6.22e-07
D3_OTHERANAEMIA	COL1A1	0.0076486
D3_OTHERANAEMIA	CRH	0.00545307
D3_OTHERANAEMIA	CRIM1	0.00225632
D3_OTHERANAEMIA	CRISP2	1.85e-06
D3_OTHERANAEMIA	CSF1	0.00570026
D3_OTHERANAEMIA	CSF1R	0.00162414
D3_OTHERANAEMIA	CXADR	2.01e-05
D3_OTHERANAEMIA	CXCL13	3.15e-08
D3_OTHERANAEMIA	DDC	0.00262431
D3_OTHERANAEMIA	DNER	0.00409217
D3_OTHERANAEMIA	EDA2R	3.21e-06
D3_OTHERANAEMIA	EFNA1	0.000199192
D3_OTHERANAEMIA	EGFR	5.71e-06
D3_OTHERANAEMIA	ENO3	0.00785319
D3_OTHERANAEMIA	ENPP5	1.31e-06
D3_OTHERANAEMIA	ENPP6	8.1e-06
D3_OTHERANAEMIA	ERP29	0.00492192
D3_OTHERANAEMIA	FABP6	0.00144616
D3_OTHERANAEMIA	FAM3D	8.75e-05
D3_OTHERANAEMIA	FAP	0.00138528
D3_OTHERANAEMIA	FETUB	0.000229792
D3_OTHERANAEMIA	FGFR2	0.000186337
D3_OTHERANAEMIA	FGL1	0.00409217
D3_OTHERANAEMIA	FOLR2	2.17e-05
D3_OTHERANAEMIA	FSTL3	0.00183326
D3_OTHERANAEMIA	GAL	0.00579208
D3_OTHERANAEMIA	GAST	1.92e-07
D3_OTHERANAEMIA	GFRA1	1.07e-14
D3_OTHERANAEMIA	GGT1	0.00130821
D3_OTHERANAEMIA	GGT5	0.00288531
D3_OTHERANAEMIA	GH1	0.000754281
D3_OTHERANAEMIA	GZMB	0.000587184
D3_OTHERANAEMIA	HAVCR1	0.000712694
D3_OTHERANAEMIA	HAVCR2	0.00108733
D3_OTHERANAEMIA	HJV	3.5e-05
D3_OTHERANAEMIA	HS6ST1	0.000136437
D3_OTHERANAEMIA	IGFBP6	0.00354007
D3_OTHERANAEMIA	IGSF21	0.00216538
D3_OTHERANAEMIA	IL12A_IL12B	0.00277983
D3_OTHERANAEMIA	IL1R2	5.59e-06
D3_OTHERANAEMIA	IL1RL1	0.00108733
D3_OTHERANAEMIA	INHBC	0.00579208
D3_OTHERANAEMIA	ITGA11	1.07e-14
D3_OTHERANAEMIA	ITGAV	8.82e-12
D3_OTHERANAEMIA	KIT	0.00682833
D3_OTHERANAEMIA	LAMB1	0.00144616
D3_OTHERANAEMIA	LBP	0.00422115
D3_OTHERANAEMIA	LGALS1	0.00342453
D3_OTHERANAEMIA	LGALS3	8.47e-05
D3_OTHERANAEMIA	LRIG1	2.82e-07
D3_OTHERANAEMIA	LRRN1	0.00144616
D3_OTHERANAEMIA	MDH1	2.84e-05
D3_OTHERANAEMIA	MET	4.77e-05
D3_OTHERANAEMIA	NCS1	0.00071122
D3_OTHERANAEMIA	NELL2	0.00619768
D3_OTHERANAEMIA	NRP1	0.000171382
D3_OTHERANAEMIA	NTPROBNP	0.00443548
D3_OTHERANAEMIA	OBP2B	3.76e-09
D3_OTHERANAEMIA	ORM1	1.92e-07
D3_OTHERANAEMIA	PGA4	2.24e-30
D3_OTHERANAEMIA	PGLYRP2	3.28e-05
D3_OTHERANAEMIA	PILRB	0.00530547
D3_OTHERANAEMIA	PLA2G7	1.25e-07
D3_OTHERANAEMIA	PLXNB2	0.00923836
D3_OTHERANAEMIA	PNLIPRP1	0.00406768
D3_OTHERANAEMIA	POMC	0.000467725
D3_OTHERANAEMIA	PRDX2	1.8e-13
D3_OTHERANAEMIA	PRG2	0.00785319
D3_OTHERANAEMIA	PRL	1.79e-05
D3_OTHERANAEMIA	PRND	0.0024716
D3_OTHERANAEMIA	PROS1	5.71e-06
D3_OTHERANAEMIA	PTGDS	0.00139523
D3_OTHERANAEMIA	PZP	0.00579208
D3_OTHERANAEMIA	RAB6A	3.82e-05
D3_OTHERANAEMIA	RARRES2	0.00715086
D3_OTHERANAEMIA	REG3A	1.08e-05
D3_OTHERANAEMIA	RELT	0.00828107
D3_OTHERANAEMIA	RNASE4	0.000973984
D3_OTHERANAEMIA	ROBO2	0.00304998
D3_OTHERANAEMIA	RRM2	0.000205728
D3_OTHERANAEMIA	RSPO3	3.75e-06
D3_OTHERANAEMIA	SCARF2	0.00354007
D3_OTHERANAEMIA	SEPTIN3	0.00701131
D3_OTHERANAEMIA	SERPINA11	4.14e-08
D3_OTHERANAEMIA	SERPINC1	3.08e-07
D3_OTHERANAEMIA	SMOC1	1.08e-05
D3_OTHERANAEMIA	SORCS2	0.000766564
D3_OTHERANAEMIA	SOST	1.03e-06
D3_OTHERANAEMIA	SPINK4	3.21e-06
D3_OTHERANAEMIA	SPON1	3.08e-07
D3_OTHERANAEMIA	TFF1	0.000205728
D3_OTHERANAEMIA	TFF2	0.0032656
D3_OTHERANAEMIA	TG	0.00526791
D3_OTHERANAEMIA	THY1	0.00262431
D3_OTHERANAEMIA	TNF	0.00579208
D3_OTHERANAEMIA	TNFRSF10B	0.00332391
D3_OTHERANAEMIA	TNFRSF4	0.00037721
D3_OTHERANAEMIA	TPD52L2	0.0041625
D3_OTHERANAEMIA	VSIG2	1.81e-16
D3_OTHERANAEMIA	VSNL1	0.00309411
D3_OTHERANAEMIA	WFDC2	0.00218124
D3_OTHERANAEMIA	WFIKKN1	0.00579208
D3_OTHERANAEMIA	XPNPEP2	0.00790807
D3_ANAEMIANAS	ACP5	8.18e-07
D3_ANAEMIANAS	ACRV1	0.0063684
D3_ANAEMIANAS	ADAMTS8	0.000187103
D3_ANAEMIANAS	AHNAK	0.00175183
D3_ANAEMIANAS	ANGPTL1	0.000889846
D3_ANAEMIANAS	AOC3	0.0068496
D3_ANAEMIANAS	APCS	0.00343973
D3_ANAEMIANAS	AREG	5.79e-09
D3_ANAEMIANAS	ARG1	0.00511209
D3_ANAEMIANAS	ASS1	0.00647089
D3_ANAEMIANAS	B2M	1.48e-06
D3_ANAEMIANAS	C4BPB	0.00914491
D3_ANAEMIANAS	C7	0.00368621
D3_ANAEMIANAS	C9ORF40	0.00177996
D3_ANAEMIANAS	CA14	9.68e-06
D3_ANAEMIANAS	CALCA	0.00581769
D3_ANAEMIANAS	CAT	0.0033387
D3_ANAEMIANAS	CBLIF	7.23e-31
D3_ANAEMIANAS	CD209	8.02e-09
D3_ANAEMIANAS	CD22	0.000411407
D3_ANAEMIANAS	CD276	0.00717294
D3_ANAEMIANAS	CD300E	3.34e-07
D3_ANAEMIANAS	CD55	0.00219597
D3_ANAEMIANAS	CD99	0.000718764
D3_ANAEMIANAS	CDH15	0.000889846
D3_ANAEMIANAS	CDHR2	0.000324232
D3_ANAEMIANAS	CGA	0.000217379
D3_ANAEMIANAS	CHGA	1.41e-25
D3_ANAEMIANAS	CLEC10A	2.86e-07
D3_ANAEMIANAS	CLEC3B	1.86e-05
D3_ANAEMIANAS	CLEC4M	0.00156176
D3_ANAEMIANAS	COL1A1	0.00090757
D3_ANAEMIANAS	CRISP2	0.000269882
D3_ANAEMIANAS	CSF1R	0.00862511
D3_ANAEMIANAS	CSTB	0.000682391
D3_ANAEMIANAS	DCBLD2	2.72e-09
D3_ANAEMIANAS	DDI2	0.0063684
D3_ANAEMIANAS	DSC2	0.00511209
D3_ANAEMIANAS	EDA2R	2e-06
D3_ANAEMIANAS	EFNA1	0.00146543
D3_ANAEMIANAS	EGFR	0.0018194
D3_ANAEMIANAS	ELN	0.00974027
D3_ANAEMIANAS	ENPP5	0.00226645
D3_ANAEMIANAS	EPO	2.86e-07
D3_ANAEMIANAS	FABP6	0.00590084
D3_ANAEMIANAS	FCN2	3.96e-05
D3_ANAEMIANAS	FETUB	0.000178661
D3_ANAEMIANAS	FGA	0.000786394
D3_ANAEMIANAS	FGF23	8.64e-17
D3_ANAEMIANAS	FGFBP1	0.000343108
D3_ANAEMIANAS	FGFR2	0.00918379
D3_ANAEMIANAS	FSTL3	0.00429492
D3_ANAEMIANAS	GALNT2	0.00914491
D3_ANAEMIANAS	GAST	6.44e-10
D3_ANAEMIANAS	GDF15	0.00135184
D3_ANAEMIANAS	GH1	3.96e-05
D3_ANAEMIANAS	GHRL	0.000790646
D3_ANAEMIANAS	GLB1	6.26e-05
D3_ANAEMIANAS	GZMB	0.000218193
D3_ANAEMIANAS	HJV	0.000891213
D3_ANAEMIANAS	HMOX1	0.00179545
D3_ANAEMIANAS	HNMT	0.00918379
D3_ANAEMIANAS	HSD11B1	0.000318096
D3_ANAEMIANAS	IGDCC4	8.5e-08
D3_ANAEMIANAS	IGFBP6	1.96e-10
D3_ANAEMIANAS	ITGAM	0.00272131
D3_ANAEMIANAS	ITGAV	2.85e-12
D3_ANAEMIANAS	KLK3	2.36e-06
D3_ANAEMIANAS	LAYN	9.76e-08
D3_ANAEMIANAS	LRRN1	0.00918379
D3_ANAEMIANAS	LTBP2	3.34e-07
D3_ANAEMIANAS	MEPE	0.000365056
D3_ANAEMIANAS	MSTN	0.00130083
D3_ANAEMIANAS	NBL1	1.56e-06
D3_ANAEMIANAS	NFASC	3.63e-06
D3_ANAEMIANAS	NPHS1	1.2e-05
D3_ANAEMIANAS	NPPB	1.6e-08
D3_ANAEMIANAS	OGN	4.91e-08
D3_ANAEMIANAS	PAPPA	0.00109856
D3_ANAEMIANAS	PEPD	4.26e-07
D3_ANAEMIANAS	PGA4	1.26e-34
D3_ANAEMIANAS	PLAUR	0.000107956
D3_ANAEMIANAS	POF1B	0.00146543
D3_ANAEMIANAS	PROS1	5.43e-05
D3_ANAEMIANAS	REG1B	0.0096233
D3_ANAEMIANAS	RNASE4	0.000682134
D3_ANAEMIANAS	RSPO3	3.83e-05
D3_ANAEMIANAS	SCT	0.0034177
D3_ANAEMIANAS	SELENOP	2.84e-06
D3_ANAEMIANAS	SERPINA11	8.02e-09
D3_ANAEMIANAS	SERPINA6	5.69e-05
D3_ANAEMIANAS	SERPINC1	1.64e-15
D3_ANAEMIANAS	SOST	0.00799973
D3_ANAEMIANAS	SPINK1	2.15e-05
D3_ANAEMIANAS	SPINK4	0.000383286
D3_ANAEMIANAS	SPON1	2.19e-25
D3_ANAEMIANAS	SPP1	2.52e-07
D3_ANAEMIANAS	SRPX	0.00262441
D3_ANAEMIANAS	TF	1.2e-05
D3_ANAEMIANAS	TFF1	4.32e-05
D3_ANAEMIANAS	TFRC	2.4e-11
D3_ANAEMIANAS	TNFRSF6B	0.000466194
D3_ANAEMIANAS	VSIG2	4.31e-22
D3_ANAEMIANAS	VWC2	0.00067302
D3_ANAEMIANAS	XG	0.00776338
K11_OESITIS	ACE2	0.00785623
K11_OESITIS	ANXA10	0.000160823
K11_OESITIS	ASGR1	3.61e-06
K11_OESITIS	B2M	0.00816488
K11_OESITIS	C7	0.00229944
K11_OESITIS	CBLIF	1.79e-26
K11_OESITIS	CCDC80	1.95e-05
K11_OESITIS	CCL16	5.07e-05
K11_OESITIS	CD14	0.00728759
K11_OESITIS	CD38	0.00296743
K11_OESITIS	CDCP1	0.00100143
K11_OESITIS	CDH2	4.95e-09
K11_OESITIS	CEACAM1	0.00816488
K11_OESITIS	CFHR4	0.0086176
K11_OESITIS	CHI3L1	5.26e-09
K11_OESITIS	CHRDL2	4.56e-05
K11_OESITIS	CNDP1	0.00728759
K11_OESITIS	CNTN3	0.000515426
K11_OESITIS	CNTN5	2.76e-05
K11_OESITIS	CRELD1	0.00298289
K11_OESITIS	CTSL	0.00319441
K11_OESITIS	CTSV	7.07e-06
K11_OESITIS	CXADR	0.00552701
K11_OESITIS	EDA2R	4.21e-13
K11_OESITIS	F9	0.00234664
K11_OESITIS	FAS	4.57e-08
K11_OESITIS	FSTL3	9.66e-06
K11_OESITIS	FUT3_FUT5	0.00130299
K11_OESITIS	GDF15	1.31e-30
K11_OESITIS	GFRA1	0.00145393
K11_OESITIS	GGT1	5.57e-05
K11_OESITIS	GP1BA	0.00552701
K11_OESITIS	GUSB	1.22e-06
K11_OESITIS	HAVCR1	4.56e-05
K11_OESITIS	HAVCR2	0.000215478
K11_OESITIS	HS6ST1	0.00552701
K11_OESITIS	HSD11B1	0.000395418
K11_OESITIS	HYOU1	0.000321845
K11_OESITIS	IGFBPL1	0.00309931
K11_OESITIS	IL1R2	0.00254643
K11_OESITIS	INHBC	2.31e-05
K11_OESITIS	KRT19	0.000360673
K11_OESITIS	LAMP3	0.00145393
K11_OESITIS	LDLR	0.00165588
K11_OESITIS	LEFTY2	2.05e-05
K11_OESITIS	LTBP2	0.00112353
K11_OESITIS	MBL2	0.000515812
K11_OESITIS	MEGF9	1.04e-08
K11_OESITIS	MMP12	8.46e-07
K11_OESITIS	MMP3	0.000128021
K11_OESITIS	MSLN	0.00534134
K11_OESITIS	NCS1	7.21e-06
K11_OESITIS	NRP1	1.82e-10
K11_OESITIS	PAM	0.000198297
K11_OESITIS	PGLYRP2	3.47e-07
K11_OESITIS	PLAT	0.00563981
K11_OESITIS	PROC	0.00895643
K11_OESITIS	PROK1	0.00309931
K11_OESITIS	PSCA	0.000266216
K11_OESITIS	PTGDS	0.0013454
K11_OESITIS	REG1B	0.00139102
K11_OESITIS	RTN4R	0.00165588
K11_OESITIS	SERPINC1	0.000378482
K11_OESITIS	SFTPD	0.00793646
K11_OESITIS	SMOC1	0.00157792
K11_OESITIS	SPINK2	6.89e-05
K11_OESITIS	SPON1	0.00641586
K11_OESITIS	SSC5D	6.29e-10
K11_OESITIS	SUSD5	0.00230865
K11_OESITIS	TFF1	0.00801293
K11_OESITIS	TPD52L2	0.00552701
K11_OESITIS	TREM2	5.57e-05
K11_OESITIS	TSPAN1	0.00104481
K11_OESITIS	TSPAN8	0.0022972
K11_OESITIS	TXNDC15	1.85e-06
K11_OESITIS	VSIG2	3.38e-20
K11_OESITIS	WFDC2	2.71e-05
C3_BREAST_EXALLC	ACRV1	5.62e-94
C3_BREAST_EXALLC	ADAM12	1.87e-06
C3_BREAST_EXALLC	ADAMTS16	1.58e-07
C3_BREAST_EXALLC	ADAMTSL4	3.24e-05
C3_BREAST_EXALLC	ADD1	0.00223239
C3_BREAST_EXALLC	ADGRG2	0.00450424
C3_BREAST_EXALLC	AGER	5.69e-13
C3_BREAST_EXALLC	AGT	3.2e-07
C3_BREAST_EXALLC	ALCAM	4.21e-09
C3_BREAST_EXALLC	ALPP	2.14e-07
C3_BREAST_EXALLC	ANG	8.72e-17
C3_BREAST_EXALLC	ANGPTL1	1.98e-24
C3_BREAST_EXALLC	ANXA10	5.96e-06
C3_BREAST_EXALLC	AOC3	7.06e-11
C3_BREAST_EXALLC	APCS	1.37e-10
C3_BREAST_EXALLC	APOA1	1.46e-06
C3_BREAST_EXALLC	APOE	0.002838
C3_BREAST_EXALLC	ART3	3.38e-27
C3_BREAST_EXALLC	ASAH2	1.06e-06
C3_BREAST_EXALLC	ASPN	3.42e-08
C3_BREAST_EXALLC	ATF2	0.00477904
C3_BREAST_EXALLC	BAIAP2	0.0038666
C3_BREAST_EXALLC	BCAN	0.00156339
C3_BREAST_EXALLC	BGLAP	1.74e-07
C3_BREAST_EXALLC	BPIFB2	0.00081125
C3_BREAST_EXALLC	CA14	5.84e-26
C3_BREAST_EXALLC	CA6	0.00289489
C3_BREAST_EXALLC	CACYBP	0.000510972
C3_BREAST_EXALLC	CALCA	1.54e-37
C3_BREAST_EXALLC	CBLN4	6.48e-05
C3_BREAST_EXALLC	CCER2	0.00031509
C3_BREAST_EXALLC	CCL7	0.00155689
C3_BREAST_EXALLC	CCN5	3.71e-25
C3_BREAST_EXALLC	CD200	1.25e-09
C3_BREAST_EXALLC	CD27	1.33e-21
C3_BREAST_EXALLC	CD276	1.72e-07
C3_BREAST_EXALLC	CD38	2.35e-07
C3_BREAST_EXALLC	CD59	1.81e-20
C3_BREAST_EXALLC	CD99	2.26e-73
C3_BREAST_EXALLC	CDH17	0.000172609
C3_BREAST_EXALLC	CDH5	3.71e-05
C3_BREAST_EXALLC	CDHR2	1.1e-19
C3_BREAST_EXALLC	CDNF	3.73e-12
C3_BREAST_EXALLC	CEACAM16	0.00536204
C3_BREAST_EXALLC	CEACAM8	2.57e-08
C3_BREAST_EXALLC	CFD	0.000198257
C3_BREAST_EXALLC	CGA	1.71e-40
C3_BREAST_EXALLC	CGB3_CGB5_CGB8	3.38e-68
C3_BREAST_EXALLC	CHAD	9.8e-09
C3_BREAST_EXALLC	CHGB	2.04e-05
C3_BREAST_EXALLC	CLEC4G	0.00432849
C3_BREAST_EXALLC	CLMP	3.96e-10
C3_BREAST_EXALLC	CLU	1.28e-06
C3_BREAST_EXALLC	CLUL1	4.33e-12
C3_BREAST_EXALLC	CNTN1	7.69e-09
C3_BREAST_EXALLC	CNTN2	0.000298004
C3_BREAST_EXALLC	CNTN3	6.21e-11
C3_BREAST_EXALLC	CNTN5	7.93e-16
C3_BREAST_EXALLC	COL15A1	1.56e-18
C3_BREAST_EXALLC	COL6A3	0.000636337
C3_BREAST_EXALLC	COLEC12	0.000351243
C3_BREAST_EXALLC	COMP	0.00142216
C3_BREAST_EXALLC	CPE	6.91e-06
C3_BREAST_EXALLC	CPQ	1.46e-05
C3_BREAST_EXALLC	CRIM1	6.34e-06
C3_BREAST_EXALLC	CRISP2	1.87e-91
C3_BREAST_EXALLC	CRISP3	0.000115526
C3_BREAST_EXALLC	CRLF1	1.15e-20
C3_BREAST_EXALLC	CSPG4	3.08e-07
C3_BREAST_EXALLC	CST1	0.00156068
C3_BREAST_EXALLC	CST3	4.66e-06
C3_BREAST_EXALLC	CST5	4.31e-05
C3_BREAST_EXALLC	CTHRC1	0.000331454
C3_BREAST_EXALLC	CYTL1	6.33e-09
C3_BREAST_EXALLC	DDR1	0.00320948
C3_BREAST_EXALLC	DEFB104A_DEFB104B	1.18e-05
C3_BREAST_EXALLC	DIPK2B	0.00071051
C3_BREAST_EXALLC	DMP1	0.00171524
C3_BREAST_EXALLC	DNER	0.00352645
C3_BREAST_EXALLC	DPEP1	1.12e-05
C3_BREAST_EXALLC	DPP4	0.000784265
C3_BREAST_EXALLC	DPP6	4.31e-05
C3_BREAST_EXALLC	EDDM3B	7.58e-112
C3_BREAST_EXALLC	EFNA1	3.3e-05
C3_BREAST_EXALLC	EGFR	0.00878765
C3_BREAST_EXALLC	ENDOU	1.05e-08
C3_BREAST_EXALLC	ENO3	2.78e-05
C3_BREAST_EXALLC	ENPP2	6.55e-32
C3_BREAST_EXALLC	ENPP5	1.05e-05
C3_BREAST_EXALLC	ENPP7	0.000232562
C3_BREAST_EXALLC	EPHA1	3e-19
C3_BREAST_EXALLC	EPHB4	6.54e-15
C3_BREAST_EXALLC	EPHB6	7.21e-05
C3_BREAST_EXALLC	ERBB2	3.49e-10
C3_BREAST_EXALLC	ERBB3	0.0026075
C3_BREAST_EXALLC	F3	8.08e-05
C3_BREAST_EXALLC	F7	2.6e-19
C3_BREAST_EXALLC	FABP4	1e-26
C3_BREAST_EXALLC	FASLG	7.07e-05
C3_BREAST_EXALLC	FCAR	2.87e-07
C3_BREAST_EXALLC	FCER2	9.63e-05
C3_BREAST_EXALLC	FCRL2	3.23e-07
C3_BREAST_EXALLC	FCRL5	7.98e-23
C3_BREAST_EXALLC	FETUB	5.95e-16
C3_BREAST_EXALLC	FGF23	0.000442758
C3_BREAST_EXALLC	FGF5	1.16e-05
C3_BREAST_EXALLC	FGFR4	0.00178378
C3_BREAST_EXALLC	FGL1	8e-05
C3_BREAST_EXALLC	FGR	0.00417112
C3_BREAST_EXALLC	FLT3	0.000263965
C3_BREAST_EXALLC	FLT3LG	1.09e-06
C3_BREAST_EXALLC	FOLR1	4.52e-08
C3_BREAST_EXALLC	FOLR2	1.71e-12
C3_BREAST_EXALLC	FSHB	5.62e-94
C3_BREAST_EXALLC	FST	0.00131461
C3_BREAST_EXALLC	FSTL3	3.09e-07
C3_BREAST_EXALLC	FURIN	3.21e-05
C3_BREAST_EXALLC	GAS6	4.15e-19
C3_BREAST_EXALLC	GCHFR	4.64e-05
C3_BREAST_EXALLC	GFRA1	9.62e-16
C3_BREAST_EXALLC	GFRA3	0.000737554
C3_BREAST_EXALLC	GHR	6.77e-14
C3_BREAST_EXALLC	GRP	0.00683375
C3_BREAST_EXALLC	HAVCR1	0.00305826
C3_BREAST_EXALLC	HJV	0.000206424
C3_BREAST_EXALLC	HS6ST1	0.000220943
C3_BREAST_EXALLC	HS6ST2	4.35e-07
C3_BREAST_EXALLC	HSPB6	0.000935848
C3_BREAST_EXALLC	IDI2	0.000737554
C3_BREAST_EXALLC	IGDCC4	7.55e-17
C3_BREAST_EXALLC	IGFBP2	0.000147573
C3_BREAST_EXALLC	IGFBP6	6.11e-41
C3_BREAST_EXALLC	IGSF21	0.00146234
C3_BREAST_EXALLC	IGSF3	0.00435486
C3_BREAST_EXALLC	IL12A_IL12B	1.16e-06
C3_BREAST_EXALLC	IL1RAP	1.39e-05
C3_BREAST_EXALLC	IL1RL1	1.74e-38
C3_BREAST_EXALLC	IL1RN	0.000343148
C3_BREAST_EXALLC	IL5RA	8.63e-11
C3_BREAST_EXALLC	IL7R	0.00296537
C3_BREAST_EXALLC	INSL3	7.76e-35
C3_BREAST_EXALLC	ITGA2	1.18e-06
C3_BREAST_EXALLC	ITGAM	0.00780726
C3_BREAST_EXALLC	ITGB6	6.54e-21
C3_BREAST_EXALLC	ITIH3	6.41e-05
C3_BREAST_EXALLC	ITIH4	1.41e-16
C3_BREAST_EXALLC	IZUMO1	6.75e-06
C3_BREAST_EXALLC	KEL	0.00806423
C3_BREAST_EXALLC	KIR2DS4	0.00141325
C3_BREAST_EXALLC	KITLG	3.65e-07
C3_BREAST_EXALLC	KLK3	1.6e-26
C3_BREAST_EXALLC	KLKB1	0.000174655
C3_BREAST_EXALLC	KRT18	0.0068509
C3_BREAST_EXALLC	KRT5	3.37e-14
C3_BREAST_EXALLC	LAYN	1.71e-13
C3_BREAST_EXALLC	LCN15	8.63e-11
C3_BREAST_EXALLC	LEFTY2	5.26e-10
C3_BREAST_EXALLC	LEP	1.42e-26
C3_BREAST_EXALLC	LTBP2	0.000104666
C3_BREAST_EXALLC	LY96	7.36e-05
C3_BREAST_EXALLC	LYZL2	2.2e-24
C3_BREAST_EXALLC	MAMDC4	0.000298004
C3_BREAST_EXALLC	MATN2	0.00785417
C3_BREAST_EXALLC	MATN3	5.61e-12
C3_BREAST_EXALLC	MB	7.9e-07
C3_BREAST_EXALLC	MEGF9	1.82e-07
C3_BREAST_EXALLC	MENT	0.00155689
C3_BREAST_EXALLC	MEP1B	9.13e-05
C3_BREAST_EXALLC	MEPE	0.000331883
C3_BREAST_EXALLC	MFAP4	7.2e-07
C3_BREAST_EXALLC	MMP13	3.77e-13
C3_BREAST_EXALLC	MMP3	1.01e-79
C3_BREAST_EXALLC	MSMB	1.95e-20
C3_BREAST_EXALLC	MSR1	1.32e-08
C3_BREAST_EXALLC	MYBPC2	7.51e-14
C3_BREAST_EXALLC	MYOM3	0.00055226
C3_BREAST_EXALLC	NCAM1	0.00801286
C3_BREAST_EXALLC	NCAN	6.37e-07
C3_BREAST_EXALLC	NCR3LG1	3.03e-11
C3_BREAST_EXALLC	NEFL	4.05e-07
C3_BREAST_EXALLC	NFASC	0.00110026
C3_BREAST_EXALLC	NHLRC3	0.00235353
C3_BREAST_EXALLC	NOS1	1.79e-05
C3_BREAST_EXALLC	NPPB	3.23e-16
C3_BREAST_EXALLC	NPTX2	1.54e-25
C3_BREAST_EXALLC	NTPROBNP	7.72e-17
C3_BREAST_EXALLC	NTRK2	3.72e-05
C3_BREAST_EXALLC	NXPH3	0.00791337
C3_BREAST_EXALLC	OBP2B	3.6e-37
C3_BREAST_EXALLC	OXT	8.47e-12
C3_BREAST_EXALLC	PAEP	1.23e-15
C3_BREAST_EXALLC	PAPPA	0.000918763
C3_BREAST_EXALLC	PCDH9	4.77e-09
C3_BREAST_EXALLC	PGLYRP2	0.00373814
C3_BREAST_EXALLC	PI3	2.11e-20
C3_BREAST_EXALLC	PLA2G2A	0.00188582
C3_BREAST_EXALLC	PLA2G7	4.94e-07
C3_BREAST_EXALLC	PLG	1.17e-06
C3_BREAST_EXALLC	PM20D1	2.11e-07
C3_BREAST_EXALLC	POMC	0.00221992
C3_BREAST_EXALLC	PRG2	0.00369059
C3_BREAST_EXALLC	PRG3	1.53e-07
C3_BREAST_EXALLC	PRL	0.000298004
C3_BREAST_EXALLC	PROC	4.18e-05
C3_BREAST_EXALLC	PROK1	2.08e-83
C3_BREAST_EXALLC	PRR4	0.000259384
C3_BREAST_EXALLC	PSG1	0.00381907
C3_BREAST_EXALLC	PSPN	1.86e-69
C3_BREAST_EXALLC	PTGDS	6.28e-13
C3_BREAST_EXALLC	PTN	0.00148057
C3_BREAST_EXALLC	PTPRB	0.00128919
C3_BREAST_EXALLC	PTPRZ1	1.41e-10
C3_BREAST_EXALLC	PZP	1.51e-72
C3_BREAST_EXALLC	REN	0.000174655
C3_BREAST_EXALLC	RET	7.72e-17
C3_BREAST_EXALLC	RGMA	1.08e-05
C3_BREAST_EXALLC	RNASE1	0.0050235
C3_BREAST_EXALLC	ROBO2	4.59e-05
C3_BREAST_EXALLC	RSPO1	0.00141483
C3_BREAST_EXALLC	RTN4R	0.00582673
C3_BREAST_EXALLC	SCARA5	0.000396107
C3_BREAST_EXALLC	SCARB2	1.03e-06
C3_BREAST_EXALLC	SCARF2	7.34e-06
C3_BREAST_EXALLC	SCG3	0.00883428
C3_BREAST_EXALLC	SELE	0.000351057
C3_BREAST_EXALLC	SEPTIN3	1.56e-05
C3_BREAST_EXALLC	SERPINA11	0.00265868
C3_BREAST_EXALLC	SERPINA12	1.05e-05
C3_BREAST_EXALLC	SERPINA7	5.31e-24
C3_BREAST_EXALLC	SERPINE1	0.000133316
C3_BREAST_EXALLC	SEZ6L	0.000293672
C3_BREAST_EXALLC	SEZ6L2	4.61e-40
C3_BREAST_EXALLC	SFRP1	0.00435386
C3_BREAST_EXALLC	SFTPA2	0.00491032
C3_BREAST_EXALLC	SFTPD	0.00493909
C3_BREAST_EXALLC	SLAMF1	0.00839813
C3_BREAST_EXALLC	SLAMF7	4.15e-09
C3_BREAST_EXALLC	SLC39A5	0.00521723
C3_BREAST_EXALLC	SLC51B	0.00107635
C3_BREAST_EXALLC	SMOC2	2.08e-11
C3_BREAST_EXALLC	SOD3	0.000499629
C3_BREAST_EXALLC	SOST	0.001855
C3_BREAST_EXALLC	SPESP1	2.66e-67
C3_BREAST_EXALLC	SPINK2	1.98e-57
C3_BREAST_EXALLC	SPINT2	0.00307317
C3_BREAST_EXALLC	SPINT3	1.1e-19
C3_BREAST_EXALLC	SPON1	1.09e-05
C3_BREAST_EXALLC	SPRR3	9.89e-21
C3_BREAST_EXALLC	SSC4D	7.42e-16
C3_BREAST_EXALLC	STC2	7.07e-25
C3_BREAST_EXALLC	SUSD4	2.45e-10
C3_BREAST_EXALLC	TEK	0.00883428
C3_BREAST_EXALLC	TEX101	3.39e-87
C3_BREAST_EXALLC	TFF2	4.26e-07
C3_BREAST_EXALLC	TFF3	8.55e-07
C3_BREAST_EXALLC	TG	6.6e-08
C3_BREAST_EXALLC	THBD	0.00528261
C3_BREAST_EXALLC	TIMP4	2.47e-05
C3_BREAST_EXALLC	TMPRSS15	1.46e-06
C3_BREAST_EXALLC	TNFRSF10A	0.000117108
C3_BREAST_EXALLC	TNFRSF10C	8.36e-06
C3_BREAST_EXALLC	TNFRSF13B	3.4e-26
C3_BREAST_EXALLC	TNFRSF17	1.95e-12
C3_BREAST_EXALLC	TNFRSF19	8.65e-11
C3_BREAST_EXALLC	TNFRSF9	0.00462796
C3_BREAST_EXALLC	TNFSF11	0.00557383
C3_BREAST_EXALLC	TNFSF13	0.00172812
C3_BREAST_EXALLC	TREM2	0.00095648
C3_BREAST_EXALLC	TSHB	5.57e-14
C3_BREAST_EXALLC	TSPAN1	4.58e-48
C3_BREAST_EXALLC	VEGFD	2.53e-07
C3_BREAST_EXALLC	VIT	1.64e-21
C3_BREAST_EXALLC	VWC2	8.76e-08
C3_BREAST_EXALLC	WFDC12	5.18e-18
C3_BREAST_EXALLC	WIF1	7.39e-14
C3_BREAST_EXALLC	XG	4.61e-117
CD2_BENIGN_COLORECANI	ACE2	1.39e-05
CD2_BENIGN_COLORECANI	ACTA2	5.33e-06
CD2_BENIGN_COLORECANI	ADAMTSL2	0.000285111
CD2_BENIGN_COLORECANI	ADGRD1	0.000110861
CD2_BENIGN_COLORECANI	ADGRG1	3.35e-13
CD2_BENIGN_COLORECANI	AFM	8.11e-07
CD2_BENIGN_COLORECANI	ANGPT2	0.00703384
CD2_BENIGN_COLORECANI	ANGPTL2	0.00195103
CD2_BENIGN_COLORECANI	ANGPTL3	1.67e-05
CD2_BENIGN_COLORECANI	ANGPTL4	0.000119051
CD2_BENIGN_COLORECANI	ANGPTL7	0.0017637
CD2_BENIGN_COLORECANI	AOC3	2.71e-05
CD2_BENIGN_COLORECANI	ART3	2.71e-05
CD2_BENIGN_COLORECANI	BCAT1	0.00218794
CD2_BENIGN_COLORECANI	BCHE	3.37e-05
CD2_BENIGN_COLORECANI	C3	0.00257079
CD2_BENIGN_COLORECANI	C7	8.52e-12
CD2_BENIGN_COLORECANI	CA14	5.52e-06
CD2_BENIGN_COLORECANI	CALCA	0.00417687
CD2_BENIGN_COLORECANI	CCDC80	1.02e-08
CD2_BENIGN_COLORECANI	CD1C	5.24e-05
CD2_BENIGN_COLORECANI	CD300LF	4.71e-05
CD2_BENIGN_COLORECANI	CD99	0.00203518
CD2_BENIGN_COLORECANI	CDCP1	2.07e-07
CD2_BENIGN_COLORECANI	CDH2	4.76e-29
CD2_BENIGN_COLORECANI	CDHR2	0.000285111
CD2_BENIGN_COLORECANI	CEACAM21	0.00717771
CD2_BENIGN_COLORECANI	CEACAM5	0.00945316
CD2_BENIGN_COLORECANI	CHGA	1.16e-07
CD2_BENIGN_COLORECANI	CHI3L1	3.11e-09
CD2_BENIGN_COLORECANI	CLEC4A	0.00461579
CD2_BENIGN_COLORECANI	CLSTN2	1.02e-08
CD2_BENIGN_COLORECANI	CNTN3	5.33e-06
CD2_BENIGN_COLORECANI	COL9A1	0.00776761
CD2_BENIGN_COLORECANI	CPM	3.22e-08
CD2_BENIGN_COLORECANI	CRELD1	4.82e-06
CD2_BENIGN_COLORECANI	CRTAC1	0.00945316
CD2_BENIGN_COLORECANI	CTBS	0.000132386
CD2_BENIGN_COLORECANI	CTSV	5.51e-11
CD2_BENIGN_COLORECANI	CXCL1	0.00801163
CD2_BENIGN_COLORECANI	CXCL17	0.000681936
CD2_BENIGN_COLORECANI	DCBLD2	7.9e-14
CD2_BENIGN_COLORECANI	DPT	2.14e-05
CD2_BENIGN_COLORECANI	EPHA1	1.1e-08
CD2_BENIGN_COLORECANI	EPHB4	0.00152546
CD2_BENIGN_COLORECANI	ESAM	0.00140465
CD2_BENIGN_COLORECANI	F7	0.00219072
CD2_BENIGN_COLORECANI	F9	2.52e-07
CD2_BENIGN_COLORECANI	FASLG	2.22e-06
CD2_BENIGN_COLORECANI	FGA	0.00133668
CD2_BENIGN_COLORECANI	FN1	5.86e-05
CD2_BENIGN_COLORECANI	FOLR3	0.00458286
CD2_BENIGN_COLORECANI	FSTL3	0.00116577
CD2_BENIGN_COLORECANI	FUT3_FUT5	1.62e-07
CD2_BENIGN_COLORECANI	GFRA1	1.66e-07
CD2_BENIGN_COLORECANI	HAVCR1	8.43e-06
CD2_BENIGN_COLORECANI	HGF	0.00214446
CD2_BENIGN_COLORECANI	HJV	0.00698934
CD2_BENIGN_COLORECANI	HYOU1	0.00685107
CD2_BENIGN_COLORECANI	IGDCC4	2.4e-10
CD2_BENIGN_COLORECANI	IGFBP1	0.00495929
CD2_BENIGN_COLORECANI	IGFBP4	0.0034572
CD2_BENIGN_COLORECANI	IGSF9	0.00699771
CD2_BENIGN_COLORECANI	IL10RB	5.8e-08
CD2_BENIGN_COLORECANI	IL1R2	3.42e-10
CD2_BENIGN_COLORECANI	INHBB	0.00205415
CD2_BENIGN_COLORECANI	INHBC	1.16e-09
CD2_BENIGN_COLORECANI	ITGAM	0.000319397
CD2_BENIGN_COLORECANI	ITGBL1	0.0042746
CD2_BENIGN_COLORECANI	KLK14	0.000179527
CD2_BENIGN_COLORECANI	LAMP3	0.00152546
CD2_BENIGN_COLORECANI	LEFTY2	9.71e-07
CD2_BENIGN_COLORECANI	LGALS3BP	0.0041962
CD2_BENIGN_COLORECANI	LPL	8.97e-05
CD2_BENIGN_COLORECANI	MAMDC4	5.53e-05
CD2_BENIGN_COLORECANI	MERTK	0.00358383
CD2_BENIGN_COLORECANI	MIA	0.00617917
CD2_BENIGN_COLORECANI	MUC16	1.3e-07
CD2_BENIGN_COLORECANI	NCAN	3.7e-06
CD2_BENIGN_COLORECANI	NCS1	0.00137826
CD2_BENIGN_COLORECANI	NEFL	2.09e-05
CD2_BENIGN_COLORECANI	NELL1	0.00495929
CD2_BENIGN_COLORECANI	NELL2	0.00182204
CD2_BENIGN_COLORECANI	NFASC	1.95e-15
CD2_BENIGN_COLORECANI	NOMO1	0.00205415
CD2_BENIGN_COLORECANI	NOTCH2	0.00558818
CD2_BENIGN_COLORECANI	NTPROBNP	0.00495929
CD2_BENIGN_COLORECANI	OMG	0.002908
CD2_BENIGN_COLORECANI	PAEP	4.09e-14
CD2_BENIGN_COLORECANI	PGF	0.000179527
CD2_BENIGN_COLORECANI	PGLYRP2	5.72e-14
CD2_BENIGN_COLORECANI	PI16	0.00945316
CD2_BENIGN_COLORECANI	PLG	0.00195103
CD2_BENIGN_COLORECANI	PROC	0.00773998
CD2_BENIGN_COLORECANI	PROK1	0.00458791
CD2_BENIGN_COLORECANI	PRSS8	6.89e-11
CD2_BENIGN_COLORECANI	PTS	0.00945316
CD2_BENIGN_COLORECANI	PZP	0.00618647
CD2_BENIGN_COLORECANI	RARRES2	0.00108452
CD2_BENIGN_COLORECANI	RGMA	0.00945316
CD2_BENIGN_COLORECANI	RIDA	0.00169609
CD2_BENIGN_COLORECANI	RLN2	2.09e-05
CD2_BENIGN_COLORECANI	RSPO3	0.00838962
CD2_BENIGN_COLORECANI	RTN4R	3.7e-11
CD2_BENIGN_COLORECANI	SERPINA4	3.4e-06
CD2_BENIGN_COLORECANI	SERPINA6	0.000626173
CD2_BENIGN_COLORECANI	SERPINF2	0.00206591
CD2_BENIGN_COLORECANI	SEZ6L2	1.41e-16
CD2_BENIGN_COLORECANI	SFRP4	0.00598773
CD2_BENIGN_COLORECANI	SMOC1	3.41e-10
CD2_BENIGN_COLORECANI	SPINK1	0.000519069
CD2_BENIGN_COLORECANI	SPON1	0.00520631
CD2_BENIGN_COLORECANI	SUSD5	0.00083579
CD2_BENIGN_COLORECANI	TEX101	0.00205415
CD2_BENIGN_COLORECANI	TGFBR2	0.00495929
CD2_BENIGN_COLORECANI	TIMP4	0.00105182
CD2_BENIGN_COLORECANI	TNFRSF10B	1.38e-07
CD2_BENIGN_COLORECANI	TNFRSF6B	0.000804239
CD2_BENIGN_COLORECANI	TSPAN1	0.000285111
CD2_BENIGN_COLORECANI	TTR	1.41e-16
CD2_BENIGN_COLORECANI	UMOD	3.31e-08
CD2_BENIGN_COLORECANI	VSIG10	0.00255504
CD2_BENIGN_COLORECANI	WFDC2	1.67e-05
CD2_BENIGN_COLORECANI	WFIKKN2	0.00793623
CD2_BENIGN_COLORECANI	XG	7.79e-06
KRA_PSY_MOOD_EXMORE	ADGRE2	0.00689166
KRA_PSY_MOOD_EXMORE	ADGRE5	6.01e-08
KRA_PSY_MOOD_EXMORE	APOE	0.00330019
KRA_PSY_MOOD_EXMORE	ASAH2	0.00183073
KRA_PSY_MOOD_EXMORE	ASGR1	0.0016055
KRA_PSY_MOOD_EXMORE	C1QTNF1	0.00751475
KRA_PSY_MOOD_EXMORE	C7	0.00072501
KRA_PSY_MOOD_EXMORE	CA14	0.00306819
KRA_PSY_MOOD_EXMORE	CA9	0.000115626
KRA_PSY_MOOD_EXMORE	CCL23	0.00274256
KRA_PSY_MOOD_EXMORE	CD209	0.000583022
KRA_PSY_MOOD_EXMORE	CD22	0.000180225
KRA_PSY_MOOD_EXMORE	CD300LG	0.00183073
KRA_PSY_MOOD_EXMORE	CD38	0.00017989
KRA_PSY_MOOD_EXMORE	CEACAM5	4.09e-05
KRA_PSY_MOOD_EXMORE	CEACAM6	0.00477923
KRA_PSY_MOOD_EXMORE	CELA2A	0.00290128
KRA_PSY_MOOD_EXMORE	CELSR2	3.26e-06
KRA_PSY_MOOD_EXMORE	CFHR2	0.0096104
KRA_PSY_MOOD_EXMORE	CLEC3B	0.00527648
KRA_PSY_MOOD_EXMORE	CLEC4M	0.00107939
KRA_PSY_MOOD_EXMORE	CLMP	0.000501652
KRA_PSY_MOOD_EXMORE	CLSTN2	0.00643607
KRA_PSY_MOOD_EXMORE	CPM	0.000850691
KRA_PSY_MOOD_EXMORE	CRYBB2	0.00262698
KRA_PSY_MOOD_EXMORE	CSPG4	1.77e-09
KRA_PSY_MOOD_EXMORE	CST1	0.00342347
KRA_PSY_MOOD_EXMORE	CTHRC1	0.00244526
KRA_PSY_MOOD_EXMORE	CTSL	1.27e-06
KRA_PSY_MOOD_EXMORE	CTSV	0.00107217
KRA_PSY_MOOD_EXMORE	CXCL17	0.000513767
KRA_PSY_MOOD_EXMORE	EPHA1	0.000501652
KRA_PSY_MOOD_EXMORE	F10	0.00760234
KRA_PSY_MOOD_EXMORE	FAP	8.9e-06
KRA_PSY_MOOD_EXMORE	FCGR2A	8.42e-05
KRA_PSY_MOOD_EXMORE	FSTL1	0.000928609
KRA_PSY_MOOD_EXMORE	FSTL3	0.00477923
KRA_PSY_MOOD_EXMORE	GAST	1.62e-09
KRA_PSY_MOOD_EXMORE	HAVCR1	0.00274256
KRA_PSY_MOOD_EXMORE	HS6ST1	0.00342347
KRA_PSY_MOOD_EXMORE	INSL3	0.00306819
KRA_PSY_MOOD_EXMORE	ITGA11	3.36e-09
KRA_PSY_MOOD_EXMORE	ITGAM	6.44e-05
KRA_PSY_MOOD_EXMORE	ITGAV	1.28e-13
KRA_PSY_MOOD_EXMORE	ITGB2	0.000198737
KRA_PSY_MOOD_EXMORE	KITLG	0.00123172
KRA_PSY_MOOD_EXMORE	LAG3	3.95e-05
KRA_PSY_MOOD_EXMORE	LAYN	0.000188044
KRA_PSY_MOOD_EXMORE	LEPR	0.0016055
KRA_PSY_MOOD_EXMORE	LILRB2	0.00711974
KRA_PSY_MOOD_EXMORE	LRRN1	0.000553163
KRA_PSY_MOOD_EXMORE	MAMDC4	0.000554515
KRA_PSY_MOOD_EXMORE	MB	0.000577703
KRA_PSY_MOOD_EXMORE	MCAM	7.92e-06
KRA_PSY_MOOD_EXMORE	MMP10	0.00154846
KRA_PSY_MOOD_EXMORE	MXRA8	7.92e-06
KRA_PSY_MOOD_EXMORE	NCS1	0.000198737
KRA_PSY_MOOD_EXMORE	NELL1	0.000553163
KRA_PSY_MOOD_EXMORE	NFASC	0.000513767
KRA_PSY_MOOD_EXMORE	NOTCH3	0.00772179
KRA_PSY_MOOD_EXMORE	PGA4	0.00760234
KRA_PSY_MOOD_EXMORE	PI3	0.00107939
KRA_PSY_MOOD_EXMORE	PIGR	0.00274256
KRA_PSY_MOOD_EXMORE	PLAUR	0.000553163
KRA_PSY_MOOD_EXMORE	PODXL2	0.00562907
KRA_PSY_MOOD_EXMORE	PON1	2.48e-06
KRA_PSY_MOOD_EXMORE	PPY	0.00030744
KRA_PSY_MOOD_EXMORE	PRG2	0.00520375
KRA_PSY_MOOD_EXMORE	RAB6A	0.00917129
KRA_PSY_MOOD_EXMORE	REG3A	0.0096104
KRA_PSY_MOOD_EXMORE	RNASE1	0.000139625
KRA_PSY_MOOD_EXMORE	RSPO1	0.00365321
KRA_PSY_MOOD_EXMORE	RSPO3	0.00422579
KRA_PSY_MOOD_EXMORE	RTN4R	0.00072501
KRA_PSY_MOOD_EXMORE	SAA4	0.00598533
KRA_PSY_MOOD_EXMORE	SCGB1A1	0.00724852
KRA_PSY_MOOD_EXMORE	SCT	0.00833369
KRA_PSY_MOOD_EXMORE	SFRP1	0.00689166
KRA_PSY_MOOD_EXMORE	SMOC1	0.000577703
KRA_PSY_MOOD_EXMORE	SPINK1	3.93e-06
KRA_PSY_MOOD_EXMORE	TFF1	7.92e-06
KRA_PSY_MOOD_EXMORE	TFF3	0.000302374
KRA_PSY_MOOD_EXMORE	THBS4	0.000265569
KRA_PSY_MOOD_EXMORE	TMPRSS15	0.00072501
KRA_PSY_MOOD_EXMORE	TNFRSF10B	0.000443442
KRA_PSY_MOOD_EXMORE	TNFRSF11B	0.000545233
KRA_PSY_MOOD_EXMORE	TNFRSF17	0.00422579
KRA_PSY_MOOD_EXMORE	TPK1	0.000928609
K11_OTHDIG	AGR2	0.00238266
K11_OTHDIG	AMBP	0.000349359
K11_OTHDIG	AREG	2.54e-06
K11_OTHDIG	ASGR1	0.00193974
K11_OTHDIG	BOC	0.00098903
K11_OTHDIG	CCL20	0.000628644
K11_OTHDIG	CD209	4.6e-08
K11_OTHDIG	CDH2	9.6e-07
K11_OTHDIG	CELA2A	2.48e-08
K11_OTHDIG	CELSR2	0.00610592
K11_OTHDIG	CFH	0.00767371
K11_OTHDIG	CHI3L1	0.00867306
K11_OTHDIG	CLEC4M	0.000107147
K11_OTHDIG	CLMP	0.00805167
K11_OTHDIG	COL15A1	0.00209805
K11_OTHDIG	CRELD1	0.00694815
K11_OTHDIG	CTSL	9.32e-06
K11_OTHDIG	CXADR	0.000434968
K11_OTHDIG	CXCL10	0.000130865
K11_OTHDIG	CXCL17	1.92e-06
K11_OTHDIG	CXCL9	0.00463192
K11_OTHDIG	DCXR	0.00609764
K11_OTHDIG	DPP4	0.000107147
K11_OTHDIG	F11R	0.00721014
K11_OTHDIG	FAM20A	0.00534808
K11_OTHDIG	FGFBP2	0.00115018
K11_OTHDIG	FSTL3	3.14e-05
K11_OTHDIG	GDF15	2.16e-09
K11_OTHDIG	GFRA1	1.2e-05
K11_OTHDIG	GRPEL1	0.000128668
K11_OTHDIG	HAVCR1	3.59e-06
K11_OTHDIG	HAVCR2	0.000721711
K11_OTHDIG	HEPH	0.00767371
K11_OTHDIG	HGF	0.000617901
K11_OTHDIG	HLA_E	2.88e-06
K11_OTHDIG	HSPB6	0.00135183
K11_OTHDIG	HYOU1	5e-05
K11_OTHDIG	IFI30	0.00737991
K11_OTHDIG	IL10RB	2.27e-05
K11_OTHDIG	IL17C	0.00846996
K11_OTHDIG	IL18	7.78e-07
K11_OTHDIG	IL18R1	0.00617156
K11_OTHDIG	IL1R2	0.00265839
K11_OTHDIG	IL4R	0.00239397
K11_OTHDIG	IL6	5e-05
K11_OTHDIG	ITGA11	0.00230189
K11_OTHDIG	KDR	0.00359852
K11_OTHDIG	LAIR1	5.82e-05
K11_OTHDIG	LAMP3	8.52e-08
K11_OTHDIG	LGALS9	0.00610592
K11_OTHDIG	LRIG1	0.00412683
K11_OTHDIG	LTBP2	2.29e-05
K11_OTHDIG	MEGF9	0.00524051
K11_OTHDIG	MLN	3.74e-07
K11_OTHDIG	MMP12	2.04e-07
K11_OTHDIG	MMP7	5e-05
K11_OTHDIG	MSTN	0.00975974
K11_OTHDIG	MXRA8	0.00433123
K11_OTHDIG	NBL1	0.006272
K11_OTHDIG	NCS1	0.000510516
K11_OTHDIG	NELL2	0.000128668
K11_OTHDIG	NFASC	0.00130126
K11_OTHDIG	ODAM	0.00462844
K11_OTHDIG	PGA4	7.16e-12
K11_OTHDIG	PLA2G1B	0.000192142
K11_OTHDIG	PPY	0.00108631
K11_OTHDIG	REG1A	2.43e-05
K11_OTHDIG	REG1B	0.000531689
K11_OTHDIG	REN	0.00840492
K11_OTHDIG	SCT	4.04e-07
K11_OTHDIG	SELE	0.00975974
K11_OTHDIG	SERPIND1	0.000119176
K11_OTHDIG	SIT1	0.00384629
K11_OTHDIG	SMOC1	2.55e-11
K11_OTHDIG	SPINK1	0.000214338
K11_OTHDIG	SPON1	1.99e-06
K11_OTHDIG	TFF3	0.000388095
K11_OTHDIG	TGFA	0.00309872
K11_OTHDIG	TGFBI	0.00133435
K11_OTHDIG	TNC	0.000226357
K11_OTHDIG	TNFRSF10B	8.54e-06
K11_OTHDIG	TNFRSF11B	2.27e-05
K11_OTHDIG	TNFRSF1B	9.69e-06
K11_OTHDIG	TNFSF11	0.000178443
K11_OTHDIG	TNFSF13B	0.00138064
K11_OTHDIG	ULBP2	0.000213762
K11_OTHDIG	WFDC2	7.16e-12
M13_SYNOTEND	ACE	0.00197169
M13_SYNOTEND	C3	0.00207148
M13_SYNOTEND	CGA	8.51e-05
M13_SYNOTEND	CHGA	0.00806969
M13_SYNOTEND	DCBLD2	0.00446354
M13_SYNOTEND	EDA2R	0.00207148
M13_SYNOTEND	FST	0.00570792
M13_SYNOTEND	FSTL3	0.00305816
M13_SYNOTEND	GAS6	0.000324891
M13_SYNOTEND	GAST	0.00877667
M13_SYNOTEND	GDF15	3.7e-06
M13_SYNOTEND	HAVCR1	0.00806969
M13_SYNOTEND	LEP	0.00196787
M13_SYNOTEND	LGALS3	0.000984864
M13_SYNOTEND	LTBP2	0.000387148
M13_SYNOTEND	PAM	0.00284948
M13_SYNOTEND	SCRG1	0.00635446
M13_SYNOTEND	SEZ6L2	0.00916376
M13_SYNOTEND	SMOC1	0.00246741
M13_SYNOTEND	SPINK4	0.00583489
M13_SYNOTEND	TNFSF11	0.00446354
M13_SYNOTEND	XG	0.00196787
M13_LOWBACKPAIN	ART3	8.97e-06
M13_LOWBACKPAIN	CA14	0.00766061
M13_LOWBACKPAIN	CD302	0.000177139
M13_LOWBACKPAIN	CELA2A	0.000177139
M13_LOWBACKPAIN	DCBLD2	0.000137185
M13_LOWBACKPAIN	FETUB	0.000275542
M13_LOWBACKPAIN	HPGDS	0.00318738
M13_LOWBACKPAIN	IGFBP1	0.000426247
M13_LOWBACKPAIN	IGSF21	0.00201178
M13_LOWBACKPAIN	IL17C	0.00674098
M13_LOWBACKPAIN	IL18R1	0.000933898
M13_LOWBACKPAIN	INHBC	0.00201178
M13_LOWBACKPAIN	ITGAM	0.000743608
M13_LOWBACKPAIN	LRRN1	0.00244991
M13_LOWBACKPAIN	MEGF9	0.00168429
M13_LOWBACKPAIN	MUC13	2.84e-05
M13_LOWBACKPAIN	NELL1	0.00610233
M13_LOWBACKPAIN	PCOLCE	0.00513025
M13_LOWBACKPAIN	PLA2G1B	0.00118652
M13_LOWBACKPAIN	PPY	0.00273278
M13_LOWBACKPAIN	TFF1	3.35e-15
M13_LOWBACKPAIN	TNFRSF6B	0.00610233
M13_LOWBACKPAIN	TSHB	0.00168429
I9_MI_STRICT	ACE	2.36e-18
I9_MI_STRICT	ACE2	0.00177977
I9_MI_STRICT	ACP5	0.000618404
I9_MI_STRICT	ACRV1	2.38e-14
I9_MI_STRICT	ACTA2	0.000768509
I9_MI_STRICT	ADA2	0.000665069
I9_MI_STRICT	ADAM23	0.000458274
I9_MI_STRICT	ADGRG1	2.93e-14
I9_MI_STRICT	ADGRG2	1.89e-27
I9_MI_STRICT	ADH4	0.000377271
I9_MI_STRICT	ADIPOQ	0.00899211
I9_MI_STRICT	AGER	0.000659913
I9_MI_STRICT	AIF1L	0.00814732
I9_MI_STRICT	AMBP	1.37e-06
I9_MI_STRICT	ANG	5.98e-09
I9_MI_STRICT	ANGPT2	7.55e-14
I9_MI_STRICT	ANGPTL3	1.46e-22
I9_MI_STRICT	ANGPTL4	2.21e-07
I9_MI_STRICT	ANXA10	0.00135966
I9_MI_STRICT	APOC1	0.000133812
I9_MI_STRICT	APOE	7.83e-10
I9_MI_STRICT	APOM	1.34e-27
I9_MI_STRICT	AREG	1.39e-14
I9_MI_STRICT	B2M	0.00278878
I9_MI_STRICT	BCAN	0.00147342
I9_MI_STRICT	C1QA	0.00168199
I9_MI_STRICT	C2	0.00842394
I9_MI_STRICT	C9	7.16e-05
I9_MI_STRICT	CA14	0.00164687
I9_MI_STRICT	CA5A	5.91e-08
I9_MI_STRICT	CALCA	0.00173126
I9_MI_STRICT	CCL15	1.53e-11
I9_MI_STRICT	CCL16	6.28e-09
I9_MI_STRICT	CCL20	0.00641892
I9_MI_STRICT	CCL21	0.000779597
I9_MI_STRICT	CCL3	0.00983082
I9_MI_STRICT	CCN3	0.00817972
I9_MI_STRICT	CCN4	1.11e-05
I9_MI_STRICT	CCN5	1.49e-10
I9_MI_STRICT	CD163	0.000665069
I9_MI_STRICT	CD209	2.67e-11
I9_MI_STRICT	CD22	0.0033914
I9_MI_STRICT	CD276	0.00608823
I9_MI_STRICT	CD300LG	0.00487952
I9_MI_STRICT	CD38	0.00652271
I9_MI_STRICT	CD59	8.06e-05
I9_MI_STRICT	CD79B	0.00901715
I9_MI_STRICT	CD99	5.94e-14
I9_MI_STRICT	CDCP1	0.00119994
I9_MI_STRICT	CDH15	0.000734949
I9_MI_STRICT	CDH2	1.77e-22
I9_MI_STRICT	CDH3	0.00727894
I9_MI_STRICT	CDHR5	5.48e-06
I9_MI_STRICT	CELSR2	0.000278075
I9_MI_STRICT	CFC1	0.00815639
I9_MI_STRICT	CGA	0.00179444
I9_MI_STRICT	CHI3L1	9.43e-10
I9_MI_STRICT	CHIT1	1.15e-07
I9_MI_STRICT	CHRDL2	2.67e-06
I9_MI_STRICT	CLC	0.0019239
I9_MI_STRICT	CLEC14A	5.72e-05
I9_MI_STRICT	CNDP1	2.93e-14
I9_MI_STRICT	CNTN3	0.00172202
I9_MI_STRICT	CNTN5	8.23e-19
I9_MI_STRICT	COL18A1	3.46e-17
I9_MI_STRICT	COL4A1	0.00657555
I9_MI_STRICT	CPM	2.99e-18
I9_MI_STRICT	CRELD1	3.21e-07
I9_MI_STRICT	CRISP2	0.000106334
I9_MI_STRICT	CRLF1	0.00816787
I9_MI_STRICT	CSTB	0.00637724
I9_MI_STRICT	CTSB	4.95e-07
I9_MI_STRICT	CTSE	0.00728327
I9_MI_STRICT	CTSO	3.78e-10
I9_MI_STRICT	CTSV	0.000164431
I9_MI_STRICT	CXADR	0.000852344
I9_MI_STRICT	CXCL13	0.000250502
I9_MI_STRICT	CXCL17	1.36e-18
I9_MI_STRICT	DCBLD2	1.27e-120
I9_MI_STRICT	DCTPP1	0.00173126
I9_MI_STRICT	DEFB4A_DEFB4B	7.18e-05
I9_MI_STRICT	DKKL1	4.97e-06
I9_MI_STRICT	DPP4	3.51e-08
I9_MI_STRICT	DSCAM	0.00313097
I9_MI_STRICT	DSG2	0.00164687
I9_MI_STRICT	EBI3_IL27	0.00984807
I9_MI_STRICT	EDA2R	9.06e-20
I9_MI_STRICT	EDAR	0.000295659
I9_MI_STRICT	EDDM3B	1e-11
I9_MI_STRICT	EDIL3	0.0010972
I9_MI_STRICT	ENPP2	0.00112309
I9_MI_STRICT	ENPP6	3.54e-13
I9_MI_STRICT	ENPP7	0.00470504
I9_MI_STRICT	ERBB2	3.78e-10
I9_MI_STRICT	ERC2	0.00829054
I9_MI_STRICT	ERMAP	0.00485512
I9_MI_STRICT	F11	0.000616714
I9_MI_STRICT	F9	1.9e-05
I9_MI_STRICT	FABP3	0.00968271
I9_MI_STRICT	FABP6	1.37e-06
I9_MI_STRICT	FAM20A	2.96e-08
I9_MI_STRICT	FETUB	3.47e-23
I9_MI_STRICT	FGFBP1	3.25e-31
I9_MI_STRICT	FGL1	5.48e-05
I9_MI_STRICT	FLT3LG	0.00194306
I9_MI_STRICT	FSTL3	0.000485704
I9_MI_STRICT	FURIN	2.69e-05
I9_MI_STRICT	FUT3_FUT5	8.3e-20
I9_MI_STRICT	GCG	0.000468095
I9_MI_STRICT	GDF15	5.78e-28
I9_MI_STRICT	GGT1	1.77e-22
I9_MI_STRICT	GHRL	3.54e-15
I9_MI_STRICT	GPR37	1.39e-14
I9_MI_STRICT	GSN	0.000665069
I9_MI_STRICT	GUCA2A	0.007551
I9_MI_STRICT	GUSB	3.67e-05
I9_MI_STRICT	HAVCR1	7.69e-08
I9_MI_STRICT	HGF	9.02e-10
I9_MI_STRICT	HMCN2	7.18e-05
I9_MI_STRICT	HS3ST3B1	0.000635529
I9_MI_STRICT	HS6ST2	0.00341267
I9_MI_STRICT	HSD11B1	4.61e-06
I9_MI_STRICT	HSPB6	0.000881493
I9_MI_STRICT	HSPG2	0.00487551
I9_MI_STRICT	HYAL1	1.89e-70
I9_MI_STRICT	ICAM5	3.64e-08
I9_MI_STRICT	IGDCC4	0.00025274
I9_MI_STRICT	IGFBP3	8.16e-17
I9_MI_STRICT	IGFBP6	1.56e-14
I9_MI_STRICT	IGFBP7	2.9e-13
I9_MI_STRICT	IL17C	0.00288735
I9_MI_STRICT	IL17RB	0.000750141
I9_MI_STRICT	IL18	6.76e-07
I9_MI_STRICT	IL19	0.00451792
I9_MI_STRICT	IL1RL1	2.61e-15
I9_MI_STRICT	IL1RL2	0.00728327
I9_MI_STRICT	IL6	5.47e-09
I9_MI_STRICT	INHBC	2.51e-06
I9_MI_STRICT	ITIH3	6.25e-06
I9_MI_STRICT	KIT	1.23e-09
I9_MI_STRICT	KLB	0.00193265
I9_MI_STRICT	LAIR1	9.59e-05
I9_MI_STRICT	LAMP3	1.6e-13
I9_MI_STRICT	LBP	2.78e-05
I9_MI_STRICT	LCN15	0.00216023
I9_MI_STRICT	LDLR	7.83e-05
I9_MI_STRICT	LECT2	4.95e-07
I9_MI_STRICT	LEFTY2	1.3e-12
I9_MI_STRICT	LGALS1	4.18e-08
I9_MI_STRICT	LGALS3	9.81e-08
I9_MI_STRICT	LGALS4	2.33e-16
I9_MI_STRICT	LILRB4	0.00728327
I9_MI_STRICT	LILRB5	2.04e-06
I9_MI_STRICT	LPA	5.71e-07
I9_MI_STRICT	LPL	1.1e-08
I9_MI_STRICT	LRG1	0.00497693
I9_MI_STRICT	LRIG1	7.49e-13
I9_MI_STRICT	LRTM2	0.000832658
I9_MI_STRICT	LTBP2	0.00151855
I9_MI_STRICT	LY6D	0.000418968
I9_MI_STRICT	MARCO	0.00117217
I9_MI_STRICT	MB	2.24e-20
I9_MI_STRICT	MEGF9	1.43e-35
I9_MI_STRICT	MEP1B	3.65e-05
I9_MI_STRICT	MERTK	5.97e-22
I9_MI_STRICT	MET	1.46e-48
I9_MI_STRICT	MMP10	0.000237472
I9_MI_STRICT	MMP12	2.62e-13
I9_MI_STRICT	MMP3	2.06e-28
I9_MI_STRICT	MSLN	0.00316674
I9_MI_STRICT	MSMB	0.00984807
I9_MI_STRICT	MSR1	0.00270263
I9_MI_STRICT	MVK	0.00163015
I9_MI_STRICT	NBL1	0.0085906
I9_MI_STRICT	NCAN	0.00309586
I9_MI_STRICT	NCR1	0.00343173
I9_MI_STRICT	NCR3LG1	6.39e-08
I9_MI_STRICT	NEFL	8.97e-07
I9_MI_STRICT	NFASC	3.04e-47
I9_MI_STRICT	NID1	0.00554148
I9_MI_STRICT	NPC2	0.00184736
I9_MI_STRICT	NPDC1	0.00219269
I9_MI_STRICT	NPPC	5.55e-11
I9_MI_STRICT	NRP1	9.69e-96
I9_MI_STRICT	NTPROBNP	1.39e-18
I9_MI_STRICT	OCLN	2.44e-07
I9_MI_STRICT	ODAM	2.02e-05
I9_MI_STRICT	OGN	2.43e-05
I9_MI_STRICT	PCOLCE	5.44e-24
I9_MI_STRICT	PCSK9	1.45e-28
I9_MI_STRICT	PEPD	0.00968271
I9_MI_STRICT	PGLYRP1	0.00667727
I9_MI_STRICT	PGLYRP2	4.1e-07
I9_MI_STRICT	PLA2G15	9.8e-05
I9_MI_STRICT	PLA2G7	3.96e-41
I9_MI_STRICT	PLAUR	5.37e-07
I9_MI_STRICT	PLIN3	0.000337893
I9_MI_STRICT	PLXNB2	1.43e-11
I9_MI_STRICT	PODXL2	0.00107562
I9_MI_STRICT	PRAP1	0.00816787
I9_MI_STRICT	PRCP	0.0051098
I9_MI_STRICT	PRL	9.27e-05
I9_MI_STRICT	PRND	0.00393894
I9_MI_STRICT	PRSS8	6.19e-25
I9_MI_STRICT	PTN	0.00218887
I9_MI_STRICT	PTPRF	1.97e-06
I9_MI_STRICT	PTPRR	3.96e-13
I9_MI_STRICT	PTX3	0.00806593
I9_MI_STRICT	PYY	0.0026623
I9_MI_STRICT	PZP	0.0047085
I9_MI_STRICT	REG1A	0.00313097
I9_MI_STRICT	REG1B	6.87e-06
I9_MI_STRICT	REG4	4.97e-06
I9_MI_STRICT	RELT	9.04e-18
I9_MI_STRICT	RET	2.77e-07
I9_MI_STRICT	RETN	0.00544934
I9_MI_STRICT	SBSN	1.87e-05
I9_MI_STRICT	SCARA5	0.000801658
I9_MI_STRICT	SCARF2	3.66e-06
I9_MI_STRICT	SCGB1A1	7.09e-06
I9_MI_STRICT	SCT	0.000389382
I9_MI_STRICT	SDC1	2.01e-10
I9_MI_STRICT	SEMA3F	0.00165365
I9_MI_STRICT	SERPINA11	0.00487551
I9_MI_STRICT	SERPIND1	0.00219269
I9_MI_STRICT	SERPING1	0.00100497
I9_MI_STRICT	SEZ6L2	1.75e-22
I9_MI_STRICT	SFRP1	2.62e-09
I9_MI_STRICT	SFTPD	7.83e-10
I9_MI_STRICT	SMOC1	1.79e-19
I9_MI_STRICT	SMOC2	1.59e-14
I9_MI_STRICT	SMPD1	2.04e-06
I9_MI_STRICT	SOD2	1.21e-07
I9_MI_STRICT	SOST	8.54e-05
I9_MI_STRICT	SPINK4	0.00487952
I9_MI_STRICT	SPON1	0.00174831
I9_MI_STRICT	SSC4D	0.00173126
I9_MI_STRICT	SSC5D	5.32e-11
I9_MI_STRICT	STC1	5.69e-09
I9_MI_STRICT	SUOX	0.00641892
I9_MI_STRICT	TFF1	1.52e-07
I9_MI_STRICT	TFF2	3.35e-05
I9_MI_STRICT	TFPI	0.000128667
I9_MI_STRICT	THBS2	0.000106334
I9_MI_STRICT	TMSB10	0.00584704
I9_MI_STRICT	TNFRSF10B	2.21e-13
I9_MI_STRICT	TNFRSF10C	0.00452871
I9_MI_STRICT	TNFRSF19	8.76e-10
I9_MI_STRICT	TNFSF11	0.000158311
I9_MI_STRICT	TNFSF13	0.000250502
I9_MI_STRICT	TNR	7.8e-06
I9_MI_STRICT	TREH	0.000112868
I9_MI_STRICT	TREML1	0.00300224
I9_MI_STRICT	TSPAN1	1.75e-17
I9_MI_STRICT	TSPAN8	3.79e-06
I9_MI_STRICT	TYMP	0.000184651
I9_MI_STRICT	VASN	9.18e-08
I9_MI_STRICT	VASP	9.78e-05
I9_MI_STRICT	VGF	0.00135303
I9_MI_STRICT	VIT	0.00913116
I9_MI_STRICT	VMO1	2.92e-08
I9_MI_STRICT	VWC2	1.98e-07
I9_MI_STRICT	VWC2L	0.00164687
I9_MI_STRICT	VWF	3.35e-05
I9_MI_STRICT	WFDC12	1.5e-05
I9_MI_STRICT	WFDC2	0.00288735
M13_SPONDYLOPATHY	ACE2	5.22e-07
M13_SPONDYLOPATHY	ACTA2	0.000591143
M13_SPONDYLOPATHY	ADAMTSL5	0.000201701
M13_SPONDYLOPATHY	ADGRE5	0.000543504
M13_SPONDYLOPATHY	AGR3	0.000490018
M13_SPONDYLOPATHY	APOA4	0.000275345
M13_SPONDYLOPATHY	AREG	0.00360032
M13_SPONDYLOPATHY	ART3	6.62e-07
M13_SPONDYLOPATHY	AXL	0.00486631
M13_SPONDYLOPATHY	B4GALT1	0.00089092
M13_SPONDYLOPATHY	BDNF	0.000637737
M13_SPONDYLOPATHY	C4BPB	0.00150551
M13_SPONDYLOPATHY	CA14	0.00130668
M13_SPONDYLOPATHY	CCDC80	0.000297518
M13_SPONDYLOPATHY	CCL27	0.00510392
M13_SPONDYLOPATHY	CCL8	0.000178336
M13_SPONDYLOPATHY	CCN3	0.000114944
M13_SPONDYLOPATHY	CD276	0.000444879
M13_SPONDYLOPATHY	CD302	2.12e-08
M13_SPONDYLOPATHY	CDH3	6.79e-07
M13_SPONDYLOPATHY	CEACAM16	0.0065106
M13_SPONDYLOPATHY	CELA2A	3.2e-08
M13_SPONDYLOPATHY	CELA3A	3.72e-10
M13_SPONDYLOPATHY	CGB3_CGB5_CGB8	0.00281115
M13_SPONDYLOPATHY	CGREF1	0.00645089
M13_SPONDYLOPATHY	CLEC3B	0.000505269
M13_SPONDYLOPATHY	CLEC4M	5.19e-10
M13_SPONDYLOPATHY	COL9A1	5.19e-10
M13_SPONDYLOPATHY	CORO1A	0.000297518
M13_SPONDYLOPATHY	CRH	0.00286463
M13_SPONDYLOPATHY	CSF1	5.33e-05
M13_SPONDYLOPATHY	CTSV	0.00211229
M13_SPONDYLOPATHY	CXADR	1.69e-06
M13_SPONDYLOPATHY	CYTL1	2.22e-11
M13_SPONDYLOPATHY	DCBLD2	6.3e-09
M13_SPONDYLOPATHY	DCN	0.000297518
M13_SPONDYLOPATHY	EGFLAM	0.00335691
M13_SPONDYLOPATHY	ERBB2	0.00138863
M13_SPONDYLOPATHY	FABP9	0.00829141
M13_SPONDYLOPATHY	FAM3D	1.67e-05
M13_SPONDYLOPATHY	FAS	0.00125424
M13_SPONDYLOPATHY	FASLG	2.62e-05
M13_SPONDYLOPATHY	FETUB	0.000591143
M13_SPONDYLOPATHY	FGF23	5.88e-08
M13_SPONDYLOPATHY	GGT1	0.00640795
M13_SPONDYLOPATHY	GM2A	0.00634553
M13_SPONDYLOPATHY	GUSB	3.09e-05
M13_SPONDYLOPATHY	HAVCR1	3.09e-05
M13_SPONDYLOPATHY	HJV	0.0037965
M13_SPONDYLOPATHY	HPGDS	9.95e-06
M13_SPONDYLOPATHY	HSPB6	0.00970943
M13_SPONDYLOPATHY	IGFBP1	0.00905715
M13_SPONDYLOPATHY	IGFBP2	0.00502565
M13_SPONDYLOPATHY	IGFBP6	0.00634553
M13_SPONDYLOPATHY	IGFBPL1	0.00286463
M13_SPONDYLOPATHY	IGSF21	0.00267528
M13_SPONDYLOPATHY	IL17C	0.000297518
M13_SPONDYLOPATHY	IL18R1	1.29e-05
M13_SPONDYLOPATHY	IL6	0.000201701
M13_SPONDYLOPATHY	INSL3	0.000297518
M13_SPONDYLOPATHY	ISM1	0.00609837
M13_SPONDYLOPATHY	ITGAM	0.000531299
M13_SPONDYLOPATHY	KIT	0.000871496
M13_SPONDYLOPATHY	KLK4	0.000297518
M13_SPONDYLOPATHY	KRT18	0.000414706
M13_SPONDYLOPATHY	LTBP2	0.00077969
M13_SPONDYLOPATHY	MEGF9	1.85e-07
M13_SPONDYLOPATHY	MEPE	0.00807735
M13_SPONDYLOPATHY	MERTK	1.49e-07
M13_SPONDYLOPATHY	MFAP5	0.000139331
M13_SPONDYLOPATHY	MMP3	0.000247452
M13_SPONDYLOPATHY	MSTN	0.000278973
M13_SPONDYLOPATHY	MUC13	0.00505942
M13_SPONDYLOPATHY	NCS1	0.00761696
M13_SPONDYLOPATHY	NPL	0.00109248
M13_SPONDYLOPATHY	NPPB	0.00905715
M13_SPONDYLOPATHY	NPPC	0.00505942
M13_SPONDYLOPATHY	NPTX2	1.44e-06
M13_SPONDYLOPATHY	NRP1	4.5e-05
M13_SPONDYLOPATHY	OMG	0.00384927
M13_SPONDYLOPATHY	PDGFA	4.75e-08
M13_SPONDYLOPATHY	PEPD	6.37e-05
M13_SPONDYLOPATHY	PGLYRP2	0.00210694
M13_SPONDYLOPATHY	PHOSPHO1	0.0065106
M13_SPONDYLOPATHY	PI16	0.000297518
M13_SPONDYLOPATHY	PLA2G1B	5.47e-05
M13_SPONDYLOPATHY	PPY	0.000134426
M13_SPONDYLOPATHY	PROK1	0.000297518
M13_SPONDYLOPATHY	PRSS2	0.000297518
M13_SPONDYLOPATHY	RSPO3	0.00167831
M13_SPONDYLOPATHY	SCARF1	0.00384927
M13_SPONDYLOPATHY	SCARF2	6.79e-07
M13_SPONDYLOPATHY	SEZ6L2	0.000553544
M13_SPONDYLOPATHY	SFRP1	0.000209543
M13_SPONDYLOPATHY	SLC39A5	2.15e-05
M13_SPONDYLOPATHY	SMOC2	0.000151716
M13_SPONDYLOPATHY	SPON1	0.00242248
M13_SPONDYLOPATHY	TFF1	6.11e-13
M13_SPONDYLOPATHY	TGOLN2	0.000708404
M13_SPONDYLOPATHY	TIE1	0.000752211
M13_SPONDYLOPATHY	TIMP1	0.00037394
M13_SPONDYLOPATHY	TMPRSS15	1.29e-05
M13_SPONDYLOPATHY	TNFRSF6B	0.00689374
K11_OTHFUNC	AREG	0.00246041
K11_OTHFUNC	CALCA	0.00620166
K11_OTHFUNC	CD163	0.00246041
K11_OTHFUNC	CD99	3.26e-06
K11_OTHFUNC	CGA	0.00317732
K11_OTHFUNC	CSF1R	0.0053053
K11_OTHFUNC	CXCL10	0.00246041
K11_OTHFUNC	DCBLD2	0.00026771
K11_OTHFUNC	GAS6	0.00620166
K11_OTHFUNC	GAST	0.00152737
K11_OTHFUNC	ICAM5	0.00621618
K11_OTHFUNC	MATN3	0.00246041
K11_OTHFUNC	OBP2B	0.00246041
K11_OTHFUNC	PPY	0.00246041
K11_OTHFUNC	REG3A	8.6e-05
K11_OTHFUNC	SCT	0.0080088
K11_OTHFUNC	SERPINA11	0.00246041
K11_OTHFUNC	SPON1	1.68e-06
K11_OTHFUNC	TG	0.00916636
K11_OTHFUNC	THBD	0.00246041
K11_OTHFUNC	WFDC2	0.00246041
K11_OTHFUNC	XG	0.0013822
AB1_OTHER_BACT_INOTHER	ADAMTS15	0.000164996
AB1_OTHER_BACT_INOTHER	ADM	0.000139742
AB1_OTHER_BACT_INOTHER	APOA2	0.000314
AB1_OTHER_BACT_INOTHER	ART3	0.00134622
AB1_OTHER_BACT_INOTHER	BCAN	2.84e-05
AB1_OTHER_BACT_INOTHER	BMPER	9.37e-07
AB1_OTHER_BACT_INOTHER	BRK1	0.000909445
AB1_OTHER_BACT_INOTHER	C3	0.000789975
AB1_OTHER_BACT_INOTHER	CALCA	0.000144852
AB1_OTHER_BACT_INOTHER	CCDC80	1.08e-05
AB1_OTHER_BACT_INOTHER	CCL16	1.85e-06
AB1_OTHER_BACT_INOTHER	CCL20	5.08e-06
AB1_OTHER_BACT_INOTHER	CCL7	0.000929647
AB1_OTHER_BACT_INOTHER	CCN3	0.00207595
AB1_OTHER_BACT_INOTHER	CD14	1.08e-05
AB1_OTHER_BACT_INOTHER	CD1C	0.000638028
AB1_OTHER_BACT_INOTHER	CD300E	0.006219
AB1_OTHER_BACT_INOTHER	CD302	5.37e-09
AB1_OTHER_BACT_INOTHER	CFI	2.98e-05
AB1_OTHER_BACT_INOTHER	CHGA	3.47e-08
AB1_OTHER_BACT_INOTHER	CHI3L1	1.11e-07
AB1_OTHER_BACT_INOTHER	CLEC3B	0.00607812
AB1_OTHER_BACT_INOTHER	CNTN5	0.000133782
AB1_OTHER_BACT_INOTHER	COL6A3	0.00384217
AB1_OTHER_BACT_INOTHER	COL9A1	0.00143253
AB1_OTHER_BACT_INOTHER	CPA1	0.00747825
AB1_OTHER_BACT_INOTHER	CRELD1	5.19e-05
AB1_OTHER_BACT_INOTHER	CXCL13	0.00158585
AB1_OTHER_BACT_INOTHER	DPP10	0.0084839
AB1_OTHER_BACT_INOTHER	DRAXIN	9.76e-06
AB1_OTHER_BACT_INOTHER	EPHA1	0.00173398
AB1_OTHER_BACT_INOTHER	FABP1	0.000909123
AB1_OTHER_BACT_INOTHER	FAM20A	9.92e-05
AB1_OTHER_BACT_INOTHER	FAS	0.00731147
AB1_OTHER_BACT_INOTHER	FASLG	0.000108916
AB1_OTHER_BACT_INOTHER	FETUB	6.62e-05
AB1_OTHER_BACT_INOTHER	GAST	1.07e-08
AB1_OTHER_BACT_INOTHER	GCHFR	0.00490168
AB1_OTHER_BACT_INOTHER	GDF15	1.58e-08
AB1_OTHER_BACT_INOTHER	GFRA1	0.00607812
AB1_OTHER_BACT_INOTHER	GGT1	0.0042193
AB1_OTHER_BACT_INOTHER	GPR37	0.00376663
AB1_OTHER_BACT_INOTHER	GSN	0.00571844
AB1_OTHER_BACT_INOTHER	GUSB	0.00123356
AB1_OTHER_BACT_INOTHER	HAVCR1	9.41e-09
AB1_OTHER_BACT_INOTHER	HAVCR2	0.000337081
AB1_OTHER_BACT_INOTHER	HLA_E	0.00252961
AB1_OTHER_BACT_INOTHER	HYOU1	0.00714334
AB1_OTHER_BACT_INOTHER	IGDCC4	0.00714334
AB1_OTHER_BACT_INOTHER	IGFBP4	0.00143253
AB1_OTHER_BACT_INOTHER	IGFBP7	1.45e-10
AB1_OTHER_BACT_INOTHER	IL18	0.0094841
AB1_OTHER_BACT_INOTHER	IL1R2	1.67e-05
AB1_OTHER_BACT_INOTHER	IL6	0.000282399
AB1_OTHER_BACT_INOTHER	IL7R	0.000658258
AB1_OTHER_BACT_INOTHER	INHBC	0.0084839
AB1_OTHER_BACT_INOTHER	ITGAV	0.00295562
AB1_OTHER_BACT_INOTHER	LAMP3	0.00383634
AB1_OTHER_BACT_INOTHER	LGALS3	0.00165438
AB1_OTHER_BACT_INOTHER	LILRB4	0.00822936
AB1_OTHER_BACT_INOTHER	LPL	0.0094841
AB1_OTHER_BACT_INOTHER	LTBP2	2.84e-05
AB1_OTHER_BACT_INOTHER	MBL2	0.00295562
AB1_OTHER_BACT_INOTHER	MEGF9	0.00383634
AB1_OTHER_BACT_INOTHER	MET	9.15e-08
AB1_OTHER_BACT_INOTHER	MMP7	1.11e-05
AB1_OTHER_BACT_INOTHER	MSR1	0.00219793
AB1_OTHER_BACT_INOTHER	MUC13	0.00958014
AB1_OTHER_BACT_INOTHER	NCR3LG1	1.54e-05
AB1_OTHER_BACT_INOTHER	NCS1	0.00041468
AB1_OTHER_BACT_INOTHER	NELL1	2.67e-10
AB1_OTHER_BACT_INOTHER	NFASC	0.000273792
AB1_OTHER_BACT_INOTHER	NPC2	0.000150499
AB1_OTHER_BACT_INOTHER	NPPB	1.54e-05
AB1_OTHER_BACT_INOTHER	NPPC	9.86e-07
AB1_OTHER_BACT_INOTHER	OXT	0.00240962
AB1_OTHER_BACT_INOTHER	PEPD	0.00822936
AB1_OTHER_BACT_INOTHER	PGA4	5.33e-05
AB1_OTHER_BACT_INOTHER	PLA2G1B	0.00165438
AB1_OTHER_BACT_INOTHER	PLAUR	0.00826118
AB1_OTHER_BACT_INOTHER	PRAP1	0.00747825
AB1_OTHER_BACT_INOTHER	PROC	0.00220133
AB1_OTHER_BACT_INOTHER	PRSS8	3.36e-10
AB1_OTHER_BACT_INOTHER	PTPRF	0.00348789
AB1_OTHER_BACT_INOTHER	RARRES2	6.36e-05
AB1_OTHER_BACT_INOTHER	REG3A	0.00103501
AB1_OTHER_BACT_INOTHER	REG4	0.00808426
AB1_OTHER_BACT_INOTHER	REN	1.61e-05
AB1_OTHER_BACT_INOTHER	RET	0.000214459
AB1_OTHER_BACT_INOTHER	SCG2	0.00374008
AB1_OTHER_BACT_INOTHER	SDC1	0.00798328
AB1_OTHER_BACT_INOTHER	SEMA3F	0.00072786
AB1_OTHER_BACT_INOTHER	SERPINA11	2.16e-05
AB1_OTHER_BACT_INOTHER	SERPINA6	0.000357506
AB1_OTHER_BACT_INOTHER	SERPINC1	1.89e-09
AB1_OTHER_BACT_INOTHER	SERPIND1	1.85e-06
AB1_OTHER_BACT_INOTHER	SERPING1	0.000377558
AB1_OTHER_BACT_INOTHER	SOD2	0.000421005
AB1_OTHER_BACT_INOTHER	SPINK1	0.0084839
AB1_OTHER_BACT_INOTHER	SPINT1	0.00214826
AB1_OTHER_BACT_INOTHER	TFRC	0.000988095
AB1_OTHER_BACT_INOTHER	TNFRSF10B	1.02e-09
AB1_OTHER_BACT_INOTHER	TNFSF13B	0.00175441
AB1_OTHER_BACT_INOTHER	UMOD	2.75e-06
AB1_OTHER_BACT_INOTHER	VCAM1	0.00158585
AB1_OTHER_BACT_INOTHER	VSIG2	3.98e-06
AB1_OTHER_BACT_INOTHER	VWA1	0.000108916
AB1_OTHER_BACT_INOTHER	VWC2	3.36e-10
AB1_OTHER_BACT_INOTHER	WFDC2	1.02e-06
N14_PROSTHYPERPLA	A1BG	0.0081331
N14_PROSTHYPERPLA	ACAN	6.42e-05
N14_PROSTHYPERPLA	ACE	0.000145772
N14_PROSTHYPERPLA	ACP5	0.00847385
N14_PROSTHYPERPLA	ACP6	1.37e-07
N14_PROSTHYPERPLA	ACRV1	3.07e-56
N14_PROSTHYPERPLA	ACTA2	4.92e-08
N14_PROSTHYPERPLA	ACVRL1	2.38e-10
N14_PROSTHYPERPLA	ACY1	1.16e-10
N14_PROSTHYPERPLA	ACYP1	0.000523456
N14_PROSTHYPERPLA	ADA	0.00121641
N14_PROSTHYPERPLA	ADA2	1.89e-05
N14_PROSTHYPERPLA	ADAM23	0.000167818
N14_PROSTHYPERPLA	ADGRE2	2.18e-19
N14_PROSTHYPERPLA	ADGRG1	3.74e-06
N14_PROSTHYPERPLA	ADGRG2	3.08e-05
N14_PROSTHYPERPLA	AGT	1.31e-09
N14_PROSTHYPERPLA	AMBP	0.000158075
N14_PROSTHYPERPLA	ANGPTL2	2.59e-14
N14_PROSTHYPERPLA	ANGPTL3	0.00896352
N14_PROSTHYPERPLA	ANGPTL4	3.65e-05
N14_PROSTHYPERPLA	ANGPTL7	3.2e-08
N14_PROSTHYPERPLA	ANPEP	0.000291187
N14_PROSTHYPERPLA	APBB1IP	0.00398253
N14_PROSTHYPERPLA	APCS	2.93e-05
N14_PROSTHYPERPLA	APOA2	0.00131057
N14_PROSTHYPERPLA	APOA4	1.68e-09
N14_PROSTHYPERPLA	APOC1	0.00190834
N14_PROSTHYPERPLA	APOE	8.11e-07
N14_PROSTHYPERPLA	APOF	8.25e-14
N14_PROSTHYPERPLA	AREG	0.00464067
N14_PROSTHYPERPLA	ASAH2	0.000787005
N14_PROSTHYPERPLA	BAIAP2	3.82e-05
N14_PROSTHYPERPLA	BCHE	0.00999521
N14_PROSTHYPERPLA	BOC	0.00616449
N14_PROSTHYPERPLA	BPIFB1	2.35e-05
N14_PROSTHYPERPLA	BST2	4.55e-05
N14_PROSTHYPERPLA	BTN2A1	0.000938559
N14_PROSTHYPERPLA	C1QL2	5.58e-13
N14_PROSTHYPERPLA	C1S	0.00115499
N14_PROSTHYPERPLA	C4BPB	0.000653378
N14_PROSTHYPERPLA	C7	0.00182636
N14_PROSTHYPERPLA	C9ORF40	0.00624694
N14_PROSTHYPERPLA	CACYBP	3.12e-05
N14_PROSTHYPERPLA	CALCA	1.16e-15
N14_PROSTHYPERPLA	CBLIF	0.000123174
N14_PROSTHYPERPLA	CCER2	2.09e-06
N14_PROSTHYPERPLA	CCL14	1.52e-05
N14_PROSTHYPERPLA	CCL25	0.00787053
N14_PROSTHYPERPLA	CCN3	5.11e-16
N14_PROSTHYPERPLA	CCN4	0.00198368
N14_PROSTHYPERPLA	CCN5	3.23e-30
N14_PROSTHYPERPLA	CD14	3.19e-08
N14_PROSTHYPERPLA	CD248	0.00441761
N14_PROSTHYPERPLA	CD38	8.95e-29
N14_PROSTHYPERPLA	CD99	7.6e-32
N14_PROSTHYPERPLA	CDCP1	2.21e-08
N14_PROSTHYPERPLA	CDH1	0.00797527
N14_PROSTHYPERPLA	CDH15	2.61e-30
N14_PROSTHYPERPLA	CDH3	0.00156637
N14_PROSTHYPERPLA	CDHR2	3.42e-18
N14_PROSTHYPERPLA	CDNF	3.16e-06
N14_PROSTHYPERPLA	CELA3A	1.27e-10
N14_PROSTHYPERPLA	CFD	1.01e-05
N14_PROSTHYPERPLA	CFH	1.24e-05
N14_PROSTHYPERPLA	CGA	4.37e-79
N14_PROSTHYPERPLA	CHAD	3.11e-05
N14_PROSTHYPERPLA	CHI3L1	6.62e-07
N14_PROSTHYPERPLA	CHRDL2	5.21e-05
N14_PROSTHYPERPLA	CLEC14A	6.59e-06
N14_PROSTHYPERPLA	CLEC1A	0.00579216
N14_PROSTHYPERPLA	CLEC4C	1.44e-06
N14_PROSTHYPERPLA	CLMP	6.7e-15
N14_PROSTHYPERPLA	CLU	5.78e-15
N14_PROSTHYPERPLA	CNTN5	0.00108629
N14_PROSTHYPERPLA	COL15A1	3.96e-05
N14_PROSTHYPERPLA	COL18A1	3.75e-11
N14_PROSTHYPERPLA	COL1A1	1.95e-07
N14_PROSTHYPERPLA	COL9A1	2.26e-05
N14_PROSTHYPERPLA	COMP	0.00160251
N14_PROSTHYPERPLA	CORO1A	3.51e-12
N14_PROSTHYPERPLA	CPM	3.42e-18
N14_PROSTHYPERPLA	CRELD1	3.27e-27
N14_PROSTHYPERPLA	CRHBP	0.00137316
N14_PROSTHYPERPLA	CRISP2	4.33e-13
N14_PROSTHYPERPLA	CRNN	5.3e-07
N14_PROSTHYPERPLA	CRTAC1	5.3e-07
N14_PROSTHYPERPLA	CSF1R	0.00428154
N14_PROSTHYPERPLA	CSH1	1.84e-07
N14_PROSTHYPERPLA	CST3	0.00536058
N14_PROSTHYPERPLA	CST5	0.00131791
N14_PROSTHYPERPLA	CTSL	3.96e-17
N14_PROSTHYPERPLA	CXADR	6.72e-09
N14_PROSTHYPERPLA	CXCL14	0.000724576
N14_PROSTHYPERPLA	CXCL16	0.000102487
N14_PROSTHYPERPLA	CXCL17	2.04e-08
N14_PROSTHYPERPLA	CYB5R2	0.00032929
N14_PROSTHYPERPLA	DCBLD2	3.93e-06
N14_PROSTHYPERPLA	DCN	0.000192138
N14_PROSTHYPERPLA	DCTPP1	3.81e-07
N14_PROSTHYPERPLA	DDC	0.00601146
N14_PROSTHYPERPLA	DEFB104A_DEFB104B	0.000775082
N14_PROSTHYPERPLA	DKK3	0.000116419
N14_PROSTHYPERPLA	DKK4	2.6e-09
N14_PROSTHYPERPLA	DLK1	2.77e-07
N14_PROSTHYPERPLA	DPT	3.16e-07
N14_PROSTHYPERPLA	DSC2	0.00121641
N14_PROSTHYPERPLA	DSG4	0.00178497
N14_PROSTHYPERPLA	DUSP3	0.00320091
N14_PROSTHYPERPLA	EBI3_IL27	0.00346991
N14_PROSTHYPERPLA	EDA2R	7.82e-27
N14_PROSTHYPERPLA	EDDM3B	3.12e-27
N14_PROSTHYPERPLA	ELN	7.2e-06
N14_PROSTHYPERPLA	ENPP2	3.31e-67
N14_PROSTHYPERPLA	ENPP5	7.85e-08
N14_PROSTHYPERPLA	ENTPD2	0.000173728
N14_PROSTHYPERPLA	EPHA1	8.98e-24
N14_PROSTHYPERPLA	EPHB4	8.17e-34
N14_PROSTHYPERPLA	ERBB2	2.04e-14
N14_PROSTHYPERPLA	ESAM	0.00769641
N14_PROSTHYPERPLA	F10	9.61e-49
N14_PROSTHYPERPLA	F11	0.000317678
N14_PROSTHYPERPLA	F3	0.000101308
N14_PROSTHYPERPLA	F7	1.19e-07
N14_PROSTHYPERPLA	FABP4	2.56e-26
N14_PROSTHYPERPLA	FAM3C	0.000167946
N14_PROSTHYPERPLA	FAS	0.00626089
N14_PROSTHYPERPLA	FASLG	4.88e-14
N14_PROSTHYPERPLA	FCGR2A	0.00420089
N14_PROSTHYPERPLA	FCN1	0.00310215
N14_PROSTHYPERPLA	FCRL1	0.00103322
N14_PROSTHYPERPLA	FGFBP2	0.000281209
N14_PROSTHYPERPLA	FN1	0.00488405
N14_PROSTHYPERPLA	FSHB	4.73e-22
N14_PROSTHYPERPLA	FUT3_FUT5	1.67e-50
N14_PROSTHYPERPLA	GAL	6.69e-05
N14_PROSTHYPERPLA	GALNT2	6.71e-05
N14_PROSTHYPERPLA	GCNT1	7.59e-06
N14_PROSTHYPERPLA	GDF15	9e-06
N14_PROSTHYPERPLA	GDNF	1.37e-05
N14_PROSTHYPERPLA	GFRA1	2.99e-05
N14_PROSTHYPERPLA	GGT1	2.67e-09
N14_PROSTHYPERPLA	GH2	0.000183184
N14_PROSTHYPERPLA	GHR	0.000367428
N14_PROSTHYPERPLA	GLB1	1.34e-05
N14_PROSTHYPERPLA	GP1BB	0.00601929
N14_PROSTHYPERPLA	GP2	3.03e-14
N14_PROSTHYPERPLA	GPC1	0.00345638
N14_PROSTHYPERPLA	GSN	0.000183184
N14_PROSTHYPERPLA	HAVCR2	0.00310215
N14_PROSTHYPERPLA	HGF	2.44e-05
N14_PROSTHYPERPLA	HGFAC	0.00121641
N14_PROSTHYPERPLA	HMOX2	0.000148488
N14_PROSTHYPERPLA	HS3ST3B1	5.83e-06
N14_PROSTHYPERPLA	HS6ST2	0.000463037
N14_PROSTHYPERPLA	HSD11B1	1.02e-10
N14_PROSTHYPERPLA	HSPB6	1.37e-19
N14_PROSTHYPERPLA	HSPG2	1.66e-07
N14_PROSTHYPERPLA	HYOU1	6.18e-28
N14_PROSTHYPERPLA	IGDCC4	1.44e-06
N14_PROSTHYPERPLA	IGF1R	2.56e-08
N14_PROSTHYPERPLA	IGFBP1	3.98e-06
N14_PROSTHYPERPLA	IGFBP3	8.73e-20
N14_PROSTHYPERPLA	IGFBP4	0.00234859
N14_PROSTHYPERPLA	IL17C	0.00823027
N14_PROSTHYPERPLA	IL17RB	3.66e-09
N14_PROSTHYPERPLA	IL18	6.14e-16
N14_PROSTHYPERPLA	IL18R1	0.0020469
N14_PROSTHYPERPLA	IL19	0.0001942
N14_PROSTHYPERPLA	IL1R1	2.86e-05
N14_PROSTHYPERPLA	IL1R2	1.43e-12
N14_PROSTHYPERPLA	IL1RAP	0.00579216
N14_PROSTHYPERPLA	IL1RL1	2.2e-05
N14_PROSTHYPERPLA	IL1RL2	0.00191382
N14_PROSTHYPERPLA	IL22	0.00188497
N14_PROSTHYPERPLA	IL4R	0.00211039
N14_PROSTHYPERPLA	IL5	1.75e-05
N14_PROSTHYPERPLA	INHBC	3.62e-06
N14_PROSTHYPERPLA	INSL5	4.68e-05
N14_PROSTHYPERPLA	ITGB1	2.31e-07
N14_PROSTHYPERPLA	ITGBL1	1.19e-11
N14_PROSTHYPERPLA	ITIH4	4.61e-16
N14_PROSTHYPERPLA	KAZALD1	4.93e-10
N14_PROSTHYPERPLA	KDR	8e-05
N14_PROSTHYPERPLA	KHK	0.000688673
N14_PROSTHYPERPLA	KIT	1.93e-08
N14_PROSTHYPERPLA	KITLG	6.28e-06
N14_PROSTHYPERPLA	KLK14	2.85e-15
N14_PROSTHYPERPLA	KLK3	5.97e-107
N14_PROSTHYPERPLA	KLK4	0.000955427
N14_PROSTHYPERPLA	KLK7	9.91e-07
N14_PROSTHYPERPLA	KRT18	3.56e-06
N14_PROSTHYPERPLA	LAMP3	5.88e-09
N14_PROSTHYPERPLA	LEFTY2	0.00424818
N14_PROSTHYPERPLA	LEP	9.74e-31
N14_PROSTHYPERPLA	LILRB1	1.22e-11
N14_PROSTHYPERPLA	LILRB5	8.14e-11
N14_PROSTHYPERPLA	LMOD1	0.00276958
N14_PROSTHYPERPLA	LPL	1.43e-20
N14_PROSTHYPERPLA	LRG1	0.00666405
N14_PROSTHYPERPLA	LRIG1	2.71e-05
N14_PROSTHYPERPLA	LRRC25	3.89e-05
N14_PROSTHYPERPLA	LRTM2	0.000294879
N14_PROSTHYPERPLA	LTBP2	2.15e-06
N14_PROSTHYPERPLA	LY96	0.000717624
N14_PROSTHYPERPLA	LYZL2	5.35e-07
N14_PROSTHYPERPLA	MANSC4	0.0093349
N14_PROSTHYPERPLA	MATN2	5.13e-05
N14_PROSTHYPERPLA	MATN3	0.0063506
N14_PROSTHYPERPLA	MBL2	1.22e-08
N14_PROSTHYPERPLA	MDH1	4.76e-05
N14_PROSTHYPERPLA	MEGF10	0.00786051
N14_PROSTHYPERPLA	MEGF9	0.00579216
N14_PROSTHYPERPLA	MEP1A	7.01e-06
N14_PROSTHYPERPLA	MERTK	4.59e-14
N14_PROSTHYPERPLA	MET	3.29e-19
N14_PROSTHYPERPLA	MFAP5	6.81e-12
N14_PROSTHYPERPLA	MIA	0.000443109
N14_PROSTHYPERPLA	MLN	3.99e-10
N14_PROSTHYPERPLA	MME	0.000199754
N14_PROSTHYPERPLA	MMP12	6.72e-09
N14_PROSTHYPERPLA	MMP3	7.27e-62
N14_PROSTHYPERPLA	MMP7	0.00135457
N14_PROSTHYPERPLA	MMP9	3.06e-05
N14_PROSTHYPERPLA	MSLN	1.49e-06
N14_PROSTHYPERPLA	MSMB	3.42e-18
N14_PROSTHYPERPLA	MSTN	9.68e-10
N14_PROSTHYPERPLA	MUC13	5.76e-06
N14_PROSTHYPERPLA	MYBPC2	3.54e-14
N14_PROSTHYPERPLA	MYL3	1.59e-09
N14_PROSTHYPERPLA	MYLPF	2.88e-11
N14_PROSTHYPERPLA	MYOC	0.000446382
N14_PROSTHYPERPLA	MYOM3	0.000767189
N14_PROSTHYPERPLA	NBL1	1.51e-06
N14_PROSTHYPERPLA	NCAM1	2.83e-18
N14_PROSTHYPERPLA	NCAN	3.54e-13
N14_PROSTHYPERPLA	NCR3LG1	4.34e-17
N14_PROSTHYPERPLA	NCS1	4.58e-24
N14_PROSTHYPERPLA	NEFL	0.000493182
N14_PROSTHYPERPLA	NFASC	6.57e-18
N14_PROSTHYPERPLA	NFATC1	0.00786051
N14_PROSTHYPERPLA	NID1	4.03e-06
N14_PROSTHYPERPLA	NPDC1	0.00664803
N14_PROSTHYPERPLA	NPL	1.75e-05
N14_PROSTHYPERPLA	NPPC	2.28e-14
N14_PROSTHYPERPLA	NPTX2	0.00977482
N14_PROSTHYPERPLA	NRP1	1.45e-11
N14_PROSTHYPERPLA	NTF3	0.00012489
N14_PROSTHYPERPLA	OBP2B	4.5e-101
N14_PROSTHYPERPLA	OGN	0.00129712
N14_PROSTHYPERPLA	OMD	0.000274575
N14_PROSTHYPERPLA	OMG	8.98e-07
N14_PROSTHYPERPLA	PALM2	0.000147061
N14_PROSTHYPERPLA	PAM	3.43e-07
N14_PROSTHYPERPLA	PAPPA	7.45e-06
N14_PROSTHYPERPLA	PCDH17	4.86e-06
N14_PROSTHYPERPLA	PDGFRA	9.98e-06
N14_PROSTHYPERPLA	PEPD	0.00199417
N14_PROSTHYPERPLA	PGLYRP2	2.61e-30
N14_PROSTHYPERPLA	PLA2G15	0.000248897
N14_PROSTHYPERPLA	PLA2G1B	1.65e-09
N14_PROSTHYPERPLA	PLAT	0.00837991
N14_PROSTHYPERPLA	PM20D1	8.5e-10
N14_PROSTHYPERPLA	PPL	0.000194172
N14_PROSTHYPERPLA	PROC	1.75e-09
N14_PROSTHYPERPLA	PROK1	1.83e-10
N14_PROSTHYPERPLA	PRSS8	1.65e-14
N14_PROSTHYPERPLA	PRTG	1.62e-09
N14_PROSTHYPERPLA	PRTN3	8.87e-06
N14_PROSTHYPERPLA	PTGDS	1.25e-28
N14_PROSTHYPERPLA	PTPRB	0.00508723
N14_PROSTHYPERPLA	PTPRF	2.23e-45
N14_PROSTHYPERPLA	PTPRM	1.52e-05
N14_PROSTHYPERPLA	PTPRR	2.56e-06
N14_PROSTHYPERPLA	PTPRZ1	0.00381712
N14_PROSTHYPERPLA	PZP	9.4e-103
N14_PROSTHYPERPLA	QPCT	0.000181447
N14_PROSTHYPERPLA	RARRES2	0.00102779
N14_PROSTHYPERPLA	RELT	3.84e-19
N14_PROSTHYPERPLA	REN	2.91e-16
N14_PROSTHYPERPLA	RGMB	0.00666405
N14_PROSTHYPERPLA	RLN1	0.000918185
N14_PROSTHYPERPLA	RLN2	1.39e-08
N14_PROSTHYPERPLA	RNASE1	2.21e-08
N14_PROSTHYPERPLA	ROBO2	1.22e-12
N14_PROSTHYPERPLA	ROR1	0.00203038
N14_PROSTHYPERPLA	RSPO1	0.00837991
N14_PROSTHYPERPLA	SBSN	0.000997402
N14_PROSTHYPERPLA	SCARF1	2.75e-09
N14_PROSTHYPERPLA	SCRG1	1e-05
N14_PROSTHYPERPLA	SDK2	0.000117056
N14_PROSTHYPERPLA	SEMA3F	2.85e-09
N14_PROSTHYPERPLA	SERPINA12	0.001659
N14_PROSTHYPERPLA	SERPINA4	2.6e-09
N14_PROSTHYPERPLA	SERPINA6	0.00482873
N14_PROSTHYPERPLA	SERPINE1	3.36e-11
N14_PROSTHYPERPLA	SEZ6L2	3.67e-20
N14_PROSTHYPERPLA	SFTPD	0.00106899
N14_PROSTHYPERPLA	SHBG	3.91e-07
N14_PROSTHYPERPLA	SIGLEC1	1.28e-08
N14_PROSTHYPERPLA	SIGLEC7	0.000340984
N14_PROSTHYPERPLA	SLITRK1	3.91e-07
N14_PROSTHYPERPLA	SLITRK6	0.0041379
N14_PROSTHYPERPLA	SMOC1	4.02e-22
N14_PROSTHYPERPLA	SMOC2	6.54e-06
N14_PROSTHYPERPLA	SMPD1	0.00428154
N14_PROSTHYPERPLA	SMPDL3A	2.38e-06
N14_PROSTHYPERPLA	SOD3	1.13e-10
N14_PROSTHYPERPLA	SOST	1.21e-08
N14_PROSTHYPERPLA	SPESP1	1.13e-10
N14_PROSTHYPERPLA	SPINK5	2.53e-05
N14_PROSTHYPERPLA	SPINT3	1.7e-12
N14_PROSTHYPERPLA	SPON1	9.94e-10
N14_PROSTHYPERPLA	SPON2	0.00711768
N14_PROSTHYPERPLA	SPRR3	1.31e-26
N14_PROSTHYPERPLA	SSC4D	2.89e-05
N14_PROSTHYPERPLA	ST6GAL1	0.0064339
N14_PROSTHYPERPLA	SUSD2	0.000116436
N14_PROSTHYPERPLA	SUSD5	0.000778721
N14_PROSTHYPERPLA	TCN2	0.000347868
N14_PROSTHYPERPLA	TEX101	8.32e-33
N14_PROSTHYPERPLA	TFPI2	1.13e-11
N14_PROSTHYPERPLA	TGFBI	3.12e-07
N14_PROSTHYPERPLA	TGFBR3	3.51e-08
N14_PROSTHYPERPLA	TIMP4	0.00241078
N14_PROSTHYPERPLA	TNFRSF10B	2.6e-09
N14_PROSTHYPERPLA	TNFRSF11B	2.04e-06
N14_PROSTHYPERPLA	TNFSF10	0.00166454
N14_PROSTHYPERPLA	TNFSF13	0.00150482
N14_PROSTHYPERPLA	TNFSF13B	2.01e-21
N14_PROSTHYPERPLA	TNNI3	0.000955427
N14_PROSTHYPERPLA	TOP2B	0.0013058
N14_PROSTHYPERPLA	TREH	0.00641709
N14_PROSTHYPERPLA	TSHB	4.99e-05
N14_PROSTHYPERPLA	TSPAN1	1.04e-117
N14_PROSTHYPERPLA	TSPAN8	2.71e-10
N14_PROSTHYPERPLA	VASN	5.68e-21
N14_PROSTHYPERPLA	VIT	9.03e-06
N14_PROSTHYPERPLA	VSIG2	6.18e-07
N14_PROSTHYPERPLA	VSNL1	2.71e-10
N14_PROSTHYPERPLA	WFDC12	2.47e-14
N14_PROSTHYPERPLA	WFDC2	1.81e-24
N14_PROSTHYPERPLA	WFIKKN1	7.32e-09
N14_PROSTHYPERPLA	WIF1	2.71e-05
N14_PROSTHYPERPLA	XG	1.54e-103
N14_PROSTHYPERPLA	XPNPEP2	4.72e-06
F5_DEPRESSIO	ADGRE2	0.0024268
F5_DEPRESSIO	ADGRE5	0.000140744
F5_DEPRESSIO	AMY2B	0.00918946
F5_DEPRESSIO	APOE	0.00473041
F5_DEPRESSIO	C1QTNF1	0.00953718
F5_DEPRESSIO	CA9	0.000372515
F5_DEPRESSIO	CD209	0.00243091
F5_DEPRESSIO	CD22	0.00473041
F5_DEPRESSIO	CD300LG	0.00197921
F5_DEPRESSIO	CD302	0.0025293
F5_DEPRESSIO	CD38	0.000318681
F5_DEPRESSIO	CEACAM6	0.00320717
F5_DEPRESSIO	CGA	0.00983145
F5_DEPRESSIO	CKB	0.0023981
F5_DEPRESSIO	CLEC14A	0.00496546
F5_DEPRESSIO	CLEC3B	0.00261041
F5_DEPRESSIO	CLMP	0.000372515
F5_DEPRESSIO	CPM	0.00110111
F5_DEPRESSIO	CSPG4	2.68e-07
F5_DEPRESSIO	CTHRC1	0.00358311
F5_DEPRESSIO	CTSV	0.0025293
F5_DEPRESSIO	ESM1	0.00820751
F5_DEPRESSIO	FAP	5.36e-06
F5_DEPRESSIO	FSTL1	1.73e-05
F5_DEPRESSIO	GAS6	0.000320641
F5_DEPRESSIO	GAST	1.38e-06
F5_DEPRESSIO	GGH	0.00261041
F5_DEPRESSIO	HAVCR1	0.00473041
F5_DEPRESSIO	HJV	0.000101625
F5_DEPRESSIO	HLA_E	0.00656931
F5_DEPRESSIO	HS6ST1	0.00649345
F5_DEPRESSIO	HSD11B1	0.000318681
F5_DEPRESSIO	ITGA11	1.83e-08
F5_DEPRESSIO	ITGAV	1.93e-10
F5_DEPRESSIO	KITLG	0.00358311
F5_DEPRESSIO	KLK12	0.00524221
F5_DEPRESSIO	LAG3	7.99e-05
F5_DEPRESSIO	LAYN	1.73e-05
F5_DEPRESSIO	LILRB1	0.00649345
F5_DEPRESSIO	MAMDC4	0.00477807
F5_DEPRESSIO	NCS1	0.00520542
F5_DEPRESSIO	NELL1	0.00317724
F5_DEPRESSIO	NFASC	0.00212933
F5_DEPRESSIO	NOTCH3	0.00923947
F5_DEPRESSIO	NTRK3	0.00243091
F5_DEPRESSIO	OCLN	0.00512984
F5_DEPRESSIO	PCSK9	0.0050567
F5_DEPRESSIO	PEPD	0.000650172
F5_DEPRESSIO	PGA4	0.00473041
F5_DEPRESSIO	PI3	0.00953718
F5_DEPRESSIO	PIGR	0.00477807
F5_DEPRESSIO	PLAT	0.00566211
F5_DEPRESSIO	PODXL2	0.00507278
F5_DEPRESSIO	POMC	0.00147647
F5_DEPRESSIO	PPY	5.35e-05
F5_DEPRESSIO	RNASE1	0.000890424
F5_DEPRESSIO	SFRP1	0.00953718
F5_DEPRESSIO	SMOC1	0.00609981
F5_DEPRESSIO	SPINK1	0.000117734
F5_DEPRESSIO	TFF1	0.000362837
F5_DEPRESSIO	TFF3	0.00363402
F5_DEPRESSIO	THBS4	0.0023981
F5_DEPRESSIO	TNFRSF10B	2.68e-07
F5_DEPRESSIO	TNFRSF11B	0.000756288
F5_DEPRESSIO	TNFSF11	0.0025293
F5_DEPRESSIO	VSIG2	0.00212933
M13_ARTHTROSIS_COX	ACTA2	1.93e-07
M13_ARTHTROSIS_COX	ADAM12	5.11e-08
M13_ARTHTROSIS_COX	ADGRE5	3.16e-05
M13_ARTHTROSIS_COX	AMY2A	3.05e-12
M13_ARTHTROSIS_COX	AMY2B	1.12e-11
M13_ARTHTROSIS_COX	ANGPTL2	0.000438023
M13_ARTHTROSIS_COX	ANGPTL3	0.00727299
M13_ARTHTROSIS_COX	APOF	0.000246831
M13_ARTHTROSIS_COX	APOM	0.0021339
M13_ARTHTROSIS_COX	ART3	2.25e-09
M13_ARTHTROSIS_COX	CA4	0.000162392
M13_ARTHTROSIS_COX	CCDC80	0.00202039
M13_ARTHTROSIS_COX	CCL18	0.00218563
M13_ARTHTROSIS_COX	CCL27	0.00224556
M13_ARTHTROSIS_COX	CD209	4.96e-06
M13_ARTHTROSIS_COX	CD5	0.000507351
M13_ARTHTROSIS_COX	CDCP1	1.5e-09
M13_ARTHTROSIS_COX	CELA3A	0.000386214
M13_ARTHTROSIS_COX	CELSR2	0.00156489
M13_ARTHTROSIS_COX	CHIT1	3.03e-06
M13_ARTHTROSIS_COX	CHRDL1	5.42e-05
M13_ARTHTROSIS_COX	CHRDL2	3.25e-06
M13_ARTHTROSIS_COX	CKB	2.76e-11
M13_ARTHTROSIS_COX	CLEC11A	0.00765973
M13_ARTHTROSIS_COX	CLEC3B	2.67e-06
M13_ARTHTROSIS_COX	CLEC4A	4.62e-06
M13_ARTHTROSIS_COX	CLEC4M	1.32e-08
M13_ARTHTROSIS_COX	CLEC5A	0.00248994
M13_ARTHTROSIS_COX	CLEC7A	0.00387275
M13_ARTHTROSIS_COX	CNTN1	0.00040955
M13_ARTHTROSIS_COX	COL15A1	0.00616223
M13_ARTHTROSIS_COX	COL6A3	1.32e-08
M13_ARTHTROSIS_COX	COL9A1	0.000614978
M13_ARTHTROSIS_COX	COMP	7.09e-08
M13_ARTHTROSIS_COX	CORO1A	0.00223222
M13_ARTHTROSIS_COX	CRELD1	0.000438023
M13_ARTHTROSIS_COX	CST3	0.000248233
M13_ARTHTROSIS_COX	CTSL	7.43e-06
M13_ARTHTROSIS_COX	CXCL8	5.07e-05
M13_ARTHTROSIS_COX	CYTL1	1.12e-11
M13_ARTHTROSIS_COX	DCBLD2	4.33e-05
M13_ARTHTROSIS_COX	DKK3	3.05e-08
M13_ARTHTROSIS_COX	DNER	2.39e-07
M13_ARTHTROSIS_COX	DTX3	2.37e-07
M13_ARTHTROSIS_COX	ELN	0.000103559
M13_ARTHTROSIS_COX	EPHB4	0.00391408
M13_ARTHTROSIS_COX	ESM1	0.00423745
M13_ARTHTROSIS_COX	F10	3.36e-07
M13_ARTHTROSIS_COX	F12	0.00613986
M13_ARTHTROSIS_COX	F7	0.00259697
M13_ARTHTROSIS_COX	FSTL3	0.00040955
M13_ARTHTROSIS_COX	FUT3_FUT5	1.62e-05
M13_ARTHTROSIS_COX	GPNMB	5.69e-08
M13_ARTHTROSIS_COX	IFI30	0.00743041
M13_ARTHTROSIS_COX	ITGAM	0.0036565
M13_ARTHTROSIS_COX	KIT	2.81e-05
M13_ARTHTROSIS_COX	KLK4	2.53e-06
M13_ARTHTROSIS_COX	KLRD1	5.07e-05
M13_ARTHTROSIS_COX	LECT2	1.22e-09
M13_ARTHTROSIS_COX	LEPR	0.00159404
M13_ARTHTROSIS_COX	LILRB1	1.2e-06
M13_ARTHTROSIS_COX	LILRB2	0.00159404
M13_ARTHTROSIS_COX	LILRB4	1.33e-05
M13_ARTHTROSIS_COX	LILRB5	0.00732076
M13_ARTHTROSIS_COX	LTBP2	5.06e-08
M13_ARTHTROSIS_COX	MENT	8.42e-06
M13_ARTHTROSIS_COX	MEPE	0.000124415
M13_ARTHTROSIS_COX	MFAP5	0.000510722
M13_ARTHTROSIS_COX	MLN	0.00140015
M13_ARTHTROSIS_COX	MSTN	3.46e-06
M13_ARTHTROSIS_COX	NCR3LG1	8.42e-06
M13_ARTHTROSIS_COX	NEFL	3.49e-05
M13_ARTHTROSIS_COX	NFASC	0.000223602
M13_ARTHTROSIS_COX	NPPB	0.00135897
M13_ARTHTROSIS_COX	NPPC	0.000104083
M13_ARTHTROSIS_COX	OBP2B	0.000274507
M13_ARTHTROSIS_COX	PKD1	0.00938355
M13_ARTHTROSIS_COX	PLA2G1B	0.00432042
M13_ARTHTROSIS_COX	PODXL2	0.000245494
M13_ARTHTROSIS_COX	PON1	2.67e-06
M13_ARTHTROSIS_COX	PRSS8	0.000597688
M13_ARTHTROSIS_COX	PSG1	2.77e-07
M13_ARTHTROSIS_COX	PTPRS	0.000510722
M13_ARTHTROSIS_COX	QPCT	0.00219934
M13_ARTHTROSIS_COX	RELT	0.000526621
M13_ARTHTROSIS_COX	RET	0.000142944
M13_ARTHTROSIS_COX	RLN2	0.00395367
M13_ARTHTROSIS_COX	SCARF2	8.85e-06
M13_ARTHTROSIS_COX	SCRG1	0.00244282
M13_ARTHTROSIS_COX	SEZ6L2	0.000104083
M13_ARTHTROSIS_COX	SMOC1	4.28e-09
M13_ARTHTROSIS_COX	SMOC2	0.00107042
M13_ARTHTROSIS_COX	SPINK4	0.00203214
M13_ARTHTROSIS_COX	SPON1	0.00319942
M13_ARTHTROSIS_COX	SPP1	3.05e-17
M13_ARTHTROSIS_COX	TCN2	0.00040955
M13_ARTHTROSIS_COX	TFPI	0.00844019
M13_ARTHTROSIS_COX	TGOLN2	0.00703461
M13_ARTHTROSIS_COX	TIE1	5.11e-05
M13_ARTHTROSIS_COX	TIMP1	0.00928128
M13_ARTHTROSIS_COX	TPK1	0.000691942
M13_ARTHTROSIS_COX	UMOD	1.81e-07
M13_ARTHTROSIS_COX	VIT	0.000934688
M13_ARTHTROSIS_COX	WIF1	0.00686268
M13_ARTHTROSIS_COX	YAP1	0.000104083
JOINTPAIN	COL9A1	0.000474111
JOINTPAIN	CRELD1	0.000676154
JOINTPAIN	FETUB	0.000474111
JOINTPAIN	GPNMB	0.000279532
JOINTPAIN	MERTK	0.00104269
JOINTPAIN	PGA4	2.67e-07
JOINTPAIN	RAB6A	0.00163532
JOINTPAIN	TNFRSF10B	0.000438997
JOINTPAIN	VSIG2	0.00419737
N14_OTHBLADD	ACAN	0.000653919
N14_OTHBLADD	ACE2	0.000653919
N14_OTHBLADD	ACRV1	9.49e-09
N14_OTHBLADD	ACTA2	0.000655685
N14_OTHBLADD	ADAM23	0.00902099
N14_OTHBLADD	ADGRE2	0.00810838
N14_OTHBLADD	AHSG	0.00168208
N14_OTHBLADD	AREG	0.00258437
N14_OTHBLADD	C4BPB	0.00753265
N14_OTHBLADD	CD276	0.00701454
N14_OTHBLADD	CD99	0.00389094
N14_OTHBLADD	CDCP1	0.00125548
N14_OTHBLADD	CELA2A	0.000417967
N14_OTHBLADD	CHRDL1	0.00257103
N14_OTHBLADD	CNTN3	0.000269531
N14_OTHBLADD	CR1	0.00447539
N14_OTHBLADD	CTSV	8.05e-08
N14_OTHBLADD	CXCL17	0.0086184
N14_OTHBLADD	DSC2	0.00386997
N14_OTHBLADD	EDA2R	6.08e-13
N14_OTHBLADD	EDDM3B	9.22e-07
N14_OTHBLADD	ELN	3.32e-06
N14_OTHBLADD	ENPP2	4.01e-07
N14_OTHBLADD	EPHA1	0.00804629
N14_OTHBLADD	F11	7.58e-07
N14_OTHBLADD	FASLG	3.19e-07
N14_OTHBLADD	FCN1	0.00784871
N14_OTHBLADD	FUT3_FUT5	6.1e-05
N14_OTHBLADD	GFRA1	2.84e-09
N14_OTHBLADD	GPC1	0.000630714
N14_OTHBLADD	GPR15L	0.000146744
N14_OTHBLADD	HAVCR1	5e-05
N14_OTHBLADD	HGFAC	0.0023542
N14_OTHBLADD	HSPB6	0.00140031
N14_OTHBLADD	HYOU1	4.48e-08
N14_OTHBLADD	IGDCC4	0.0028836
N14_OTHBLADD	IL17RB	0.00214586
N14_OTHBLADD	IL18	0.000211906
N14_OTHBLADD	IL6R	0.000539267
N14_OTHBLADD	ITGA11	0.00590143
N14_OTHBLADD	KDR	6.45e-05
N14_OTHBLADD	KIT	0.00701454
N14_OTHBLADD	KLK3	7.06e-13
N14_OTHBLADD	LAMB1	0.00809781
N14_OTHBLADD	LECT2	0.000237898
N14_OTHBLADD	LGALS7_LGALS7B	0.00719612
N14_OTHBLADD	LGALS9	4.45e-05
N14_OTHBLADD	LTBP2	2.77e-05
N14_OTHBLADD	MEGF9	9.49e-09
N14_OTHBLADD	MIA	0.00252535
N14_OTHBLADD	MMP12	3.82e-06
N14_OTHBLADD	MMP3	2.31e-06
N14_OTHBLADD	NCR3LG1	0.000153008
N14_OTHBLADD	NCS1	2.3e-06
N14_OTHBLADD	NEFL	1.21e-13
N14_OTHBLADD	NFASC	0.000539267
N14_OTHBLADD	NPL	0.000606558
N14_OTHBLADD	NRGN	0.000585713
N14_OTHBLADD	NRP1	1.12e-05
N14_OTHBLADD	PAEP	8.27e-10
N14_OTHBLADD	PGLYRP2	0.000114574
N14_OTHBLADD	PNLIPRP1	0.00316481
N14_OTHBLADD	PON1	0.00297707
N14_OTHBLADD	PPL	0.000539267
N14_OTHBLADD	PROK1	0.00541262
N14_OTHBLADD	PRSS8	2.03e-06
N14_OTHBLADD	PZP	6.08e-13
N14_OTHBLADD	RELT	0.00259573
N14_OTHBLADD	REN	0.00809781
N14_OTHBLADD	ROR1	5.71e-06
N14_OTHBLADD	RTN4R	0.000539267
N14_OTHBLADD	SCARF2	0.00809781
N14_OTHBLADD	SERPINE1	0.00259573
N14_OTHBLADD	SEZ6L2	1.18e-10
N14_OTHBLADD	SFRP4	4.2e-05
N14_OTHBLADD	SMOC1	7.09e-07
N14_OTHBLADD	SPON1	6.15e-06
N14_OTHBLADD	SSC5D	0.00316481
N14_OTHBLADD	SUSD5	4.09e-09
N14_OTHBLADD	TCN2	2.85e-05
N14_OTHBLADD	TEX101	0.00143035
N14_OTHBLADD	TINAGL1	0.00885742
N14_OTHBLADD	TNFRSF10C	0.000698526
N14_OTHBLADD	TNFRSF11B	0.00186396
N14_OTHBLADD	TNFRSF19	8.88e-08
N14_OTHBLADD	TNFRSF6B	0.00184065
N14_OTHBLADD	TNFSF11	0.00259573
N14_OTHBLADD	TSPAN1	5.78e-10
N14_OTHBLADD	WFDC2	0.000454331
N14_OTHBLADD	XG	1.39e-05
N14_FEMALEGENINF	A1BG	0.000107948
N14_FEMALEGENINF	ACE2	8.03e-07
N14_FEMALEGENINF	ACP5	4.09e-07
N14_FEMALEGENINF	ACRV1	1.51e-77
N14_FEMALEGENINF	ACVRL1	4.56e-08
N14_FEMALEGENINF	ACY1	0.00340369
N14_FEMALEGENINF	ADAMTS16	0.00737535
N14_FEMALEGENINF	ADAMTSL5	1.39e-13
N14_FEMALEGENINF	ADGRD1	3.06e-13
N14_FEMALEGENINF	ADGRE2	0.000130822
N14_FEMALEGENINF	ADGRG1	1.54e-07
N14_FEMALEGENINF	ADGRG2	8.87e-21
N14_FEMALEGENINF	AGER	0.000102409
N14_FEMALEGENINF	AGT	7.29e-07
N14_FEMALEGENINF	AHSG	4.66e-10
N14_FEMALEGENINF	ALCAM	1.05e-06
N14_FEMALEGENINF	AMOT	5.19e-07
N14_FEMALEGENINF	ANGPTL3	0.00630369
N14_FEMALEGENINF	APCS	0.00189799
N14_FEMALEGENINF	APOA1	0.00119747
N14_FEMALEGENINF	APOC1	0.00407794
N14_FEMALEGENINF	APOL1	7.69e-06
N14_FEMALEGENINF	ART3	4.92e-05
N14_FEMALEGENINF	ASGR2	9.86e-05
N14_FEMALEGENINF	ASS1	0.000478261
N14_FEMALEGENINF	C19ORF12	0.00503079
N14_FEMALEGENINF	CA12	0.00274805
N14_FEMALEGENINF	CA14	0.000319442
N14_FEMALEGENINF	CACYBP	0.000112329
N14_FEMALEGENINF	CALCA	1.02e-50
N14_FEMALEGENINF	CBLIF	0.00135961
N14_FEMALEGENINF	CCDC80	1.47e-05
N14_FEMALEGENINF	CCER2	2.4e-05
N14_FEMALEGENINF	CCL5	4.86e-05
N14_FEMALEGENINF	CCN5	4.83e-10
N14_FEMALEGENINF	CD300LG	0.000415325
N14_FEMALEGENINF	CD38	1.85e-20
N14_FEMALEGENINF	CD99	2.69e-50
N14_FEMALEGENINF	CD99L2	0.0025072
N14_FEMALEGENINF	CDH15	2.22e-24
N14_FEMALEGENINF	CDH2	4.76e-15
N14_FEMALEGENINF	CDH3	0.00384805
N14_FEMALEGENINF	CDHR2	8.97e-29
N14_FEMALEGENINF	CDNF	3.95e-05
N14_FEMALEGENINF	CGA	7.65e-24
N14_FEMALEGENINF	CGB3_CGB5_CGB8	2.94e-28
N14_FEMALEGENINF	CHGB	7.99e-05
N14_FEMALEGENINF	CHRDL2	2.27e-07
N14_FEMALEGENINF	CKAP4	0.00844897
N14_FEMALEGENINF	CLMP	1.63e-07
N14_FEMALEGENINF	CNTN3	9.51e-24
N14_FEMALEGENINF	CNTNAP2	0.000462066
N14_FEMALEGENINF	COL6A3	6.39e-08
N14_FEMALEGENINF	CPM	1.05e-05
N14_FEMALEGENINF	CPQ	0.00748972
N14_FEMALEGENINF	CRISP2	4.51e-62
N14_FEMALEGENINF	CSF1	1.64e-09
N14_FEMALEGENINF	CST1	1.48e-11
N14_FEMALEGENINF	CTHRC1	4.42e-07
N14_FEMALEGENINF	CTSL	0.000133837
N14_FEMALEGENINF	CXCL13	0.00577671
N14_FEMALEGENINF	CXCL14	2.27e-07
N14_FEMALEGENINF	CXCL16	1.41e-09
N14_FEMALEGENINF	CYTL1	8.17e-07
N14_FEMALEGENINF	DDR1	0.00294096
N14_FEMALEGENINF	DEFB104A_DEFB104B	7.5e-12
N14_FEMALEGENINF	EDA2R	1.34e-05
N14_FEMALEGENINF	EDDM3B	1.25e-91
N14_FEMALEGENINF	ENPP2	2.09e-18
N14_FEMALEGENINF	ENPP5	0.000204824
N14_FEMALEGENINF	EPCAM	0.00462374
N14_FEMALEGENINF	EPHA1	1.66e-08
N14_FEMALEGENINF	EPHB4	0.00182341
N14_FEMALEGENINF	EPHB6	0.00884606
N14_FEMALEGENINF	ERBB2	1.77e-13
N14_FEMALEGENINF	F7	4.6e-05
N14_FEMALEGENINF	FAM3C	0.000444851
N14_FEMALEGENINF	FAS	0.000239205
N14_FEMALEGENINF	FCN1	0.000248829
N14_FEMALEGENINF	FETUB	8.59e-17
N14_FEMALEGENINF	FGFR4	0.00106084
N14_FEMALEGENINF	FGL1	0.000206949
N14_FEMALEGENINF	FOLR1	2.2e-05
N14_FEMALEGENINF	FSHB	1.44e-31
N14_FEMALEGENINF	FUT3_FUT5	4.17e-07
N14_FEMALEGENINF	GALNT7	0.0030284
N14_FEMALEGENINF	GC	0.00870441
N14_FEMALEGENINF	GDNF	0.000432588
N14_FEMALEGENINF	GGT1	5.22e-08
N14_FEMALEGENINF	GH2	0.00884606
N14_FEMALEGENINF	GHR	0.000191117
N14_FEMALEGENINF	GPD1	0.00317865
N14_FEMALEGENINF	GZMB	0.000862417
N14_FEMALEGENINF	HAGH	0.000107612
N14_FEMALEGENINF	HMOX1	0.000265174
N14_FEMALEGENINF	HS6ST2	0.00775604
N14_FEMALEGENINF	IGF1R	8.17e-07
N14_FEMALEGENINF	IGFBP3	0.0013653
N14_FEMALEGENINF	IGFBP4	0.0063139
N14_FEMALEGENINF	IGFBP6	9.82e-20
N14_FEMALEGENINF	IGSF8	0.000230765
N14_FEMALEGENINF	IL15	0.000832645
N14_FEMALEGENINF	IL1R2	2.07e-05
N14_FEMALEGENINF	INSL3	2.67e-97
N14_FEMALEGENINF	INSL5	2.15e-07
N14_FEMALEGENINF	ITGB6	5.86e-11
N14_FEMALEGENINF	IZUMO1	1.01e-11
N14_FEMALEGENINF	KLK3	5.94e-115
N14_FEMALEGENINF	KRT5	5.61e-09
N14_FEMALEGENINF	LBP	0.00210089
N14_FEMALEGENINF	LCN15	4.84e-05
N14_FEMALEGENINF	LEFTY2	5.94e-05
N14_FEMALEGENINF	LEP	5.95e-06
N14_FEMALEGENINF	LRRN1	6.93e-05
N14_FEMALEGENINF	MATN3	0.000721473
N14_FEMALEGENINF	MERTK	0.0090594
N14_FEMALEGENINF	MFAP5	0.0001095
N14_FEMALEGENINF	MIA	3.95e-05
N14_FEMALEGENINF	MMP3	9.07e-29
N14_FEMALEGENINF	MSMB	1.65e-23
N14_FEMALEGENINF	MYBPC2	1.22e-14
N14_FEMALEGENINF	MYL3	0.000577116
N14_FEMALEGENINF	MYOM3	0.00471333
N14_FEMALEGENINF	NCAM1	0.000195605
N14_FEMALEGENINF	NCAN	0.00021566
N14_FEMALEGENINF	NCR3LG1	1.41e-08
N14_FEMALEGENINF	NCS1	2.48e-07
N14_FEMALEGENINF	NEFL	9.24e-05
N14_FEMALEGENINF	NPPC	0.000195355
N14_FEMALEGENINF	NPY	0.000107948
N14_FEMALEGENINF	NRP1	0.000130481
N14_FEMALEGENINF	OBP2B	2.89e-106
N14_FEMALEGENINF	OGN	8.14e-05
N14_FEMALEGENINF	PAEP	0.000444851
N14_FEMALEGENINF	PGLYRP2	0.000133837
N14_FEMALEGENINF	PI3	0.0040401
N14_FEMALEGENINF	PLA2G1B	4.66e-06
N14_FEMALEGENINF	PLA2G2A	6.32e-14
N14_FEMALEGENINF	PM20D1	9.49e-07
N14_FEMALEGENINF	POMC	3.51e-10
N14_FEMALEGENINF	PRAP1	0.000902256
N14_FEMALEGENINF	PRL	3.62e-15
N14_FEMALEGENINF	PROC	0.00019318
N14_FEMALEGENINF	PROK1	6.05e-24
N14_FEMALEGENINF	PSPN	4.65e-44
N14_FEMALEGENINF	PTGDS	4.23e-10
N14_FEMALEGENINF	PTPRS	0.00748972
N14_FEMALEGENINF	PZP	6.17e-26
N14_FEMALEGENINF	RARRES2	0.00104879
N14_FEMALEGENINF	RELT	4.92e-06
N14_FEMALEGENINF	REN	1.44e-08
N14_FEMALEGENINF	RET	1.22e-14
N14_FEMALEGENINF	RLN1	0.000757668
N14_FEMALEGENINF	ROBO2	0.0029082
N14_FEMALEGENINF	RSPO1	0.00189799
N14_FEMALEGENINF	RTN4R	0.00215825
N14_FEMALEGENINF	SERPINA11	9.14e-05
N14_FEMALEGENINF	SERPINA6	8.92e-08
N14_FEMALEGENINF	SERPINA7	6.34e-08
N14_FEMALEGENINF	SERPIND1	0.0001095
N14_FEMALEGENINF	SETMAR	0.00203579
N14_FEMALEGENINF	SEZ6L2	9.03e-18
N14_FEMALEGENINF	SFRP4	1.6e-05
N14_FEMALEGENINF	SHBG	0.00104879
N14_FEMALEGENINF	SLC39A5	0.00183555
N14_FEMALEGENINF	SNAP25	0.00798159
N14_FEMALEGENINF	SOST	7.75e-18
N14_FEMALEGENINF	SPESP1	8.29e-60
N14_FEMALEGENINF	SPINK6	0.00384805
N14_FEMALEGENINF	SPINT3	3.9e-113
N14_FEMALEGENINF	SPP1	0.00500283
N14_FEMALEGENINF	SPRR3	2.51e-27
N14_FEMALEGENINF	SSC4D	7.92e-09
N14_FEMALEGENINF	STC1	0.00554048
N14_FEMALEGENINF	SUSD5	2.32e-14
N14_FEMALEGENINF	TCTN3	8.06e-05
N14_FEMALEGENINF	TEX101	1.52e-60
N14_FEMALEGENINF	TFF3	6.54e-05
N14_FEMALEGENINF	TFPI	0.000335842
N14_FEMALEGENINF	TG	4.56e-11
N14_FEMALEGENINF	TGFBI	3.09e-07
N14_FEMALEGENINF	THY1	0.0011724
N14_FEMALEGENINF	TIMP4	0.00103501
N14_FEMALEGENINF	TNFRSF19	4.11e-06
N14_FEMALEGENINF	TNFSF13B	5.32e-08
N14_FEMALEGENINF	TSPAN1	6.75e-15
N14_FEMALEGENINF	TSPAN8	6.18e-07
N14_FEMALEGENINF	VIT	1.65e-23
N14_FEMALEGENINF	VSNL1	5.86e-08
N14_FEMALEGENINF	VWC2	0.00178177
N14_FEMALEGENINF	WFDC12	5.25e-20
N14_FEMALEGENINF	WNT9A	0.0020764
N14_FEMALEGENINF	XG	4.64e-93
K11_GASTRODUOULC	ACE	0.000446433
K11_GASTRODUOULC	ACE2	9.58e-08
K11_GASTRODUOULC	ACVRL1	0.000204988
K11_GASTRODUOULC	ADAMTSL2	0.000725878
K11_GASTRODUOULC	ADGRG1	6.44e-07
K11_GASTRODUOULC	ADH4	0.00166173
K11_GASTRODUOULC	ADM	0.000314842
K11_GASTRODUOULC	AFM	2.37e-07
K11_GASTRODUOULC	AKAP12	0.00234053
K11_GASTRODUOULC	ANGPTL4	0.00159067
K11_GASTRODUOULC	ANXA10	9.41e-12
K11_GASTRODUOULC	AREG	0.00497775
K11_GASTRODUOULC	ASGR1	1.85e-05
K11_GASTRODUOULC	ASPSCR1	0.00856845
K11_GASTRODUOULC	C7	5.61e-05
K11_GASTRODUOULC	CA12	0.00788215
K11_GASTRODUOULC	CA9	3.84e-06
K11_GASTRODUOULC	CBLIF	1.47e-24
K11_GASTRODUOULC	CCL20	5.88e-05
K11_GASTRODUOULC	CD209	0.00336931
K11_GASTRODUOULC	CDCP1	1.13e-07
K11_GASTRODUOULC	CHGA	1.14e-07
K11_GASTRODUOULC	CHI3L1	0.00267172
K11_GASTRODUOULC	CHRDL2	8.82e-05
K11_GASTRODUOULC	CLEC14A	0.000345291
K11_GASTRODUOULC	CSTB	0.000131605
K11_GASTRODUOULC	CTSV	2.04e-05
K11_GASTRODUOULC	CXADR	0.000345291
K11_GASTRODUOULC	DCBLD2	0.000905396
K11_GASTRODUOULC	EDA2R	0.00234053
K11_GASTRODUOULC	EDDM3B	0.00892622
K11_GASTRODUOULC	ENPP6	0.00143542
K11_GASTRODUOULC	EPHA1	5.34e-05
K11_GASTRODUOULC	F9	1.15e-06
K11_GASTRODUOULC	FAM20A	0.00968665
K11_GASTRODUOULC	FAM3D	9.37e-05
K11_GASTRODUOULC	FAS	0.000314842
K11_GASTRODUOULC	FASLG	1.19e-05
K11_GASTRODUOULC	FBLN2	5.55e-05
K11_GASTRODUOULC	FETUB	3.36e-05
K11_GASTRODUOULC	FGFR2	4.4e-09
K11_GASTRODUOULC	FN1	0.000125982
K11_GASTRODUOULC	FSTL3	1.01e-06
K11_GASTRODUOULC	FUT3_FUT5	1.5e-06
K11_GASTRODUOULC	GAST	9.11e-19
K11_GASTRODUOULC	GUSB	0.000148133
K11_GASTRODUOULC	HAVCR1	0.00168757
K11_GASTRODUOULC	HAVCR2	5.56e-05
K11_GASTRODUOULC	HEG1	0.00230746
K11_GASTRODUOULC	HGF	2.4e-06
K11_GASTRODUOULC	HSD11B1	0.001423
K11_GASTRODUOULC	HYOU1	8.91e-06
K11_GASTRODUOULC	IGFBP7	1.42e-05
K11_GASTRODUOULC	IGSF3	0.00303063
K11_GASTRODUOULC	IGSF9	0.0037652
K11_GASTRODUOULC	IL1R1	0.0079728
K11_GASTRODUOULC	IL1R2	1.35e-05
K11_GASTRODUOULC	ITGA11	0.000165091
K11_GASTRODUOULC	ITIH1	0.00429359
K11_GASTRODUOULC	KRT19	0.00515353
K11_GASTRODUOULC	LAMP3	0.00112405
K11_GASTRODUOULC	LAYN	0.00402137
K11_GASTRODUOULC	LECT2	0.00440877
K11_GASTRODUOULC	LGALS3BP	3.06e-09
K11_GASTRODUOULC	LIPF	1.14e-07
K11_GASTRODUOULC	LPL	0.00493618
K11_GASTRODUOULC	LTBP2	0.00249629
K11_GASTRODUOULC	LTBP3	0.00914708
K11_GASTRODUOULC	MBL2	0.00421392
K11_GASTRODUOULC	MEGF9	1.44e-06
K11_GASTRODUOULC	MEP1B	0.00234053
K11_GASTRODUOULC	MMP3	0.000532216
K11_GASTRODUOULC	MMP9	0.00383965
K11_GASTRODUOULC	NCS1	6.44e-07
K11_GASTRODUOULC	NEFL	0.00166173
K11_GASTRODUOULC	NEO1	0.0057103
K11_GASTRODUOULC	NFASC	3.84e-06
K11_GASTRODUOULC	NOS3	2.61e-05
K11_GASTRODUOULC	NPC2	0.0077144
K11_GASTRODUOULC	NPL	0.000133473
K11_GASTRODUOULC	NRP1	9.08e-11
K11_GASTRODUOULC	OCLN	0.00775405
K11_GASTRODUOULC	PALM2	0.00184853
K11_GASTRODUOULC	PGA4	2.07e-07
K11_GASTRODUOULC	PGLYRP2	1.14e-07
K11_GASTRODUOULC	PKD1	0.00980813
K11_GASTRODUOULC	PLA2G7	0.000370659
K11_GASTRODUOULC	PON3	6.61e-07
K11_GASTRODUOULC	PYY	0.00303326
K11_GASTRODUOULC	RARRES2	0.00166004
K11_GASTRODUOULC	SCARA5	0.00123658
K11_GASTRODUOULC	SCARF2	3.6e-06
K11_GASTRODUOULC	SCGB3A2	2.71e-05
K11_GASTRODUOULC	SCRG1	0.000195366
K11_GASTRODUOULC	SCT	0.00148579
K11_GASTRODUOULC	SELE	0.00525212
K11_GASTRODUOULC	SERPINA11	5.34e-05
K11_GASTRODUOULC	SERPINF1	0.00382472
K11_GASTRODUOULC	SEZ6L2	3.06e-09
K11_GASTRODUOULC	SFTPA2	0.000128103
K11_GASTRODUOULC	SIT1	0.0019238
K11_GASTRODUOULC	SMAD5	0.00503669
K11_GASTRODUOULC	SMOC1	6.2e-15
K11_GASTRODUOULC	SPESP1	0.00190239
K11_GASTRODUOULC	SPINK4	0.000472537
K11_GASTRODUOULC	SPON1	2.14e-07
K11_GASTRODUOULC	SSC4D	0.000305837
K11_GASTRODUOULC	SSC5D	6.29e-06
K11_GASTRODUOULC	TGFBI	0.00608151
K11_GASTRODUOULC	TNFRSF10B	2.4e-06
K11_GASTRODUOULC	TNFRSF19	0.00421392
K11_GASTRODUOULC	TNFRSF6B	0.000125532
K11_GASTRODUOULC	TNFSF11	0.0035683
K11_GASTRODUOULC	TNFSF13	0.0024051
K11_GASTRODUOULC	TTR	0.000920422
K11_GASTRODUOULC	VIT	0.0077144
K11_GASTRODUOULC	VNN1	0.00877658
K11_GASTRODUOULC	VSIG2	2.02e-34
K11_GASTRODUOULC	WFDC2	5.61e-05
K11_OTHINT	ACE	0.00353803
K11_OTHINT	ACP5	0.00170073
K11_OTHINT	ACTA2	9.75e-06
K11_OTHINT	ADAMTSL2	0.00271301
K11_OTHINT	APOC1	0.00962318
K11_OTHINT	ASGR1	0.00326239
K11_OTHINT	BCAN	0.0036169
K11_OTHINT	C1QTNF1	0.00514593
K11_OTHINT	CALCA	0.00957167
K11_OTHINT	CBLIF	0.000273911
K11_OTHINT	CCDC80	3.34e-05
K11_OTHINT	CCL15	0.00401877
K11_OTHINT	CCN3	0.000924009
K11_OTHINT	CD163	0.00326239
K11_OTHINT	CD300E	0.00849101
K11_OTHINT	CD99	0.00431339
K11_OTHINT	CDCP1	0.000464654
K11_OTHINT	CDH2	2.6e-09
K11_OTHINT	CHIT1	0.00390355
K11_OTHINT	CRELD1	5.44e-10
K11_OTHINT	CSTB	2.34e-05
K11_OTHINT	CTSV	0.00981821
K11_OTHINT	CXCL17	1.33e-10
K11_OTHINT	DNER	0.00151713
K11_OTHINT	DPP6	0.000271388
K11_OTHINT	DPT	0.000167588
K11_OTHINT	EPHA1	0.00073434
K11_OTHINT	FAS	0.00672011
K11_OTHINT	FCAMR	0.000341891
K11_OTHINT	FSTL3	1.73e-05
K11_OTHINT	FURIN	0.00307072
K11_OTHINT	GAST	0.0099516
K11_OTHINT	GDF15	6.23e-16
K11_OTHINT	GOLM2	0.00672011
K11_OTHINT	GUSB	0.000242128
K11_OTHINT	HAVCR2	0.000464654
K11_OTHINT	HGF	4.54e-09
K11_OTHINT	HSPB6	9.92e-09
K11_OTHINT	IGFBP7	7.18e-07
K11_OTHINT	IL6	2.6e-09
K11_OTHINT	KIT	0.00326239
K11_OTHINT	KLK14	0.0036169
K11_OTHINT	KLKB1	0.00401877
K11_OTHINT	LDLR	0.00620598
K11_OTHINT	LEFTY2	0.00133949
K11_OTHINT	LGALS3	0.000464654
K11_OTHINT	LGALS3BP	0.001307
K11_OTHINT	LILRB4	0.000294752
K11_OTHINT	LIPF	0.000895069
K11_OTHINT	LRG1	0.00610049
K11_OTHINT	MMP12	9.82e-06
K11_OTHINT	MMP7	1.27e-05
K11_OTHINT	MYBPC1	0.000198952
K11_OTHINT	NCAN	0.00431339
K11_OTHINT	NFASC	1.71e-08
K11_OTHINT	NRP1	2.19e-05
K11_OTHINT	PAEP	8.11e-08
K11_OTHINT	PIGR	0.000179898
K11_OTHINT	PLXNB2	0.000545235
K11_OTHINT	PODXL2	0.00243317
K11_OTHINT	PPY	0.00271301
K11_OTHINT	PROK1	0.00967186
K11_OTHINT	PTX3	0.000750533
K11_OTHINT	REG1A	0.00280413
K11_OTHINT	REG1B	3.09e-05
K11_OTHINT	REG3A	0.000679258
K11_OTHINT	RELT	0.00672011
K11_OTHINT	RTN4R	2.63e-09
K11_OTHINT	SCARF2	0.00985088
K11_OTHINT	SERPINA11	0.00194893
K11_OTHINT	SEZ6L2	2.63e-09
K11_OTHINT	SMOC1	8.06e-09
K11_OTHINT	SPINK1	3.06e-08
K11_OTHINT	SPINK4	0.0099516
K11_OTHINT	SPON1	1.67e-09
K11_OTHINT	SSC5D	4.85e-05
K11_OTHINT	TFF2	0.00321716
K11_OTHINT	TGFBR3	0.000232225
K11_OTHINT	TNFRSF10B	1.02e-07
K11_OTHINT	TNFRSF19	0.000128077
K11_OTHINT	TNFRSF9	0.00158459
K11_OTHINT	TSPAN1	4.92e-07
K11_OTHINT	VSIG2	5.14e-06
K11_OTHINT	WFDC2	0.000210991
C3_SQUOMOUS_CELL_CARCINOMA_SKIN_EXALLC	ACTA2	0.000215934
C3_SQUOMOUS_CELL_CARCINOMA_SKIN_EXALLC	ADAMTS16	0.00635954
C3_SQUOMOUS_CELL_CARCINOMA_SKIN_EXALLC	ADGRE2	0.000693829
C3_SQUOMOUS_CELL_CARCINOMA_SKIN_EXALLC	ADGRE5	0.00506597
C3_SQUOMOUS_CELL_CARCINOMA_SKIN_EXALLC	ADGRG1	1.76e-05
C3_SQUOMOUS_CELL_CARCINOMA_SKIN_EXALLC	AFP	0.0022435
C3_SQUOMOUS_CELL_CARCINOMA_SKIN_EXALLC	AMBP	0.00148423
C3_SQUOMOUS_CELL_CARCINOMA_SKIN_EXALLC	AMY2A	0.00142579
C3_SQUOMOUS_CELL_CARCINOMA_SKIN_EXALLC	APOF	0.00278763
C3_SQUOMOUS_CELL_CARCINOMA_SKIN_EXALLC	ART3	4.64e-05
C3_SQUOMOUS_CELL_CARCINOMA_SKIN_EXALLC	C7	0.00273438
C3_SQUOMOUS_CELL_CARCINOMA_SKIN_EXALLC	CASP3	0.000401561
C3_SQUOMOUS_CELL_CARCINOMA_SKIN_EXALLC	CCDC80	2.67e-06
C3_SQUOMOUS_CELL_CARCINOMA_SKIN_EXALLC	CCL16	0.00460882
C3_SQUOMOUS_CELL_CARCINOMA_SKIN_EXALLC	CD59	3.39e-07
C3_SQUOMOUS_CELL_CARCINOMA_SKIN_EXALLC	CDCP1	0.00211517
C3_SQUOMOUS_CELL_CARCINOMA_SKIN_EXALLC	CDH1	0.00263419
C3_SQUOMOUS_CELL_CARCINOMA_SKIN_EXALLC	CDON	0.00898632
C3_SQUOMOUS_CELL_CARCINOMA_SKIN_EXALLC	CELA3A	5.21e-06
C3_SQUOMOUS_CELL_CARCINOMA_SKIN_EXALLC	CELSR2	0.000673161
C3_SQUOMOUS_CELL_CARCINOMA_SKIN_EXALLC	CHRDL2	0.00092432
C3_SQUOMOUS_CELL_CARCINOMA_SKIN_EXALLC	CNTN1	0.00495544
C3_SQUOMOUS_CELL_CARCINOMA_SKIN_EXALLC	COL6A3	2.67e-06
C3_SQUOMOUS_CELL_CARCINOMA_SKIN_EXALLC	CR2	0.000480367
C3_SQUOMOUS_CELL_CARCINOMA_SKIN_EXALLC	CRTAC1	0.00720531
C3_SQUOMOUS_CELL_CARCINOMA_SKIN_EXALLC	CSF2RB	0.00402046
C3_SQUOMOUS_CELL_CARCINOMA_SKIN_EXALLC	CST3	0.000215934
C3_SQUOMOUS_CELL_CARCINOMA_SKIN_EXALLC	CST6	0.00811332
C3_SQUOMOUS_CELL_CARCINOMA_SKIN_EXALLC	CTSV	2.89e-05
C3_SQUOMOUS_CELL_CARCINOMA_SKIN_EXALLC	CXCL14	2.52e-07
C3_SQUOMOUS_CELL_CARCINOMA_SKIN_EXALLC	CXCL16	0.00103477
C3_SQUOMOUS_CELL_CARCINOMA_SKIN_EXALLC	CXCL17	9.56e-10
C3_SQUOMOUS_CELL_CARCINOMA_SKIN_EXALLC	DCBLD2	1.83e-13
C3_SQUOMOUS_CELL_CARCINOMA_SKIN_EXALLC	DEFA1_DEFA1B	0.00249537
C3_SQUOMOUS_CELL_CARCINOMA_SKIN_EXALLC	DLK1	0.00146097
C3_SQUOMOUS_CELL_CARCINOMA_SKIN_EXALLC	DSC2	0.00102964
C3_SQUOMOUS_CELL_CARCINOMA_SKIN_EXALLC	EDA2R	3.82e-15
C3_SQUOMOUS_CELL_CARCINOMA_SKIN_EXALLC	ELN	5.09e-05
C3_SQUOMOUS_CELL_CARCINOMA_SKIN_EXALLC	FABP4	0.00402046
C3_SQUOMOUS_CELL_CARCINOMA_SKIN_EXALLC	FBLN2	0.00113069
C3_SQUOMOUS_CELL_CARCINOMA_SKIN_EXALLC	FCGR2A	1.62e-05
C3_SQUOMOUS_CELL_CARCINOMA_SKIN_EXALLC	FUT3_FUT5	1.91e-05
C3_SQUOMOUS_CELL_CARCINOMA_SKIN_EXALLC	GLB1	0.00218613
C3_SQUOMOUS_CELL_CARCINOMA_SKIN_EXALLC	HSD11B1	0.0022435
C3_SQUOMOUS_CELL_CARCINOMA_SKIN_EXALLC	HSPB6	0.000564747
C3_SQUOMOUS_CELL_CARCINOMA_SKIN_EXALLC	HYOU1	8.88e-05
C3_SQUOMOUS_CELL_CARCINOMA_SKIN_EXALLC	IGDCC4	4.74e-08
C3_SQUOMOUS_CELL_CARCINOMA_SKIN_EXALLC	IGFBP3	0.000960841
C3_SQUOMOUS_CELL_CARCINOMA_SKIN_EXALLC	IGFBP4	0.002844
C3_SQUOMOUS_CELL_CARCINOMA_SKIN_EXALLC	IGFBP6	5.09e-05
C3_SQUOMOUS_CELL_CARCINOMA_SKIN_EXALLC	IL17RB	0.000493588
C3_SQUOMOUS_CELL_CARCINOMA_SKIN_EXALLC	IL1RL2	0.00495544
C3_SQUOMOUS_CELL_CARCINOMA_SKIN_EXALLC	IL7R	0.00123555
C3_SQUOMOUS_CELL_CARCINOMA_SKIN_EXALLC	ITGBL1	0.00109078
C3_SQUOMOUS_CELL_CARCINOMA_SKIN_EXALLC	KLK7	2.86e-05
C3_SQUOMOUS_CELL_CARCINOMA_SKIN_EXALLC	LAG3	0.00894572
C3_SQUOMOUS_CELL_CARCINOMA_SKIN_EXALLC	LAYN	5.76e-06
C3_SQUOMOUS_CELL_CARCINOMA_SKIN_EXALLC	LGALS9	0.00495544
C3_SQUOMOUS_CELL_CARCINOMA_SKIN_EXALLC	LILRB1	5.21e-06
C3_SQUOMOUS_CELL_CARCINOMA_SKIN_EXALLC	LILRB5	0.00716852
C3_SQUOMOUS_CELL_CARCINOMA_SKIN_EXALLC	LRP11	0.00747897
C3_SQUOMOUS_CELL_CARCINOMA_SKIN_EXALLC	LTBP2	1.02e-13
C3_SQUOMOUS_CELL_CARCINOMA_SKIN_EXALLC	MIA	0.00158346
C3_SQUOMOUS_CELL_CARCINOMA_SKIN_EXALLC	NCS1	0.00024004
C3_SQUOMOUS_CELL_CARCINOMA_SKIN_EXALLC	NEFL	2.41e-17
C3_SQUOMOUS_CELL_CARCINOMA_SKIN_EXALLC	NFASC	0.00207914
C3_SQUOMOUS_CELL_CARCINOMA_SKIN_EXALLC	NOTCH2	1.03e-07
C3_SQUOMOUS_CELL_CARCINOMA_SKIN_EXALLC	NPPB	8.34e-06
C3_SQUOMOUS_CELL_CARCINOMA_SKIN_EXALLC	NTPROBNP	0.00027185
C3_SQUOMOUS_CELL_CARCINOMA_SKIN_EXALLC	PAEP	1.06e-08
C3_SQUOMOUS_CELL_CARCINOMA_SKIN_EXALLC	PDGFA	0.00544306
C3_SQUOMOUS_CELL_CARCINOMA_SKIN_EXALLC	PGLYRP2	0.000479176
C3_SQUOMOUS_CELL_CARCINOMA_SKIN_EXALLC	PLA2G15	0.000253471
C3_SQUOMOUS_CELL_CARCINOMA_SKIN_EXALLC	PLA2G1B	0.000421663
C3_SQUOMOUS_CELL_CARCINOMA_SKIN_EXALLC	PRSS8	0.00613722
C3_SQUOMOUS_CELL_CARCINOMA_SKIN_EXALLC	PRTG	0.00943992
C3_SQUOMOUS_CELL_CARCINOMA_SKIN_EXALLC	PRTN3	3.91e-08
C3_SQUOMOUS_CELL_CARCINOMA_SKIN_EXALLC	RETN	6.55e-06
C3_SQUOMOUS_CELL_CARCINOMA_SKIN_EXALLC	ROR1	0.00737281
C3_SQUOMOUS_CELL_CARCINOMA_SKIN_EXALLC	RSPO3	5.04e-05
C3_SQUOMOUS_CELL_CARCINOMA_SKIN_EXALLC	SBSN	2.89e-05
C3_SQUOMOUS_CELL_CARCINOMA_SKIN_EXALLC	SCARF2	4.95e-13
C3_SQUOMOUS_CELL_CARCINOMA_SKIN_EXALLC	SEMA7A	0.000561512
C3_SQUOMOUS_CELL_CARCINOMA_SKIN_EXALLC	SERPINE1	4.19e-05
C3_SQUOMOUS_CELL_CARCINOMA_SKIN_EXALLC	SEZ6L2	1.8e-09
C3_SQUOMOUS_CELL_CARCINOMA_SKIN_EXALLC	SMOC1	2.95e-05
C3_SQUOMOUS_CELL_CARCINOMA_SKIN_EXALLC	SPARCL1	8.97e-06
C3_SQUOMOUS_CELL_CARCINOMA_SKIN_EXALLC	SPON1	0.00092432
C3_SQUOMOUS_CELL_CARCINOMA_SKIN_EXALLC	SUSD2	0.000604372
C3_SQUOMOUS_CELL_CARCINOMA_SKIN_EXALLC	SUSD5	7.17e-09
C3_SQUOMOUS_CELL_CARCINOMA_SKIN_EXALLC	TFRC	0.00184607
C3_SQUOMOUS_CELL_CARCINOMA_SKIN_EXALLC	TGFBI	1.53e-05
C3_SQUOMOUS_CELL_CARCINOMA_SKIN_EXALLC	TMPRSS11D	0.00092432
C3_SQUOMOUS_CELL_CARCINOMA_SKIN_EXALLC	TNFRSF11B	0.00067558
C3_SQUOMOUS_CELL_CARCINOMA_SKIN_EXALLC	TNFSF13	0.00359383
C3_SQUOMOUS_CELL_CARCINOMA_SKIN_EXALLC	TSPAN1	0.00111329
C3_SQUOMOUS_CELL_CARCINOMA_SKIN_EXALLC	VGF	0.00495544
C3_SQUOMOUS_CELL_CARCINOMA_SKIN_EXALLC	VSIG10	0.00275188
C3_SQUOMOUS_CELL_CARCINOMA_SKIN_EXALLC	WFDC2	0.000157269
C3_OTHER_SKIN_EXALLC	ACTA2	0.000586219
C3_OTHER_SKIN_EXALLC	ADAMTS16	1.91e-05
C3_OTHER_SKIN_EXALLC	CA14	5.78e-05
C3_OTHER_SKIN_EXALLC	CA4	0.00289487
C3_OTHER_SKIN_EXALLC	CCL15	0.00547714
C3_OTHER_SKIN_EXALLC	CCN3	8.02e-06
C3_OTHER_SKIN_EXALLC	CDH2	0.000961227
C3_OTHER_SKIN_EXALLC	CDON	5.43e-06
C3_OTHER_SKIN_EXALLC	CEACAM21	0.000599678
C3_OTHER_SKIN_EXALLC	CHRDL1	3.27e-05
C3_OTHER_SKIN_EXALLC	COL15A1	0.0030869
C3_OTHER_SKIN_EXALLC	CRH	0.000113993
C3_OTHER_SKIN_EXALLC	CRTAC1	0.000116746
C3_OTHER_SKIN_EXALLC	CST6	0.00285709
C3_OTHER_SKIN_EXALLC	CTSV	0.00147413
C3_OTHER_SKIN_EXALLC	CXCL14	1.91e-05
C3_OTHER_SKIN_EXALLC	CXCL17	0.000479501
C3_OTHER_SKIN_EXALLC	CXCL9	0.000347566
C3_OTHER_SKIN_EXALLC	DCBLD2	2.57e-06
C3_OTHER_SKIN_EXALLC	DPT	7.09e-05
C3_OTHER_SKIN_EXALLC	EDA2R	6.24e-06
C3_OTHER_SKIN_EXALLC	EFEMP1	9.25e-06
C3_OTHER_SKIN_EXALLC	ELN	1.42e-10
C3_OTHER_SKIN_EXALLC	FAS	0.000579272
C3_OTHER_SKIN_EXALLC	FGF5	0.00112846
C3_OTHER_SKIN_EXALLC	FGFBP1	0.0014646
C3_OTHER_SKIN_EXALLC	GALNT2	0.00694182
C3_OTHER_SKIN_EXALLC	GDF15	5.96e-06
C3_OTHER_SKIN_EXALLC	GFRA1	0.00343429
C3_OTHER_SKIN_EXALLC	HAVCR1	4.8e-06
C3_OTHER_SKIN_EXALLC	HS3ST3B1	0.00136321
C3_OTHER_SKIN_EXALLC	IGDCC4	0.000116746
C3_OTHER_SKIN_EXALLC	IGFBP7	6.57e-05
C3_OTHER_SKIN_EXALLC	KIT	1.57e-05
C3_OTHER_SKIN_EXALLC	KLK7	0.00343429
C3_OTHER_SKIN_EXALLC	LECT2	3.3e-06
C3_OTHER_SKIN_EXALLC	LGALS3	0.000893336
C3_OTHER_SKIN_EXALLC	LTBP2	1.42e-10
C3_OTHER_SKIN_EXALLC	MEGF9	0.00185979
C3_OTHER_SKIN_EXALLC	MIA	0.000688449
C3_OTHER_SKIN_EXALLC	NCAM2	0.00144993
C3_OTHER_SKIN_EXALLC	NEFL	3.77e-09
C3_OTHER_SKIN_EXALLC	NOTCH2	0.00258587
C3_OTHER_SKIN_EXALLC	NOTCH3	0.00110497
C3_OTHER_SKIN_EXALLC	PAEP	0.000579272
C3_OTHER_SKIN_EXALLC	PCOLCE	0.00965656
C3_OTHER_SKIN_EXALLC	PGLYRP2	7.36e-06
C3_OTHER_SKIN_EXALLC	PODXL2	0.000785643
C3_OTHER_SKIN_EXALLC	PRCP	0.00379542
C3_OTHER_SKIN_EXALLC	PTN	0.00241986
C3_OTHER_SKIN_EXALLC	QPCT	0.00849422
C3_OTHER_SKIN_EXALLC	ROBO2	0.00716812
C3_OTHER_SKIN_EXALLC	RSPO1	0.00571576
C3_OTHER_SKIN_EXALLC	SCARF2	1.24e-09
C3_OTHER_SKIN_EXALLC	SCRG1	0.000626919
C3_OTHER_SKIN_EXALLC	SEZ6L2	3.67e-06
C3_OTHER_SKIN_EXALLC	SFTPD	1.74e-05
C3_OTHER_SKIN_EXALLC	STC2	0.00750961
C3_OTHER_SKIN_EXALLC	SUSD5	1.34e-09
C3_OTHER_SKIN_EXALLC	TNFRSF10B	6.24e-06
C3_OTHER_SKIN_EXALLC	TNFRSF10C	0.00700352
C3_OTHER_SKIN_EXALLC	TNFSF11	0.00544829
C3_OTHER_SKIN_EXALLC	TNXB	0.000481029
C3_OTHER_SKIN_EXALLC	USP8	0.00258186
M13_SHOULDER	AMBP	0.00798586
M13_SHOULDER	F9	0.00571445
M13_SHOULDER	FUOM	0.000977691
M13_SHOULDER	GAST	0.0051277
M13_SHOULDER	GUSB	0.00571445
M13_SHOULDER	HAVCR1	1.76e-06
M13_SHOULDER	LRG1	0.000284715
M13_SHOULDER	NRP1	0.00798586
M13_SHOULDER	SCT	0.000440048
M13_SHOULDER	TNFRSF10A	0.00571445
N14_RENALTUB	A1BG	0.000680094
N14_RENALTUB	ACP1	0.00635397
N14_RENALTUB	ACTA2	2.11e-07
N14_RENALTUB	ADAM12	5.19e-16
N14_RENALTUB	ADAM23	0.000416365
N14_RENALTUB	ADAMTS13	4.29e-43
N14_RENALTUB	ADAMTS16	0.00319925
N14_RENALTUB	ADGRE1	0.00447786
N14_RENALTUB	ADGRE2	0.000160701
N14_RENALTUB	ADGRF5	2.96e-31
N14_RENALTUB	ADGRG2	5.9e-06
N14_RENALTUB	ADM	1.67e-11
N14_RENALTUB	AFP	0.00423627
N14_RENALTUB	AGRP	0.000152191
N14_RENALTUB	ALPI	0.00330145
N14_RENALTUB	AMBP	3.27e-28
N14_RENALTUB	AMY2A	4.91e-09
N14_RENALTUB	ANGPT2	5.95e-06
N14_RENALTUB	ANGPTL4	1.26e-26
N14_RENALTUB	APCS	0.000103024
N14_RENALTUB	APOA1	0.000308055
N14_RENALTUB	APOC1	8.57e-13
N14_RENALTUB	APOD	0.00632269
N14_RENALTUB	APOE	1.24e-12
N14_RENALTUB	APOF	1.8e-12
N14_RENALTUB	AREG	1.69e-21
N14_RENALTUB	ARHGAP45	0.00635397
N14_RENALTUB	ART3	2.92e-10
N14_RENALTUB	ASAH2	3.06e-06
N14_RENALTUB	ASGR2	6.73e-16
N14_RENALTUB	ASPN	1.27e-08
N14_RENALTUB	ASS1	4.58e-10
N14_RENALTUB	AZU1	0.00746119
N14_RENALTUB	B2M	0.000554372
N14_RENALTUB	B4GALT1	1.09e-14
N14_RENALTUB	BDNF	3.46e-15
N14_RENALTUB	BLMH	5.86e-14
N14_RENALTUB	BPIFB1	0.00838456
N14_RENALTUB	BPIFB2	1.98e-07
N14_RENALTUB	BSG	2.11e-40
N14_RENALTUB	BTD	3.63e-13
N14_RENALTUB	BTN2A1	1.99e-10
N14_RENALTUB	C1QL2	0.00683848
N14_RENALTUB	C1QTNF1	4.3e-11
N14_RENALTUB	C1RL	0.00121667
N14_RENALTUB	C1S	1.16e-06
N14_RENALTUB	C3	2.32e-09
N14_RENALTUB	C8B	3.2e-09
N14_RENALTUB	CA12	4.94e-07
N14_RENALTUB	CA4	3.28e-12
N14_RENALTUB	CA9	0.000706857
N14_RENALTUB	CACYBP	7.82e-10
N14_RENALTUB	CALCA	1.44e-14
N14_RENALTUB	CAT	0.000129167
N14_RENALTUB	CBLIF	0.00196655
N14_RENALTUB	CBLN4	2.25e-12
N14_RENALTUB	CCDC80	6.14e-10
N14_RENALTUB	CCL15	0.000108854
N14_RENALTUB	CCL16	0.00108083
N14_RENALTUB	CCL21	4.24e-13
N14_RENALTUB	CCL23	1.02e-13
N14_RENALTUB	CCL7	6.14e-10
N14_RENALTUB	CCN5	2.2e-12
N14_RENALTUB	CD14	4.69e-20
N14_RENALTUB	CD160	2.29e-33
N14_RENALTUB	CD1C	2.1e-22
N14_RENALTUB	CD209	1.83e-05
N14_RENALTUB	CD22	3.2e-15
N14_RENALTUB	CD27	4.13e-23
N14_RENALTUB	CD276	7.41e-06
N14_RENALTUB	CD300E	1.48e-17
N14_RENALTUB	CD300LF	0.000533746
N14_RENALTUB	CD302	9.93e-37
N14_RENALTUB	CD4	4.13e-15
N14_RENALTUB	CD5	2.07e-10
N14_RENALTUB	CD55	2.22e-05
N14_RENALTUB	CD59	8.07e-22
N14_RENALTUB	CD99L2	3.11e-19
N14_RENALTUB	CDH1	0.000495233
N14_RENALTUB	CDH17	0.000303255
N14_RENALTUB	CDH3	5.74e-10
N14_RENALTUB	CDH5	0.00526865
N14_RENALTUB	CDNF	1.31e-11
N14_RENALTUB	CDSN	0.000688408
N14_RENALTUB	CELA2A	2.69e-10
N14_RENALTUB	CELA3A	3.94e-05
N14_RENALTUB	CELSR2	0.00100161
N14_RENALTUB	CES1	6.95e-06
N14_RENALTUB	CES2	1.13e-06
N14_RENALTUB	CFB	0.000509524
N14_RENALTUB	CFD	1.29e-07
N14_RENALTUB	CFH	9.05e-07
N14_RENALTUB	CFHR2	9.57e-06
N14_RENALTUB	CFHR4	2.51e-21
N14_RENALTUB	CFI	0.00440881
N14_RENALTUB	CFP	0.00399031
N14_RENALTUB	CHGB	1.22e-18
N14_RENALTUB	CHI3L1	0.000303255
N14_RENALTUB	CHRDL1	5.63e-20
N14_RENALTUB	CKAP4	3.56e-39
N14_RENALTUB	CLC	0.00819067
N14_RENALTUB	CLEC14A	5.35e-07
N14_RENALTUB	CLEC1A	1.3e-22
N14_RENALTUB	CLEC3B	9.37e-29
N14_RENALTUB	CLEC4C	0.000432411
N14_RENALTUB	CLEC4D	4.02e-09
N14_RENALTUB	CLEC4G	0.00399031
N14_RENALTUB	CLEC4M	7.41e-06
N14_RENALTUB	CLEC5A	0.0028309
N14_RENALTUB	CLGN	1.15e-07
N14_RENALTUB	CLMP	2e-21
N14_RENALTUB	CLPP	0.00402171
N14_RENALTUB	CLU	7.36e-09
N14_RENALTUB	CNDP1	1.07e-07
N14_RENALTUB	CNTN1	6.64e-10
N14_RENALTUB	CNTN3	1.66e-05
N14_RENALTUB	CNTN5	3.46e-15
N14_RENALTUB	COL18A1	1.33e-05
N14_RENALTUB	COL6A3	7.48e-40
N14_RENALTUB	COLEC12	1.15e-43
N14_RENALTUB	COMP	0.00969432
N14_RENALTUB	CPB2	0.000176555
N14_RENALTUB	CPM	0.00399031
N14_RENALTUB	CPQ	6.85e-40
N14_RENALTUB	CPVL	5.09e-08
N14_RENALTUB	CRELD1	2.51e-08
N14_RENALTUB	CRH	2.24e-12
N14_RENALTUB	CRIM1	1.65e-05
N14_RENALTUB	CRISP2	0.00194397
N14_RENALTUB	CRISP3	4.53e-08
N14_RENALTUB	CRTAC1	1.66e-07
N14_RENALTUB	CSF1	7.46e-14
N14_RENALTUB	CSPG4	7.81e-07
N14_RENALTUB	CST3	1.99e-17
N14_RENALTUB	CST6	0.000190246
N14_RENALTUB	CSTB	1.66e-07
N14_RENALTUB	CTHRC1	1.3e-29
N14_RENALTUB	CTSF	4.39e-05
N14_RENALTUB	CTSL	0.00338206
N14_RENALTUB	CTSO	0.000789744
N14_RENALTUB	CTSV	2.68e-64
N14_RENALTUB	CXCL10	1.84e-10
N14_RENALTUB	CXCL13	0.00165857
N14_RENALTUB	CXCL17	9.74e-06
N14_RENALTUB	CXCL5	0.000920334
N14_RENALTUB	CXCL9	0.00590017
N14_RENALTUB	CYTL1	6.08e-08
N14_RENALTUB	DAG1	0.00442323
N14_RENALTUB	DCBLD2	0.00110479
N14_RENALTUB	DCN	0.000118409
N14_RENALTUB	DLK1	0.00233266
N14_RENALTUB	DLL1	3.83e-05
N14_RENALTUB	DNER	0.00146483
N14_RENALTUB	DPEP2	0.00122569
N14_RENALTUB	DPP10	9.39e-05
N14_RENALTUB	DPP4	5.61e-10
N14_RENALTUB	DPP6	1.26e-10
N14_RENALTUB	DSC2	7.52e-08
N14_RENALTUB	DSCAM	0.00143298
N14_RENALTUB	DTX3	0.00129266
N14_RENALTUB	ECM1	0.00921331
N14_RENALTUB	EDA2R	3.87e-76
N14_RENALTUB	EDN1	1.76e-06
N14_RENALTUB	EFCAB14	0.00869635
N14_RENALTUB	EFEMP1	3.57e-09
N14_RENALTUB	EFNA1	7.41e-06
N14_RENALTUB	EFNA4	5.49e-24
N14_RENALTUB	EIF4B	0.000688985
N14_RENALTUB	ELN	2.21e-07
N14_RENALTUB	ENG	1.78e-05
N14_RENALTUB	ENPP2	0.00510738
N14_RENALTUB	ENPP6	8.12e-11
N14_RENALTUB	ENPP7	0.000131969
N14_RENALTUB	ERBB2	0.000283975
N14_RENALTUB	ESM1	0.00054305
N14_RENALTUB	EXTL1	2.9e-06
N14_RENALTUB	F10	1.08e-11
N14_RENALTUB	F11	0.00150741
N14_RENALTUB	F3	9.98e-06
N14_RENALTUB	F7	0.0002518
N14_RENALTUB	FABP1	4.63e-47
N14_RENALTUB	FABP4	1.08e-11
N14_RENALTUB	FAM20A	4.29e-20
N14_RENALTUB	FAM3B	1.28e-07
N14_RENALTUB	FAM3C	4.95e-22
N14_RENALTUB	FAM3D	0.00809379
N14_RENALTUB	FAP	4.33e-06
N14_RENALTUB	FCER2	7.6e-05
N14_RENALTUB	FCGR2A	0.00233266
N14_RENALTUB	FCN1	0.00434309
N14_RENALTUB	FETUB	0.000359723
N14_RENALTUB	FGF19	0.000166512
N14_RENALTUB	FGF21	6.07e-05
N14_RENALTUB	FGF23	1.05e-28
N14_RENALTUB	FGFBP2	1.68e-09
N14_RENALTUB	FLRT2	3.76e-12
N14_RENALTUB	FOLR1	1.71e-09
N14_RENALTUB	FOLR2	2.13e-11
N14_RENALTUB	FRZB	1.15e-14
N14_RENALTUB	FSHB	2.96e-07
N14_RENALTUB	FSTL3	7.64e-95
N14_RENALTUB	FUOM	0.00271242
N14_RENALTUB	FUT3_FUT5	2.82e-10
N14_RENALTUB	GALNT2	0.00495892
N14_RENALTUB	GAST	0.00666957
N14_RENALTUB	GC	6.84e-15
N14_RENALTUB	GCHFR	0.00387088
N14_RENALTUB	GDF15	3.21e-86
N14_RENALTUB	GDF2	7.96e-10
N14_RENALTUB	GFRA1	3.89e-45
N14_RENALTUB	GGT1	1.05e-07
N14_RENALTUB	GH1	0.00714533
N14_RENALTUB	GHRL	7.44e-15
N14_RENALTUB	GIPC2	2.13e-06
N14_RENALTUB	GKN1	0.00119716
N14_RENALTUB	GM2A	1.81e-11
N14_RENALTUB	GNPDA2	7.53e-06
N14_RENALTUB	GP5	1.13e-05
N14_RENALTUB	GPA33	0.00714263
N14_RENALTUB	GPC1	5.23e-05
N14_RENALTUB	GPR37	9.81e-18
N14_RENALTUB	GRP	0.000187745
N14_RENALTUB	GSN	0.0083765
N14_RENALTUB	GSR	2.05e-19
N14_RENALTUB	GSTA1	0.000108842
N14_RENALTUB	GUCA2A	1.6e-14
N14_RENALTUB	GZMB	6.2e-16
N14_RENALTUB	GZMH	0.00969432
N14_RENALTUB	HAVCR1	1.05e-11
N14_RENALTUB	HBEGF	2.37e-06
N14_RENALTUB	HLA_DRA	0.00398979
N14_RENALTUB	HLA_E	1.57e-09
N14_RENALTUB	HMBS	0.00122889
N14_RENALTUB	HRG	6.23e-05
N14_RENALTUB	HS3ST3B1	1.31e-08
N14_RENALTUB	HSPB6	6.28e-34
N14_RENALTUB	HSPG2	1.2e-64
N14_RENALTUB	ICAM2	4.63e-06
N14_RENALTUB	IDUA	0.00852131
N14_RENALTUB	IFNG	0.00242189
N14_RENALTUB	IFNGR2	0.00501243
N14_RENALTUB	IGDCC4	2.04e-19
N14_RENALTUB	IGFBP4	1.59e-61
N14_RENALTUB	IGFBP6	4.69e-20
N14_RENALTUB	IGFBP7	0.00631921
N14_RENALTUB	IGFBPL1	0.000181283
N14_RENALTUB	IGSF8	0.000137122
N14_RENALTUB	IGSF9	0.000877056
N14_RENALTUB	IL16	0.000192206
N14_RENALTUB	IL17C	4.3e-31
N14_RENALTUB	IL18	4.58e-20
N14_RENALTUB	IL19	0.000483646
N14_RENALTUB	IL1RL1	1.16e-06
N14_RENALTUB	IL2RA	0.000286241
N14_RENALTUB	IL2RB	0.000227795
N14_RENALTUB	IL4R	0.00330145
N14_RENALTUB	IL7R	0.000792414
N14_RENALTUB	INSL3	0.00263177
N14_RENALTUB	IPCEF1	0.00128409
N14_RENALTUB	ITGA6	0.00251252
N14_RENALTUB	ITGAM	0.000803061
N14_RENALTUB	ITGAV	1.42e-13
N14_RENALTUB	ITGB7	0.00100161
N14_RENALTUB	ITIH4	6.69e-09
N14_RENALTUB	ITPA	0.0032356
N14_RENALTUB	JAM2	1.38e-46
N14_RENALTUB	KAZALD1	0.00666686
N14_RENALTUB	KIR2DS4	0.000403159
N14_RENALTUB	KIR3DL1	1.49e-06
N14_RENALTUB	KIRREL2	0.00248038
N14_RENALTUB	KIT	0.000582683
N14_RENALTUB	KITLG	4.25e-14
N14_RENALTUB	KLK14	5.64e-10
N14_RENALTUB	KLK4	4.93e-29
N14_RENALTUB	KLK7	0.00350411
N14_RENALTUB	KLK8	5.05e-09
N14_RENALTUB	KLRD1	0.00396087
N14_RENALTUB	KRT19	2.06e-33
N14_RENALTUB	KRT5	4.22e-13
N14_RENALTUB	KYNU	7.55e-08
N14_RENALTUB	LAMP2	1.33e-05
N14_RENALTUB	LAYN	1.89e-41
N14_RENALTUB	LDLR	7.63e-12
N14_RENALTUB	LECT2	1.26e-05
N14_RENALTUB	LEP	0.000786889
N14_RENALTUB	LGALS1	2.27e-07
N14_RENALTUB	LGALS3	0.00637222
N14_RENALTUB	LGALS9	0.000441282
N14_RENALTUB	LILRB5	1.09e-10
N14_RENALTUB	LRIG3	0.000223286
N14_RENALTUB	LRRN1	7.71e-05
N14_RENALTUB	LTA	0.000198265
N14_RENALTUB	LTBR	2.06e-17
N14_RENALTUB	LY6D	8.06e-41
N14_RENALTUB	LY9	1.72e-05
N14_RENALTUB	MAMDC2	5.49e-12
N14_RENALTUB	MASP1	0.00448455
N14_RENALTUB	MB	0.00350411
N14_RENALTUB	MDGA1	7.85e-05
N14_RENALTUB	MEGF10	5.95e-06
N14_RENALTUB	MENT	3.3e-06
N14_RENALTUB	MEP1B	3.14e-05
N14_RENALTUB	MEPE	0.00631921
N14_RENALTUB	MFAP5	9.56e-06
N14_RENALTUB	MIA	2.54e-14
N14_RENALTUB	MLN	2.55e-05
N14_RENALTUB	MMP10	0.00629744
N14_RENALTUB	MMP12	2.72e-16
N14_RENALTUB	MMP3	2.04e-14
N14_RENALTUB	MMP7	1.02e-06
N14_RENALTUB	MOG	1.19e-22
N14_RENALTUB	MRC1	0.000418157
N14_RENALTUB	MSMB	0.00119716
N14_RENALTUB	MST1	0.00267068
N14_RENALTUB	MUC13	2.94e-13
N14_RENALTUB	MYOM3	0.00044149
N14_RENALTUB	MZB1	0.00012958
N14_RENALTUB	NAAA	0.000523772
N14_RENALTUB	NBL1	5.23e-117
N14_RENALTUB	NCAN	0.00132604
N14_RENALTUB	NCR3LG1	0.00942321
N14_RENALTUB	NCS1	1.33e-22
N14_RENALTUB	NECTIN4	1.53e-34
N14_RENALTUB	NEFL	2.44e-19
N14_RENALTUB	NELL1	5.61e-43
N14_RENALTUB	NFASC	5.06e-06
N14_RENALTUB	NPC2	8.94e-07
N14_RENALTUB	NPHS1	2.67e-14
N14_RENALTUB	NPM1	0.00128288
N14_RENALTUB	NPPC	3.89e-77
N14_RENALTUB	NPTX2	1.34e-25
N14_RENALTUB	NPY	0.000232383
N14_RENALTUB	NRP2	0.00126743
N14_RENALTUB	NTPROBNP	7.01e-06
N14_RENALTUB	OGN	4.66e-27
N14_RENALTUB	ORM1	3.19e-08
N14_RENALTUB	PALM	5.75e-16
N14_RENALTUB	PAM	2.48e-05
N14_RENALTUB	PCBD1	1.85e-07
N14_RENALTUB	PCDH9	3.63e-07
N14_RENALTUB	PCOLCE	9.7e-06
N14_RENALTUB	PDGFRA	0.000234305
N14_RENALTUB	PENK	2.03e-07
N14_RENALTUB	PEPD	2.32e-29
N14_RENALTUB	PF4	1.66e-05
N14_RENALTUB	PI3	1.61e-38
N14_RENALTUB	PLA2G7	1.31e-06
N14_RENALTUB	PLAT	3.91e-08
N14_RENALTUB	PLTP	3.49e-10
N14_RENALTUB	PNLIPRP1	2.08e-06
N14_RENALTUB	POMC	0.000112227
N14_RENALTUB	PON1	1.68e-12
N14_RENALTUB	POSTN	0.00744529
N14_RENALTUB	PPL	0.000269041
N14_RENALTUB	PRCP	0.000522571
N14_RENALTUB	PRDX6	0.000471345
N14_RENALTUB	PROC	7.04e-14
N14_RENALTUB	PRRT3	0.00242189
N14_RENALTUB	PRSS8	1.1e-18
N14_RENALTUB	PRTN3	0.00310318
N14_RENALTUB	PSAP	0.00228027
N14_RENALTUB	PTGDS	4.42e-67
N14_RENALTUB	PTH1R	0.000223688
N14_RENALTUB	PTPRB	0.00305081
N14_RENALTUB	PTPRN2	6.79e-27
N14_RENALTUB	PTPRR	5.78e-09
N14_RENALTUB	PTPRZ1	1.47e-14
N14_RENALTUB	PZP	6.32e-07
N14_RENALTUB	RAB6A	1.36e-09
N14_RENALTUB	RAD23B	0.00140119
N14_RENALTUB	RARRES2	1.07e-07
N14_RENALTUB	RBP5	0.00159978
N14_RENALTUB	REG1A	8.52e-16
N14_RENALTUB	REG3A	1.2e-22
N14_RENALTUB	RELT	1.13e-39
N14_RENALTUB	RET	1.27e-08
N14_RENALTUB	RGMA	6.85e-06
N14_RENALTUB	RILPL2	0.000103024
N14_RENALTUB	RNASE1	3.35e-16
N14_RENALTUB	RNASE4	1.11e-05
N14_RENALTUB	RNASE6	8.62e-13
N14_RENALTUB	RNASET2	0.000240624
N14_RENALTUB	RSPO3	3.82e-41
N14_RENALTUB	S100A4	2.49e-05
N14_RENALTUB	S100P	3.06e-10
N14_RENALTUB	SAA4	0.000792414
N14_RENALTUB	SCARF2	0.000120801
N14_RENALTUB	SCG2	2.38e-16
N14_RENALTUB	SCG3	0.000754344
N14_RENALTUB	SCGB1A1	3e-10
N14_RENALTUB	SCGB3A2	0.000129167
N14_RENALTUB	SCGN	0.00164455
N14_RENALTUB	SDC4	2.24e-12
N14_RENALTUB	SDK2	0.0010731
N14_RENALTUB	SELENOP	1.88e-11
N14_RENALTUB	SELL	8.32e-05
N14_RENALTUB	SELPLG	2.33e-06
N14_RENALTUB	SEMA3F	2.46e-09
N14_RENALTUB	SEMA4D	6.56e-10
N14_RENALTUB	SEMA7A	1.1e-05
N14_RENALTUB	SERPINA3	7.09e-05
N14_RENALTUB	SERPINA7	0.00016772
N14_RENALTUB	SERPIND1	0.000114022
N14_RENALTUB	SERPINE1	4.34e-17
N14_RENALTUB	SERPINF1	0.00787799
N14_RENALTUB	SERPINF2	1.98e-07
N14_RENALTUB	SERPINI1	0.00117143
N14_RENALTUB	SEZ6L	3.13e-35
N14_RENALTUB	SEZ6L2	2.2e-05
N14_RENALTUB	SFRP1	3.75e-09
N14_RENALTUB	SHBG	0.00634259
N14_RENALTUB	SHISA5	0.00515189
N14_RENALTUB	SIGLEC1	0.000517527
N14_RENALTUB	SLC16A1	0.000543321
N14_RENALTUB	SLITRK1	0.000920334
N14_RENALTUB	SMOC1	0.000202469
N14_RENALTUB	SMPD3	5.09e-08
N14_RENALTUB	SMTN	5.98e-05
N14_RENALTUB	SNX9	0.000411296
N14_RENALTUB	SORCS2	1.89e-41
N14_RENALTUB	SOX9	1.54e-05
N14_RENALTUB	SPINK1	1.28e-42
N14_RENALTUB	SPINK5	3.83e-13
N14_RENALTUB	SPINK6	6.14e-05
N14_RENALTUB	SPINT3	0.000626044
N14_RENALTUB	SPON1	9.47e-21
N14_RENALTUB	SPP1	5.39e-07
N14_RENALTUB	SSC5D	0.000934442
N14_RENALTUB	STC1	9.99e-05
N14_RENALTUB	TAFA5	1.05e-39
N14_RENALTUB	TCL1A	3.03e-09
N14_RENALTUB	TCTN3	1.38e-22
N14_RENALTUB	TDGF1	1.03e-05
N14_RENALTUB	TFF1	2.57e-60
N14_RENALTUB	TFF2	0.000176168
N14_RENALTUB	TFF3	6.89e-111
N14_RENALTUB	TFRC	0.00399031
N14_RENALTUB	TG	6.25e-05
N14_RENALTUB	TGFA	0.000187068
N14_RENALTUB	TGFBR1	1.27e-06
N14_RENALTUB	TGFBR2	0.000247105
N14_RENALTUB	TGOLN2	0.002574
N14_RENALTUB	TIMP1	0.00234184
N14_RENALTUB	TIMP4	4.17e-10
N14_RENALTUB	TINAGL1	2.04e-08
N14_RENALTUB	TMPRSS15	2.53e-08
N14_RENALTUB	TNF	0.00961772
N14_RENALTUB	TNFRSF10A	0.000339274
N14_RENALTUB	TNFRSF10B	2.49e-34
N14_RENALTUB	TNFRSF10C	5.86e-14
N14_RENALTUB	TNFRSF11A	3.79e-06
N14_RENALTUB	TNFRSF13B	1.03e-05
N14_RENALTUB	TNFRSF19	5.42e-80
N14_RENALTUB	TNFRSF1A	1.01e-23
N14_RENALTUB	TNFRSF4	2.4e-06
N14_RENALTUB	TNFRSF6B	0.000219244
N14_RENALTUB	TNFRSF9	2.3e-13
N14_RENALTUB	TNFSF12	0.000543321
N14_RENALTUB	TNFSF13	2.57e-06
N14_RENALTUB	TNFSF13B	2.7e-10
N14_RENALTUB	TNFSF8	2.86e-11
N14_RENALTUB	TPD52L2	2.46e-05
N14_RENALTUB	TPK1	1.61e-10
N14_RENALTUB	TREML1	0.00350411
N14_RENALTUB	TTR	0.000113324
N14_RENALTUB	TXNDC15	2.85e-05
N14_RENALTUB	UMOD	1.7e-71
N14_RENALTUB	VASP	0.000303255
N14_RENALTUB	VGF	0.00123535
N14_RENALTUB	VSIG2	1.19e-08
N14_RENALTUB	VSIG4	1.4e-12
N14_RENALTUB	VTA1	0.000885789
N14_RENALTUB	VWC2	2.94e-18
N14_RENALTUB	WARS	0.00520513
N14_RENALTUB	WFDC2	7.09e-34
N14_RENALTUB	WFIKKN1	9.99e-05
N14_RENALTUB	WNT9A	2.67e-09
N14_RENALTUB	XG	1.1e-26
N14_RENALTUB	XPNPEP2	0.00513076
N14_RENALTUB	YAP1	3.98e-10
K11_CONSTIPATION	ADAMTS16	0.00568512
K11_CONSTIPATION	ADGRD1	0.00287652
K11_CONSTIPATION	ASS1	0.00775969
K11_CONSTIPATION	CD163	0.00569111
K11_CONSTIPATION	CD99	0.00287652
K11_CONSTIPATION	CSF1R	0.00324082
K11_CONSTIPATION	DCBLD2	0.00324082
K11_CONSTIPATION	ENPP5	5.02e-05
K11_CONSTIPATION	GAST	0.000769471
K11_CONSTIPATION	GZMB	0.00868951
K11_CONSTIPATION	PROK1	0.000769471
K11_CONSTIPATION	REG3A	0.0022997
K11_CONSTIPATION	SCT	5.02e-05
K11_CONSTIPATION	SERPIND1	0.00569111
K11_CONSTIPATION	WFIKKN1	0.000769471
K11_CONSTIPATION	XG	0.00324082
L12_CELLULITIS	ACY1	6.86e-05
L12_CELLULITIS	ADAM12	8.78e-05
L12_CELLULITIS	ADM	1.47e-05
L12_CELLULITIS	AFM	0.00145802
L12_CELLULITIS	AKAP12	2.24e-05
L12_CELLULITIS	APOA1	0.000659646
L12_CELLULITIS	APOC1	0.00299816
L12_CELLULITIS	APOM	0.00390126
L12_CELLULITIS	BCAN	0.000804918
L12_CELLULITIS	BMPER	0.000312006
L12_CELLULITIS	CA14	0.000445909
L12_CELLULITIS	CCER2	0.00833101
L12_CELLULITIS	CCL16	1.36e-11
L12_CELLULITIS	CCN3	0.00381814
L12_CELLULITIS	CD302	2.19e-05
L12_CELLULITIS	CD59	0.00761732
L12_CELLULITIS	CDH2	1.05e-06
L12_CELLULITIS	CDHR2	0.00833101
L12_CELLULITIS	CHGA	0.000565356
L12_CELLULITIS	CKB	0.00210115
L12_CELLULITIS	CLEC14A	0.00366686
L12_CELLULITIS	CNTN3	0.000568952
L12_CELLULITIS	COL18A1	0.00859576
L12_CELLULITIS	COL4A1	0.00765182
L12_CELLULITIS	COL5A1	0.0011618
L12_CELLULITIS	COMP	0.000132581
L12_CELLULITIS	CRELD1	4.08e-09
L12_CELLULITIS	CRH	0.00681384
L12_CELLULITIS	CSTB	0.000132581
L12_CELLULITIS	CTHRC1	1.25e-05
L12_CELLULITIS	CTSV	4.09e-05
L12_CELLULITIS	CXCL12	0.000764457
L12_CELLULITIS	DEFB4A_DEFB4B	9.75e-05
L12_CELLULITIS	DPT	0.00320105
L12_CELLULITIS	DSG4	2.61e-05
L12_CELLULITIS	EDA2R	1.93e-08
L12_CELLULITIS	EDAR	4.44e-05
L12_CELLULITIS	EFEMP1	0.00112406
L12_CELLULITIS	ENPP5	0.00263775
L12_CELLULITIS	ENPP6	1.63e-06
L12_CELLULITIS	ENTPD5	0.0047065
L12_CELLULITIS	ESM1	0.00975564
L12_CELLULITIS	F9	5.83e-07
L12_CELLULITIS	FAS	6.9e-06
L12_CELLULITIS	FASLG	0.000764457
L12_CELLULITIS	FCGR3B	0.00320105
L12_CELLULITIS	FN1	0.0024983
L12_CELLULITIS	FOLR1	0.00046954
L12_CELLULITIS	GDF15	8.58e-06
L12_CELLULITIS	GHRL	3.59e-05
L12_CELLULITIS	GPC1	0.00213972
L12_CELLULITIS	GUSB	2.71e-09
L12_CELLULITIS	HAVCR1	0.00210107
L12_CELLULITIS	HSPB6	1.98e-07
L12_CELLULITIS	HYOU1	0.00066286
L12_CELLULITIS	IGDCC4	1.22e-07
L12_CELLULITIS	IGFBP2	0.00201337
L12_CELLULITIS	IL6	0.00833101
L12_CELLULITIS	ISM1	0.00980542
L12_CELLULITIS	ITGA2	0.00226051
L12_CELLULITIS	ITGAV	3.83e-07
L12_CELLULITIS	KLK14	8.78e-05
L12_CELLULITIS	LAIR1	6.49e-05
L12_CELLULITIS	LAYN	0.00726188
L12_CELLULITIS	LEFTY2	0.00833101
L12_CELLULITIS	LRRN1	2.19e-05
L12_CELLULITIS	MEGF9	4.13e-10
L12_CELLULITIS	MXRA8	0.000769928
L12_CELLULITIS	MYOC	4.58e-05
L12_CELLULITIS	NBL1	0.000271577
L12_CELLULITIS	NCAN	1.36e-11
L12_CELLULITIS	NELL1	1.07e-05
L12_CELLULITIS	NELL2	0.0027319
L12_CELLULITIS	NFASC	0.00833101
L12_CELLULITIS	NRP1	4.08e-09
L12_CELLULITIS	OCLN	0.00388395
L12_CELLULITIS	OXT	0.000764457
L12_CELLULITIS	PAM	3.79e-05
L12_CELLULITIS	PEPD	0.00492808
L12_CELLULITIS	PGLYRP2	0.00620797
L12_CELLULITIS	PLXNB2	5.55e-05
L12_CELLULITIS	PRAP1	1.98e-05
L12_CELLULITIS	PSPN	0.00201524
L12_CELLULITIS	PTPRF	6.05e-07
L12_CELLULITIS	QPCT	0.00145802
L12_CELLULITIS	RNASET2	4.19e-05
L12_CELLULITIS	SCARF2	0.00123803
L12_CELLULITIS	SCGB1A1	0.000797862
L12_CELLULITIS	SDC4	5.83e-07
L12_CELLULITIS	SERPINC1	0.00018553
L12_CELLULITIS	SERPINF1	0.00142913
L12_CELLULITIS	SEZ6L	1.47e-05
L12_CELLULITIS	SEZ6L2	5.28e-08
L12_CELLULITIS	SLC39A14	1.46e-06
L12_CELLULITIS	SLURP1	0.000165536
L12_CELLULITIS	SMOC1	8.56e-07
L12_CELLULITIS	SPINK1	0.00833101
L12_CELLULITIS	TGFBI	3.69e-08
L12_CELLULITIS	TNFSF12	6.09e-05
L12_CELLULITIS	TTR	9.8e-05
L12_CELLULITIS	UMOD	2.33e-11
L12_CELLULITIS	VWA1	0.00320105
L12_CELLULITIS	WIF1	0.00327333
L12_CELLULITIS	XG	0.00363017
J10_LOWERINF	ACE2	0.00273401
J10_LOWERINF	ACVRL1	3.28e-05
J10_LOWERINF	ADAMTSL2	9.55e-08
J10_LOWERINF	ADAMTSL5	1.7e-05
J10_LOWERINF	ADGRE5	0.0004725
J10_LOWERINF	ADGRG1	1.07e-10
J10_LOWERINF	ADGRG2	0.00189478
J10_LOWERINF	ADM	6.6e-06
J10_LOWERINF	AFM	0.00137407
J10_LOWERINF	AGRN	0.00126384
J10_LOWERINF	AKAP12	0.000388055
J10_LOWERINF	AMOT	0.00784892
J10_LOWERINF	ANGPTL4	5.47e-14
J10_LOWERINF	AREG	5.89e-20
J10_LOWERINF	B2M	0.00122336
J10_LOWERINF	BCAT1	0.00090064
J10_LOWERINF	BMPER	0.000145192
J10_LOWERINF	BPIFB2	0.000754409
J10_LOWERINF	C1RL	0.000202614
J10_LOWERINF	CA14	0.000323173
J10_LOWERINF	CCL16	6.61e-07
J10_LOWERINF	CCL20	0.00786462
J10_LOWERINF	CCL7	4.4e-05
J10_LOWERINF	CD14	1.24e-13
J10_LOWERINF	CD163	0.00459788
J10_LOWERINF	CD1C	3.48e-08
J10_LOWERINF	CD209	0.00024486
J10_LOWERINF	CD300E	8.22e-06
J10_LOWERINF	CD302	1.09e-06
J10_LOWERINF	CD86	3.61e-05
J10_LOWERINF	CD99	0.00419321
J10_LOWERINF	CDA	0.00546303
J10_LOWERINF	CDCP1	3.44e-07
J10_LOWERINF	CDH2	6.07e-05
J10_LOWERINF	CELA3A	0.00459788
J10_LOWERINF	CFH	0.0066194
J10_LOWERINF	CFI	0.000147942
J10_LOWERINF	CHGA	6.55e-20
J10_LOWERINF	CHIT1	0.000373116
J10_LOWERINF	CKMT1A_CKMT1B	1.25e-05
J10_LOWERINF	CLEC4D	0.000136391
J10_LOWERINF	CLIP2	0.0092405
J10_LOWERINF	CNTN1	6.92e-11
J10_LOWERINF	CNTN5	4.12e-05
J10_LOWERINF	COL4A1	0.000374502
J10_LOWERINF	COL5A1	0.000290142
J10_LOWERINF	CRELD1	7.5e-07
J10_LOWERINF	CRH	0.00752806
J10_LOWERINF	CSF1	2.8e-05
J10_LOWERINF	CSTB	6.07e-05
J10_LOWERINF	CTBS	3.06e-06
J10_LOWERINF	CXCL10	9.81e-11
J10_LOWERINF	CXCL8	0.0067115
J10_LOWERINF	DNER	0.00220296
J10_LOWERINF	DRAXIN	4.93e-07
J10_LOWERINF	EDA2R	1.75e-21
J10_LOWERINF	EDAR	0.000146339
J10_LOWERINF	EFNA1	9.76e-06
J10_LOWERINF	ENPP6	3.71e-06
J10_LOWERINF	FABP1	1.03e-06
J10_LOWERINF	FABP3	5.32e-07
J10_LOWERINF	FAM20A	6.35e-10
J10_LOWERINF	FAM3C	0.00751979
J10_LOWERINF	FASLG	3.48e-08
J10_LOWERINF	FCAMR	2.67e-05
J10_LOWERINF	FCRLB	0.000943315
J10_LOWERINF	FGA	6.7e-08
J10_LOWERINF	FGF23	0.000659538
J10_LOWERINF	FGFR2	0.000806694
J10_LOWERINF	FLT4	0.0012328
J10_LOWERINF	FN1	0.000754409
J10_LOWERINF	FSTL3	1.39e-16
J10_LOWERINF	FURIN	0.00126384
J10_LOWERINF	FUT3_FUT5	8.13e-08
J10_LOWERINF	GAST	3.39e-15
J10_LOWERINF	GCHFR	6.54e-05
J10_LOWERINF	GFRA1	3.36e-05
J10_LOWERINF	GPR15L	0.0010504
J10_LOWERINF	HAVCR1	1.36e-07
J10_LOWERINF	HAVCR2	2.88e-07
J10_LOWERINF	HEG1	0.00253554
J10_LOWERINF	HGF	0.0023427
J10_LOWERINF	HSD11B1	0.00153867
J10_LOWERINF	IFI30	5.1e-10
J10_LOWERINF	IGDCC4	3.95e-07
J10_LOWERINF	IGFBP4	1.63e-12
J10_LOWERINF	IGLC2	0.000225454
J10_LOWERINF	IL10RB	3.16e-05
J10_LOWERINF	IL1R2	4.76e-05
J10_LOWERINF	IL1RN	0.00186884
J10_LOWERINF	IL6	6.61e-07
J10_LOWERINF	INHBB	1.84e-07
J10_LOWERINF	INHBC	6.07e-05
J10_LOWERINF	ITIH1	0.000208791
J10_LOWERINF	KIT	0.00171613
J10_LOWERINF	LAIR1	0.000203588
J10_LOWERINF	LAMP3	7.62e-06
J10_LOWERINF	LAYN	8.27e-05
J10_LOWERINF	LGALS9	0.00824512
J10_LOWERINF	LTBP2	0.000591136
J10_LOWERINF	LTBP3	7.06e-06
J10_LOWERINF	MAMDC2	0.00752806
J10_LOWERINF	MARCO	0.0050749
J10_LOWERINF	MB	0.000754409
J10_LOWERINF	MBL2	0.00406529
J10_LOWERINF	MERTK	0.00373283
J10_LOWERINF	MFAP5	0.00171613
J10_LOWERINF	MSLN	0.000184256
J10_LOWERINF	MSMB	1.68e-07
J10_LOWERINF	MSR1	0.000716454
J10_LOWERINF	MZB1	1.59e-05
J10_LOWERINF	NCR3LG1	0.00181138
J10_LOWERINF	NEFL	5.21e-05
J10_LOWERINF	NFASC	2.72e-12
J10_LOWERINF	NOS3	1.71e-06
J10_LOWERINF	NPC2	1.84e-07
J10_LOWERINF	NPDC1	0.00887597
J10_LOWERINF	NPL	4.15e-05
J10_LOWERINF	NPPC	0.00823273
J10_LOWERINF	NRP1	2.07e-06
J10_LOWERINF	NTRK3	0.0014949
J10_LOWERINF	ORM1	0.0011426
J10_LOWERINF	PCOLCE	0.00323807
J10_LOWERINF	PGLYRP2	1.15e-06
J10_LOWERINF	PLA2G1B	0.00166524
J10_LOWERINF	PLA2G2A	1.07e-05
J10_LOWERINF	PLXNB2	1.04e-05
J10_LOWERINF	POMC	5.21e-05
J10_LOWERINF	PON3	0.00752806
J10_LOWERINF	PPIB	0.00181138
J10_LOWERINF	PRAP1	0.00506935
J10_LOWERINF	PSAP	0.000997944
J10_LOWERINF	RARRES2	3.27e-08
J10_LOWERINF	RBP5	2.72e-07
J10_LOWERINF	RELT	0.000164489
J10_LOWERINF	RIDA	8.72e-05
J10_LOWERINF	RNASE6	1.36e-07
J10_LOWERINF	RSPO1	0.0067922
J10_LOWERINF	RTN4R	1.36e-19
J10_LOWERINF	SCARB2	0.000488236
J10_LOWERINF	SEMA3G	0.00737518
J10_LOWERINF	SERPINA12	0.0032862
J10_LOWERINF	SERPINC1	7.93e-08
J10_LOWERINF	SERPIND1	0.000215881
J10_LOWERINF	SERPINF1	0.000308782
J10_LOWERINF	SERPINF2	5.48e-06
J10_LOWERINF	SERPINI1	0.00040821
J10_LOWERINF	SFTPA2	0.0067115
J10_LOWERINF	SFTPD	0.000237494
J10_LOWERINF	SIGLEC1	0.00840598
J10_LOWERINF	SIGLEC7	0.000225454
J10_LOWERINF	SMOC1	0.00018212
J10_LOWERINF	SPINT3	4.93e-07
J10_LOWERINF	SPON1	6.18e-11
J10_LOWERINF	SUSD5	0.00684665
J10_LOWERINF	TFF3	1.89e-24
J10_LOWERINF	TFRC	0.000357367
J10_LOWERINF	TGFBR2	0.00170912
J10_LOWERINF	THBS4	2.67e-08
J10_LOWERINF	TNFRSF10A	5.36e-05
J10_LOWERINF	TNFRSF10B	8.55e-12
J10_LOWERINF	TNFRSF19	0.00655289
J10_LOWERINF	TNFRSF1B	0.00040821
J10_LOWERINF	TNFRSF4	0.00104326
J10_LOWERINF	TNFRSF6B	4.66e-07
J10_LOWERINF	TSPAN1	0.00184082
J10_LOWERINF	TTR	3.19e-05
J10_LOWERINF	ULBP2	0.00474729
J10_LOWERINF	VCAM1	0.00824512
J10_LOWERINF	WFDC2	7.62e-06
J10_ACUTELOWERNAS	A1BG	0.00276854
J10_ACUTELOWERNAS	ACE	0.00215267
J10_ACUTELOWERNAS	ACE2	4.02e-06
J10_ACUTELOWERNAS	ADAM12	0.00629994
J10_ACUTELOWERNAS	ADAMTS13	1.08e-08
J10_ACUTELOWERNAS	ADGRE5	0.000261416
J10_ACUTELOWERNAS	ADGRG1	0.000738835
J10_ACUTELOWERNAS	ADM	5.43e-07
J10_ACUTELOWERNAS	AFM	0.000540179
J10_ACUTELOWERNAS	AMBP	1.13e-07
J10_ACUTELOWERNAS	AMOT	1.34e-05
J10_ACUTELOWERNAS	ANGPT2	0.00887051
J10_ACUTELOWERNAS	ANGPTL3	4.01e-08
J10_ACUTELOWERNAS	ANGPTL4	6.38e-12
J10_ACUTELOWERNAS	APOD	3.08e-05
J10_ACUTELOWERNAS	AREG	2.79e-08
J10_ACUTELOWERNAS	B2M	0.000699796
J10_ACUTELOWERNAS	BCHE	0.000254292
J10_ACUTELOWERNAS	C1QL2	0.00824657
J10_ACUTELOWERNAS	C1QTNF1	1.83e-14
J10_ACUTELOWERNAS	C2	0.00453533
J10_ACUTELOWERNAS	CA14	0.000201265
J10_ACUTELOWERNAS	CA5A	0.00895409
J10_ACUTELOWERNAS	CBLN4	0.00882693
J10_ACUTELOWERNAS	CCL15	0.00854308
J10_ACUTELOWERNAS	CCL16	7.3e-28
J10_ACUTELOWERNAS	CCL20	2.07e-07
J10_ACUTELOWERNAS	CCN3	5.1e-06
J10_ACUTELOWERNAS	CD160	0.00610754
J10_ACUTELOWERNAS	CD163	3.38e-06
J10_ACUTELOWERNAS	CD302	8.32e-07
J10_ACUTELOWERNAS	CDH2	0.00548204
J10_ACUTELOWERNAS	CEACAM6	8.32e-07
J10_ACUTELOWERNAS	CES1	0.00650034
J10_ACUTELOWERNAS	CFHR5	0.000721596
J10_ACUTELOWERNAS	CHGA	0.00267329
J10_ACUTELOWERNAS	CHI3L1	1.69e-06
J10_ACUTELOWERNAS	COL18A1	0.00376439
J10_ACUTELOWERNAS	COL6A3	0.000652551
J10_ACUTELOWERNAS	CR1	0.00411967
J10_ACUTELOWERNAS	CRELD1	6.96e-07
J10_ACUTELOWERNAS	CSF1	0.000290695
J10_ACUTELOWERNAS	CST3	8.05e-05
J10_ACUTELOWERNAS	CTBS	8.99e-12
J10_ACUTELOWERNAS	CTHRC1	5.45e-08
J10_ACUTELOWERNAS	CTSO	0.000100948
J10_ACUTELOWERNAS	CXCL13	0.00117246
J10_ACUTELOWERNAS	DCBLD2	0.00182507
J10_ACUTELOWERNAS	DPT	3.76e-05
J10_ACUTELOWERNAS	ECM1	0.000226133
J10_ACUTELOWERNAS	EDA2R	4.27e-05
J10_ACUTELOWERNAS	EDN1	3.1e-05
J10_ACUTELOWERNAS	ENPP6	8.54e-05
J10_ACUTELOWERNAS	EPHB4	0.000500749
J10_ACUTELOWERNAS	ERBB2	3.71e-07
J10_ACUTELOWERNAS	FABP3	0.000121338
J10_ACUTELOWERNAS	FAS	3.46e-08
J10_ACUTELOWERNAS	FASLG	0.000144137
J10_ACUTELOWERNAS	FBLN2	6.26e-06
J10_ACUTELOWERNAS	FETUB	1.03e-09
J10_ACUTELOWERNAS	FGA	5.05e-08
J10_ACUTELOWERNAS	FLRT2	0.000384675
J10_ACUTELOWERNAS	FLT4	0.0017407
J10_ACUTELOWERNAS	FURIN	0.00756692
J10_ACUTELOWERNAS	FUT3_FUT5	0.00782425
J10_ACUTELOWERNAS	GDF15	6.38e-12
J10_ACUTELOWERNAS	GGT1	0.00782425
J10_ACUTELOWERNAS	GGT5	2.39e-08
J10_ACUTELOWERNAS	GHRL	0.000201265
J10_ACUTELOWERNAS	GUSB	4.09e-05
J10_ACUTELOWERNAS	HAVCR1	1.89e-10
J10_ACUTELOWERNAS	HEG1	0.00108423
J10_ACUTELOWERNAS	HGF	0.00128473
J10_ACUTELOWERNAS	HS6ST1	8.45e-06
J10_ACUTELOWERNAS	HSD11B1	2.36e-08
J10_ACUTELOWERNAS	HSPB6	1.39e-05
J10_ACUTELOWERNAS	HSPG2	1.29e-05
J10_ACUTELOWERNAS	HYOU1	0.000172892
J10_ACUTELOWERNAS	IGFBP3	0.00369139
J10_ACUTELOWERNAS	IGFBP7	3.8e-09
J10_ACUTELOWERNAS	IGSF3	0.00455996
J10_ACUTELOWERNAS	IGSF9	0.00872972
J10_ACUTELOWERNAS	IL18R1	0.00315196
J10_ACUTELOWERNAS	IL19	0.00182507
J10_ACUTELOWERNAS	IL1R1	0.00959346
J10_ACUTELOWERNAS	IL6	5.91e-06
J10_ACUTELOWERNAS	INHBC	2.8e-05
J10_ACUTELOWERNAS	ISM2	0.00341234
J10_ACUTELOWERNAS	ITGBL1	2.08e-06
J10_ACUTELOWERNAS	ITIH4	0.00345917
J10_ACUTELOWERNAS	KIT	0.000246729
J10_ACUTELOWERNAS	KLK4	7.36e-05
J10_ACUTELOWERNAS	KLRF1	0.000699796
J10_ACUTELOWERNAS	LAMB1	0.00617435
J10_ACUTELOWERNAS	LAMP3	0.00403712
J10_ACUTELOWERNAS	LBP	0.000261416
J10_ACUTELOWERNAS	LCAT	2.72e-05
J10_ACUTELOWERNAS	LGALS3	3.49e-06
J10_ACUTELOWERNAS	LGALS4	0.00010228
J10_ACUTELOWERNAS	LILRB5	8.26e-05
J10_ACUTELOWERNAS	LRG1	0.00240449
J10_ACUTELOWERNAS	LRIG1	2.03e-08
J10_ACUTELOWERNAS	LRRN1	4.53e-09
J10_ACUTELOWERNAS	LTBP2	2.36e-05
J10_ACUTELOWERNAS	MB	7.37e-05
J10_ACUTELOWERNAS	MEGF9	7.1e-13
J10_ACUTELOWERNAS	MEP1B	0.00411662
J10_ACUTELOWERNAS	MEPE	0.00927697
J10_ACUTELOWERNAS	MET	3.58e-10
J10_ACUTELOWERNAS	MMP12	0.000948627
J10_ACUTELOWERNAS	MMP9	1.14e-06
J10_ACUTELOWERNAS	MRC1	7.74e-09
J10_ACUTELOWERNAS	MYBPC2	0.000133691
J10_ACUTELOWERNAS	MZB1	0.00720751
J10_ACUTELOWERNAS	NCS1	0.00637902
J10_ACUTELOWERNAS	NFASC	3.96e-06
J10_ACUTELOWERNAS	NRP1	7.19e-16
J10_ACUTELOWERNAS	PCOLCE	2.11e-08
J10_ACUTELOWERNAS	PCSK9	0.000164058
J10_ACUTELOWERNAS	PGA4	2.73e-18
J10_ACUTELOWERNAS	PGLYRP2	1.36e-05
J10_ACUTELOWERNAS	PLAUR	3.95e-05
J10_ACUTELOWERNAS	PLXNB2	1.34e-08
J10_ACUTELOWERNAS	PRAP1	4.16e-10
J10_ACUTELOWERNAS	PRDX2	0.00548193
J10_ACUTELOWERNAS	PROS1	3.94e-08
J10_ACUTELOWERNAS	PTPRF	5.09e-12
J10_ACUTELOWERNAS	PTPRZ1	0.000226133
J10_ACUTELOWERNAS	RARRES2	5.32e-05
J10_ACUTELOWERNAS	REN	0.00363704
J10_ACUTELOWERNAS	RETN	1.79e-05
J10_ACUTELOWERNAS	RGMA	0.00306862
J10_ACUTELOWERNAS	RNASE6	0.00145155
J10_ACUTELOWERNAS	RNASET2	0.000736639
J10_ACUTELOWERNAS	SBSN	9.1e-05
J10_ACUTELOWERNAS	SCARF2	0.00265208
J10_ACUTELOWERNAS	SCRG1	3.11e-08
J10_ACUTELOWERNAS	SDC1	2e-06
J10_ACUTELOWERNAS	SELE	2.29e-05
J10_ACUTELOWERNAS	SERPINA11	2.03e-10
J10_ACUTELOWERNAS	SERPINA12	0.00381633
J10_ACUTELOWERNAS	SERPINA6	2.21e-16
J10_ACUTELOWERNAS	SERPINC1	5.43e-11
J10_ACUTELOWERNAS	SERPIND1	0.00157638
J10_ACUTELOWERNAS	SERPING1	0.00145287
J10_ACUTELOWERNAS	SHBG	0.00272591
J10_ACUTELOWERNAS	SIGLEC7	0.000667252
J10_ACUTELOWERNAS	SIGLEC8	0.00229687
J10_ACUTELOWERNAS	SOD3	1.16e-07
J10_ACUTELOWERNAS	SPESP1	6.68e-05
J10_ACUTELOWERNAS	SPINK1	1.39e-06
J10_ACUTELOWERNAS	SPINK4	0.00592944
J10_ACUTELOWERNAS	SPINK5	0.00540152
J10_ACUTELOWERNAS	SSC4D	0.00182507
J10_ACUTELOWERNAS	SSC5D	1e-06
J10_ACUTELOWERNAS	ST6GAL1	0.000137275
J10_ACUTELOWERNAS	TFF1	0.00720751
J10_ACUTELOWERNAS	TFF3	0.000652551
J10_ACUTELOWERNAS	THBS4	0.000505635
J10_ACUTELOWERNAS	TNC	0.000860174
J10_ACUTELOWERNAS	TNFRSF10B	2.45e-09
J10_ACUTELOWERNAS	TNFRSF10C	2.18e-08
J10_ACUTELOWERNAS	TNFSF11	0.00307217
J10_ACUTELOWERNAS	TNFSF13B	5.78e-07
J10_ACUTELOWERNAS	TPD52L2	1.96e-06
J10_ACUTELOWERNAS	TREH	0.00730766
J10_ACUTELOWERNAS	TTR	1.73e-06
J10_ACUTELOWERNAS	VSIG2	2.07e-07
J10_ACUTELOWERNAS	WFDC2	7.53e-17
F5_DEPRESSION_DYSTHYMIA	ADGRE5	1.89e-06
F5_DEPRESSION_DYSTHYMIA	ASAH2	0.00324562
F5_DEPRESSION_DYSTHYMIA	C9	0.00372947
F5_DEPRESSION_DYSTHYMIA	CA9	0.00297259
F5_DEPRESSION_DYSTHYMIA	CD209	0.000990875
F5_DEPRESSION_DYSTHYMIA	CD22	0.00281655
F5_DEPRESSION_DYSTHYMIA	CD300LG	0.00135636
F5_DEPRESSION_DYSTHYMIA	CD38	0.00349795
F5_DEPRESSION_DYSTHYMIA	CEACAM5	0.00973897
F5_DEPRESSION_DYSTHYMIA	CELSR2	0.000780406
F5_DEPRESSION_DYSTHYMIA	CLEC4M	0.00188245
F5_DEPRESSION_DYSTHYMIA	CSPG4	2.55e-05
F5_DEPRESSION_DYSTHYMIA	CTSL	0.00297259
F5_DEPRESSION_DYSTHYMIA	CXCL17	0.000990875
F5_DEPRESSION_DYSTHYMIA	DSCAM	0.0095661
F5_DEPRESSION_DYSTHYMIA	F10	0.00737196
F5_DEPRESSION_DYSTHYMIA	FAP	0.00236103
F5_DEPRESSION_DYSTHYMIA	FCGR2A	0.00186784
F5_DEPRESSION_DYSTHYMIA	FSTL1	0.00178093
F5_DEPRESSION_DYSTHYMIA	GAST	1.67e-05
F5_DEPRESSION_DYSTHYMIA	ITGA11	0.000780406
F5_DEPRESSION_DYSTHYMIA	ITGAM	0.00189258
F5_DEPRESSION_DYSTHYMIA	ITGAV	3.1e-06
F5_DEPRESSION_DYSTHYMIA	ITGB2	0.0098037
F5_DEPRESSION_DYSTHYMIA	LAG3	0.00209999
F5_DEPRESSION_DYSTHYMIA	LAYN	0.00604507
F5_DEPRESSION_DYSTHYMIA	LRRN1	0.00943245
F5_DEPRESSION_DYSTHYMIA	MAMDC4	0.00737196
F5_DEPRESSION_DYSTHYMIA	MB	0.00500811
F5_DEPRESSION_DYSTHYMIA	MCAM	0.00293649
F5_DEPRESSION_DYSTHYMIA	MSTN	0.00659531
F5_DEPRESSION_DYSTHYMIA	NCAM1	0.00811301
F5_DEPRESSION_DYSTHYMIA	NFASC	0.00815166
F5_DEPRESSION_DYSTHYMIA	PGA4	0.00236103
F5_DEPRESSION_DYSTHYMIA	PODXL2	0.00500811
F5_DEPRESSION_DYSTHYMIA	PON1	0.00236103
F5_DEPRESSION_DYSTHYMIA	PPY	0.00189258
F5_DEPRESSION_DYSTHYMIA	REG3A	0.00943245
F5_DEPRESSION_DYSTHYMIA	RNASE1	4.45e-05
F5_DEPRESSION_DYSTHYMIA	SPINK1	0.00324562
F5_DEPRESSION_DYSTHYMIA	TFF1	0.00209999
F5_DEPRESSION_DYSTHYMIA	THBS4	0.00992056
F5_DEPRESSION_DYSTHYMIA	TNFRSF10B	0.00220234
F5_DEPRESSION_DYSTHYMIA	TNFRSF11B	0.00815166
N14_UROLITHIASIS	ACRV1	2e-18
N14_UROLITHIASIS	ADAM23	0.00720553
N14_UROLITHIASIS	ADAMTS8	0.00695254
N14_UROLITHIASIS	ADIPOQ	4.19e-10
N14_UROLITHIASIS	AGR3	1.12e-05
N14_UROLITHIASIS	AGRN	0.000765898
N14_UROLITHIASIS	ANGPTL2	0.000520051
N14_UROLITHIASIS	APOC1	1.85e-08
N14_UROLITHIASIS	APOM	4.28e-05
N14_UROLITHIASIS	AREG	0.00769589
N14_UROLITHIASIS	ASAH2	0.0073155
N14_UROLITHIASIS	BMPER	0.00602245
N14_UROLITHIASIS	C4BPB	0.00214565
N14_UROLITHIASIS	CALCA	1.41e-06
N14_UROLITHIASIS	CCL11	0.00453724
N14_UROLITHIASIS	CCL16	8.28e-05
N14_UROLITHIASIS	CD300LG	2.76e-05
N14_UROLITHIASIS	CD302	1.16e-06
N14_UROLITHIASIS	CD38	0.00552085
N14_UROLITHIASIS	CDH15	0.00379048
N14_UROLITHIASIS	CDH3	0.000520051
N14_UROLITHIASIS	CELA2A	0.00230876
N14_UROLITHIASIS	CELA3A	0.000520051
N14_UROLITHIASIS	CGA	0.00176331
N14_UROLITHIASIS	CKB	1.56e-05
N14_UROLITHIASIS	CLEC4D	0.000827009
N14_UROLITHIASIS	CLUL1	0.000506556
N14_UROLITHIASIS	CNTN5	1.41e-06
N14_UROLITHIASIS	COL18A1	0.0098841
N14_UROLITHIASIS	CST3	0.000141785
N14_UROLITHIASIS	CTSV	0.000656854
N14_UROLITHIASIS	DIPK2B	1.41e-06
N14_UROLITHIASIS	EDA2R	9.27e-07
N14_UROLITHIASIS	EDDM3B	1.16e-13
N14_UROLITHIASIS	ENDOU	0.000268515
N14_UROLITHIASIS	ENPP2	6.89e-05
N14_UROLITHIASIS	ENPP6	2.94e-05
N14_UROLITHIASIS	EPHB4	0.000268515
N14_UROLITHIASIS	FABP1	0.005392
N14_UROLITHIASIS	FASLG	0.000780496
N14_UROLITHIASIS	FGF21	0.00834015
N14_UROLITHIASIS	FSHB	4.19e-15
N14_UROLITHIASIS	GDF15	1.23e-06
N14_UROLITHIASIS	GFRAL	0.000485612
N14_UROLITHIASIS	GGT1	1.36e-05
N14_UROLITHIASIS	GOT1	0.005392
N14_UROLITHIASIS	GPR15L	0.00617026
N14_UROLITHIASIS	GSTT2B	0.000485612
N14_UROLITHIASIS	HAO1	0.000716511
N14_UROLITHIASIS	HGF	5.51e-05
N14_UROLITHIASIS	HS6ST2	0.00214565
N14_UROLITHIASIS	HSPB6	7.04e-06
N14_UROLITHIASIS	HSPG2	2.22e-05
N14_UROLITHIASIS	IGDCC4	0.00349946
N14_UROLITHIASIS	IGFBP1	1.62e-05
N14_UROLITHIASIS	IGFBP6	4.43e-13
N14_UROLITHIASIS	IGFBP7	0.00278357
N14_UROLITHIASIS	IL10RB	8.97e-07
N14_UROLITHIASIS	IL17C	1.6e-06
N14_UROLITHIASIS	IL18	8.97e-07
N14_UROLITHIASIS	IL1RL2	1.69e-05
N14_UROLITHIASIS	IL1RN	4.31e-06
N14_UROLITHIASIS	INSL3	4.47e-19
N14_UROLITHIASIS	ITIH3	1.36e-06
N14_UROLITHIASIS	KITLG	0.00914059
N14_UROLITHIASIS	KLK3	2.78e-20
N14_UROLITHIASIS	LRTM2	0.00617026
N14_UROLITHIASIS	MAMDC2	0.00771911
N14_UROLITHIASIS	MB	2.76e-05
N14_UROLITHIASIS	MEGF9	0.000268515
N14_UROLITHIASIS	MFAP5	1.02e-05
N14_UROLITHIASIS	MLN	0.000468433
N14_UROLITHIASIS	MMP9	0.000112176
N14_UROLITHIASIS	MXRA8	4.31e-06
N14_UROLITHIASIS	MYBPC2	0.000206896
N14_UROLITHIASIS	NCR3LG1	0.00106353
N14_UROLITHIASIS	NECTIN4	0.00157663
N14_UROLITHIASIS	OBP2B	0.000356702
N14_UROLITHIASIS	ODAM	0.00715123
N14_UROLITHIASIS	OSM	0.0032606
N14_UROLITHIASIS	PAEP	4.74e-07
N14_UROLITHIASIS	PDZK1	0.0019478
N14_UROLITHIASIS	PGA4	0.005392
N14_UROLITHIASIS	PGF	8.76e-06
N14_UROLITHIASIS	PLTP	5.62e-05
N14_UROLITHIASIS	PON1	7.29e-07
N14_UROLITHIASIS	PRAP1	5.22e-10
N14_UROLITHIASIS	PROK1	2.71e-06
N14_UROLITHIASIS	PRSS8	1.59e-08
N14_UROLITHIASIS	PSPN	0.00157663
N14_UROLITHIASIS	PSTPIP2	2.76e-05
N14_UROLITHIASIS	PTGDS	6.66e-05
N14_UROLITHIASIS	PZP	6.92e-10
N14_UROLITHIASIS	RELT	5.91e-06
N14_UROLITHIASIS	REN	4.28e-05
N14_UROLITHIASIS	RTN4R	3.74e-08
N14_UROLITHIASIS	SMOC1	0.00278357
N14_UROLITHIASIS	SPINT3	1.81e-14
N14_UROLITHIASIS	SSC5D	0.00735759
N14_UROLITHIASIS	STC1	0.00214565
N14_UROLITHIASIS	STX7	0.00279478
N14_UROLITHIASIS	TCTN3	0.0098841
N14_UROLITHIASIS	TEX101	2.91e-08
N14_UROLITHIASIS	THBD	0.00112837
N14_UROLITHIASIS	TMPRSS11D	0.000669542
N14_UROLITHIASIS	TSHB	1.92e-05
N14_UROLITHIASIS	UMOD	0.00114597
N14_UROLITHIASIS	VIT	0.00011154
N14_UROLITHIASIS	XG	2.02e-11
N14_UROLITHIASIS	XPNPEP2	0.0093871
I9_UAP	ACE2	2.66e-14
I9_UAP	ACRV1	6e-07
I9_UAP	ADA2	0.00511894
I9_UAP	ADGRG1	1.45e-07
I9_UAP	AGR2	0.000855978
I9_UAP	ANGPT2	1.15e-10
I9_UAP	ANGPTL3	6.12e-08
I9_UAP	APCS	0.00305087
I9_UAP	APOC1	0.00804226
I9_UAP	APOD	0.00447583
I9_UAP	APOE	0.000285338
I9_UAP	AREG	0.00349611
I9_UAP	BST2	0.00240748
I9_UAP	CALCB	0.00231757
I9_UAP	CBLIF	0.00492829
I9_UAP	CCL15	5.42e-12
I9_UAP	CCL20	0.000237084
I9_UAP	CCL21	0.00380459
I9_UAP	CCL25	0.000855978
I9_UAP	CCN5	1.23e-06
I9_UAP	CD302	4.63e-05
I9_UAP	CD5L	0.00918679
I9_UAP	CD79B	0.0007818
I9_UAP	CDH15	0.000753693
I9_UAP	CDH2	6e-27
I9_UAP	CEACAM16	0.000127496
I9_UAP	CELA3A	0.00134331
I9_UAP	CELSR2	0.00240748
I9_UAP	CFC1	0.00888057
I9_UAP	CGA	0.00825354
I9_UAP	CHAD	0.000638981
I9_UAP	CHI3L1	0.00288304
I9_UAP	CHIT1	0.00121258
I9_UAP	CHRDL2	2.74e-08
I9_UAP	CILP	0.000750766
I9_UAP	CKMT1A_CKMT1B	1e-08
I9_UAP	CNTN5	6.55e-06
I9_UAP	COL18A1	3e-12
I9_UAP	COL4A1	0.000862666
I9_UAP	CSTB	0.000321717
I9_UAP	CTSB	6.25e-05
I9_UAP	DCBLD2	2.19e-16
I9_UAP	DCN	5.1e-05
I9_UAP	DCTPP1	5.7e-06
I9_UAP	DCXR	0.000157612
I9_UAP	DKK4	1.2e-06
I9_UAP	EDA2R	3e-12
I9_UAP	ENPP6	5.87e-05
I9_UAP	EPHA1	0.00121601
I9_UAP	EPO	0.00110723
I9_UAP	ERMAP	0.00292162
I9_UAP	F9	0.00186598
I9_UAP	FAM20A	0.00183736
I9_UAP	FAS	9e-09
I9_UAP	FASLG	1.2e-09
I9_UAP	FCAMR	8.6e-07
I9_UAP	FGF19	0.00752723
I9_UAP	FGL1	1.86e-06
I9_UAP	FLT3LG	1.3e-06
I9_UAP	FST	0.000332613
I9_UAP	GCG	0.00425248
I9_UAP	GDF15	6.01e-06
I9_UAP	GGH	0.000366374
I9_UAP	GPNMB	0.00324276
I9_UAP	HYAL1	2.81e-14
I9_UAP	ICAM5	0.00752723
I9_UAP	IDUA	0.00436639
I9_UAP	IFI30	3.14e-13
I9_UAP	IGFBP7	2.04e-08
I9_UAP	IGFBPL1	2.49e-05
I9_UAP	IL10RB	3.95e-05
I9_UAP	IL17RB	0.00697354
I9_UAP	IL18R1	0.000241026
I9_UAP	IL7R	0.00728174
I9_UAP	INHBB	1.3e-08
I9_UAP	INHBC	4.95e-07
I9_UAP	ITGAV	2.92e-08
I9_UAP	ITGB2	0.0065424
I9_UAP	ITIH3	0.000165636
I9_UAP	KIT	6.55e-06
I9_UAP	KLK13	0.00826109
I9_UAP	KLK7	0.00116295
I9_UAP	LAG3	0.00040454
I9_UAP	LAIR1	5.16e-13
I9_UAP	LBP	0.00491837
I9_UAP	LGALS1	9e-09
I9_UAP	LGALS3	0.000112396
I9_UAP	LGALS3BP	6.85e-06
I9_UAP	LRG1	1.44e-05
I9_UAP	LRIG1	0.000640652
I9_UAP	LTBP2	1.05e-06
I9_UAP	LY6D	3.77e-05
I9_UAP	MARCO	0.000116031
I9_UAP	MATN3	0.00102975
I9_UAP	MEGF9	2.84e-18
I9_UAP	MENT	2.45e-09
I9_UAP	MEP1B	1.45e-05
I9_UAP	MERTK	3.5e-09
I9_UAP	MFAP4	0.00147972
I9_UAP	MFGE8	0.00910226
I9_UAP	MMP3	2.61e-05
I9_UAP	MSR1	1.86e-06
I9_UAP	MXRA8	0.000102341
I9_UAP	NCR3LG1	0.00597153
I9_UAP	NPPB	1.14e-06
I9_UAP	NRP1	1.63e-23
I9_UAP	NTPROBNP	3.25e-19
I9_UAP	OCLN	9.13e-05
I9_UAP	ODAM	0.000133173
I9_UAP	OGN	6.3e-06
I9_UAP	OLFM4	0.00778673
I9_UAP	OLR1	0.00368831
I9_UAP	OXT	0.000154681
I9_UAP	PCOLCE	2.06e-25
I9_UAP	PCSK9	2.3e-16
I9_UAP	PDCD5	0.00907225
I9_UAP	PDGFRA	0.000237084
I9_UAP	PGA4	0.000285338
I9_UAP	PKD1	0.00355016
I9_UAP	PLA2G15	3.5e-09
I9_UAP	PLA2G2A	5.36e-07
I9_UAP	PLA2G7	9.72e-10
I9_UAP	PLAT	2.66e-14
I9_UAP	PLAUR	0.00323682
I9_UAP	PLXNB2	0.000112396
I9_UAP	PRND	0.00302828
I9_UAP	PROC	0.000149315
I9_UAP	PSPN	0.00265823
I9_UAP	PTGDS	0.00101963
I9_UAP	PTGR1	4.14e-05
I9_UAP	PTPRR	1.75e-07
I9_UAP	RELT	1.7e-08
I9_UAP	REN	7.19e-19
I9_UAP	RNASET2	2.33e-05
I9_UAP	RSPO3	1.23e-05
I9_UAP	RTN4R	7.24e-35
I9_UAP	SCARA5	0.00017296
I9_UAP	SCGB1A1	1.7e-06
I9_UAP	SCRG1	0.000102341
I9_UAP	SCT	1.14e-06
I9_UAP	SIGLEC1	8.09e-06
I9_UAP	SIGLEC7	0.000209463
I9_UAP	SIRPA	0.00597153
I9_UAP	SMOC1	2.89e-05
I9_UAP	SMOC2	0.00497107
I9_UAP	SMPD1	2.93e-06
I9_UAP	SSC5D	6.59e-06
I9_UAP	ST6GAL1	0.000255224
I9_UAP	STC1	0.00201443
I9_UAP	TEX101	4.48e-07
I9_UAP	TFPI	1.02e-07
I9_UAP	THPO	0.00507847
I9_UAP	TMSB10	0.000242088
I9_UAP	TNFRSF10B	0.00248123
I9_UAP	TNFSF11	1.54e-05
I9_UAP	TNFSF12	2.35e-05
I9_UAP	TNFSF13	0.00240748
I9_UAP	TREM2	0.000210818
I9_UAP	TSPAN1	3.96e-06
I9_UAP	TTR	0.00355016
I9_UAP	UPB1	5.8e-06
I9_UAP	VCAM1	5.58e-05
I9_UAP	VSIG2	1e-08
I9_UAP	WIF1	4.51e-05
I9_UAP	XPNPEP2	0.00188613

### Sheet: Disease diagnosis
Disease_code	Protein	Adjusted P-value
K11_GIDISEASES	A1BG	5.67e-05
K11_GIDISEASES	ACAN	3.39e-07
K11_GIDISEASES	ACE	3.51e-19
K11_GIDISEASES	ACE2	1.22e-16
K11_GIDISEASES	ACP5	0.00018382
K11_GIDISEASES	ADA2	7.49e-19
K11_GIDISEASES	ADAMTS1	0.00608132
K11_GIDISEASES	ADAMTS16	3.04e-08
K11_GIDISEASES	ADGRD1	1.46e-06
K11_GIDISEASES	ADGRE5	0.00018047
K11_GIDISEASES	ADM	2.02e-26
K11_GIDISEASES	AGR2	7.61e-08
K11_GIDISEASES	AGR3	5.95e-09
K11_GIDISEASES	AGRP	0.00600913
K11_GIDISEASES	AHSG	6.06e-05
K11_GIDISEASES	AKR1B10	0.0001032
K11_GIDISEASES	ALDH3A1	1.32e-06
K11_GIDISEASES	ALPP	7.41e-05
K11_GIDISEASES	AMBP	0.00027616
K11_GIDISEASES	AMN	0.00972999
K11_GIDISEASES	ANGPT2	0.00536848
K11_GIDISEASES	ANGPTL3	0.00336564
K11_GIDISEASES	ANGPTL7	1.99e-06
K11_GIDISEASES	ANXA10	1.35e-29
K11_GIDISEASES	APOA2	7.13e-07
K11_GIDISEASES	APOB	0.00104303
K11_GIDISEASES	APOC1	0.00206647
K11_GIDISEASES	APOM	3.59e-05
K11_GIDISEASES	AREG	4.33e-08
K11_GIDISEASES	ARSA	0.00011428
K11_GIDISEASES	ASS1	0.00250538
K11_GIDISEASES	AXL	3.57e-05
K11_GIDISEASES	B2M	3.38e-11
K11_GIDISEASES	BAMBI	4.83e-07
K11_GIDISEASES	BCAN	1.1e-05
K11_GIDISEASES	BRK1	1.13e-10
K11_GIDISEASES	BST2	4.31e-06
K11_GIDISEASES	C1QL2	3e-08
K11_GIDISEASES	C1QTNF9	4.87e-28
K11_GIDISEASES	C1RL	3.5e-10
K11_GIDISEASES	C1S	8.8e-08
K11_GIDISEASES	C3	2.18e-28
K11_GIDISEASES	C4BPB	1.51e-13
K11_GIDISEASES	C9	0.00011102
K11_GIDISEASES	CA14	7.77e-55
K11_GIDISEASES	CA3	0.00254854
K11_GIDISEASES	CA9	3.3e-18
K11_GIDISEASES	CACYBP	2.85e-06
K11_GIDISEASES	CALB1	2.27e-07
K11_GIDISEASES	CALCA	3.74e-05
K11_GIDISEASES	CAPG	0.0001029
K11_GIDISEASES	CBLIF	2.38e-118
K11_GIDISEASES	CCDC80	1.3e-22
K11_GIDISEASES	CCL11	3.99e-22
K11_GIDISEASES	CCL15	0.00068153
K11_GIDISEASES	CCL16	4.33e-10
K11_GIDISEASES	CCL20	2.71e-26
K11_GIDISEASES	CCL22	4.98e-13
K11_GIDISEASES	CCL23	0.00013169
K11_GIDISEASES	CCL24	1.59e-08
K11_GIDISEASES	CCL7	2.23e-31
K11_GIDISEASES	CCN3	8.86e-16
K11_GIDISEASES	CD101	0.00458978
K11_GIDISEASES	CD207	0.00027874
K11_GIDISEASES	CD209	0.00112807
K11_GIDISEASES	CD27	0.00542006
K11_GIDISEASES	CD302	2.04e-19
K11_GIDISEASES	CD34	0.00568787
K11_GIDISEASES	CD4	1.56e-11
K11_GIDISEASES	CD55	3.54e-07
K11_GIDISEASES	CD58	5.33e-07
K11_GIDISEASES	CD59	0.00745724
K11_GIDISEASES	CD5L	4.29e-27
K11_GIDISEASES	CD83	9.42e-07
K11_GIDISEASES	CD8A	4.9e-05
K11_GIDISEASES	CD99L2	2.44e-06
K11_GIDISEASES	CDA	0.00107387
K11_GIDISEASES	CDCP1	1.46e-19
K11_GIDISEASES	CDH3	2.19e-06
K11_GIDISEASES	CDHR2	0.00530698
K11_GIDISEASES	CDON	0.00136021
K11_GIDISEASES	CDSN	7.34e-05
K11_GIDISEASES	CEACAM20	0.00919764
K11_GIDISEASES	CEACAM5	4.87e-28
K11_GIDISEASES	CEACAM6	6.86e-06
K11_GIDISEASES	CES1	0.00233601
K11_GIDISEASES	CFC1	0.00040952
K11_GIDISEASES	CFH	0.00016473
K11_GIDISEASES	CFHR2	6.87e-05
K11_GIDISEASES	CGA	5.01e-06
K11_GIDISEASES	CGB3_CGB5_CGB8	0.00022824
K11_GIDISEASES	CGREF1	0.00079234
K11_GIDISEASES	CHAD	0.00118545
K11_GIDISEASES	CHGA	6.96e-123
K11_GIDISEASES	CHI3L1	8.89e-11
K11_GIDISEASES	CHIT1	1.11e-08
K11_GIDISEASES	CHRDL2	7.34e-05
K11_GIDISEASES	CILP	0.00057843
K11_GIDISEASES	CKMT1A_CKMT1B	0.00942113
K11_GIDISEASES	CLEC14A	1.16e-06
K11_GIDISEASES	CLEC4A	1.57e-08
K11_GIDISEASES	CLSTN2	2.34e-11
K11_GIDISEASES	CNTN3	8.31e-08
K11_GIDISEASES	COL15A1	0.0060897
K11_GIDISEASES	COL1A1	0.00078749
K11_GIDISEASES	COL24A1	0.00983541
K11_GIDISEASES	COL6A3	0.00411366
K11_GIDISEASES	CPM	6.15e-07
K11_GIDISEASES	CRHR1	1.45e-05
K11_GIDISEASES	CRTAC1	5.31e-17
K11_GIDISEASES	CSPG4	0.00136089
K11_GIDISEASES	CST1	0.00148561
K11_GIDISEASES	CTSL	0.00345348
K11_GIDISEASES	CTSV	2.21e-64
K11_GIDISEASES	CXCL10	1.85e-25
K11_GIDISEASES	CXCL14	0.00250572
K11_GIDISEASES	CXCL16	0.00020979
K11_GIDISEASES	DCBLD2	4.24e-16
K11_GIDISEASES	DDR1	0.00068153
K11_GIDISEASES	DIPK2B	0.00177993
K11_GIDISEASES	DKK3	6.64e-05
K11_GIDISEASES	DPP10	1.34e-13
K11_GIDISEASES	DPT	0.00069994
K11_GIDISEASES	DPY30	2.31e-05
K11_GIDISEASES	DSC2	0.00209234
K11_GIDISEASES	DSG3	1.36e-08
K11_GIDISEASES	DSG4	0.00062597
K11_GIDISEASES	DTX3	0.00447279
K11_GIDISEASES	DUSP13	1.14e-05
K11_GIDISEASES	ECHS1	4.27e-05
K11_GIDISEASES	ECM1	7.86e-15
K11_GIDISEASES	EDA2R	1.39e-09
K11_GIDISEASES	EDAR	2.82e-08
K11_GIDISEASES	EDIL3	5.39e-08
K11_GIDISEASES	EFEMP1	9.6e-13
K11_GIDISEASES	EFNA1	0.00434443
K11_GIDISEASES	EGFLAM	0.00077211
K11_GIDISEASES	ELN	0.00011141
K11_GIDISEASES	ENPP6	6.78e-14
K11_GIDISEASES	EPHA1	5.57e-11
K11_GIDISEASES	EREG	0.00206983
K11_GIDISEASES	EXTL1	7.51e-05
K11_GIDISEASES	F10	0.00032723
K11_GIDISEASES	F12	3.78e-05
K11_GIDISEASES	F2	3.74e-05
K11_GIDISEASES	F7	0.00136089
K11_GIDISEASES	FABP4	7e-07
K11_GIDISEASES	FABP6	6.66e-06
K11_GIDISEASES	FAM3B	0.00920287
K11_GIDISEASES	FAP	2.18e-05
K11_GIDISEASES	FAS	6.75e-40
K11_GIDISEASES	FCRL3	0.00736974
K11_GIDISEASES	FCRLB	3.99e-05
K11_GIDISEASES	FGF21	0.00016398
K11_GIDISEASES	FGF23	2.42e-05
K11_GIDISEASES	FLT3LG	0.00095137
K11_GIDISEASES	FNDC1	0.00068469
K11_GIDISEASES	FSTL3	5.79e-52
K11_GIDISEASES	FUT3_FUT5	1.13e-31
K11_GIDISEASES	GALNT2	0.00972999
K11_GIDISEASES	GAS6	6.1e-08
K11_GIDISEASES	GAST	2.63e-12
K11_GIDISEASES	GDF15	5.86e-68
K11_GIDISEASES	GDNF	0.00137046
K11_GIDISEASES	GFAP	0.00010277
K11_GIDISEASES	GFRA1	7.65e-23
K11_GIDISEASES	GGT1	2.06e-09
K11_GIDISEASES	GIP	1.07e-20
K11_GIDISEASES	GUSB	9.72e-05
K11_GIDISEASES	GZMB	0.00016128
K11_GIDISEASES	HAVCR1	0.00028802
K11_GIDISEASES	HBQ1	0.00163081
K11_GIDISEASES	HJV	1.86e-14
K11_GIDISEASES	HPGDS	4.25e-07
K11_GIDISEASES	HRG	0.00045383
K11_GIDISEASES	HS6ST1	2.68e-07
K11_GIDISEASES	HSD11B1	0.00162451
K11_GIDISEASES	HSPB6	9.87e-13
K11_GIDISEASES	HSPG2	0.00761169
K11_GIDISEASES	ICAM5	0.00780328
K11_GIDISEASES	IFNG	0.00203704
K11_GIDISEASES	IFNL1	1.33e-05
K11_GIDISEASES	IGDCC4	0.00023846
K11_GIDISEASES	IGFBP4	3.33e-10
K11_GIDISEASES	IGFBP7	4.1e-05
K11_GIDISEASES	IGLC2	4.53e-12
K11_GIDISEASES	IGSF3	4.5e-12
K11_GIDISEASES	IL17A	0.00055215
K11_GIDISEASES	IL17C	3.64e-07
K11_GIDISEASES	IL18RAP	1.96e-05
K11_GIDISEASES	IL1RN	0.0002714
K11_GIDISEASES	IL22	5.14e-06
K11_GIDISEASES	IL2RA	2.86e-18
K11_GIDISEASES	IL32	0.00027124
K11_GIDISEASES	IL4R	5.57e-11
K11_GIDISEASES	INHBB	0.00020502
K11_GIDISEASES	ITGB5	0.00705256
K11_GIDISEASES	ITGB6	7.56e-10
K11_GIDISEASES	ITGBL1	4.55e-22
K11_GIDISEASES	ITIH4	3.95e-06
K11_GIDISEASES	KIR3DL1	0.00252473
K11_GIDISEASES	KIT	3.76e-12
K11_GIDISEASES	KLB	0.00035162
K11_GIDISEASES	KLK12	1.11e-14
K11_GIDISEASES	KLK13	1.94e-07
K11_GIDISEASES	KRT8	2.31e-06
K11_GIDISEASES	KYNU	0.00079234
K11_GIDISEASES	LACRT	5.76e-05
K11_GIDISEASES	LAG3	3.43e-06
K11_GIDISEASES	LAMB1	0.00622802
K11_GIDISEASES	LAMP3	6.74e-14
K11_GIDISEASES	LAYN	5.97e-06
K11_GIDISEASES	LDLR	6.26e-11
K11_GIDISEASES	LEFTY2	5.57e-11
K11_GIDISEASES	LEG1	0.0060897
K11_GIDISEASES	LEP	0.00101514
K11_GIDISEASES	LEPR	0.00050073
K11_GIDISEASES	LGALS3	2.43e-23
K11_GIDISEASES	LGMN	0.00206983
K11_GIDISEASES	LILRB4	3.5e-08
K11_GIDISEASES	LIPF	1.31e-09
K11_GIDISEASES	LPL	1.6e-05
K11_GIDISEASES	LTBP2	4.53e-46
K11_GIDISEASES	LTBP3	7.74e-22
K11_GIDISEASES	LTBR	0.00398254
K11_GIDISEASES	LY9	2.19e-13
K11_GIDISEASES	LY96	1.32e-11
K11_GIDISEASES	MATN3	0.00147013
K11_GIDISEASES	MDH1	2.69e-09
K11_GIDISEASES	MERTK	0.00074062
K11_GIDISEASES	MLN	3.31e-18
K11_GIDISEASES	MMP12	2.21e-64
K11_GIDISEASES	MMP3	0.00250241
K11_GIDISEASES	MMP7	1.6e-07
K11_GIDISEASES	MRC1	0.00250538
K11_GIDISEASES	MSR1	0.00082004
K11_GIDISEASES	MSTN	0.00057122
K11_GIDISEASES	MTUS1	0.00530698
K11_GIDISEASES	MUC13	6.07e-08
K11_GIDISEASES	MZB1	1.93e-09
K11_GIDISEASES	NAAA	3.91e-06
K11_GIDISEASES	NBL1	2.97e-05
K11_GIDISEASES	NCS1	9.95e-08
K11_GIDISEASES	NECTIN4	8.61e-10
K11_GIDISEASES	NEFL	4.22e-54
K11_GIDISEASES	NELL1	1.64e-21
K11_GIDISEASES	NELL2	0.00224787
K11_GIDISEASES	NEXN	0.00013202
K11_GIDISEASES	NFASC	7.02e-10
K11_GIDISEASES	NOS2	0.00345348
K11_GIDISEASES	NOTCH3	0.00192867
K11_GIDISEASES	NPC2	0.00128274
K11_GIDISEASES	NPL	0.00039443
K11_GIDISEASES	NPPB	3.96e-15
K11_GIDISEASES	NRP1	2.85e-07
K11_GIDISEASES	NT5E	4.04e-07
K11_GIDISEASES	NTPROBNP	1.43e-13
K11_GIDISEASES	OXT	1.65e-07
K11_GIDISEASES	PAEP	6.77e-20
K11_GIDISEASES	PALM	0.00060627
K11_GIDISEASES	PAM	7.45e-09
K11_GIDISEASES	PAPPA	1.32e-05
K11_GIDISEASES	PCDH9	2.38e-06
K11_GIDISEASES	PCOLCE	1e-11
K11_GIDISEASES	PCSK9	0.0025106
K11_GIDISEASES	PF4	4.42e-14
K11_GIDISEASES	PGA4	2.54e-241
K11_GIDISEASES	PGF	4.07e-10
K11_GIDISEASES	PI16	2.16e-05
K11_GIDISEASES	PI3	1.62e-16
K11_GIDISEASES	PIGR	2.83e-19
K11_GIDISEASES	PILRA	0.00236083
K11_GIDISEASES	PKD1	3.51e-10
K11_GIDISEASES	PLAUR	0.0090427
K11_GIDISEASES	PLG	1.39e-30
K11_GIDISEASES	PLTP	1.43e-05
K11_GIDISEASES	PLXNB2	4.36e-08
K11_GIDISEASES	POMC	5.71e-06
K11_GIDISEASES	PRELP	0.00317724
K11_GIDISEASES	PRL	3.95e-06
K11_GIDISEASES	PRND	2.63e-12
K11_GIDISEASES	PROK1	6.22e-13
K11_GIDISEASES	PRSS22	0.00105986
K11_GIDISEASES	PRSS8	3.7e-07
K11_GIDISEASES	PRTG	0.00038203
K11_GIDISEASES	PSCA	5.46e-19
K11_GIDISEASES	PSTPIP2	8.85e-07
K11_GIDISEASES	PTGDS	1.52e-09
K11_GIDISEASES	PTH	0.00094761
K11_GIDISEASES	PTN	9.99e-12
K11_GIDISEASES	PTPRB	0.00058683
K11_GIDISEASES	PTS	3.77e-08
K11_GIDISEASES	PTX3	2.38e-07
K11_GIDISEASES	QPCT	1.3e-06
K11_GIDISEASES	QSOX1	5.12e-17
K11_GIDISEASES	RBFOX3	3.29e-09
K11_GIDISEASES	RBP2	0.00702353
K11_GIDISEASES	RBP5	0.00127307
K11_GIDISEASES	REG1A	0.00018047
K11_GIDISEASES	REG3A	3.79e-46
K11_GIDISEASES	REG4	2.24e-12
K11_GIDISEASES	RETN	1.66e-07
K11_GIDISEASES	RGMA	3.88e-11
K11_GIDISEASES	RGMB	7.77e-07
K11_GIDISEASES	RLN2	6.19e-11
K11_GIDISEASES	ROBO2	0.00773705
K11_GIDISEASES	RSPO3	5.96e-11
K11_GIDISEASES	RTN4R	9.47e-15
K11_GIDISEASES	SBSN	0.00880429
K11_GIDISEASES	SCARA5	0.00152681
K11_GIDISEASES	SCARF2	6.68e-14
K11_GIDISEASES	SCG2	2.2e-07
K11_GIDISEASES	SCG3	0.00986845
K11_GIDISEASES	SCGN	0.00126264
K11_GIDISEASES	SCRG1	0.00198939
K11_GIDISEASES	SDC1	5.14e-06
K11_GIDISEASES	SDK2	0.00894092
K11_GIDISEASES	SELE	0.00383546
K11_GIDISEASES	SEMA3F	3.11e-30
K11_GIDISEASES	SEPTIN3	0.00086738
K11_GIDISEASES	SERPINA11	3.34e-08
K11_GIDISEASES	SERPINA4	4.04e-06
K11_GIDISEASES	SERPINA6	0.00058683
K11_GIDISEASES	SERPINB8	1.51e-06
K11_GIDISEASES	SERPIND1	1.84e-07
K11_GIDISEASES	SERPINE1	0.00457664
K11_GIDISEASES	SEZ6L2	4.19e-54
K11_GIDISEASES	SFRP1	0.00432537
K11_GIDISEASES	SFRP4	4.56e-06
K11_GIDISEASES	SFTPA2	3.57e-05
K11_GIDISEASES	SFTPD	0.00015813
K11_GIDISEASES	SIGLEC1	0.00106598
K11_GIDISEASES	SIGLEC8	1.98e-08
K11_GIDISEASES	SMOC1	4.44e-31
K11_GIDISEASES	SMOC2	3.46e-05
K11_GIDISEASES	SMPD1	0.00068507
K11_GIDISEASES	SOD2	2.75e-12
K11_GIDISEASES	SORCS2	4.94e-14
K11_GIDISEASES	SPINK2	0.00062811
K11_GIDISEASES	SPINK4	7.56e-10
K11_GIDISEASES	SPON1	1e-32
K11_GIDISEASES	ST6GAL1	0.00203356
K11_GIDISEASES	STC1	4.98e-13
K11_GIDISEASES	SUMF2	0.00113265
K11_GIDISEASES	SUSD1	0.00375983
K11_GIDISEASES	TACSTD2	0.00985083
K11_GIDISEASES	TFF1	1.57e-15
K11_GIDISEASES	TFF3	2.52e-15
K11_GIDISEASES	TFPI	0.00492721
K11_GIDISEASES	TGFBI	1.32e-11
K11_GIDISEASES	TGFBR3	1.34e-14
K11_GIDISEASES	THBS4	4.22e-08
K11_GIDISEASES	TIGIT	0.00250538
K11_GIDISEASES	TIMD4	6.31e-06
K11_GIDISEASES	TIMP1	0.00299288
K11_GIDISEASES	TMPRSS15	5.26e-12
K11_GIDISEASES	TNC	0.0003157
K11_GIDISEASES	TNF	0.00282536
K11_GIDISEASES	TNFRSF11A	1.44e-07
K11_GIDISEASES	TNFRSF9	1.91e-11
K11_GIDISEASES	TNFSF13B	0.00246363
K11_GIDISEASES	TNR	1.06e-07
K11_GIDISEASES	TP53BP1	0.0051721
K11_GIDISEASES	TREML1	0.0032752
K11_GIDISEASES	TSPAN1	5.1e-08
K11_GIDISEASES	TSPAN8	0.00179975
K11_GIDISEASES	TXNDC15	0.00871268
K11_GIDISEASES	VASP	4.8e-11
K11_GIDISEASES	VSIG2	7.58e-247
K11_GIDISEASES	VWC2	1.33e-07
K11_GIDISEASES	VWF	3.5e-10
K11_GIDISEASES	WFDC2	7.14e-41
K11_GIDISEASES	WFIKKN1	0.00348427
K11_GIDISEASES	YWHAQ	0.00568787
K11_GIDISEASES	ZP3	0.00016398
N14_GENITOURINARY	A1BG	0.00038591
N14_GENITOURINARY	ACE2	2.21e-06
N14_GENITOURINARY	ACHE	8.14e-06
N14_GENITOURINARY	ACP5	1.18e-06
N14_GENITOURINARY	ACP6	0.00252972
N14_GENITOURINARY	ACTA2	1.09e-06
N14_GENITOURINARY	ADA2	0.00012054
N14_GENITOURINARY	ADAMTS16	8.64e-20
N14_GENITOURINARY	ADAMTS8	9.09e-07
N14_GENITOURINARY	ADAMTSL2	0.00690942
N14_GENITOURINARY	ADGRD1	8.47e-07
N14_GENITOURINARY	ADGRE5	0.00214913
N14_GENITOURINARY	ADGRG2	2.04e-07
N14_GENITOURINARY	ADIPOQ	0.00279848
N14_GENITOURINARY	ADM	5.02e-47
N14_GENITOURINARY	AFP	1.59e-05
N14_GENITOURINARY	AGER	4e-07
N14_GENITOURINARY	AGRP	0.00498765
N14_GENITOURINARY	AMBP	1.73e-06
N14_GENITOURINARY	AMOT	8.06e-22
N14_GENITOURINARY	AMY2B	4.64e-13
N14_GENITOURINARY	ANGPTL4	8.55e-12
N14_GENITOURINARY	APOM	2.24e-05
N14_GENITOURINARY	AREG	3.41e-07
N14_GENITOURINARY	ARHGAP1	1.74e-05
N14_GENITOURINARY	ART3	4.14e-39
N14_GENITOURINARY	ASGR2	2.76e-07
N14_GENITOURINARY	ATG4A	0.00985945
N14_GENITOURINARY	B2M	7.68e-05
N14_GENITOURINARY	BGLAP	5.3e-12
N14_GENITOURINARY	BOC	1.69e-06
N14_GENITOURINARY	BPIFB2	6.78e-21
N14_GENITOURINARY	BSG	1.6e-09
N14_GENITOURINARY	BST2	0.00812235
N14_GENITOURINARY	BTN2A1	4.97e-05
N14_GENITOURINARY	C8B	0.00117954
N14_GENITOURINARY	CA12	4.4e-08
N14_GENITOURINARY	CA14	4.66e-11
N14_GENITOURINARY	CA4	1.09e-07
N14_GENITOURINARY	CA6	2.85e-22
N14_GENITOURINARY	CALB1	0.0011368
N14_GENITOURINARY	CALB2	8.7e-09
N14_GENITOURINARY	CANT1	0.00292302
N14_GENITOURINARY	CAPS	9.22e-05
N14_GENITOURINARY	CCDC80	1.26e-07
N14_GENITOURINARY	CCL14	0.00059988
N14_GENITOURINARY	CCL15	0.00988603
N14_GENITOURINARY	CCL19	3.98e-08
N14_GENITOURINARY	CCL20	1.26e-12
N14_GENITOURINARY	CCL22	5.04e-09
N14_GENITOURINARY	CCL26	0.0033949
N14_GENITOURINARY	CCL27	0.00624036
N14_GENITOURINARY	CCN3	4.42e-36
N14_GENITOURINARY	CCN5	0.0074485
N14_GENITOURINARY	CD14	1.02e-05
N14_GENITOURINARY	CD300LG	7.09e-12
N14_GENITOURINARY	CD302	2.1e-57
N14_GENITOURINARY	CD38	1.39e-92
N14_GENITOURINARY	CD5L	4.25e-05
N14_GENITOURINARY	CD70	2.99e-07
N14_GENITOURINARY	CD83	6.22e-23
N14_GENITOURINARY	CD99	6.36e-10
N14_GENITOURINARY	CD99L2	2.25e-08
N14_GENITOURINARY	CDH15	9.16e-11
N14_GENITOURINARY	CDON	0.00092665
N14_GENITOURINARY	CELA3A	1.89e-06
N14_GENITOURINARY	CFB	0.00014174
N14_GENITOURINARY	CFD	1.26e-30
N14_GENITOURINARY	CFHR4	9.82e-05
N14_GENITOURINARY	CGA	7.27e-68
N14_GENITOURINARY	CGB3_CGB5_CGB8	3.16e-63
N14_GENITOURINARY	CHGB	7.05e-05
N14_GENITOURINARY	CHRDL1	7e-07
N14_GENITOURINARY	CHRDL2	1.51e-05
N14_GENITOURINARY	CKAP4	2.7e-09
N14_GENITOURINARY	CLEC10A	8.62e-05
N14_GENITOURINARY	CLEC1A	0.00045911
N14_GENITOURINARY	CLEC7A	8.62e-05
N14_GENITOURINARY	CLMP	1.37e-78
N14_GENITOURINARY	CNTN1	4.92e-05
N14_GENITOURINARY	CNTN3	1.66e-10
N14_GENITOURINARY	COL1A1	1.37e-06
N14_GENITOURINARY	COL28A1	6.02e-08
N14_GENITOURINARY	COL2A1	9.67e-05
N14_GENITOURINARY	COL5A1	0.0008918
N14_GENITOURINARY	COL6A3	2.16e-41
N14_GENITOURINARY	COLEC12	1.01e-38
N14_GENITOURINARY	CPB2	0.00277629
N14_GENITOURINARY	CPE	1.96e-09
N14_GENITOURINARY	CRELD1	2.53e-12
N14_GENITOURINARY	CRH	3.68e-05
N14_GENITOURINARY	CRLF1	0.00059988
N14_GENITOURINARY	CSF1R	6.12e-07
N14_GENITOURINARY	CSTB	7.26e-10
N14_GENITOURINARY	CXCL16	4.46e-06
N14_GENITOURINARY	CXCL17	0.00191511
N14_GENITOURINARY	CYTL1	2.7e-09
N14_GENITOURINARY	DCN	2.91e-07
N14_GENITOURINARY	DDC	1.65e-05
N14_GENITOURINARY	DEFB4A_DEFB4B	0.00387005
N14_GENITOURINARY	DIPK2B	0.00026652
N14_GENITOURINARY	DKKL1	0.00514822
N14_GENITOURINARY	DNER	3.28e-33
N14_GENITOURINARY	DPP10	0.0024149
N14_GENITOURINARY	DPT	5.13e-16
N14_GENITOURINARY	DUSP13	0.00506904
N14_GENITOURINARY	EDA2R	1.85e-12
N14_GENITOURINARY	EDN1	3.62e-10
N14_GENITOURINARY	EFNA1	9.31e-05
N14_GENITOURINARY	ENDOU	1.42e-18
N14_GENITOURINARY	ENO3	1.11e-13
N14_GENITOURINARY	EPHA1	2.15e-07
N14_GENITOURINARY	EPHA4	0.00037044
N14_GENITOURINARY	F10	1.42e-07
N14_GENITOURINARY	FABP1	0.00126854
N14_GENITOURINARY	FABP4	6.36e-39
N14_GENITOURINARY	FAM3D	5.63e-05
N14_GENITOURINARY	FAP	5.02e-07
N14_GENITOURINARY	FBLN2	3.74e-15
N14_GENITOURINARY	FCER2	0.00097957
N14_GENITOURINARY	FCRL1	3.22e-05
N14_GENITOURINARY	FCRL5	1.47e-05
N14_GENITOURINARY	FGA	5.43e-09
N14_GENITOURINARY	FGF23	6.25e-31
N14_GENITOURINARY	FGL1	4.89e-12
N14_GENITOURINARY	FLRT2	1.3e-09
N14_GENITOURINARY	FOLR1	5.25e-13
N14_GENITOURINARY	FOLR2	9.57e-20
N14_GENITOURINARY	FRZB	1.93e-11
N14_GENITOURINARY	FSHB	1.34e-146
N14_GENITOURINARY	FST	0.00899149
N14_GENITOURINARY	FSTL3	3.09e-32
N14_GENITOURINARY	FUOM	0.00042815
N14_GENITOURINARY	GAL	1.02e-05
N14_GENITOURINARY	GAS6	8.09e-05
N14_GENITOURINARY	GAST	4.88e-05
N14_GENITOURINARY	GDF15	1.3e-09
N14_GENITOURINARY	GET3	0.00299817
N14_GENITOURINARY	GFAP	2.84e-08
N14_GENITOURINARY	GFRA1	1.53e-24
N14_GENITOURINARY	GHRL	1.07e-07
N14_GENITOURINARY	GLB1	1.4e-10
N14_GENITOURINARY	GPR37	7.71e-07
N14_GENITOURINARY	GSR	0.00720804
N14_GENITOURINARY	GUCA2A	9.22e-22
N14_GENITOURINARY	HAVCR1	1.14e-11
N14_GENITOURINARY	HAVCR2	6.28e-09
N14_GENITOURINARY	HGFAC	0.00626588
N14_GENITOURINARY	HJV	4.72e-12
N14_GENITOURINARY	HLA_E	0.00020011
N14_GENITOURINARY	HMOX1	1.27e-09
N14_GENITOURINARY	HSPG2	1.33e-17
N14_GENITOURINARY	ICAM3	6.31e-07
N14_GENITOURINARY	IFNLR1	0.00795309
N14_GENITOURINARY	IGDCC4	5.33e-06
N14_GENITOURINARY	IGFBP4	0.00013973
N14_GENITOURINARY	IGFBP7	0.00494933
N14_GENITOURINARY	IGSF21	4.7e-20
N14_GENITOURINARY	IGSF9	0.00225705
N14_GENITOURINARY	IL1RL1	6.73e-45
N14_GENITOURINARY	IL1RL2	6.73e-14
N14_GENITOURINARY	IL1RN	6.52e-16
N14_GENITOURINARY	INSL3	5e-09
N14_GENITOURINARY	ITIH3	3.89e-05
N14_GENITOURINARY	ITPA	0.00346743
N14_GENITOURINARY	KEL	9.16e-11
N14_GENITOURINARY	KHK	0.00184647
N14_GENITOURINARY	KIR3DL1	0.00389485
N14_GENITOURINARY	KLK3	1.34e-52
N14_GENITOURINARY	KLK4	2.64e-19
N14_GENITOURINARY	KRT5	6.01e-05
N14_GENITOURINARY	LAMP2	2.25e-11
N14_GENITOURINARY	LAMP3	0.00057
N14_GENITOURINARY	LAYN	5.26e-12
N14_GENITOURINARY	LECT2	3.8e-17
N14_GENITOURINARY	LEFTY2	1.47e-10
N14_GENITOURINARY	LEG1	0.00485049
N14_GENITOURINARY	LEP	1.88e-30
N14_GENITOURINARY	LGALS3	7.72e-27
N14_GENITOURINARY	LGALS9	5.31e-07
N14_GENITOURINARY	LILRA2	0.0001188
N14_GENITOURINARY	LILRB5	0.00032724
N14_GENITOURINARY	LIPF	9.15e-08
N14_GENITOURINARY	LPL	9.83e-29
N14_GENITOURINARY	LRRN1	2.46e-19
N14_GENITOURINARY	LTBP2	4.38e-13
N14_GENITOURINARY	MBL2	3e-05
N14_GENITOURINARY	MDGA1	0.00025483
N14_GENITOURINARY	MEGF10	4.57e-08
N14_GENITOURINARY	MEGF9	2.15e-23
N14_GENITOURINARY	MFAP4	0.00953027
N14_GENITOURINARY	MFAP5	8.46e-08
N14_GENITOURINARY	MMP12	5.85e-09
N14_GENITOURINARY	MMP3	2.23e-108
N14_GENITOURINARY	MMP7	9.01e-07
N14_GENITOURINARY	MOG	2.01e-17
N14_GENITOURINARY	MSLN	0.00010278
N14_GENITOURINARY	MSMB	2.72e-19
N14_GENITOURINARY	MSTN	2.5e-19
N14_GENITOURINARY	MYBPC2	0.00173672
N14_GENITOURINARY	MYOC	5.63e-09
N14_GENITOURINARY	MZB1	3.73e-06
N14_GENITOURINARY	NAGK	0.00344358
N14_GENITOURINARY	NBL1	0.00077012
N14_GENITOURINARY	NCAM1	4.86e-41
N14_GENITOURINARY	NCAM2	0.00498765
N14_GENITOURINARY	NCAN	8.62e-05
N14_GENITOURINARY	NELL1	1.48e-20
N14_GENITOURINARY	NOS3	0.00010802
N14_GENITOURINARY	NOTCH3	8.32e-05
N14_GENITOURINARY	NPC2	3.05e-08
N14_GENITOURINARY	NPHS1	5.26e-19
N14_GENITOURINARY	NPPC	4.7e-19
N14_GENITOURINARY	NPTX2	1.75e-61
N14_GENITOURINARY	NRGN	0.00201307
N14_GENITOURINARY	NTPROBNP	1.08e-08
N14_GENITOURINARY	NUDT16	0.0069528
N14_GENITOURINARY	OBP2B	0.00015683
N14_GENITOURINARY	OGN	1.33e-47
N14_GENITOURINARY	OLFM4	0.00434578
N14_GENITOURINARY	ORM1	0.0011368
N14_GENITOURINARY	PAEP	3.85e-08
N14_GENITOURINARY	PALM	9.2e-12
N14_GENITOURINARY	PAM	3.46e-31
N14_GENITOURINARY	PCDH9	0.00015729
N14_GENITOURINARY	PCOLCE	0.00355753
N14_GENITOURINARY	PCSK9	3.68e-05
N14_GENITOURINARY	PDCD1	1.18e-05
N14_GENITOURINARY	PENK	1.84e-06
N14_GENITOURINARY	PEPD	0.00065334
N14_GENITOURINARY	PGA4	3.15e-09
N14_GENITOURINARY	PGF	0.00329802
N14_GENITOURINARY	PI16	0.00037242
N14_GENITOURINARY	PKD1	0.00422196
N14_GENITOURINARY	PLAT	4.45e-07
N14_GENITOURINARY	PLAU	0.00029791
N14_GENITOURINARY	PLAUR	6.46e-29
N14_GENITOURINARY	PLG	7.72e-06
N14_GENITOURINARY	PLIN1	3.61e-08
N14_GENITOURINARY	PM20D1	0.00025747
N14_GENITOURINARY	PRCP	0.00192213
N14_GENITOURINARY	PRDX2	1.99e-09
N14_GENITOURINARY	PRELP	0.00341549
N14_GENITOURINARY	PRL	0.00795309
N14_GENITOURINARY	PRND	0.00292302
N14_GENITOURINARY	PROC	3.63e-07
N14_GENITOURINARY	PRSS22	0.00281722
N14_GENITOURINARY	PSG1	4.1e-09
N14_GENITOURINARY	PTH1R	6.02e-08
N14_GENITOURINARY	PTPRR	0.00060633
N14_GENITOURINARY	PTPRS	0.00361536
N14_GENITOURINARY	PTPRZ1	1.82e-06
N14_GENITOURINARY	PVALB	0.00086888
N14_GENITOURINARY	PZP	3.77e-31
N14_GENITOURINARY	RBP7	3.06e-05
N14_GENITOURINARY	REG3A	1.95e-14
N14_GENITOURINARY	RELT	9.35e-15
N14_GENITOURINARY	RGMA	1.28e-07
N14_GENITOURINARY	RLN2	4.06e-18
N14_GENITOURINARY	RNASE1	2.51e-32
N14_GENITOURINARY	RNASE4	6.65e-13
N14_GENITOURINARY	RNASE6	6e-28
N14_GENITOURINARY	ROBO2	1.15e-18
N14_GENITOURINARY	RSPO3	0.00232632
N14_GENITOURINARY	S100A4	4.6e-05
N14_GENITOURINARY	SBSN	0.00058704
N14_GENITOURINARY	SCARF1	0.0020031
N14_GENITOURINARY	SDK2	0.00062751
N14_GENITOURINARY	SEMA3F	4.1e-22
N14_GENITOURINARY	SERPINA3	0.00041673
N14_GENITOURINARY	SERPINA7	6.25e-21
N14_GENITOURINARY	SERPINA9	2.34e-09
N14_GENITOURINARY	SERPIND1	1.06e-13
N14_GENITOURINARY	SERPING1	0.00088501
N14_GENITOURINARY	SEZ6L2	1.03e-41
N14_GENITOURINARY	SF3B4	0.00040618
N14_GENITOURINARY	SFRP1	6.95e-06
N14_GENITOURINARY	SFTPA2	0.00021248
N14_GENITOURINARY	SHBG	4.31e-31
N14_GENITOURINARY	SLAMF7	1.5e-06
N14_GENITOURINARY	SLC39A5	1.09e-14
N14_GENITOURINARY	SLITRK2	2.72e-06
N14_GENITOURINARY	SMOC1	0.00092665
N14_GENITOURINARY	SMOC2	1.18e-14
N14_GENITOURINARY	SMPDL3A	6.85e-15
N14_GENITOURINARY	SOD3	4.29e-10
N14_GENITOURINARY	SORCS2	0.00042815
N14_GENITOURINARY	SPINK2	9.95e-29
N14_GENITOURINARY	SPINK5	0.00015972
N14_GENITOURINARY	SPOCK1	2.23e-13
N14_GENITOURINARY	SPON1	0.00329849
N14_GENITOURINARY	SPP1	3.08e-32
N14_GENITOURINARY	STC1	1.4e-10
N14_GENITOURINARY	SUSD4	6.01e-05
N14_GENITOURINARY	SUSD5	1.46e-08
N14_GENITOURINARY	TAFA5	2.15e-07
N14_GENITOURINARY	TCN2	1.72e-14
N14_GENITOURINARY	TCTN3	3.52e-11
N14_GENITOURINARY	TEK	3.56e-05
N14_GENITOURINARY	TEX101	0.00062751
N14_GENITOURINARY	TFF3	8.17e-17
N14_GENITOURINARY	TFPI2	5.68e-18
N14_GENITOURINARY	TGFA	1.01e-07
N14_GENITOURINARY	TGFBI	6.06e-08
N14_GENITOURINARY	TGFBR3	3.94e-07
N14_GENITOURINARY	TGOLN2	5.31e-14
N14_GENITOURINARY	THBS2	5.01e-05
N14_GENITOURINARY	THBS4	8.7e-09
N14_GENITOURINARY	TNC	0.00058704
N14_GENITOURINARY	TNFRSF19	2.57e-47
N14_GENITOURINARY	TNFRSF4	0.00235505
N14_GENITOURINARY	TNFRSF6B	4.13e-05
N14_GENITOURINARY	TNFRSF9	0.00062751
N14_GENITOURINARY	TNFSF13B	1.66e-13
N14_GENITOURINARY	TNN	7.27e-08
N14_GENITOURINARY	TOP1	0.00313415
N14_GENITOURINARY	TPP1	1.65e-07
N14_GENITOURINARY	TREML2	2.02e-06
N14_GENITOURINARY	VEGFA	2.01e-08
N14_GENITOURINARY	VIT	1.78e-30
N14_GENITOURINARY	VSIG2	1.68e-21
N14_GENITOURINARY	VSNL1	2.14e-38
N14_GENITOURINARY	VWC2	7.29e-10
N14_GENITOURINARY	WFDC2	3.13e-07
N14_GENITOURINARY	WFIKKN1	6.32e-11
N14_GENITOURINARY	WFIKKN2	6.09e-05
N14_GENITOURINARY	XG	8.47e-60
N14_GENITOURINARY	XPNPEP2	0.003388
M13_MUSCULOSKELETAL	ABO	4.84e-05
M13_MUSCULOSKELETAL	ACAA1	0.00288011
M13_MUSCULOSKELETAL	ACAN	0.00177737
M13_MUSCULOSKELETAL	ACE2	7.08e-13
M13_MUSCULOSKELETAL	ACHE	3.42e-08
M13_MUSCULOSKELETAL	ACY3	0.00022187
M13_MUSCULOSKELETAL	ADA	4.18e-06
M13_MUSCULOSKELETAL	ADAM12	5.31e-34
M13_MUSCULOSKELETAL	ADAMTS13	1.01e-07
M13_MUSCULOSKELETAL	ADAMTS16	0.00877861
M13_MUSCULOSKELETAL	ADAMTSL5	0.00089264
M13_MUSCULOSKELETAL	ADGRE1	0.00890894
M13_MUSCULOSKELETAL	ADIPOQ	4.75e-06
M13_MUSCULOSKELETAL	AFP	0.00025985
M13_MUSCULOSKELETAL	ALPP	0.00449585
M13_MUSCULOSKELETAL	AMBP	9.49e-26
M13_MUSCULOSKELETAL	AMY2A	0.00863247
M13_MUSCULOSKELETAL	ANG	0.00530888
M13_MUSCULOSKELETAL	ANGPT2	0.00520368
M13_MUSCULOSKELETAL	ANGPTL3	0.00867629
M13_MUSCULOSKELETAL	ANGPTL4	1.64e-08
M13_MUSCULOSKELETAL	APOA4	0.00043458
M13_MUSCULOSKELETAL	APOF	2.06e-23
M13_MUSCULOSKELETAL	AREG	5.23e-08
M13_MUSCULOSKELETAL	ARHGEF5	0.00108317
M13_MUSCULOSKELETAL	ART3	1.12e-30
M13_MUSCULOSKELETAL	ASGR1	0.0018513
M13_MUSCULOSKELETAL	ATP6V1G1	0.00318502
M13_MUSCULOSKELETAL	B4GALT1	0.00083719
M13_MUSCULOSKELETAL	BCHE	0.00300998
M13_MUSCULOSKELETAL	BDNF	0.00383894
M13_MUSCULOSKELETAL	BPIFB1	0.00415801
M13_MUSCULOSKELETAL	BRK1	2.19e-27
M13_MUSCULOSKELETAL	BST2	3.4e-05
M13_MUSCULOSKELETAL	C1QTNF9	0.00118415
M13_MUSCULOSKELETAL	C1R	0.00749953
M13_MUSCULOSKELETAL	C1S	2.53e-05
M13_MUSCULOSKELETAL	C4BPB	0.00778967
M13_MUSCULOSKELETAL	C9	2.4e-06
M13_MUSCULOSKELETAL	CA12	0.00029779
M13_MUSCULOSKELETAL	CA14	2.82e-11
M13_MUSCULOSKELETAL	CA6	0.00265402
M13_MUSCULOSKELETAL	CACYBP	0.00161524
M13_MUSCULOSKELETAL	CALCA	2.75e-10
M13_MUSCULOSKELETAL	CAPS	0.00573793
M13_MUSCULOSKELETAL	CASP3	4.11e-05
M13_MUSCULOSKELETAL	CCDC80	2.82e-07
M13_MUSCULOSKELETAL	CCL16	1.31e-29
M13_MUSCULOSKELETAL	CCL19	3.24e-06
M13_MUSCULOSKELETAL	CCL3	2.47e-15
M13_MUSCULOSKELETAL	CCL5	1.08e-09
M13_MUSCULOSKELETAL	CCN1	0.00354969
M13_MUSCULOSKELETAL	CCN4	1.41e-06
M13_MUSCULOSKELETAL	CD14	2.24e-05
M13_MUSCULOSKELETAL	CD160	0.00013729
M13_MUSCULOSKELETAL	CD209	0.00076047
M13_MUSCULOSKELETAL	CD22	1.25e-09
M13_MUSCULOSKELETAL	CD248	0.00028993
M13_MUSCULOSKELETAL	CD276	5.71e-19
M13_MUSCULOSKELETAL	CD38	1.54e-14
M13_MUSCULOSKELETAL	CD4	7.62e-06
M13_MUSCULOSKELETAL	CD72	0.00120417
M13_MUSCULOSKELETAL	CD99	0.00391955
M13_MUSCULOSKELETAL	CD99L2	0.00499404
M13_MUSCULOSKELETAL	CDH3	4.87e-10
M13_MUSCULOSKELETAL	CDHR2	4.28e-11
M13_MUSCULOSKELETAL	CDON	1.46e-15
M13_MUSCULOSKELETAL	CDSN	0.00436829
M13_MUSCULOSKELETAL	CEACAM21	0.00325948
M13_MUSCULOSKELETAL	CELA2A	6.56e-14
M13_MUSCULOSKELETAL	CELA3A	1.28e-05
M13_MUSCULOSKELETAL	CELSR2	9.35e-17
M13_MUSCULOSKELETAL	CES2	9.05e-05
M13_MUSCULOSKELETAL	CFD	0.00598209
M13_MUSCULOSKELETAL	CGREF1	0.00128553
M13_MUSCULOSKELETAL	CHAD	0.00302601
M13_MUSCULOSKELETAL	CHGA	3e-08
M13_MUSCULOSKELETAL	CHGB	0.00014719
M13_MUSCULOSKELETAL	CHRDL2	2.81e-05
M13_MUSCULOSKELETAL	CILP	0.00026343
M13_MUSCULOSKELETAL	CKMT1A_CKMT1B	0.00083508
M13_MUSCULOSKELETAL	CLEC14A	2.19e-07
M13_MUSCULOSKELETAL	CLEC3B	2.67e-14
M13_MUSCULOSKELETAL	CLEC4M	1.07e-09
M13_MUSCULOSKELETAL	CLMP	3.03e-07
M13_MUSCULOSKELETAL	COCH	0.00235965
M13_MUSCULOSKELETAL	COL4A1	0.00139673
M13_MUSCULOSKELETAL	COL6A3	2.75e-44
M13_MUSCULOSKELETAL	COL9A1	1.17e-12
M13_MUSCULOSKELETAL	COMP	1.34e-17
M13_MUSCULOSKELETAL	CPM	2.83e-05
M13_MUSCULOSKELETAL	CRELD1	3.18e-28
M13_MUSCULOSKELETAL	CRIM1	0.00123987
M13_MUSCULOSKELETAL	CRISP3	6.33e-10
M13_MUSCULOSKELETAL	CRLF1	1.05e-05
M13_MUSCULOSKELETAL	CRTAC1	1.06e-19
M13_MUSCULOSKELETAL	CRTAM	9.45e-05
M13_MUSCULOSKELETAL	CRYBB2	7.01e-08
M13_MUSCULOSKELETAL	CSH1	0.00123987
M13_MUSCULOSKELETAL	CSRP3	0.00328407
M13_MUSCULOSKELETAL	CST3	0.00356456
M13_MUSCULOSKELETAL	CTSL	0.00023154
M13_MUSCULOSKELETAL	CXADR	0.00674838
M13_MUSCULOSKELETAL	CXCL17	1.14e-05
M13_MUSCULOSKELETAL	CYTL1	0.0004521
M13_MUSCULOSKELETAL	DCBLD2	9.22e-13
M13_MUSCULOSKELETAL	DCN	2.14e-07
M13_MUSCULOSKELETAL	DCTPP1	0.00573793
M13_MUSCULOSKELETAL	DDC	2.51e-14
M13_MUSCULOSKELETAL	DKK3	6.08e-11
M13_MUSCULOSKELETAL	DLK1	7.26e-07
M13_MUSCULOSKELETAL	DPP4	6.3e-06
M13_MUSCULOSKELETAL	DPY30	0.00410371
M13_MUSCULOSKELETAL	DTX3	0.00015197
M13_MUSCULOSKELETAL	EDAR	0.00684996
M13_MUSCULOSKELETAL	EDDM3B	0.00167029
M13_MUSCULOSKELETAL	EFNA1	0.00083719
M13_MUSCULOSKELETAL	ELN	1.2e-21
M13_MUSCULOSKELETAL	ENAH	4.22e-09
M13_MUSCULOSKELETAL	ENO3	7.15e-05
M13_MUSCULOSKELETAL	ENPP5	2.1e-09
M13_MUSCULOSKELETAL	EPHA2	7.3e-08
M13_MUSCULOSKELETAL	EPO	0.00205889
M13_MUSCULOSKELETAL	ESAM	2.37e-06
M13_MUSCULOSKELETAL	F10	1.66e-19
M13_MUSCULOSKELETAL	F11	0.0013016
M13_MUSCULOSKELETAL	FABP4	8.96e-09
M13_MUSCULOSKELETAL	FAM3D	0.00019061
M13_MUSCULOSKELETAL	FASLG	1.17e-12
M13_MUSCULOSKELETAL	FBLN2	0.00536633
M13_MUSCULOSKELETAL	FCGR2A	6.01e-06
M13_MUSCULOSKELETAL	FCN1	6.44e-12
M13_MUSCULOSKELETAL	FCN2	0.00093524
M13_MUSCULOSKELETAL	FCRLB	0.00133409
M13_MUSCULOSKELETAL	FETUB	0.00251531
M13_MUSCULOSKELETAL	FGF21	1.59e-09
M13_MUSCULOSKELETAL	FGF23	3.16e-31
M13_MUSCULOSKELETAL	FGFR2	7.6e-09
M13_MUSCULOSKELETAL	FGL1	0.00436829
M13_MUSCULOSKELETAL	FOLR1	0.00032384
M13_MUSCULOSKELETAL	FURIN	1.4e-06
M13_MUSCULOSKELETAL	FUT3_FUT5	6.61e-13
M13_MUSCULOSKELETAL	GAS6	1.32e-08
M13_MUSCULOSKELETAL	GDF15	1.95e-20
M13_MUSCULOSKELETAL	GFRA1	1.89e-21
M13_MUSCULOSKELETAL	GGT1	0.00376777
M13_MUSCULOSKELETAL	GHRL	0.00609005
M13_MUSCULOSKELETAL	GIP	4.44e-07
M13_MUSCULOSKELETAL	GP2	4.9e-08
M13_MUSCULOSKELETAL	GPIHBP1	0.00046639
M13_MUSCULOSKELETAL	GRP	0.00023059
M13_MUSCULOSKELETAL	GRPEL1	8.72e-17
M13_MUSCULOSKELETAL	GSTA1	3.43e-10
M13_MUSCULOSKELETAL	HEPH	6.01e-08
M13_MUSCULOSKELETAL	HJV	0.00436829
M13_MUSCULOSKELETAL	HLA_A	0.00213373
M13_MUSCULOSKELETAL	HLA_DRA	0.00616507
M13_MUSCULOSKELETAL	HLA_E	4.38e-17
M13_MUSCULOSKELETAL	HMBS	0.00402748
M13_MUSCULOSKELETAL	HNMT	0.00010484
M13_MUSCULOSKELETAL	HS6ST2	0.00890894
M13_MUSCULOSKELETAL	HSDL2	1.16e-05
M13_MUSCULOSKELETAL	HYOU1	0.00572117
M13_MUSCULOSKELETAL	IFNGR2	0.0001155
M13_MUSCULOSKELETAL	IGDCC4	0.00436829
M13_MUSCULOSKELETAL	IGFBP7	3.31e-05
M13_MUSCULOSKELETAL	IL17RB	0.0032025
M13_MUSCULOSKELETAL	IL18R1	2.87e-18
M13_MUSCULOSKELETAL	IL1RAP	5.38e-09
M13_MUSCULOSKELETAL	IL1RL1	0.00078629
M13_MUSCULOSKELETAL	IL1RL2	0.00394312
M13_MUSCULOSKELETAL	IL6R	9.35e-06
M13_MUSCULOSKELETAL	INHBC	0.00078629
M13_MUSCULOSKELETAL	INSL3	0.00049908
M13_MUSCULOSKELETAL	ISM1	1.22e-08
M13_MUSCULOSKELETAL	ITGB2	0.00205889
M13_MUSCULOSKELETAL	JCHAIN	0.00192477
M13_MUSCULOSKELETAL	KLK12	5.04e-08
M13_MUSCULOSKELETAL	KLK13	1.26e-05
M13_MUSCULOSKELETAL	KLK4	1e-07
M13_MUSCULOSKELETAL	KLKB1	5.01e-06
M13_MUSCULOSKELETAL	KLRD1	5.37e-07
M13_MUSCULOSKELETAL	KRT18	2.86e-11
M13_MUSCULOSKELETAL	KRT19	0.00877861
M13_MUSCULOSKELETAL	LAMB1	0.00153089
M13_MUSCULOSKELETAL	LAMP3	0.0006425
M13_MUSCULOSKELETAL	LEP	3.7e-05
M13_MUSCULOSKELETAL	LGALS1	0.00012728
M13_MUSCULOSKELETAL	LGALS3	0.00022816
M13_MUSCULOSKELETAL	LILRA5	0.00014319
M13_MUSCULOSKELETAL	LILRB2	1.43e-08
M13_MUSCULOSKELETAL	LILRB4	3.57e-14
M13_MUSCULOSKELETAL	LIPF	2.47e-15
M13_MUSCULOSKELETAL	LRP11	1.3e-25
M13_MUSCULOSKELETAL	LRRC25	2.47e-06
M13_MUSCULOSKELETAL	LRRN1	1.77e-11
M13_MUSCULOSKELETAL	LRTM2	0.00571782
M13_MUSCULOSKELETAL	LTBP2	4.65e-26
M13_MUSCULOSKELETAL	LTBP3	2.8e-06
M13_MUSCULOSKELETAL	LYPD8	0.00609005
M13_MUSCULOSKELETAL	MATN3	0.00084454
M13_MUSCULOSKELETAL	MCAM	8.81e-05
M13_MUSCULOSKELETAL	MEGF10	1.56e-09
M13_MUSCULOSKELETAL	MEP1A	0.00023711
M13_MUSCULOSKELETAL	MFAP5	0.00407496
M13_MUSCULOSKELETAL	MFGE8	0.00964159
M13_MUSCULOSKELETAL	MME	0.00049574
M13_MUSCULOSKELETAL	MMP12	2.25e-45
M13_MUSCULOSKELETAL	MMP3	8.76e-18
M13_MUSCULOSKELETAL	MSLN	0.00328407
M13_MUSCULOSKELETAL	MSTN	6.96e-06
M13_MUSCULOSKELETAL	MUC13	0.00877861
M13_MUSCULOSKELETAL	MYBPC1	0.00108311
M13_MUSCULOSKELETAL	MZB1	0.00246367
M13_MUSCULOSKELETAL	NCAM1	0.00697718
M13_MUSCULOSKELETAL	NDUFS6	2.49e-07
M13_MUSCULOSKELETAL	NEFL	1.12e-36
M13_MUSCULOSKELETAL	NELL1	1.68e-09
M13_MUSCULOSKELETAL	NFASC	1.07e-29
M13_MUSCULOSKELETAL	NOS1	0.00432632
M13_MUSCULOSKELETAL	NPTN	0.00738644
M13_MUSCULOSKELETAL	NRP2	0.00489011
M13_MUSCULOSKELETAL	NTPROBNP	0.00022187
M13_MUSCULOSKELETAL	NXPH3	2.57e-07
M13_MUSCULOSKELETAL	OBP2B	0.00616507
M13_MUSCULOSKELETAL	ODAM	0.00423658
M13_MUSCULOSKELETAL	ORM1	5.22e-05
M13_MUSCULOSKELETAL	OSCAR	0.00374492
M13_MUSCULOSKELETAL	OSMR	0.00951017
M13_MUSCULOSKELETAL	OXT	2.31e-09
M13_MUSCULOSKELETAL	PALM	0.00012737
M13_MUSCULOSKELETAL	PALM2	0.00032772
M13_MUSCULOSKELETAL	PAM	2.43e-10
M13_MUSCULOSKELETAL	PDCD1	4.22e-05
M13_MUSCULOSKELETAL	PDGFA	2.41e-27
M13_MUSCULOSKELETAL	PGA4	1.88e-05
M13_MUSCULOSKELETAL	PI16	0.00026747
M13_MUSCULOSKELETAL	PIGR	0.00040067
M13_MUSCULOSKELETAL	PILRB	0.00499064
M13_MUSCULOSKELETAL	PLA2G2A	0.00147622
M13_MUSCULOSKELETAL	PODXL2	0.00466061
M13_MUSCULOSKELETAL	POMC	6.97e-09
M13_MUSCULOSKELETAL	PPBP	2.12e-07
M13_MUSCULOSKELETAL	PPL	0.00186588
M13_MUSCULOSKELETAL	PPY	7.27e-07
M13_MUSCULOSKELETAL	PRL	4.38e-06
M13_MUSCULOSKELETAL	PROC	4.22e-09
M13_MUSCULOSKELETAL	PROK1	1.17e-15
M13_MUSCULOSKELETAL	PRSS22	0.00010082
M13_MUSCULOSKELETAL	PRTN3	1.77e-11
M13_MUSCULOSKELETAL	PSPN	0.00026343
M13_MUSCULOSKELETAL	PSTPIP2	1.12e-05
M13_MUSCULOSKELETAL	PTPRF	1.85e-10
M13_MUSCULOSKELETAL	PTPRS	0.00121175
M13_MUSCULOSKELETAL	PTS	0.00063846
M13_MUSCULOSKELETAL	PZP	0.00805896
M13_MUSCULOSKELETAL	QPCT	1.78e-08
M13_MUSCULOSKELETAL	RBFOX3	1.11e-12
M13_MUSCULOSKELETAL	RBP5	4.32e-08
M13_MUSCULOSKELETAL	REG4	0.00133656
M13_MUSCULOSKELETAL	RELT	0.00254749
M13_MUSCULOSKELETAL	REN	4.39e-10
M13_MUSCULOSKELETAL	RETN	0.0001896
M13_MUSCULOSKELETAL	RILPL2	0.00010886
M13_MUSCULOSKELETAL	RNASE6	0.0032025
M13_MUSCULOSKELETAL	RSPO3	0.00748098
M13_MUSCULOSKELETAL	SBSN	0.00042214
M13_MUSCULOSKELETAL	SCARF1	3.34e-06
M13_MUSCULOSKELETAL	SCARF2	6.43e-45
M13_MUSCULOSKELETAL	SCGB1A1	8.44e-05
M13_MUSCULOSKELETAL	SCGN	0.00354969
M13_MUSCULOSKELETAL	SCRN1	0.00019998
M13_MUSCULOSKELETAL	SCT	8.16e-10
M13_MUSCULOSKELETAL	SDC4	2.76e-05
M13_MUSCULOSKELETAL	SELE	6.32e-05
M13_MUSCULOSKELETAL	SEMA3F	1.34e-10
M13_MUSCULOSKELETAL	SERPINA1	0.00499404
M13_MUSCULOSKELETAL	SERPINF1	0.00749953
M13_MUSCULOSKELETAL	SIRPA	0.0042943
M13_MUSCULOSKELETAL	SLC51B	0.00012728
M13_MUSCULOSKELETAL	SMOC1	2.9e-13
M13_MUSCULOSKELETAL	SMPDL3A	0.0047011
M13_MUSCULOSKELETAL	SNCG	6.77e-07
M13_MUSCULOSKELETAL	SOST	0.00036973
M13_MUSCULOSKELETAL	SPINK1	0.00014434
M13_MUSCULOSKELETAL	SPINK4	2.19e-12
M13_MUSCULOSKELETAL	SPINK5	0.000187
M13_MUSCULOSKELETAL	SPINK6	0.00051402
M13_MUSCULOSKELETAL	SPP1	1.77e-11
M13_MUSCULOSKELETAL	SRC	0.00342571
M13_MUSCULOSKELETAL	SSC4D	5.11e-09
M13_MUSCULOSKELETAL	ST3GAL1	0.00524753
M13_MUSCULOSKELETAL	SUMF2	1.19e-05
M13_MUSCULOSKELETAL	SUSD5	9.84e-10
M13_MUSCULOSKELETAL	SYT1	0.00058721
M13_MUSCULOSKELETAL	TEK	2.45e-05
M13_MUSCULOSKELETAL	TFF1	1.54e-40
M13_MUSCULOSKELETAL	TFF3	0.00205889
M13_MUSCULOSKELETAL	TGFBI	1.07e-08
M13_MUSCULOSKELETAL	TGOLN2	0.00595262
M13_MUSCULOSKELETAL	THBS2	5.22e-05
M13_MUSCULOSKELETAL	THBS4	3.97e-26
M13_MUSCULOSKELETAL	TIE1	6.26e-10
M13_MUSCULOSKELETAL	TIMD4	5.76e-10
M13_MUSCULOSKELETAL	TMPRSS15	1.9e-39
M13_MUSCULOSKELETAL	TNFRSF10C	0.00075277
M13_MUSCULOSKELETAL	TNFRSF6B	0.00490353
M13_MUSCULOSKELETAL	TNFRSF8	3.85e-05
M13_MUSCULOSKELETAL	TNFRSF9	1.58e-07
M13_MUSCULOSKELETAL	TNFSF11	1.67e-11
M13_MUSCULOSKELETAL	TNFSF13B	2.82e-07
M13_MUSCULOSKELETAL	TNR	0.00167298
M13_MUSCULOSKELETAL	TPD52L2	3.06e-07
M13_MUSCULOSKELETAL	TREM2	2.01e-22
M13_MUSCULOSKELETAL	TREML1	0.00415801
M13_MUSCULOSKELETAL	TSHB	1.38e-10
M13_MUSCULOSKELETAL	TTR	2.91e-06
M13_MUSCULOSKELETAL	TYRP1	1.53e-05
M13_MUSCULOSKELETAL	UXS1	0.00595262
M13_MUSCULOSKELETAL	VCPKMT	0.00736671
M13_MUSCULOSKELETAL	VEGFA	0.00402748
M13_MUSCULOSKELETAL	VSIG2	2.19e-12
M13_MUSCULOSKELETAL	WNT9A	0.00044514
M13_MUSCULOSKELETAL	WWP2	0.00087134
M13_MUSCULOSKELETAL	XPNPEP2	0.00022816
M13_MUSCULOSKELETAL	ZBTB17	1.3e-05
I9_K_CARDIAC	ABO	6.53e-19
I9_K_CARDIAC	ACE	5.67e-51
I9_K_CARDIAC	ACP5	1.13e-48
I9_K_CARDIAC	ACP6	2.69e-08
I9_K_CARDIAC	ACRV1	4.4e-07
I9_K_CARDIAC	ACY1	1.53e-08
I9_K_CARDIAC	ADAM12	3.58e-10
I9_K_CARDIAC	ADAMTS13	2.04e-78
I9_K_CARDIAC	ADAMTS16	0.00134768
I9_K_CARDIAC	ADAMTSL2	6.41e-55
I9_K_CARDIAC	ADAMTSL4	0.0038065
I9_K_CARDIAC	ADAMTSL5	3.05e-38
I9_K_CARDIAC	ADGRE5	7.18e-47
I9_K_CARDIAC	ADGRG1	3.18e-30
I9_K_CARDIAC	ADH1B	0.00663747
I9_K_CARDIAC	ADH4	9.26e-11
I9_K_CARDIAC	ADIPOQ	2.63e-06
I9_K_CARDIAC	ADM	2.89e-06
I9_K_CARDIAC	AGRP	1.88e-09
I9_K_CARDIAC	AGT	1.39e-26
I9_K_CARDIAC	AGXT	6.07e-05
I9_K_CARDIAC	AHSG	2.06e-241
I9_K_CARDIAC	AKAP12	0.00633606
I9_K_CARDIAC	ALPI	4.46e-08
I9_K_CARDIAC	AMBP	1.28e-141
I9_K_CARDIAC	AMN	4.09e-06
I9_K_CARDIAC	AMY2B	0.00197737
I9_K_CARDIAC	ANGPT2	1.5e-43
I9_K_CARDIAC	ANGPTL1	3.38e-09
I9_K_CARDIAC	ANGPTL2	5.07e-06
I9_K_CARDIAC	ANGPTL3	2.12e-19
I9_K_CARDIAC	ANGPTL7	7.59e-19
I9_K_CARDIAC	AOC3	1.62e-15
I9_K_CARDIAC	APCS	2.62e-184
I9_K_CARDIAC	APOA1	1.01e-40
I9_K_CARDIAC	APOA2	4.54e-44
I9_K_CARDIAC	APOA4	6.86e-115
I9_K_CARDIAC	APOB	3.56e-96
I9_K_CARDIAC	APOC1	3.08e-97
I9_K_CARDIAC	APOD	5.02e-123
I9_K_CARDIAC	APOE	7.53e-88
I9_K_CARDIAC	APOF	1.22e-30
I9_K_CARDIAC	APOL1	2.26e-108
I9_K_CARDIAC	APOM	1.69e-149
I9_K_CARDIAC	ARHGEF5	2.97e-10
I9_K_CARDIAC	ARSA	0.00015997
I9_K_CARDIAC	ART3	5.43e-97
I9_K_CARDIAC	ARTN	0.00030872
I9_K_CARDIAC	ASAH1	0.00322489
I9_K_CARDIAC	ASGR1	1.03e-05
I9_K_CARDIAC	ASGR2	2.07e-35
I9_K_CARDIAC	ASPN	3.44e-07
I9_K_CARDIAC	ATP6AP2	0.00263762
I9_K_CARDIAC	AZU1	2.28e-105
I9_K_CARDIAC	B2M	6.21e-09
I9_K_CARDIAC	BCHE	5.57e-14
I9_K_CARDIAC	BGLAP	1.03e-09
I9_K_CARDIAC	BPIFB1	9.28e-11
I9_K_CARDIAC	BPIFB2	5.24e-07
I9_K_CARDIAC	BRK1	6.7e-22
I9_K_CARDIAC	BTD	2.55e-16
I9_K_CARDIAC	C1QA	2.14e-05
I9_K_CARDIAC	C1QL2	0.0037239
I9_K_CARDIAC	C1QTNF1	0
I9_K_CARDIAC	C1QTNF9	9.8e-07
I9_K_CARDIAC	C1R	2.68e-07
I9_K_CARDIAC	C1RL	2.24e-204
I9_K_CARDIAC	C3	6.39e-19
I9_K_CARDIAC	C7	1.17e-36
I9_K_CARDIAC	C9	5.81e-33
I9_K_CARDIAC	CA1	1.04e-07
I9_K_CARDIAC	CA12	9.03e-08
I9_K_CARDIAC	CA14	1.47e-102
I9_K_CARDIAC	CA3	5.5e-50
I9_K_CARDIAC	CA4	7.53e-77
I9_K_CARDIAC	CA5A	0.00705246
I9_K_CARDIAC	CA9	1e-12
I9_K_CARDIAC	CACYBP	5.59e-06
I9_K_CARDIAC	CALB2	9.55e-06
I9_K_CARDIAC	CALCB	1.62e-05
I9_K_CARDIAC	CAPS	9.42e-44
I9_K_CARDIAC	CBLIF	2.44e-47
I9_K_CARDIAC	CCDC80	1.15e-31
I9_K_CARDIAC	CCL11	4.05e-14
I9_K_CARDIAC	CCL14	7.85e-67
I9_K_CARDIAC	CCL15	3.42e-47
I9_K_CARDIAC	CCL16	3.93e-252
I9_K_CARDIAC	CCL18	1.46e-67
I9_K_CARDIAC	CCL20	0.00010714
I9_K_CARDIAC	CCL23	1.36e-85
I9_K_CARDIAC	CCL25	0.00679108
I9_K_CARDIAC	CCL27	7.54e-08
I9_K_CARDIAC	CCL7	1.67e-16
I9_K_CARDIAC	CCN3	1.21e-307
I9_K_CARDIAC	CCN5	0.00014648
I9_K_CARDIAC	CD14	1e-35
I9_K_CARDIAC	CD160	0.00014994
I9_K_CARDIAC	CD163	3.48e-23
I9_K_CARDIAC	CD209	0.00177954
I9_K_CARDIAC	CD248	1.22e-21
I9_K_CARDIAC	CD276	5.05e-24
I9_K_CARDIAC	CD28	0.00044806
I9_K_CARDIAC	CD300A	3.86e-15
I9_K_CARDIAC	CD300C	9.28e-10
I9_K_CARDIAC	CD300LG	6.38e-12
I9_K_CARDIAC	CD302	0.00392125
I9_K_CARDIAC	CD36	0.00361393
I9_K_CARDIAC	CD40LG	0.00504757
I9_K_CARDIAC	CD5	0.00029548
I9_K_CARDIAC	CD59	3.27e-57
I9_K_CARDIAC	CD5L	2.6e-06
I9_K_CARDIAC	CD72	0.00269413
I9_K_CARDIAC	CD83	0.00022052
I9_K_CARDIAC	CD93	4.91e-25
I9_K_CARDIAC	CD99	5.85e-12
I9_K_CARDIAC	CDH15	2.09e-26
I9_K_CARDIAC	CDH17	2.88e-15
I9_K_CARDIAC	CDH2	2.36e-255
I9_K_CARDIAC	CDH3	4.78e-24
I9_K_CARDIAC	CDH5	0.00372077
I9_K_CARDIAC	CDHR1	4.46e-12
I9_K_CARDIAC	CDHR2	7.75e-35
I9_K_CARDIAC	CDSN	6.8e-15
I9_K_CARDIAC	CEACAM19	0.00042318
I9_K_CARDIAC	CEACAM5	5.31e-07
I9_K_CARDIAC	CELA2A	1.37e-17
I9_K_CARDIAC	CES1	1.21e-26
I9_K_CARDIAC	CFB	9.07e-77
I9_K_CARDIAC	CFD	5.21e-16
I9_K_CARDIAC	CFH	0.00049129
I9_K_CARDIAC	CFHR2	5.58e-09
I9_K_CARDIAC	CFHR5	1.38e-118
I9_K_CARDIAC	CGA	4.11e-07
I9_K_CARDIAC	CGB3_CGB5_CGB8	8.81e-14
I9_K_CARDIAC	CHAC2	0.00377855
I9_K_CARDIAC	CHAD	1.66e-18
I9_K_CARDIAC	CHGB	3.11e-36
I9_K_CARDIAC	CHI3L1	5.26e-09
I9_K_CARDIAC	CHIT1	3.29e-05
I9_K_CARDIAC	CHRDL1	2.95e-14
I9_K_CARDIAC	CILP	5.73e-06
I9_K_CARDIAC	CKB	7.08e-16
I9_K_CARDIAC	CKMT1A_CKMT1B	0.0018829
I9_K_CARDIAC	CLC	9.84e-15
I9_K_CARDIAC	CLEC10A	9.66e-12
I9_K_CARDIAC	CLEC4A	1.61e-15
I9_K_CARDIAC	CLEC4M	2.03e-10
I9_K_CARDIAC	CLEC7A	1.86e-19
I9_K_CARDIAC	CLMP	1.7e-05
I9_K_CARDIAC	CLSTN2	2.63e-06
I9_K_CARDIAC	CNTN2	0.00768256
I9_K_CARDIAC	CNTN3	3.48e-63
I9_K_CARDIAC	CNTNAP2	0.0003401
I9_K_CARDIAC	COL15A1	1.33e-05
I9_K_CARDIAC	COL18A1	5.07e-221
I9_K_CARDIAC	COL1A1	3.6e-147
I9_K_CARDIAC	COL2A1	8.99e-05
I9_K_CARDIAC	COL4A1	1.02e-44
I9_K_CARDIAC	COL5A1	7.47e-38
I9_K_CARDIAC	COL6A3	5.16e-07
I9_K_CARDIAC	COL9A1	1.07e-06
I9_K_CARDIAC	COMP	1.17e-19
I9_K_CARDIAC	COQ7	3.57e-05
I9_K_CARDIAC	CORO1A	1.92e-112
I9_K_CARDIAC	CPA1	4.84e-10
I9_K_CARDIAC	CPB1	2.63e-06
I9_K_CARDIAC	CPE	2.26e-21
I9_K_CARDIAC	CPM	5.52e-19
I9_K_CARDIAC	CPXM2	5e-09
I9_K_CARDIAC	CR2	0.00056055
I9_K_CARDIAC	CREG1	2.17e-43
I9_K_CARDIAC	CRELD1	0.00027835
I9_K_CARDIAC	CRELD2	2.36e-08
I9_K_CARDIAC	CRH	6.74e-15
I9_K_CARDIAC	CRIP2	3.63e-07
I9_K_CARDIAC	CRLF1	8.32e-06
I9_K_CARDIAC	CRNN	0.00238904
I9_K_CARDIAC	CRTAC1	4.59e-58
I9_K_CARDIAC	CRYBB2	1.43e-22
I9_K_CARDIAC	CSF3	0.00090128
I9_K_CARDIAC	CST3	4.12e-145
I9_K_CARDIAC	CST6	4.46e-08
I9_K_CARDIAC	CST7	0.00230889
I9_K_CARDIAC	CTBS	8.4e-09
I9_K_CARDIAC	CTHRC1	1.2e-16
I9_K_CARDIAC	CTRL	0.00015054
I9_K_CARDIAC	CTSO	4.27e-05
I9_K_CARDIAC	CTSV	2.08e-29
I9_K_CARDIAC	CTSZ	1.57e-17
I9_K_CARDIAC	CUZD1	0.00710836
I9_K_CARDIAC	CXADR	4.79e-12
I9_K_CARDIAC	CXCL12	6.45e-12
I9_K_CARDIAC	CXCL17	5.36e-08
I9_K_CARDIAC	CYTL1	3.08e-105
I9_K_CARDIAC	DCBLD2	7.54e-12
I9_K_CARDIAC	DCN	1.88e-09
I9_K_CARDIAC	DCXR	0.00015008
I9_K_CARDIAC	DIPK2B	3.22e-09
I9_K_CARDIAC	DKK3	7.05e-109
I9_K_CARDIAC	DKK4	8.89e-06
I9_K_CARDIAC	DLK1	6.94e-45
I9_K_CARDIAC	DMP1	2.78e-09
I9_K_CARDIAC	DNAJB8	0.00477018
I9_K_CARDIAC	DNPEP	1.29e-11
I9_K_CARDIAC	DPP6	9.95e-07
I9_K_CARDIAC	DPP7	0.00361393
I9_K_CARDIAC	DPT	7.86e-71
I9_K_CARDIAC	DSG3	9.28e-10
I9_K_CARDIAC	DSG4	1.48e-06
I9_K_CARDIAC	ECM1	0.0094133
I9_K_CARDIAC	EDA2R	9.95e-07
I9_K_CARDIAC	EDAR	3.38e-09
I9_K_CARDIAC	EDDM3B	5.67e-08
I9_K_CARDIAC	EDN1	6.79e-07
I9_K_CARDIAC	EFEMP1	5.04e-50
I9_K_CARDIAC	EFNA1	4.23e-42
I9_K_CARDIAC	ELN	0.00191205
I9_K_CARDIAC	ENG	3.83e-127
I9_K_CARDIAC	ENO3	1.83e-06
I9_K_CARDIAC	ENPP7	0.00104444
I9_K_CARDIAC	ENTPD5	1.01e-35
I9_K_CARDIAC	EPHA1	3.93e-46
I9_K_CARDIAC	EPHA4	0.00012388
I9_K_CARDIAC	EPHB4	0
I9_K_CARDIAC	ERBB2	1.4e-05
I9_K_CARDIAC	ESAM	3.97e-159
I9_K_CARDIAC	F10	2.38e-21
I9_K_CARDIAC	F11	1.18e-05
I9_K_CARDIAC	F12	0.00262567
I9_K_CARDIAC	F7	1.77e-54
I9_K_CARDIAC	F9	1.17e-49
I9_K_CARDIAC	FABP2	1.71e-11
I9_K_CARDIAC	FABP3	2.27e-05
I9_K_CARDIAC	FABP4	7.25e-46
I9_K_CARDIAC	FABP6	0.00047614
I9_K_CARDIAC	FABP9	1.4e-05
I9_K_CARDIAC	FAM20A	2.55e-19
I9_K_CARDIAC	FAM3C	1.43e-21
I9_K_CARDIAC	FAS	1.5e-21
I9_K_CARDIAC	FBLN2	1.11e-43
I9_K_CARDIAC	FCAMR	5.68e-07
I9_K_CARDIAC	FCER2	1.11e-09
I9_K_CARDIAC	FCGR2A	5.38e-09
I9_K_CARDIAC	FCGR3B	5.02e-51
I9_K_CARDIAC	FCN1	6.99e-67
I9_K_CARDIAC	FCN2	2.22e-40
I9_K_CARDIAC	FCRL2	0.00057523
I9_K_CARDIAC	FCRL3	2.87e-13
I9_K_CARDIAC	FGA	1.72e-30
I9_K_CARDIAC	FGF21	8.38e-10
I9_K_CARDIAC	FGFBP2	4.94e-17
I9_K_CARDIAC	FGL1	0.00094867
I9_K_CARDIAC	FHIT	0.0004083
I9_K_CARDIAC	FLT3LG	0.00932598
I9_K_CARDIAC	FOLH1	0.00464907
I9_K_CARDIAC	FOLR1	0.00012388
I9_K_CARDIAC	FOLR3	1.64e-10
I9_K_CARDIAC	FRZB	0.00031678
I9_K_CARDIAC	FST	7.08e-52
I9_K_CARDIAC	FUCA1	1.06e-25
I9_K_CARDIAC	FUT3_FUT5	5.04e-29
I9_K_CARDIAC	GAL	0.00092018
I9_K_CARDIAC	GALNT10	2.1e-13
I9_K_CARDIAC	GALNT2	2.18e-07
I9_K_CARDIAC	GALNT3	0.00954697
I9_K_CARDIAC	GALNT7	8.42e-08
I9_K_CARDIAC	GAPDH	0.00069681
I9_K_CARDIAC	GAS6	9.25e-66
I9_K_CARDIAC	GASK1A	1.1e-31
I9_K_CARDIAC	GC	2.79e-32
I9_K_CARDIAC	GDF15	6.69e-73
I9_K_CARDIAC	GDNF	1.19e-14
I9_K_CARDIAC	GET3	4.75e-19
I9_K_CARDIAC	GFER	0.00279059
I9_K_CARDIAC	GFRA1	1.94e-13
I9_K_CARDIAC	GFRA3	0.0003208
I9_K_CARDIAC	GFRAL	0.00148616
I9_K_CARDIAC	GH1	3.59e-15
I9_K_CARDIAC	GHRL	4.06e-06
I9_K_CARDIAC	GIP	0.00236248
I9_K_CARDIAC	GLA	2.42e-15
I9_K_CARDIAC	GNLY	5.09e-06
I9_K_CARDIAC	GP1BA	9.61e-19
I9_K_CARDIAC	GP1BB	0.00144727
I9_K_CARDIAC	GPC1	2.36e-15
I9_K_CARDIAC	GPC5	0.00015902
I9_K_CARDIAC	GPIHBP1	5.24e-06
I9_K_CARDIAC	GPNMB	8.01e-21
I9_K_CARDIAC	GPR15L	2.19e-08
I9_K_CARDIAC	GPR37	6.53e-42
I9_K_CARDIAC	GRP	9.58e-05
I9_K_CARDIAC	GSN	1.26e-08
I9_K_CARDIAC	GSR	0.00012367
I9_K_CARDIAC	GSTT2B	9.46e-14
I9_K_CARDIAC	GUCA2A	2.04e-19
I9_K_CARDIAC	GUSB	1.78e-17
I9_K_CARDIAC	HAO1	5.53e-12
I9_K_CARDIAC	HAVCR1	2.26e-108
I9_K_CARDIAC	HBEGF	0.00191205
I9_K_CARDIAC	HEPACAM2	4.82e-06
I9_K_CARDIAC	HGFAC	5.56e-49
I9_K_CARDIAC	HJV	1.89e-24
I9_K_CARDIAC	HLA_DRA	3.71e-11
I9_K_CARDIAC	HMBS	2.2e-07
I9_K_CARDIAC	HMOX1	0.0017065
I9_K_CARDIAC	HPGDS	2.09e-05
I9_K_CARDIAC	HRG	9.16e-36
I9_K_CARDIAC	HS3ST3B1	1.99e-12
I9_K_CARDIAC	HSBP1	1.41e-05
I9_K_CARDIAC	HSD11B1	6.85e-05
I9_K_CARDIAC	HSPG2	2.85e-47
I9_K_CARDIAC	ICAM2	2.54e-144
I9_K_CARDIAC	IFI30	0.00900832
I9_K_CARDIAC	IFNG	2.55e-15
I9_K_CARDIAC	IFNGR2	0.00011005
I9_K_CARDIAC	IFNLR1	1.42e-06
I9_K_CARDIAC	IGDCC4	1.19e-24
I9_K_CARDIAC	IGFBP1	3.5e-110
I9_K_CARDIAC	IGFBP2	3.07e-152
I9_K_CARDIAC	IGFBP3	1.9e-196
I9_K_CARDIAC	IGFBP4	3.93e-07
I9_K_CARDIAC	IGFBP6	5.57e-90
I9_K_CARDIAC	IGFBP7	1.28e-05
I9_K_CARDIAC	IGFBPL1	4.98e-20
I9_K_CARDIAC	IGLC2	0.00090128
I9_K_CARDIAC	IGSF3	1.94e-19
I9_K_CARDIAC	IL10RA	0.00043478
I9_K_CARDIAC	IL10RB	1.41e-12
I9_K_CARDIAC	IL17D	9.08e-06
I9_K_CARDIAC	IL17RA	1e-07
I9_K_CARDIAC	IL17RB	2.92e-126
I9_K_CARDIAC	IL19	6.98e-07
I9_K_CARDIAC	IL1RL1	2.54e-09
I9_K_CARDIAC	IL1RL2	1.94e-13
I9_K_CARDIAC	IL2RA	4.42e-72
I9_K_CARDIAC	IL3RA	0.00443115
I9_K_CARDIAC	IL4R	1.84e-31
I9_K_CARDIAC	IL5	0.00669091
I9_K_CARDIAC	IL5RA	0.00011125
I9_K_CARDIAC	IL6R	3.84e-11
I9_K_CARDIAC	IL7R	1.15e-15
I9_K_CARDIAC	INHBB	2.14e-23
I9_K_CARDIAC	INHBC	8.13e-124
I9_K_CARDIAC	ITGAM	0.00686171
I9_K_CARDIAC	ITGBL1	1.15e-18
I9_K_CARDIAC	ITIH1	1.03e-18
I9_K_CARDIAC	ITIH3	1.49e-10
I9_K_CARDIAC	ITIH4	7.57e-99
I9_K_CARDIAC	JCHAIN	1.28e-07
I9_K_CARDIAC	JUN	1.85e-07
I9_K_CARDIAC	KAZALD1	5.05e-13
I9_K_CARDIAC	KHK	6.86e-10
I9_K_CARDIAC	KIF22	1.33e-14
I9_K_CARDIAC	KIR2DS4	0.00116482
I9_K_CARDIAC	KLK10	1.07e-17
I9_K_CARDIAC	KLK11	2.95e-14
I9_K_CARDIAC	KLK14	0.00286588
I9_K_CARDIAC	KLK15	0.00264963
I9_K_CARDIAC	KLK4	6.28e-15
I9_K_CARDIAC	KLK6	0.0034407
I9_K_CARDIAC	KLK7	1.43e-10
I9_K_CARDIAC	KLKB1	1.33e-14
I9_K_CARDIAC	KLRB1	1.76e-11
I9_K_CARDIAC	KLRD1	1.96e-16
I9_K_CARDIAC	KLRK1	0.0009999
I9_K_CARDIAC	LAG3	1.43e-13
I9_K_CARDIAC	LAMP3	2.39e-10
I9_K_CARDIAC	LAYN	4.18e-58
I9_K_CARDIAC	LCN15	4.06e-06
I9_K_CARDIAC	LDLR	3.4e-13
I9_K_CARDIAC	LEFTY2	0.0015838
I9_K_CARDIAC	LEPR	0.00633606
I9_K_CARDIAC	LGALS3	1.73e-06
I9_K_CARDIAC	LGALS4	7.54e-05
I9_K_CARDIAC	LHB	0.00071557
I9_K_CARDIAC	LIFR	0.00351528
I9_K_CARDIAC	LILRB5	6.95e-19
I9_K_CARDIAC	LPA	0.00768256
I9_K_CARDIAC	LPL	3.86e-11
I9_K_CARDIAC	LPO	1.14e-05
I9_K_CARDIAC	LRG1	6.56e-05
I9_K_CARDIAC	LRIG1	0.00044435
I9_K_CARDIAC	LRIG3	0.00133065
I9_K_CARDIAC	LRPAP1	1.01e-13
I9_K_CARDIAC	LRRN1	6.14e-33
I9_K_CARDIAC	LTA	2.05e-08
I9_K_CARDIAC	LTBP2	3.13e-13
I9_K_CARDIAC	LY75	1.8e-13
I9_K_CARDIAC	LY9	4.4e-07
I9_K_CARDIAC	LYPD3	7.66e-07
I9_K_CARDIAC	LYPD8	5.77e-07
I9_K_CARDIAC	MAMDC2	0.00035445
I9_K_CARDIAC	MAMDC4	4.32e-05
I9_K_CARDIAC	MARCO	0.0004902
I9_K_CARDIAC	MATN3	1.54e-05
I9_K_CARDIAC	MB	8.65e-10
I9_K_CARDIAC	MBL2	8.79e-06
I9_K_CARDIAC	MCFD2	1.44e-23
I9_K_CARDIAC	MDGA1	0.00130608
I9_K_CARDIAC	MDH1	3.97e-38
I9_K_CARDIAC	MEGF10	2.17e-17
I9_K_CARDIAC	MELTF	4.11e-49
I9_K_CARDIAC	MFAP5	2.6e-137
I9_K_CARDIAC	MFGE8	0.00292154
I9_K_CARDIAC	MIA	0.00461924
I9_K_CARDIAC	MLN	2.73e-11
I9_K_CARDIAC	MME	2.68e-14
I9_K_CARDIAC	MMP10	3.54e-07
I9_K_CARDIAC	MMP12	1.42e-07
I9_K_CARDIAC	MMP13	1.28e-07
I9_K_CARDIAC	MMP3	0.00075307
I9_K_CARDIAC	MMP7	1.08e-21
I9_K_CARDIAC	MMP9	0.00013051
I9_K_CARDIAC	MOG	9.23e-09
I9_K_CARDIAC	MST1	4.65e-13
I9_K_CARDIAC	MSTN	2.88e-06
I9_K_CARDIAC	MTUS1	0.00395849
I9_K_CARDIAC	MUC13	1.26e-13
I9_K_CARDIAC	MUC2	0.00610286
I9_K_CARDIAC	MVK	2.33e-10
I9_K_CARDIAC	MYLPF	2.59e-10
I9_K_CARDIAC	MYOM3	0.00663747
I9_K_CARDIAC	MZB1	9.96e-20
I9_K_CARDIAC	NAAA	3.97e-06
I9_K_CARDIAC	NBN	0.00096231
I9_K_CARDIAC	NCAM2	3.78e-08
I9_K_CARDIAC	NCS1	2.08e-32
I9_K_CARDIAC	NECTIN4	1.64e-08
I9_K_CARDIAC	NEFL	7.85e-103
I9_K_CARDIAC	NELL2	0.00038267
I9_K_CARDIAC	NFATC3	5.56e-42
I9_K_CARDIAC	NGFR	0.00337303
I9_K_CARDIAC	NINJ1	0.00184589
I9_K_CARDIAC	NME3	0.00021581
I9_K_CARDIAC	NOTCH3	2.34e-99
I9_K_CARDIAC	NPDC1	0.00083688
I9_K_CARDIAC	NPL	0.00903472
I9_K_CARDIAC	NPPB	1.08e-24
I9_K_CARDIAC	NPTXR	0.0062872
I9_K_CARDIAC	NPY	0.00102078
I9_K_CARDIAC	NRCAM	2.21e-18
I9_K_CARDIAC	NRP1	1.36e-49
I9_K_CARDIAC	NT5E	0.00037164
I9_K_CARDIAC	NXPH1	0.00623796
I9_K_CARDIAC	NXPH3	9.34e-21
I9_K_CARDIAC	OMD	2.59e-08
I9_K_CARDIAC	ORM1	2.51e-121
I9_K_CARDIAC	PALM	0.00050326
I9_K_CARDIAC	PAPPA	8.73e-12
I9_K_CARDIAC	PCBD1	1.78e-14
I9_K_CARDIAC	PCDH17	0.0013347
I9_K_CARDIAC	PCDH9	0.00083897
I9_K_CARDIAC	PCOLCE	1.19e-26
I9_K_CARDIAC	PCSK9	2.43e-25
I9_K_CARDIAC	PDCD1	7.85e-19
I9_K_CARDIAC	PDGFRB	5.91e-12
I9_K_CARDIAC	PDZK1	1.24e-08
I9_K_CARDIAC	PECAM1	5.47e-09
I9_K_CARDIAC	PENK	0.00040624
I9_K_CARDIAC	PF4	1.12e-06
I9_K_CARDIAC	PGLYRP1	0.00113317
I9_K_CARDIAC	PGLYRP2	5.15e-21
I9_K_CARDIAC	PI16	5.15e-162
I9_K_CARDIAC	PIGR	0.00339431
I9_K_CARDIAC	PILRB	0.00058764
I9_K_CARDIAC	PKD1	1.52e-07
I9_K_CARDIAC	PLA2G10	0.0011363
I9_K_CARDIAC	PLA2G1B	1e-19
I9_K_CARDIAC	PLA2G7	8.91e-167
I9_K_CARDIAC	PLAUR	6.02e-66
I9_K_CARDIAC	PLTP	2.24e-37
I9_K_CARDIAC	PLXDC2	8.26e-10
I9_K_CARDIAC	PLXNB2	5.23e-136
I9_K_CARDIAC	PNLIP	8.23e-19
I9_K_CARDIAC	PNLIPRP1	5.04e-10
I9_K_CARDIAC	PODXL2	2.23e-76
I9_K_CARDIAC	POMC	2.84e-06
I9_K_CARDIAC	PON1	9.7e-58
I9_K_CARDIAC	PON3	4.33e-13
I9_K_CARDIAC	PPBP	1.28e-76
I9_K_CARDIAC	PPP1R14D	2.65e-05
I9_K_CARDIAC	PPY	3.18e-05
I9_K_CARDIAC	PRAP1	1.24e-58
I9_K_CARDIAC	PRDX2	9.98e-09
I9_K_CARDIAC	PRL	3.22e-08
I9_K_CARDIAC	PROC	6.67e-18
I9_K_CARDIAC	PROS1	9.41e-09
I9_K_CARDIAC	PRR4	4.82e-06
I9_K_CARDIAC	PRSS2	2.2e-148
I9_K_CARDIAC	PRTG	2.96e-05
I9_K_CARDIAC	PRTN3	3.04e-175
I9_K_CARDIAC	PSAP	5.97e-08
I9_K_CARDIAC	PSG1	9.52e-19
I9_K_CARDIAC	PSPN	6.21e-20
I9_K_CARDIAC	PSTPIP2	4.15e-11
I9_K_CARDIAC	PTGDS	7.38e-15
I9_K_CARDIAC	PTGR1	1.37e-18
I9_K_CARDIAC	PTPRB	0.0002154
I9_K_CARDIAC	PTPRF	4.66e-49
I9_K_CARDIAC	PTPRS	8.57e-13
I9_K_CARDIAC	PTPRZ1	9.18e-08
I9_K_CARDIAC	PTX3	7.34e-07
I9_K_CARDIAC	PYDC1	0.00021595
I9_K_CARDIAC	PZP	2.56e-23
I9_K_CARDIAC	QPCT	1.68e-240
I9_K_CARDIAC	QSOX1	2.23e-43
I9_K_CARDIAC	RARRES2	8.42e-22
I9_K_CARDIAC	RASA1	0.00708743
I9_K_CARDIAC	RBP2	1.57e-18
I9_K_CARDIAC	RBP5	0.00464907
I9_K_CARDIAC	RCC1	1.95e-05
I9_K_CARDIAC	REG3A	1.88e-38
I9_K_CARDIAC	RELT	0.0005993
I9_K_CARDIAC	REN	0
I9_K_CARDIAC	RET	5.39e-56
I9_K_CARDIAC	RIDA	1.01e-62
I9_K_CARDIAC	RILPL2	0.00012444
I9_K_CARDIAC	RLN2	1.65e-10
I9_K_CARDIAC	RNASE1	0.00144727
I9_K_CARDIAC	RNASE3	2.18e-07
I9_K_CARDIAC	RNASE4	4.4e-151
I9_K_CARDIAC	RNASE6	7.35e-09
I9_K_CARDIAC	RNASET2	5.47e-268
I9_K_CARDIAC	ROBO2	5.46e-08
I9_K_CARDIAC	RSPO1	9.98e-08
I9_K_CARDIAC	RTN4R	2.23e-52
I9_K_CARDIAC	SBSN	3.95e-31
I9_K_CARDIAC	SCARA5	3.46e-33
I9_K_CARDIAC	SCARF1	4.54e-22
I9_K_CARDIAC	SCGB1A1	3.37e-22
I9_K_CARDIAC	SCGB3A2	2.6e-06
I9_K_CARDIAC	SCPEP1	0.00195502
I9_K_CARDIAC	SCRIB	0.00720546
I9_K_CARDIAC	SCT	3.22e-05
I9_K_CARDIAC	SDC1	4.19e-05
I9_K_CARDIAC	SELE	9.1e-13
I9_K_CARDIAC	SELENOP	6.39e-46
I9_K_CARDIAC	SELL	9.52e-06
I9_K_CARDIAC	SELPLG	2.91e-07
I9_K_CARDIAC	SEMA7A	6.38e-13
I9_K_CARDIAC	SEPTIN3	3.15e-12
I9_K_CARDIAC	SERPINA11	4.15e-67
I9_K_CARDIAC	SERPINA12	1.88e-08
I9_K_CARDIAC	SERPINA4	4.55e-12
I9_K_CARDIAC	SERPINA5	9.19e-53
I9_K_CARDIAC	SERPINC1	3.9e-07
I9_K_CARDIAC	SERPIND1	1.37e-13
I9_K_CARDIAC	SERPINE1	3.68e-25
I9_K_CARDIAC	SERPINF1	4.62e-06
I9_K_CARDIAC	SERPING1	3.23e-05
I9_K_CARDIAC	SERPINI1	2.21e-06
I9_K_CARDIAC	SFRP1	2.21e-08
I9_K_CARDIAC	SFRP4	5.72e-14
I9_K_CARDIAC	SFTPD	3.22e-09
I9_K_CARDIAC	SHBG	6.77e-62
I9_K_CARDIAC	SIGLEC9	8.47e-07
I9_K_CARDIAC	SIT1	2.64e-08
I9_K_CARDIAC	SLC39A14	1.08e-42
I9_K_CARDIAC	SLC39A5	1.96e-42
I9_K_CARDIAC	SLC51B	7.24e-05
I9_K_CARDIAC	SMOC1	5.16e-60
I9_K_CARDIAC	SMOC2	4.46e-40
I9_K_CARDIAC	SNCA	5.03e-117
I9_K_CARDIAC	SNCG	2.82e-12
I9_K_CARDIAC	SNED1	0.00894699
I9_K_CARDIAC	SOD2	0.00011034
I9_K_CARDIAC	SOD3	9.64e-28
I9_K_CARDIAC	SOST	2.54e-50
I9_K_CARDIAC	SPACA5_SPACA5B	0.0026647
I9_K_CARDIAC	SPINK1	0.00031399
I9_K_CARDIAC	SPINK2	2.85e-07
I9_K_CARDIAC	SPINK4	8.73e-35
I9_K_CARDIAC	SPINK6	1.71e-42
I9_K_CARDIAC	SPINT1	1.67e-08
I9_K_CARDIAC	SPON1	7.41e-51
I9_K_CARDIAC	SPP1	3.51e-193
I9_K_CARDIAC	SPRR3	0.00200728
I9_K_CARDIAC	SRPX	0.00295221
I9_K_CARDIAC	SSC5D	3.86e-07
I9_K_CARDIAC	ST6GAL1	1.05e-260
I9_K_CARDIAC	STAB2	1.92e-08
I9_K_CARDIAC	STC1	1.83e-14
I9_K_CARDIAC	SULT2A1	5.1e-07
I9_K_CARDIAC	SUMF2	4.47e-13
I9_K_CARDIAC	SUSD4	2.98e-08
I9_K_CARDIAC	SUSD5	0.00031297
I9_K_CARDIAC	TACSTD2	0.00016611
I9_K_CARDIAC	TAFA5	0.0007514
I9_K_CARDIAC	TCN2	2.86e-15
I9_K_CARDIAC	TCTN3	0.00730556
I9_K_CARDIAC	TDRKH	0.00093067
I9_K_CARDIAC	TEK	3.99e-08
I9_K_CARDIAC	TEX101	8.49e-05
I9_K_CARDIAC	TF	1.22e-17
I9_K_CARDIAC	TFF1	2.02e-37
I9_K_CARDIAC	TFF2	9.35e-14
I9_K_CARDIAC	TFPI	6.39e-113
I9_K_CARDIAC	TFRC	2.34e-24
I9_K_CARDIAC	TGFA	0.00013606
I9_K_CARDIAC	TGFBI	1.62e-62
I9_K_CARDIAC	TGFBR3	1.1e-161
I9_K_CARDIAC	THBS4	6.04e-35
I9_K_CARDIAC	TIE1	4.39e-11
I9_K_CARDIAC	TIMD4	3.94e-20
I9_K_CARDIAC	TMEM132A	9.02e-05
I9_K_CARDIAC	TMPRSS15	5.56e-21
I9_K_CARDIAC	TMSB10	1.07e-22
I9_K_CARDIAC	TNFRSF10A	0.001345
I9_K_CARDIAC	TNFRSF10C	4.64e-150
I9_K_CARDIAC	TNFRSF12A	1.62e-26
I9_K_CARDIAC	TNFRSF17	5.04e-10
I9_K_CARDIAC	TNFRSF19	1.46e-07
I9_K_CARDIAC	TNFRSF4	7.12e-27
I9_K_CARDIAC	TNFRSF6B	8.07e-08
I9_K_CARDIAC	TNFRSF8	0.006766
I9_K_CARDIAC	TNFRSF9	6.68e-13
I9_K_CARDIAC	TNFSF11	9.77e-08
I9_K_CARDIAC	TNFSF13B	5.89e-16
I9_K_CARDIAC	TNN	7.91e-18
I9_K_CARDIAC	TNNI3	9.17e-10
I9_K_CARDIAC	TOR1AIP1	0.00149238
I9_K_CARDIAC	TP53I3	0.00015948
I9_K_CARDIAC	TPM3	2.39e-63
I9_K_CARDIAC	TPP1	7.26e-26
I9_K_CARDIAC	TPSAB1	0.00443115
I9_K_CARDIAC	TREH	7.84e-05
I9_K_CARDIAC	TREML1	2.3e-34
I9_K_CARDIAC	TSHB	0.0001671
I9_K_CARDIAC	TXNRD1	1.49e-05
I9_K_CARDIAC	UMOD	4.58e-139
I9_K_CARDIAC	UPB1	1.89e-16
I9_K_CARDIAC	VCAM1	9.59e-21
I9_K_CARDIAC	VEGFD	0.00659328
I9_K_CARDIAC	VIM	4.28e-14
I9_K_CARDIAC	VIT	0.0057161
I9_K_CARDIAC	VMO1	9.27e-15
I9_K_CARDIAC	VNN1	1.09e-38
I9_K_CARDIAC	VSIG4	2.23e-07
I9_K_CARDIAC	VSIR	0.00972687
I9_K_CARDIAC	VSNL1	0.00149674
I9_K_CARDIAC	VTCN1	0.00065312
I9_K_CARDIAC	VWA1	2.32e-05
I9_K_CARDIAC	VWC2	0.00142542
I9_K_CARDIAC	VWF	1.07e-91
I9_K_CARDIAC	WFDC2	3e-24
I9_K_CARDIAC	WIF1	1.54e-30
I9_K_CARDIAC	XCL1	2.58e-06
I9_K_CARDIAC	XG	1.3e-117
I9_K_CARDIAC	XPNPEP2	1e-11
I9_K_CARDIAC	YAP1	2.7e-06
I9_K_CARDIAC	ZBTB17	0.00011063
M13_ARTHROPATHIES	ACE2	0.00078493
M13_ARTHROPATHIES	ACHE	0.00158676
M13_ARTHROPATHIES	ADA	0.00022679
M13_ARTHROPATHIES	ADAM12	8.56e-34
M13_ARTHROPATHIES	ADAMTS13	0.00289844
M13_ARTHROPATHIES	ADAMTS16	0.00013154
M13_ARTHROPATHIES	ADAMTS8	4.02e-07
M13_ARTHROPATHIES	ADGRG1	1.48e-05
M13_ARTHROPATHIES	AFP	0.0005001
M13_ARTHROPATHIES	AMBP	1.13e-09
M13_ARTHROPATHIES	ANGPTL3	0.00360875
M13_ARTHROPATHIES	ANGPTL4	0.00068401
M13_ARTHROPATHIES	APOF	0.00160317
M13_ARTHROPATHIES	ARHGEF5	0.0002479
M13_ARTHROPATHIES	ART3	1.67e-35
M13_ARTHROPATHIES	ATP6V1G1	0.00675539
M13_ARTHROPATHIES	AXL	0.00928936
M13_ARTHROPATHIES	B4GALT1	6.17e-05
M13_ARTHROPATHIES	BGLAP	0.001349
M13_ARTHROPATHIES	BPIFB1	0.00016364
M13_ARTHROPATHIES	BPIFB2	0.00360875
M13_ARTHROPATHIES	BRK1	5.79e-07
M13_ARTHROPATHIES	C8B	0.00118095
M13_ARTHROPATHIES	CA12	0.00086273
M13_ARTHROPATHIES	CA14	3.44e-35
M13_ARTHROPATHIES	CA6	3.56e-05
M13_ARTHROPATHIES	CALCA	0.00055446
M13_ARTHROPATHIES	CCL16	9.41e-23
M13_ARTHROPATHIES	CCL18	0.00360875
M13_ARTHROPATHIES	CCL19	0.00744952
M13_ARTHROPATHIES	CCL25	4.07e-05
M13_ARTHROPATHIES	CCL3	1.11e-15
M13_ARTHROPATHIES	CCL7	0.00595634
M13_ARTHROPATHIES	CCN3	0.00237798
M13_ARTHROPATHIES	CCN4	2.47e-06
M13_ARTHROPATHIES	CD160	0.00196058
M13_ARTHROPATHIES	CD209	2.34e-05
M13_ARTHROPATHIES	CD22	0.00092412
M13_ARTHROPATHIES	CD276	1.29e-12
M13_ARTHROPATHIES	CD302	0.00174886
M13_ARTHROPATHIES	CD38	0.00114709
M13_ARTHROPATHIES	CD99	0.00108356
M13_ARTHROPATHIES	CD99L2	0.00024873
M13_ARTHROPATHIES	CDH2	0.00039181
M13_ARTHROPATHIES	CDH3	1.24e-07
M13_ARTHROPATHIES	CDHR2	1.13e-09
M13_ARTHROPATHIES	CDON	4.67e-12
M13_ARTHROPATHIES	CEACAM21	0.00262748
M13_ARTHROPATHIES	CELA2A	1.05e-07
M13_ARTHROPATHIES	CELA3A	2.39e-05
M13_ARTHROPATHIES	CELSR2	1.69e-10
M13_ARTHROPATHIES	CGREF1	0.00051225
M13_ARTHROPATHIES	CHGB	0.0096981
M13_ARTHROPATHIES	CILP	0.00748367
M13_ARTHROPATHIES	CLEC14A	4.89e-05
M13_ARTHROPATHIES	CLEC3B	5.61e-05
M13_ARTHROPATHIES	CLEC4M	1.78e-05
M13_ARTHROPATHIES	CNTN2	0.00616188
M13_ARTHROPATHIES	COL4A1	0.00010591
M13_ARTHROPATHIES	COL6A3	1.15e-37
M13_ARTHROPATHIES	COL9A1	1.6e-09
M13_ARTHROPATHIES	COMP	2.21e-24
M13_ARTHROPATHIES	CPB1	2.51e-05
M13_ARTHROPATHIES	CPM	3.93e-06
M13_ARTHROPATHIES	CRIM1	0.00476359
M13_ARTHROPATHIES	CRLF1	7.01e-06
M13_ARTHROPATHIES	CRTAC1	1.01e-28
M13_ARTHROPATHIES	CRTAM	6.59e-06
M13_ARTHROPATHIES	CRYBB2	1.19e-07
M13_ARTHROPATHIES	CSH1	0.00383092
M13_ARTHROPATHIES	CST6	9.3e-05
M13_ARTHROPATHIES	CXCL10	6.91e-05
M13_ARTHROPATHIES	CXCL17	0.00032754
M13_ARTHROPATHIES	CYTL1	2.82e-09
M13_ARTHROPATHIES	DCBLD2	2.64e-11
M13_ARTHROPATHIES	DCN	3.88e-07
M13_ARTHROPATHIES	DDC	8.97e-06
M13_ARTHROPATHIES	DKK3	2.31e-08
M13_ARTHROPATHIES	DKK4	0.00017903
M13_ARTHROPATHIES	DLL1	2.13e-05
M13_ARTHROPATHIES	DTX3	2.96e-09
M13_ARTHROPATHIES	EDAR	0.0001187
M13_ARTHROPATHIES	EDDM3B	0.00466298
M13_ARTHROPATHIES	EFNA1	0.00430141
M13_ARTHROPATHIES	EIF5A	0.00616188
M13_ARTHROPATHIES	ELN	5.18e-22
M13_ARTHROPATHIES	ENAH	3.88e-07
M13_ARTHROPATHIES	ENO3	0.00031188
M13_ARTHROPATHIES	ENPP5	7.14e-19
M13_ARTHROPATHIES	EPHA2	3.86e-12
M13_ARTHROPATHIES	EPO	6.73e-08
M13_ARTHROPATHIES	F10	1.35e-07
M13_ARTHROPATHIES	FABP4	0.00039181
M13_ARTHROPATHIES	FAM3D	1.36e-05
M13_ARTHROPATHIES	FAS	0.00710335
M13_ARTHROPATHIES	FASLG	1.7e-08
M13_ARTHROPATHIES	FCGR2A	0.0029143
M13_ARTHROPATHIES	FCN1	2.31e-05
M13_ARTHROPATHIES	FCN2	2.33e-05
M13_ARTHROPATHIES	FGF21	1.48e-05
M13_ARTHROPATHIES	FGF23	5e-14
M13_ARTHROPATHIES	FGFR2	1.35e-05
M13_ARTHROPATHIES	FOLR3	0.00291251
M13_ARTHROPATHIES	FUT3_FUT5	8.01e-09
M13_ARTHROPATHIES	GAS6	3.31e-15
M13_ARTHROPATHIES	GASK1A	0.00738992
M13_ARTHROPATHIES	GHRL	0.00962224
M13_ARTHROPATHIES	GIP	0.00109578
M13_ARTHROPATHIES	GP2	0.00149733
M13_ARTHROPATHIES	GRPEL1	1.43e-10
M13_ARTHROPATHIES	GSTA1	7.97e-06
M13_ARTHROPATHIES	HEPH	5.33e-06
M13_ARTHROPATHIES	HLA_A	0.0081565
M13_ARTHROPATHIES	HLA_E	6.77e-10
M13_ARTHROPATHIES	ICAM5	0.00978426
M13_ARTHROPATHIES	IGFBPL1	0.0006381
M13_ARTHROPATHIES	IGSF9	4.07e-05
M13_ARTHROPATHIES	IL10RB	0.00051291
M13_ARTHROPATHIES	IL18R1	1.37e-14
M13_ARTHROPATHIES	IL1RAP	0.00313992
M13_ARTHROPATHIES	IL1RL1	7.44e-09
M13_ARTHROPATHIES	IL1RL2	0.0058357
M13_ARTHROPATHIES	IMMT	0.00037906
M13_ARTHROPATHIES	INHBC	0.00012328
M13_ARTHROPATHIES	ISM1	9.15e-07
M13_ARTHROPATHIES	ITGB2	5.61e-05
M13_ARTHROPATHIES	ITIH4	0.00540405
M13_ARTHROPATHIES	KLK12	1.04e-05
M13_ARTHROPATHIES	KLK4	4.07e-07
M13_ARTHROPATHIES	KLRB1	0.00102476
M13_ARTHROPATHIES	KLRD1	0.0029143
M13_ARTHROPATHIES	KRT18	1.59e-05
M13_ARTHROPATHIES	L1CAM	0.00616245
M13_ARTHROPATHIES	LECT2	1.58e-05
M13_ARTHROPATHIES	LEP	0.00373097
M13_ARTHROPATHIES	LGALS1	0.00353537
M13_ARTHROPATHIES	LIF	0.00695084
M13_ARTHROPATHIES	LILRB2	2.97e-06
M13_ARTHROPATHIES	LILRB5	0.00563812
M13_ARTHROPATHIES	LMOD1	0.00156987
M13_ARTHROPATHIES	LRP11	1e-20
M13_ARTHROPATHIES	LRRC25	1.82e-07
M13_ARTHROPATHIES	LRRN1	9.02e-16
M13_ARTHROPATHIES	LTBP2	3.77e-13
M13_ARTHROPATHIES	LTBP3	0.00400386
M13_ARTHROPATHIES	MAP3K5	0.00274527
M13_ARTHROPATHIES	MB	7.16e-06
M13_ARTHROPATHIES	MCAM	9.3e-05
M13_ARTHROPATHIES	MEGF10	0.00283407
M13_ARTHROPATHIES	MEP1B	1.35e-06
M13_ARTHROPATHIES	MMP12	3.33e-30
M13_ARTHROPATHIES	MMP3	2.22e-08
M13_ARTHROPATHIES	MSTN	0.00086273
M13_ARTHROPATHIES	MYBPC1	0.00425538
M13_ARTHROPATHIES	NCAM1	0.00513216
M13_ARTHROPATHIES	NDUFS6	9.53e-07
M13_ARTHROPATHIES	NEFL	1.85e-27
M13_ARTHROPATHIES	NELL1	2.33e-06
M13_ARTHROPATHIES	NPTN	0.00597705
M13_ARTHROPATHIES	NTPROBNP	2.36e-06
M13_ARTHROPATHIES	ODAM	1.28e-07
M13_ARTHROPATHIES	OMG	0.00773182
M13_ARTHROPATHIES	OSMR	0.00021933
M13_ARTHROPATHIES	OXT	2.66e-10
M13_ARTHROPATHIES	P4HB	0.00222311
M13_ARTHROPATHIES	PAM	1.72e-09
M13_ARTHROPATHIES	PDCD1	0.00040313
M13_ARTHROPATHIES	PDCD6	0.00023327
M13_ARTHROPATHIES	PDGFA	3.4e-20
M13_ARTHROPATHIES	PGA4	0.00278676
M13_ARTHROPATHIES	PGF	0.00230955
M13_ARTHROPATHIES	PHLDB1	0.007739
M13_ARTHROPATHIES	PI16	0.00019656
M13_ARTHROPATHIES	PILRB	3.32e-05
M13_ARTHROPATHIES	PLA2G1B	0.00010746
M13_ARTHROPATHIES	PLA2G2A	3.62e-06
M13_ARTHROPATHIES	PLA2G7	0.0029143
M13_ARTHROPATHIES	POMC	4.41e-05
M13_ARTHROPATHIES	PPBP	0.00024811
M13_ARTHROPATHIES	PPL	0.00135504
M13_ARTHROPATHIES	PRCP	0.00653888
M13_ARTHROPATHIES	PRL	9.69e-05
M13_ARTHROPATHIES	PROK1	3.83e-12
M13_ARTHROPATHIES	PRSS2	0.00308387
M13_ARTHROPATHIES	PRTN3	0.00010816
M13_ARTHROPATHIES	PSPN	0.00563812
M13_ARTHROPATHIES	PSTPIP2	0.00133379
M13_ARTHROPATHIES	PTPRF	5.96e-09
M13_ARTHROPATHIES	PTPRS	6.76e-06
M13_ARTHROPATHIES	PTPRZ1	0.00930791
M13_ARTHROPATHIES	PTS	0.00044411
M13_ARTHROPATHIES	QPCT	2.61e-05
M13_ARTHROPATHIES	RAB6A	0.0001844
M13_ARTHROPATHIES	RBFOX3	6.98e-23
M13_ARTHROPATHIES	RBP2	1.74e-06
M13_ARTHROPATHIES	RBP5	0.00016277
M13_ARTHROPATHIES	REN	0.00563812
M13_ARTHROPATHIES	RET	5.44e-13
M13_ARTHROPATHIES	RETN	0.00017911
M13_ARTHROPATHIES	RSPO3	0.00024564
M13_ARTHROPATHIES	SBSN	5e-05
M13_ARTHROPATHIES	SCARF1	1.13e-09
M13_ARTHROPATHIES	SCARF2	4.15e-33
M13_ARTHROPATHIES	SCG2	1.57e-06
M13_ARTHROPATHIES	SELE	0.00049626
M13_ARTHROPATHIES	SEMA3F	1.82e-07
M13_ARTHROPATHIES	SIRPA	0.00013154
M13_ARTHROPATHIES	SLC51B	0.00104702
M13_ARTHROPATHIES	SLITRK2	0.00237798
M13_ARTHROPATHIES	SMAD5	5e-05
M13_ARTHROPATHIES	SMOC1	8.01e-16
M13_ARTHROPATHIES	SMOC2	0.00414383
M13_ARTHROPATHIES	SOST	2.13e-06
M13_ARTHROPATHIES	SPINK1	0.00430141
M13_ARTHROPATHIES	SPINK4	5.06e-07
M13_ARTHROPATHIES	SPINK6	2.33e-05
M13_ARTHROPATHIES	SPON1	0.00098457
M13_ARTHROPATHIES	SPP1	5.44e-13
M13_ARTHROPATHIES	SPRR3	0.00678292
M13_ARTHROPATHIES	SSC4D	4.9e-08
M13_ARTHROPATHIES	ST3GAL1	0.00678292
M13_ARTHROPATHIES	SUMF2	0.00617468
M13_ARTHROPATHIES	SUSD5	7.32e-12
M13_ARTHROPATHIES	TAFA5	9.3e-05
M13_ARTHROPATHIES	TCN2	1.61e-05
M13_ARTHROPATHIES	TEK	0.00066377
M13_ARTHROPATHIES	TFF1	4.34e-32
M13_ARTHROPATHIES	TGFB1	2.6e-09
M13_ARTHROPATHIES	TGFBI	0.00014796
M13_ARTHROPATHIES	TGOLN2	2.81e-09
M13_ARTHROPATHIES	THBS4	1.17e-16
M13_ARTHROPATHIES	TMPRSS15	5.86e-15
M13_ARTHROPATHIES	TNFRSF19	0.0073277
M13_ARTHROPATHIES	TNFRSF6B	1e-08
M13_ARTHROPATHIES	TNFRSF8	9.93e-05
M13_ARTHROPATHIES	TNFRSF9	0.00920241
M13_ARTHROPATHIES	TNFSF11	4.84e-12
M13_ARTHROPATHIES	TNFSF12	0.00055198
M13_ARTHROPATHIES	TPD52L2	0.00048379
M13_ARTHROPATHIES	TPP1	0.00025339
M13_ARTHROPATHIES	TREM2	5.93e-20
M13_ARTHROPATHIES	TSHB	1.33e-06
M13_ARTHROPATHIES	ZBTB17	0.00978426
I9_HYPTENS	ACE	7.61e-96
I9_HYPTENS	ACHE	5.79e-07
I9_HYPTENS	ACP5	1.14e-13
I9_HYPTENS	ACP6	2.75e-08
I9_HYPTENS	ACVRL1	0.00111279
I9_HYPTENS	ADA	3.49e-09
I9_HYPTENS	ADA2	0.00457399
I9_HYPTENS	ADAM12	3.2e-21
I9_HYPTENS	ADAMTS13	3.95e-34
I9_HYPTENS	ADAMTSL2	4.45e-46
I9_HYPTENS	ADAMTSL5	7.64e-08
I9_HYPTENS	ADGRE5	2.11e-75
I9_HYPTENS	ADGRG1	1.43e-06
I9_HYPTENS	ADGRG2	5.35e-21
I9_HYPTENS	ADH4	0.00020798
I9_HYPTENS	ADIPOQ	7.63e-05
I9_HYPTENS	ADM	6.06e-06
I9_HYPTENS	AGR3	1.01e-08
I9_HYPTENS	AGRN	3.82e-17
I9_HYPTENS	AGRP	1.16e-06
I9_HYPTENS	AGT	3.75e-12
I9_HYPTENS	AGXT	0.00079528
I9_HYPTENS	AHSG	2.63e-62
I9_HYPTENS	ALPI	2.28e-23
I9_HYPTENS	ALPP	9.03e-05
I9_HYPTENS	AMBP	1.63e-99
I9_HYPTENS	AMN	0.00071143
I9_HYPTENS	AMOT	2.37e-05
I9_HYPTENS	ANG	0.00321306
I9_HYPTENS	ANGPTL3	4.64e-06
I9_HYPTENS	ANGPTL4	2.1e-12
I9_HYPTENS	ANGPTL7	1.71e-16
I9_HYPTENS	APCS	8.45e-93
I9_HYPTENS	APOA4	1.65e-59
I9_HYPTENS	APOD	1.44e-07
I9_HYPTENS	APOL1	3.66e-32
I9_HYPTENS	APOM	2.22e-94
I9_HYPTENS	AREG	2.96e-12
I9_HYPTENS	ARHGEF5	2.39e-08
I9_HYPTENS	ART3	4.44e-90
I9_HYPTENS	ATP6AP2	0.0050352
I9_HYPTENS	AXL	0.00018507
I9_HYPTENS	AZU1	8.51e-52
I9_HYPTENS	BCAM	0.00591807
I9_HYPTENS	BCHE	1.69e-07
I9_HYPTENS	BLMH	4.18e-06
I9_HYPTENS	BPIFB1	2.01e-12
I9_HYPTENS	BRK1	1.33e-14
I9_HYPTENS	BST2	0.00105777
I9_HYPTENS	C1QA	0.00012248
I9_HYPTENS	C1QTNF1	1.94e-205
I9_HYPTENS	C1QTNF9	3.53e-05
I9_HYPTENS	C1RL	1.14e-99
I9_HYPTENS	C4BPB	9.97e-28
I9_HYPTENS	C7	8.97e-19
I9_HYPTENS	C9	1.99e-23
I9_HYPTENS	CA1	3.01e-12
I9_HYPTENS	CA12	1.36e-07
I9_HYPTENS	CA14	1.72e-72
I9_HYPTENS	CA3	1.57e-28
I9_HYPTENS	CA4	1.51e-45
I9_HYPTENS	CA6	0.00215474
I9_HYPTENS	CA9	1.67e-10
I9_HYPTENS	CALCB	7.57e-07
I9_HYPTENS	CAPG	0.00024217
I9_HYPTENS	CAPS	1.71e-14
I9_HYPTENS	CAT	1.87e-12
I9_HYPTENS	CBLIF	6.65e-35
I9_HYPTENS	CCDC80	7.16e-30
I9_HYPTENS	CCER2	0.00014433
I9_HYPTENS	CCL11	3.77e-09
I9_HYPTENS	CCL14	4.77e-35
I9_HYPTENS	CCL15	0.00672427
I9_HYPTENS	CCL16	1.13e-103
I9_HYPTENS	CCL18	7.04e-21
I9_HYPTENS	CCL23	1.54e-14
I9_HYPTENS	CCL27	0.00246525
I9_HYPTENS	CCL7	0.00024672
I9_HYPTENS	CCN3	2.03e-110
I9_HYPTENS	CD14	5.03e-10
I9_HYPTENS	CD163	0.00130601
I9_HYPTENS	CD22	0.00335603
I9_HYPTENS	CD248	2.04e-06
I9_HYPTENS	CD27	9.97e-11
I9_HYPTENS	CD276	5.93e-63
I9_HYPTENS	CD28	1.09e-12
I9_HYPTENS	CD300A	0.00195375
I9_HYPTENS	CD300C	2.69e-05
I9_HYPTENS	CD302	0.00022718
I9_HYPTENS	CD5	0.00012336
I9_HYPTENS	CD59	3.52e-33
I9_HYPTENS	CD5L	2.29e-08
I9_HYPTENS	CD8A	0.00869922
I9_HYPTENS	CD93	4.18e-06
I9_HYPTENS	CD99	2.94e-08
I9_HYPTENS	CD99L2	7.2e-06
I9_HYPTENS	CDH15	4.73e-13
I9_HYPTENS	CDH17	1.28e-08
I9_HYPTENS	CDH2	8.03e-128
I9_HYPTENS	CDH3	3.86e-16
I9_HYPTENS	CDH5	1.63e-16
I9_HYPTENS	CDHR2	9.17e-20
I9_HYPTENS	CDON	8.34e-15
I9_HYPTENS	CDSN	5.99e-15
I9_HYPTENS	CEACAM5	4.72e-10
I9_HYPTENS	CEACAM6	0.00477209
I9_HYPTENS	CELA2A	2.41e-10
I9_HYPTENS	CELA3A	0.00053446
I9_HYPTENS	CELSR2	0.00391538
I9_HYPTENS	CES1	4.62e-08
I9_HYPTENS	CFD	3.5e-06
I9_HYPTENS	CFHR2	3.88e-06
I9_HYPTENS	CFHR5	0.00018688
I9_HYPTENS	CGB3_CGB5_CGB8	0.00112014
I9_HYPTENS	CHGB	0.0045073
I9_HYPTENS	CHIT1	7.75e-06
I9_HYPTENS	CHRDL1	2.83e-21
I9_HYPTENS	CILP	1.98e-10
I9_HYPTENS	CKB	5.48e-06
I9_HYPTENS	CKMT1A_CKMT1B	1.65e-05
I9_HYPTENS	CLC	1.79e-08
I9_HYPTENS	CLEC4M	1.2e-36
I9_HYPTENS	CLEC7A	0.00012248
I9_HYPTENS	CLMP	6.64e-09
I9_HYPTENS	CLPS	2.08e-06
I9_HYPTENS	CLUL1	0.00085774
I9_HYPTENS	CNTN3	3e-31
I9_HYPTENS	CNTNAP2	0.00193943
I9_HYPTENS	COL15A1	0.00162268
I9_HYPTENS	COL18A1	1.59e-160
I9_HYPTENS	COL2A1	0.00027427
I9_HYPTENS	COL5A1	5.38e-16
I9_HYPTENS	COL9A1	1.49e-34
I9_HYPTENS	COMP	7.3e-11
I9_HYPTENS	COQ7	7.6e-07
I9_HYPTENS	CORO1A	2.01e-88
I9_HYPTENS	COX5B	0.00663474
I9_HYPTENS	CPA1	6.3e-09
I9_HYPTENS	CPB1	1.9e-06
I9_HYPTENS	CPE	1.21e-17
I9_HYPTENS	CPM	1.73e-101
I9_HYPTENS	CPXM2	0.0003556
I9_HYPTENS	CREG1	1.97e-28
I9_HYPTENS	CRELD1	0.00768113
I9_HYPTENS	CRELD2	2.15e-08
I9_HYPTENS	CRH	6.03e-11
I9_HYPTENS	CRIP2	0.00681113
I9_HYPTENS	CRISP2	0.00794835
I9_HYPTENS	CRNN	0.0084101
I9_HYPTENS	CRTAC1	1.76e-08
I9_HYPTENS	CRYBB2	2.6e-29
I9_HYPTENS	CSF1	5.35e-07
I9_HYPTENS	CSF1R	2.75e-10
I9_HYPTENS	CST3	2.78e-94
I9_HYPTENS	CTHRC1	5.14e-30
I9_HYPTENS	CTRC	6.3e-09
I9_HYPTENS	CTRL	1.37e-06
I9_HYPTENS	CTSC	0.00294567
I9_HYPTENS	CTSO	1.57e-09
I9_HYPTENS	CX3CL1	0.00011124
I9_HYPTENS	CXADR	5.06e-07
I9_HYPTENS	CXCL12	0.00195032
I9_HYPTENS	CXCL14	2.98e-33
I9_HYPTENS	CXCL16	0.00014194
I9_HYPTENS	CXCL17	1.09e-12
I9_HYPTENS	CYTL1	7.22e-111
I9_HYPTENS	DCXR	8.58e-08
I9_HYPTENS	DKK3	4.43e-84
I9_HYPTENS	DKK4	0.00021692
I9_HYPTENS	DLK1	9.04e-27
I9_HYPTENS	DMP1	0.00886118
I9_HYPTENS	DNM3	0.00264732
I9_HYPTENS	DPEP1	0.00010201
I9_HYPTENS	DPP10	4.19e-08
I9_HYPTENS	DPP6	5.06e-09
I9_HYPTENS	DPP7	0.00031102
I9_HYPTENS	DPT	2.61e-13
I9_HYPTENS	DPY30	6.19e-06
I9_HYPTENS	ECM1	4.06e-12
I9_HYPTENS	EDA2R	6.22e-05
I9_HYPTENS	EDAR	3e-16
I9_HYPTENS	EDDM3B	0.00095956
I9_HYPTENS	EFEMP1	2.8e-25
I9_HYPTENS	EFNA1	1.61e-07
I9_HYPTENS	EGFR	2.5e-08
I9_HYPTENS	EGLN1	0.00087995
I9_HYPTENS	ELN	8.52e-15
I9_HYPTENS	ENDOU	0.00997246
I9_HYPTENS	ENG	0.00055133
I9_HYPTENS	ENO1	0.00026238
I9_HYPTENS	ENO3	0.00043593
I9_HYPTENS	ENPP7	0.00727134
I9_HYPTENS	ENTPD5	2.41e-15
I9_HYPTENS	EPHA1	3.73e-77
I9_HYPTENS	EPHB4	1.1e-301
I9_HYPTENS	ERBB2	2.39e-34
I9_HYPTENS	ERBB4	0.00197415
I9_HYPTENS	ESAM	1.95e-117
I9_HYPTENS	F3	1.42e-08
I9_HYPTENS	F7	0.00012051
I9_HYPTENS	F9	7.84e-16
I9_HYPTENS	FABP2	5.09e-10
I9_HYPTENS	FABP3	1.8e-08
I9_HYPTENS	FABP9	6.93e-07
I9_HYPTENS	FAM20A	1.87e-21
I9_HYPTENS	FAM3C	4.43e-10
I9_HYPTENS	FAS	9.45e-19
I9_HYPTENS	FASLG	0.00206566
I9_HYPTENS	FBLN2	3.26e-34
I9_HYPTENS	FCER2	0.0029209
I9_HYPTENS	FCGR2A	5.74e-10
I9_HYPTENS	FCGR2B	0.00030238
I9_HYPTENS	FCGR3B	4.07e-10
I9_HYPTENS	FCN1	3.89e-07
I9_HYPTENS	FCN2	1.28e-17
I9_HYPTENS	FCRL2	1.4e-06
I9_HYPTENS	FCRL3	2.26e-17
I9_HYPTENS	FETUB	4.88e-09
I9_HYPTENS	FGA	0.00360932
I9_HYPTENS	FGF19	0.001247
I9_HYPTENS	FGF21	4.3e-08
I9_HYPTENS	FGF23	2.58e-05
I9_HYPTENS	FGFBP1	0.00017274
I9_HYPTENS	FHIT	0.00224037
I9_HYPTENS	FLT3LG	0.0037178
I9_HYPTENS	FOLR1	0.00848886
I9_HYPTENS	FOLR3	1.91e-23
I9_HYPTENS	FRZB	1.16e-09
I9_HYPTENS	FSHB	6.81e-05
I9_HYPTENS	FST	1.5e-20
I9_HYPTENS	FSTL3	0.00078047
I9_HYPTENS	FUCA1	1.42e-09
I9_HYPTENS	FUT3_FUT5	5.97e-22
I9_HYPTENS	GAL	0.00119699
I9_HYPTENS	GAPDH	0.00996882
I9_HYPTENS	GAS6	3.42e-24
I9_HYPTENS	GASK1A	4.87e-15
I9_HYPTENS	GC	3.83e-12
I9_HYPTENS	GDF15	2.04e-12
I9_HYPTENS	GDNF	1.4e-07
I9_HYPTENS	GET3	2.15e-10
I9_HYPTENS	GFER	2.58e-05
I9_HYPTENS	GFRA1	8.25e-25
I9_HYPTENS	GFRAL	6.5e-05
I9_HYPTENS	GGT1	1.06e-11
I9_HYPTENS	GH1	1.17e-12
I9_HYPTENS	GNLY	0.00012131
I9_HYPTENS	GNPDA1	0.00232222
I9_HYPTENS	GOLM2	0.00191709
I9_HYPTENS	GP1BA	5.45e-16
I9_HYPTENS	GPIHBP1	0.00338525
I9_HYPTENS	GPNMB	5.14e-23
I9_HYPTENS	GPR15L	0.00044907
I9_HYPTENS	GPR37	1.37e-15
I9_HYPTENS	GSTA1	2.39e-27
I9_HYPTENS	GSTT2B	2.23e-06
I9_HYPTENS	GUCA2A	0.00402811
I9_HYPTENS	GUSB	1.48e-06
I9_HYPTENS	HAO1	8.95e-07
I9_HYPTENS	HAVCR1	1.55e-106
I9_HYPTENS	HBZ	0.00120441
I9_HYPTENS	HEPACAM2	1.37e-10
I9_HYPTENS	HEPH	5.85e-07
I9_HYPTENS	HJV	1.16e-06
I9_HYPTENS	HLA_DRA	3.17e-07
I9_HYPTENS	HMOX2	0.00228235
I9_HYPTENS	HPGDS	0.00290888
I9_HYPTENS	HRG	9.46e-06
I9_HYPTENS	HS3ST3B1	5.41e-06
I9_HYPTENS	HS6ST2	8.17e-05
I9_HYPTENS	HSPG2	4.66e-25
I9_HYPTENS	ICAM2	7.46e-35
I9_HYPTENS	ICAM3	0.00048364
I9_HYPTENS	ICAM4	9.91e-05
I9_HYPTENS	IDO1	0.00442806
I9_HYPTENS	IGDCC4	3.6e-11
I9_HYPTENS	IGFBP1	4.65e-81
I9_HYPTENS	IGFBP2	5.78e-57
I9_HYPTENS	IGFBP3	4.88e-99
I9_HYPTENS	IGFBP4	1.51e-08
I9_HYPTENS	IGFBP6	2.92e-52
I9_HYPTENS	IGFBP7	0.00137964
I9_HYPTENS	IGFBPL1	4.61e-25
I9_HYPTENS	IGSF3	8.52e-27
I9_HYPTENS	IL10RA	0.00023175
I9_HYPTENS	IL17RA	0.00016636
I9_HYPTENS	IL17RB	1e-104
I9_HYPTENS	IL18R1	8.86e-63
I9_HYPTENS	IL19	0.00023407
I9_HYPTENS	IL1B	0.00290888
I9_HYPTENS	IL1RL1	2.02e-16
I9_HYPTENS	IL1RL2	1.53e-17
I9_HYPTENS	IL22RA1	0.00105356
I9_HYPTENS	IL2RA	2.87e-29
I9_HYPTENS	IL3RA	0.00143593
I9_HYPTENS	IL4R	5.72e-14
I9_HYPTENS	IL5	2.92e-05
I9_HYPTENS	IL5RA	9.42e-05
I9_HYPTENS	IL6	0.00200842
I9_HYPTENS	IL6R	0.00014694
I9_HYPTENS	IL7R	2.09e-06
I9_HYPTENS	INHBB	2.57e-08
I9_HYPTENS	INHBC	2.86e-114
I9_HYPTENS	INSL5	0.00376632
I9_HYPTENS	ITGA5	0.00106851
I9_HYPTENS	ITGAV	0.00343832
I9_HYPTENS	ITGB2	3.05e-05
I9_HYPTENS	ITGBL1	1.64e-15
I9_HYPTENS	ITIH1	1.05e-18
I9_HYPTENS	ITIH3	1.89e-11
I9_HYPTENS	ITIH4	6.32e-09
I9_HYPTENS	JUN	1.07e-05
I9_HYPTENS	KAZALD1	2.68e-05
I9_HYPTENS	KHK	2.04e-08
I9_HYPTENS	KIF22	1.45e-07
I9_HYPTENS	KIR2DS4	0.00122672
I9_HYPTENS	KLK10	2.53e-14
I9_HYPTENS	KLK11	2.22e-09
I9_HYPTENS	KLK4	8.33e-25
I9_HYPTENS	KLK7	0.00926422
I9_HYPTENS	KLRB1	2.52e-17
I9_HYPTENS	KLRD1	5.96e-20
I9_HYPTENS	KRT18	8.64e-17
I9_HYPTENS	LAMB1	0.0005832
I9_HYPTENS	LAMP3	4.38e-05
I9_HYPTENS	LAT	2.01e-05
I9_HYPTENS	LAYN	1.13e-47
I9_HYPTENS	LCN15	0.00104278
I9_HYPTENS	LEPR	1.87e-08
I9_HYPTENS	LGALS1	3.25e-12
I9_HYPTENS	LGALS4	1.25e-08
I9_HYPTENS	LGALS9	0.00602338
I9_HYPTENS	LILRB5	1.87e-08
I9_HYPTENS	LPA	6.44e-05
I9_HYPTENS	LPL	0.00034393
I9_HYPTENS	LPO	1.01e-21
I9_HYPTENS	LRPAP1	2.77e-10
I9_HYPTENS	LRRN1	9.56e-42
I9_HYPTENS	LY75	1.18e-15
I9_HYPTENS	LY9	1.56e-16
I9_HYPTENS	LY96	1.24e-06
I9_HYPTENS	LYPD3	0.0001708
I9_HYPTENS	LYPD8	0.00020177
I9_HYPTENS	MAMDC2	9.54e-05
I9_HYPTENS	MAMDC4	1.06e-11
I9_HYPTENS	MAP3K5	0.00071143
I9_HYPTENS	MARCO	0.00031988
I9_HYPTENS	MATN3	2.74e-06
I9_HYPTENS	MB	0.00033078
I9_HYPTENS	MBL2	4.27e-32
I9_HYPTENS	MCFD2	0.00025133
I9_HYPTENS	MDGA1	0.0004252
I9_HYPTENS	MDH1	0.00083345
I9_HYPTENS	MEGF10	2.34e-32
I9_HYPTENS	MELTF	3.03e-20
I9_HYPTENS	MEP1A	0.0091021
I9_HYPTENS	MFAP4	8.94e-10
I9_HYPTENS	MFAP5	8.33e-70
I9_HYPTENS	MFGE8	2.38e-08
I9_HYPTENS	MIA	7.04e-05
I9_HYPTENS	MICB_MICA	9.97e-05
I9_HYPTENS	MLN	5.26e-06
I9_HYPTENS	MME	2.31e-06
I9_HYPTENS	MMP1	0.00305067
I9_HYPTENS	MMP10	2.26e-08
I9_HYPTENS	MMP12	2.37e-08
I9_HYPTENS	MMP13	1.4e-07
I9_HYPTENS	MMP7	2.83e-24
I9_HYPTENS	MMP9	1.27e-05
I9_HYPTENS	MOG	0.00010909
I9_HYPTENS	MSMB	0.00014694
I9_HYPTENS	MSTN	3.2e-10
I9_HYPTENS	MUC2	0.00023775
I9_HYPTENS	MVK	7.3e-05
I9_HYPTENS	MYLPF	2.53e-05
I9_HYPTENS	MZB1	8.44e-12
I9_HYPTENS	NBL1	1.98e-05
I9_HYPTENS	NCAM1	5.86e-11
I9_HYPTENS	NECTIN2	0.00225365
I9_HYPTENS	NECTIN4	3.38e-14
I9_HYPTENS	NEFL	8.54e-64
I9_HYPTENS	NFASC	6.87e-57
I9_HYPTENS	NFATC3	6.29e-19
I9_HYPTENS	NGFR	0.00016636
I9_HYPTENS	NOTCH3	1.42e-56
I9_HYPTENS	NPPB	4.62e-26
I9_HYPTENS	NPTX2	0.00457399
I9_HYPTENS	NRCAM	5.02e-17
I9_HYPTENS	NRP1	1.23e-24
I9_HYPTENS	NT5E	7.27e-06
I9_HYPTENS	NTF3	1.51e-14
I9_HYPTENS	NTPROBNP	3.22e-08
I9_HYPTENS	NXPH3	7e-20
I9_HYPTENS	OBP2B	1.95e-06
I9_HYPTENS	OCLN	0.00867432
I9_HYPTENS	OGN	0.00054145
I9_HYPTENS	OMD	0.00082547
I9_HYPTENS	ORM1	5.23e-37
I9_HYPTENS	OSMR	0.00554782
I9_HYPTENS	PAEP	1.51e-08
I9_HYPTENS	PALM	6.08e-08
I9_HYPTENS	PAPPA	3.74e-09
I9_HYPTENS	PBLD	3.49e-06
I9_HYPTENS	PCBD1	3.87e-20
I9_HYPTENS	PCDH9	1.42e-15
I9_HYPTENS	PCOLCE	4.53e-12
I9_HYPTENS	PCSK9	1.57e-20
I9_HYPTENS	PDCD1	3.2e-29
I9_HYPTENS	PDGFRB	0.00166569
I9_HYPTENS	PECAM1	3.22e-16
I9_HYPTENS	PGA4	3.88e-06
I9_HYPTENS	PKD1	1.1e-12
I9_HYPTENS	PLA2G1B	2.33e-51
I9_HYPTENS	PLA2G7	9.26e-128
I9_HYPTENS	PLAUR	1.14e-62
I9_HYPTENS	PLTP	9.07e-16
I9_HYPTENS	PLXDC2	1.9e-12
I9_HYPTENS	PLXNB2	4.88e-45
I9_HYPTENS	PNLIP	3.64e-20
I9_HYPTENS	PNLIPRP1	1.1e-14
I9_HYPTENS	PNLIPRP2	0.00016254
I9_HYPTENS	PODXL2	3.06e-62
I9_HYPTENS	POMC	2.68e-09
I9_HYPTENS	PPBP	1.5e-43
I9_HYPTENS	PPIB	0.00440146
I9_HYPTENS	PPL	1.27e-88
I9_HYPTENS	PPP1R14D	0.00013806
I9_HYPTENS	PRAP1	1.43e-14
I9_HYPTENS	PRDX2	5.98e-06
I9_HYPTENS	PRL	0.00219718
I9_HYPTENS	PRR4	4.19e-05
I9_HYPTENS	PRSS2	7.46e-100
I9_HYPTENS	PRSS22	0.00758519
I9_HYPTENS	PRTG	9.38e-12
I9_HYPTENS	PRTN3	5.35e-107
I9_HYPTENS	PSAP	0.00183163
I9_HYPTENS	PSG1	1.36e-12
I9_HYPTENS	PSPN	5.57e-20
I9_HYPTENS	PSTPIP2	1.45e-05
I9_HYPTENS	PTGDS	1.61e-07
I9_HYPTENS	PTGR1	6.03e-15
I9_HYPTENS	PTPRB	7.54e-08
I9_HYPTENS	PTPRF	3.1e-32
I9_HYPTENS	PTPRZ1	8.77e-09
I9_HYPTENS	PVR	0.0024974
I9_HYPTENS	PZP	3.42e-42
I9_HYPTENS	QPCT	1.14e-154
I9_HYPTENS	QSOX1	7.67e-05
I9_HYPTENS	RARRES2	7.43e-05
I9_HYPTENS	RBP2	1.95e-10
I9_HYPTENS	RBP5	8.1e-07
I9_HYPTENS	RBPMS2	0.00019691
I9_HYPTENS	REG3A	6.71e-23
I9_HYPTENS	REG3G	0.00746414
I9_HYPTENS	RELT	6.17e-08
I9_HYPTENS	REN	0
I9_HYPTENS	RET	8.23e-38
I9_HYPTENS	RIDA	2.54e-27
I9_HYPTENS	RLN2	4.15e-12
I9_HYPTENS	RNASE3	4.39e-07
I9_HYPTENS	RNASE4	1.39e-34
I9_HYPTENS	RNASET2	3.69e-122
I9_HYPTENS	ROBO2	1.11e-10
I9_HYPTENS	RSPO1	3.33e-15
I9_HYPTENS	RTN4R	6.01e-85
I9_HYPTENS	S100A16	0.00025364
I9_HYPTENS	S100P	0.00823512
I9_HYPTENS	SARG	0.00759756
I9_HYPTENS	SBSN	3.61e-07
I9_HYPTENS	SCARA5	5.93e-08
I9_HYPTENS	SCARF1	1.78e-58
I9_HYPTENS	SCARF2	1.33e-11
I9_HYPTENS	SCG3	1.75e-10
I9_HYPTENS	SCGB3A2	9.66e-07
I9_HYPTENS	SDC4	0.00741204
I9_HYPTENS	SELE	1.18e-13
I9_HYPTENS	SELPLG	1.18e-10
I9_HYPTENS	SEMA7A	2.84e-11
I9_HYPTENS	SEPTIN3	1.7e-05
I9_HYPTENS	SEPTIN8	0.00443865
I9_HYPTENS	SERPINA5	2.52e-07
I9_HYPTENS	SERPINA6	1.72e-20
I9_HYPTENS	SERPINC1	1.7e-28
I9_HYPTENS	SERPINE1	9.96e-21
I9_HYPTENS	SFRP1	2.14e-09
I9_HYPTENS	SFTPD	3.18e-06
I9_HYPTENS	SIGLEC9	0.00230247
I9_HYPTENS	SLC39A14	7e-20
I9_HYPTENS	SLC39A5	4.49e-11
I9_HYPTENS	SLC51B	1.16e-06
I9_HYPTENS	SLITRK2	1.05e-05
I9_HYPTENS	SMOC1	1.01e-50
I9_HYPTENS	SMOC2	3.35e-49
I9_HYPTENS	SMTN	4.45e-05
I9_HYPTENS	SNAP25	2.58e-06
I9_HYPTENS	SNCA	8.33e-23
I9_HYPTENS	SNCG	8.58e-16
I9_HYPTENS	SNED1	0.00729091
I9_HYPTENS	SNX9	0.00791895
I9_HYPTENS	SOD2	9.21e-06
I9_HYPTENS	SORD	0.00466353
I9_HYPTENS	SOST	3.63e-14
I9_HYPTENS	SPINK1	1.44e-07
I9_HYPTENS	SPINK2	5.23e-06
I9_HYPTENS	SPINK4	4.2e-22
I9_HYPTENS	SPINK6	1.15e-12
I9_HYPTENS	SPINT1	3.71e-09
I9_HYPTENS	SPON1	2.94e-67
I9_HYPTENS	SPP1	2.32e-48
I9_HYPTENS	SPRR3	6.62e-06
I9_HYPTENS	SRPX	3.36e-07
I9_HYPTENS	SSC4D	0.00757777
I9_HYPTENS	ST6GAL1	5.08e-132
I9_HYPTENS	STC1	1.52e-06
I9_HYPTENS	STC2	0.00024687
I9_HYPTENS	SUMF2	0.00157203
I9_HYPTENS	SUSD2	3.46e-07
I9_HYPTENS	SYT1	0.00804543
I9_HYPTENS	TAFA5	0.00011967
I9_HYPTENS	TCL1A	0.00224518
I9_HYPTENS	TCN2	0.00274135
I9_HYPTENS	TCTN3	1.71e-10
I9_HYPTENS	TEK	4.14e-07
I9_HYPTENS	TFF1	3.38e-26
I9_HYPTENS	TFF3	2.74e-08
I9_HYPTENS	TFPI	1.61e-36
I9_HYPTENS	TFRC	8.65e-14
I9_HYPTENS	TGFA	2.58e-06
I9_HYPTENS	TGFBI	2.11e-22
I9_HYPTENS	TGFBR3	1.06e-43
I9_HYPTENS	TGM2	0.00670796
I9_HYPTENS	THBS4	8.24e-12
I9_HYPTENS	THY1	0.00316057
I9_HYPTENS	TIE1	3.99e-27
I9_HYPTENS	TIMP3	7.8e-06
I9_HYPTENS	TMPRSS15	5.1e-21
I9_HYPTENS	TMPRSS5	0.00010454
I9_HYPTENS	TMSB10	1.74e-23
I9_HYPTENS	TNFRSF10B	0.00132846
I9_HYPTENS	TNFRSF10C	2.15e-121
I9_HYPTENS	TNFRSF12A	1.02e-20
I9_HYPTENS	TNFRSF17	3.36e-12
I9_HYPTENS	TNFRSF19	7.7e-09
I9_HYPTENS	TNFRSF4	1.62e-15
I9_HYPTENS	TNFRSF8	0.0082803
I9_HYPTENS	TNFRSF9	4.52e-22
I9_HYPTENS	TNFSF11	0.00891413
I9_HYPTENS	TNFSF12	0.00019882
I9_HYPTENS	TNFSF13	7.74e-09
I9_HYPTENS	TNFSF13B	1.47e-13
I9_HYPTENS	TNN	1.26e-17
I9_HYPTENS	TNR	0.00019882
I9_HYPTENS	TNXB	0.00128597
I9_HYPTENS	TOR1AIP1	0.00591807
I9_HYPTENS	TPP1	1.68e-10
I9_HYPTENS	TPSAB1	1.27e-07
I9_HYPTENS	TPSD1	0.00687736
I9_HYPTENS	TREH	3.57e-06
I9_HYPTENS	TSHB	8.02e-08
I9_HYPTENS	TSPAN1	1.36e-10
I9_HYPTENS	TTR	1.33e-10
I9_HYPTENS	UBAC1	0.00942741
I9_HYPTENS	UMOD	8.71e-138
I9_HYPTENS	UPB1	3.61e-16
I9_HYPTENS	VAMP5	0.00059823
I9_HYPTENS	VASN	4.83e-11
I9_HYPTENS	VCAM1	2.61e-10
I9_HYPTENS	VIM	1.95e-06
I9_HYPTENS	VIT	0.00997246
I9_HYPTENS	VMO1	1.18e-10
I9_HYPTENS	VNN1	7.94e-15
I9_HYPTENS	VSIG2	0.00497128
I9_HYPTENS	VSIG4	5.22e-14
I9_HYPTENS	VSTM2L	0.00029368
I9_HYPTENS	VTCN1	6.19e-06
I9_HYPTENS	VWC2	2.14e-08
I9_HYPTENS	VWF	2.56e-31
I9_HYPTENS	WFDC2	6.79e-09
I9_HYPTENS	WIF1	2.19e-32
I9_HYPTENS	XCL1	2.54e-06
I9_HYPTENS	XG	1.42e-37
I9_HYPTENS	XPNPEP2	6.16e-43
I9_HYPTENS	ZBTB17	0.00075288
N14_FEMALEGENNONINF	ABO	0.009585
N14_FEMALEGENNONINF	ACAN	0.0002998
N14_FEMALEGENNONINF	ACE2	1.86e-05
N14_FEMALEGENNONINF	ACP5	8.33e-26
N14_FEMALEGENNONINF	ACP6	0.00180831
N14_FEMALEGENNONINF	ACRV1	0
N14_FEMALEGENNONINF	ACVRL1	2.21e-10
N14_FEMALEGENNONINF	ADAM12	9.62e-30
N14_FEMALEGENNONINF	ADAM22	3.76e-11
N14_FEMALEGENNONINF	ADAMTS13	0.00121921
N14_FEMALEGENNONINF	ADAMTSL2	3.31e-06
N14_FEMALEGENNONINF	ADAMTSL5	4.11e-10
N14_FEMALEGENNONINF	ADD1	0.00133825
N14_FEMALEGENNONINF	ADGRD1	6.31e-05
N14_FEMALEGENNONINF	ADGRE1	5.82e-11
N14_FEMALEGENNONINF	ADGRE2	0.00029537
N14_FEMALEGENNONINF	ADGRF5	2.34e-81
N14_FEMALEGENNONINF	ADGRG1	5.16e-32
N14_FEMALEGENNONINF	ADGRG2	1.1e-79
N14_FEMALEGENNONINF	ADIPOQ	4.39e-17
N14_FEMALEGENNONINF	AGER	1.24e-42
N14_FEMALEGENNONINF	AGRN	0.00171188
N14_FEMALEGENNONINF	AGRP	0.00395758
N14_FEMALEGENNONINF	AHSA1	0.00303286
N14_FEMALEGENNONINF	AK1	0.00253476
N14_FEMALEGENNONINF	ALDH1A1	2.99e-17
N14_FEMALEGENNONINF	AMOT	5.74e-31
N14_FEMALEGENNONINF	ANG	1.52e-66
N14_FEMALEGENNONINF	ANGPT2	1.47e-09
N14_FEMALEGENNONINF	ANGPTL1	5.01e-69
N14_FEMALEGENNONINF	ANGPTL3	1.73e-12
N14_FEMALEGENNONINF	AOC3	7.63e-08
N14_FEMALEGENNONINF	APOA4	0.00020644
N14_FEMALEGENNONINF	APOC1	0.00016867
N14_FEMALEGENNONINF	APOE	2.47e-05
N14_FEMALEGENNONINF	APOF	0.00077336
N14_FEMALEGENNONINF	AREG	5.89e-35
N14_FEMALEGENNONINF	ARSA	0.00063756
N14_FEMALEGENNONINF	ART3	1.14e-05
N14_FEMALEGENNONINF	ARTN	0.00015907
N14_FEMALEGENNONINF	ASAH2	2.77e-11
N14_FEMALEGENNONINF	ASPN	0.00660649
N14_FEMALEGENNONINF	ASS1	1.69e-05
N14_FEMALEGENNONINF	BAIAP2	0.00315288
N14_FEMALEGENNONINF	BCAN	1.55e-18
N14_FEMALEGENNONINF	BCAT1	0.00097516
N14_FEMALEGENNONINF	BCHE	3.64e-05
N14_FEMALEGENNONINF	BCL2L11	2.49e-06
N14_FEMALEGENNONINF	BGLAP	6.05e-25
N14_FEMALEGENNONINF	BGN	0.00281747
N14_FEMALEGENNONINF	BLVRB	0.00069572
N14_FEMALEGENNONINF	BPIFB1	1.21e-22
N14_FEMALEGENNONINF	BPIFB2	2.27e-25
N14_FEMALEGENNONINF	BSG	3.75e-06
N14_FEMALEGENNONINF	C1QA	1.44e-16
N14_FEMALEGENNONINF	C1QL2	0.00011717
N14_FEMALEGENNONINF	C1RL	3.37e-08
N14_FEMALEGENNONINF	C9	6.69e-12
N14_FEMALEGENNONINF	CA1	0.00254786
N14_FEMALEGENNONINF	CA12	1.43e-37
N14_FEMALEGENNONINF	CA14	1.21e-54
N14_FEMALEGENNONINF	CA4	9.36e-06
N14_FEMALEGENNONINF	CA6	8.66e-38
N14_FEMALEGENNONINF	CA9	0.0003854
N14_FEMALEGENNONINF	CACYBP	4.89e-28
N14_FEMALEGENNONINF	CALB1	0.00131034
N14_FEMALEGENNONINF	CALB2	0.00034194
N14_FEMALEGENNONINF	CALCA	0
N14_FEMALEGENNONINF	CALCB	1.1e-05
N14_FEMALEGENNONINF	CALCOCO1	0.00012925
N14_FEMALEGENNONINF	CANT1	5.31e-05
N14_FEMALEGENNONINF	CCDC80	1.21e-12
N14_FEMALEGENNONINF	CCER2	2.81e-11
N14_FEMALEGENNONINF	CCL11	2.42e-14
N14_FEMALEGENNONINF	CCL14	1.54e-13
N14_FEMALEGENNONINF	CCL16	1.08e-19
N14_FEMALEGENNONINF	CCL17	0.0076732
N14_FEMALEGENNONINF	CCL19	0.00037533
N14_FEMALEGENNONINF	CCL2	0.00551958
N14_FEMALEGENNONINF	CCL22	1.54e-19
N14_FEMALEGENNONINF	CCL26	1.13e-25
N14_FEMALEGENNONINF	CCL27	0.00707409
N14_FEMALEGENNONINF	CCL28	0.00303286
N14_FEMALEGENNONINF	CCL5	2.44e-05
N14_FEMALEGENNONINF	CCN3	0.00115003
N14_FEMALEGENNONINF	CCN4	0.00020669
N14_FEMALEGENNONINF	CCN5	1.52e-67
N14_FEMALEGENNONINF	CD160	5.8e-06
N14_FEMALEGENNONINF	CD177	0.0099154
N14_FEMALEGENNONINF	CD200	2.46e-14
N14_FEMALEGENNONINF	CD22	2.77e-29
N14_FEMALEGENNONINF	CD300E	1.56e-05
N14_FEMALEGENNONINF	CD300LG	1.84e-31
N14_FEMALEGENNONINF	CD38	2.67e-09
N14_FEMALEGENNONINF	CD40LG	9.59e-08
N14_FEMALEGENNONINF	CD59	1.19e-06
N14_FEMALEGENNONINF	CD6	0.00126229
N14_FEMALEGENNONINF	CD83	0.0001643
N14_FEMALEGENNONINF	CD99	1.42e-258
N14_FEMALEGENNONINF	CDC123	0.00986837
N14_FEMALEGENNONINF	CDCP1	9.4e-12
N14_FEMALEGENNONINF	CDH15	4.47e-90
N14_FEMALEGENNONINF	CDH2	1.64e-57
N14_FEMALEGENNONINF	CDH3	1.48e-26
N14_FEMALEGENNONINF	CDHR1	2.7e-09
N14_FEMALEGENNONINF	CDHR2	4.02e-115
N14_FEMALEGENNONINF	CDNF	3.24e-44
N14_FEMALEGENNONINF	CDON	7.33e-06
N14_FEMALEGENNONINF	CEACAM16	1.21e-14
N14_FEMALEGENNONINF	CELA3A	6.59e-09
N14_FEMALEGENNONINF	CFHR4	3.27e-14
N14_FEMALEGENNONINF	CGA	0
N14_FEMALEGENNONINF	CGB3_CGB5_CGB8	1.23e-257
N14_FEMALEGENNONINF	CHAD	9.02e-13
N14_FEMALEGENNONINF	CHGA	0.00838105
N14_FEMALEGENNONINF	CHRDL1	1.71e-21
N14_FEMALEGENNONINF	CHRDL2	1.26e-10
N14_FEMALEGENNONINF	CKMT1A_CKMT1B	0.00068215
N14_FEMALEGENNONINF	CLEC11A	0.00277538
N14_FEMALEGENNONINF	CLEC2L	0.00923626
N14_FEMALEGENNONINF	CLEC4C	1.02e-14
N14_FEMALEGENNONINF	CLEC4G	2.33e-20
N14_FEMALEGENNONINF	CLMP	1.32e-30
N14_FEMALEGENNONINF	CLPS	0.00032937
N14_FEMALEGENNONINF	CLUL1	8.01e-37
N14_FEMALEGENNONINF	CNTN1	7.54e-32
N14_FEMALEGENNONINF	CNTN3	7.36e-146
N14_FEMALEGENNONINF	CNTN5	3.88e-52
N14_FEMALEGENNONINF	CNTNAP2	1.28e-19
N14_FEMALEGENNONINF	COL15A1	2.31e-38
N14_FEMALEGENNONINF	COL1A1	1.81e-10
N14_FEMALEGENNONINF	COL28A1	0.00910956
N14_FEMALEGENNONINF	COL3A1	0.00838105
N14_FEMALEGENNONINF	COL6A3	0.00114634
N14_FEMALEGENNONINF	COLEC12	4.64e-07
N14_FEMALEGENNONINF	COMP	1.56e-05
N14_FEMALEGENNONINF	COPE	0.00077382
N14_FEMALEGENNONINF	CPA2	0.00465284
N14_FEMALEGENNONINF	CPM	0.00027345
N14_FEMALEGENNONINF	CPQ	7.6e-05
N14_FEMALEGENNONINF	CRIP2	4.46e-08
N14_FEMALEGENNONINF	CRISP2	0
N14_FEMALEGENNONINF	CRISP3	0.00659863
N14_FEMALEGENNONINF	CRLF1	5.81e-26
N14_FEMALEGENNONINF	CRX	3.95e-05
N14_FEMALEGENNONINF	CRYGD	0.00303286
N14_FEMALEGENNONINF	CSF1	9.46e-08
N14_FEMALEGENNONINF	CSF1R	1.44e-09
N14_FEMALEGENNONINF	CSF3	7.64e-10
N14_FEMALEGENNONINF	CSRP3	0.00051315
N14_FEMALEGENNONINF	CST1	5.51e-14
N14_FEMALEGENNONINF	CST5	5.77e-13
N14_FEMALEGENNONINF	CTRC	0.00109763
N14_FEMALEGENNONINF	CTSD	1.26e-08
N14_FEMALEGENNONINF	CTSF	4.54e-12
N14_FEMALEGENNONINF	CTSL	6.32e-12
N14_FEMALEGENNONINF	CX3CL1	0.00564527
N14_FEMALEGENNONINF	CXCL10	0.00263952
N14_FEMALEGENNONINF	CXCL13	6.33e-05
N14_FEMALEGENNONINF	CXCL14	7.6e-18
N14_FEMALEGENNONINF	CXCL16	1.35e-26
N14_FEMALEGENNONINF	CXCL5	1.06e-33
N14_FEMALEGENNONINF	CYB5R2	6.33e-05
N14_FEMALEGENNONINF	CYTL1	0.00572989
N14_FEMALEGENNONINF	DBH	0.00191281
N14_FEMALEGENNONINF	DCN	2.18e-08
N14_FEMALEGENNONINF	DDC	0.00196179
N14_FEMALEGENNONINF	DEFB104A_DEFB104B	0
N14_FEMALEGENNONINF	DEFB116	9.85e-08
N14_FEMALEGENNONINF	DEFB4A_DEFB4B	9.01e-06
N14_FEMALEGENNONINF	DKK4	0.00021147
N14_FEMALEGENNONINF	DKKL1	3.16e-35
N14_FEMALEGENNONINF	DMP1	2.76e-17
N14_FEMALEGENNONINF	DNER	2.76e-33
N14_FEMALEGENNONINF	DNLZ	0.00456866
N14_FEMALEGENNONINF	DNPEP	0.00094286
N14_FEMALEGENNONINF	DNPH1	0.00295619
N14_FEMALEGENNONINF	DPP10	7.6e-05
N14_FEMALEGENNONINF	DPT	9.5e-20
N14_FEMALEGENNONINF	DSG4	1.48e-13
N14_FEMALEGENNONINF	DTNB	2.72e-07
N14_FEMALEGENNONINF	EBI3_IL27	0.0087848
N14_FEMALEGENNONINF	ECM1	0.00552312
N14_FEMALEGENNONINF	EDDM3B	0
N14_FEMALEGENNONINF	EFEMP1	0.0005946
N14_FEMALEGENNONINF	EFHD1	4.4e-07
N14_FEMALEGENNONINF	EFNA1	2.08e-08
N14_FEMALEGENNONINF	EGFLAM	1.41e-06
N14_FEMALEGENNONINF	EGLN1	1.19e-08
N14_FEMALEGENNONINF	ENDOU	2.86e-115
N14_FEMALEGENNONINF	ENO3	7.98e-25
N14_FEMALEGENNONINF	ENPP2	5.32e-124
N14_FEMALEGENNONINF	ENPP5	3.51e-56
N14_FEMALEGENNONINF	ENTPD2	7.09e-05
N14_FEMALEGENNONINF	ENTR1	0.00076493
N14_FEMALEGENNONINF	EPHA4	0.00885306
N14_FEMALEGENNONINF	EPHB6	1.02e-78
N14_FEMALEGENNONINF	EPO	2.19e-08
N14_FEMALEGENNONINF	ERBB2	0.00768589
N14_FEMALEGENNONINF	ERC2	9.64e-06
N14_FEMALEGENNONINF	ERMAP	0.00390561
N14_FEMALEGENNONINF	ESAM	1.39e-13
N14_FEMALEGENNONINF	F10	0.00910956
N14_FEMALEGENNONINF	F7	1.63e-41
N14_FEMALEGENNONINF	FABP4	9.69e-104
N14_FEMALEGENNONINF	FABP5	0.00281039
N14_FEMALEGENNONINF	FABP9	0.00261208
N14_FEMALEGENNONINF	FAM3C	3.11e-39
N14_FEMALEGENNONINF	FAM3D	7.04e-07
N14_FEMALEGENNONINF	FAP	3.94e-05
N14_FEMALEGENNONINF	FASLG	6.54e-12
N14_FEMALEGENNONINF	FCAMR	3.53e-09
N14_FEMALEGENNONINF	FCER2	6.12e-10
N14_FEMALEGENNONINF	FCGR2A	0.00286892
N14_FEMALEGENNONINF	FCGR3B	1.09e-18
N14_FEMALEGENNONINF	FCN1	8.73e-16
N14_FEMALEGENNONINF	FCN2	0.00968423
N14_FEMALEGENNONINF	FCRL5	1.57e-10
N14_FEMALEGENNONINF	FCRLB	0.00698185
N14_FEMALEGENNONINF	FGF23	0.00422212
N14_FEMALEGENNONINF	FGF5	1.57e-08
N14_FEMALEGENNONINF	FGFBP1	1.64e-21
N14_FEMALEGENNONINF	FGFBP2	1.17e-05
N14_FEMALEGENNONINF	FGFBP3	1.79e-21
N14_FEMALEGENNONINF	FGFR2	0.00169447
N14_FEMALEGENNONINF	FGFR4	8.08e-24
N14_FEMALEGENNONINF	FGL1	2.04e-45
N14_FEMALEGENNONINF	FLT3LG	9.8e-09
N14_FEMALEGENNONINF	FOLR1	1.17e-78
N14_FEMALEGENNONINF	FOLR2	3.73e-30
N14_FEMALEGENNONINF	FOLR3	3.01e-05
N14_FEMALEGENNONINF	FSHB	2.38e-164
N14_FEMALEGENNONINF	FSTL1	5.82e-11
N14_FEMALEGENNONINF	FSTL3	6.29e-16
N14_FEMALEGENNONINF	FUOM	3.27e-14
N14_FEMALEGENNONINF	FUT1	0.00908533
N14_FEMALEGENNONINF	GAL	5.94e-19
N14_FEMALEGENNONINF	GALNT3	0.00360125
N14_FEMALEGENNONINF	GALNT7	4.77e-23
N14_FEMALEGENNONINF	GASK1A	9.08e-05
N14_FEMALEGENNONINF	GAST	3.31e-06
N14_FEMALEGENNONINF	GC	5.56e-08
N14_FEMALEGENNONINF	GCG	0.00039518
N14_FEMALEGENNONINF	GDF15	8.96e-14
N14_FEMALEGENNONINF	GDF2	4.36e-06
N14_FEMALEGENNONINF	GET3	3.95e-11
N14_FEMALEGENNONINF	GFRA3	3.23e-08
N14_FEMALEGENNONINF	GGT1	0.00564527
N14_FEMALEGENNONINF	GH1	1.28e-07
N14_FEMALEGENNONINF	GH2	3.64e-08
N14_FEMALEGENNONINF	GHR	2.08e-12
N14_FEMALEGENNONINF	GMPR	6.43e-13
N14_FEMALEGENNONINF	GOLM2	2.9e-07
N14_FEMALEGENNONINF	GOT1	0.00910956
N14_FEMALEGENNONINF	GPA33	0.00080348
N14_FEMALEGENNONINF	GPC1	0.00178699
N14_FEMALEGENNONINF	GPC5	2.11e-06
N14_FEMALEGENNONINF	GPHA2	1.22e-05
N14_FEMALEGENNONINF	GPR158	5.82e-10
N14_FEMALEGENNONINF	GPR15L	2.47e-25
N14_FEMALEGENNONINF	GSTA1	0.0026412
N14_FEMALEGENNONINF	GUCA2A	0.00031853
N14_FEMALEGENNONINF	GUSB	2.65e-23
N14_FEMALEGENNONINF	GZMA	1.41e-05
N14_FEMALEGENNONINF	HAVCR1	1.07e-08
N14_FEMALEGENNONINF	HBQ1	1.01e-06
N14_FEMALEGENNONINF	HEG1	2.87e-05
N14_FEMALEGENNONINF	HEPACAM2	1.18e-06
N14_FEMALEGENNONINF	HGF	4.97e-05
N14_FEMALEGENNONINF	HLA_A	0.00033601
N14_FEMALEGENNONINF	HMOX1	3.81e-15
N14_FEMALEGENNONINF	HMOX2	0.00106924
N14_FEMALEGENNONINF	HRG	2.83e-07
N14_FEMALEGENNONINF	HS3ST3B1	3.45e-17
N14_FEMALEGENNONINF	HS6ST1	8.09e-13
N14_FEMALEGENNONINF	HS6ST2	4.85e-83
N14_FEMALEGENNONINF	HSD17B14	0.00372843
N14_FEMALEGENNONINF	ICAM1	0.00058765
N14_FEMALEGENNONINF	ICAM2	0.00808965
N14_FEMALEGENNONINF	ICAM4	2.41e-06
N14_FEMALEGENNONINF	IDI2	2.69e-15
N14_FEMALEGENNONINF	IDO1	0.00249862
N14_FEMALEGENNONINF	IFNG	4.8e-05
N14_FEMALEGENNONINF	IGDCC4	2.18e-17
N14_FEMALEGENNONINF	IGFBP1	0.00176809
N14_FEMALEGENNONINF	IGFBP3	3.66e-26
N14_FEMALEGENNONINF	IGFBP6	2.97e-101
N14_FEMALEGENNONINF	IL10	2.13e-07
N14_FEMALEGENNONINF	IL15	1.22e-06
N14_FEMALEGENNONINF	IL17F	1e-08
N14_FEMALEGENNONINF	IL17RA	0.00795648
N14_FEMALEGENNONINF	IL18	2.09e-07
N14_FEMALEGENNONINF	IL18R1	0.00019697
N14_FEMALEGENNONINF	IL1RAP	1.57e-43
N14_FEMALEGENNONINF	IL1RL1	5.54e-32
N14_FEMALEGENNONINF	IL1RL2	4.47e-06
N14_FEMALEGENNONINF	IL1RN	5.22e-12
N14_FEMALEGENNONINF	IL22	0.00730106
N14_FEMALEGENNONINF	IL2RA	0.00050462
N14_FEMALEGENNONINF	IL7R	2.17e-17
N14_FEMALEGENNONINF	IMMT	0.00910956
N14_FEMALEGENNONINF	INHBC	3.38e-07
N14_FEMALEGENNONINF	INSL3	0
N14_FEMALEGENNONINF	INSL5	1.14e-52
N14_FEMALEGENNONINF	ITGA2	2.47e-07
N14_FEMALEGENNONINF	ITGA6	0.00106924
N14_FEMALEGENNONINF	ITGAL	0.00048783
N14_FEMALEGENNONINF	ITGAM	2.71e-13
N14_FEMALEGENNONINF	ITGB5	6.23e-06
N14_FEMALEGENNONINF	ITGB6	4.34e-93
N14_FEMALEGENNONINF	ITGBL1	0.00091458
N14_FEMALEGENNONINF	ITIH3	4.12e-36
N14_FEMALEGENNONINF	IZUMO1	9.72e-06
N14_FEMALEGENNONINF	JCHAIN	1.24e-06
N14_FEMALEGENNONINF	KIAA0319	0.00115617
N14_FEMALEGENNONINF	KIRREL2	5.03e-21
N14_FEMALEGENNONINF	KLB	0.00222555
N14_FEMALEGENNONINF	KLK3	7.81e-65
N14_FEMALEGENNONINF	KLK4	6.81e-224
N14_FEMALEGENNONINF	KLK7	0.00233088
N14_FEMALEGENNONINF	KLRK1	0.00088493
N14_FEMALEGENNONINF	L1CAM	1.3e-09
N14_FEMALEGENNONINF	LAIR2	5.71e-11
N14_FEMALEGENNONINF	LAMP2	3.45e-05
N14_FEMALEGENNONINF	LAYN	2.99e-37
N14_FEMALEGENNONINF	LEFTY2	9.8e-73
N14_FEMALEGENNONINF	LEP	4.11e-220
N14_FEMALEGENNONINF	LEPR	5.87e-07
N14_FEMALEGENNONINF	LGALS4	0.00034368
N14_FEMALEGENNONINF	LGALS9	2.59e-07
N14_FEMALEGENNONINF	LHB	1.86e-07
N14_FEMALEGENNONINF	LIPF	0.00044239
N14_FEMALEGENNONINF	LRPAP1	0.00857833
N14_FEMALEGENNONINF	LRRC25	0.00135151
N14_FEMALEGENNONINF	LRRN1	2.38e-05
N14_FEMALEGENNONINF	LTA	9.9e-07
N14_FEMALEGENNONINF	LY9	1.97e-06
N14_FEMALEGENNONINF	LY96	0.00342126
N14_FEMALEGENNONINF	LYZL2	5.05e-12
N14_FEMALEGENNONINF	MATN2	1.28e-09
N14_FEMALEGENNONINF	MATN3	2.4e-18
N14_FEMALEGENNONINF	MB	2.21e-44
N14_FEMALEGENNONINF	MENT	9.66e-25
N14_FEMALEGENNONINF	MEP1B	1.9e-08
N14_FEMALEGENNONINF	MEPE	0.00023215
N14_FEMALEGENNONINF	MERTK	1.52e-05
N14_FEMALEGENNONINF	MET	0.00071347
N14_FEMALEGENNONINF	MFAP4	1.11e-09
N14_FEMALEGENNONINF	MFAP5	0.00913744
N14_FEMALEGENNONINF	MFGE8	4.46e-08
N14_FEMALEGENNONINF	MIA	5.82e-24
N14_FEMALEGENNONINF	MMP12	0.00097731
N14_FEMALEGENNONINF	MMP13	3.61e-13
N14_FEMALEGENNONINF	MMP3	3.23e-47
N14_FEMALEGENNONINF	MMP9	7.15e-09
N14_FEMALEGENNONINF	MSMB	9.81e-109
N14_FEMALEGENNONINF	MXRA8	4.19e-11
N14_FEMALEGENNONINF	MYBPC2	8.76e-78
N14_FEMALEGENNONINF	MYOM2	1.08e-08
N14_FEMALEGENNONINF	MZB1	0.00058765
N14_FEMALEGENNONINF	NAAA	0.00058611
N14_FEMALEGENNONINF	NAGK	0.00015269
N14_FEMALEGENNONINF	NCAM1	5.86e-20
N14_FEMALEGENNONINF	NCR3LG1	8e-55
N14_FEMALEGENNONINF	NECTIN4	1.86e-06
N14_FEMALEGENNONINF	NELL2	9.52e-08
N14_FEMALEGENNONINF	NFASC	0.00573805
N14_FEMALEGENNONINF	NFATC3	6.35e-05
N14_FEMALEGENNONINF	NME3	0.00987524
N14_FEMALEGENNONINF	NPDC1	1.34e-10
N14_FEMALEGENNONINF	NPL	0.00484219
N14_FEMALEGENNONINF	NPPB	2.95e-07
N14_FEMALEGENNONINF	NPPC	1.24e-37
N14_FEMALEGENNONINF	NPTX2	3.95e-22
N14_FEMALEGENNONINF	NPY	1.08e-25
N14_FEMALEGENNONINF	NRP1	0.00012838
N14_FEMALEGENNONINF	NT5E	1.92e-08
N14_FEMALEGENNONINF	NTF3	3.2e-09
N14_FEMALEGENNONINF	NTF4	0.00057673
N14_FEMALEGENNONINF	NTPROBNP	1.42e-15
N14_FEMALEGENNONINF	NXPH3	0.0005946
N14_FEMALEGENNONINF	OBP2B	0
N14_FEMALEGENNONINF	OGFR	0.00030168
N14_FEMALEGENNONINF	OGN	1.74e-239
N14_FEMALEGENNONINF	OMD	0.00062817
N14_FEMALEGENNONINF	OMP	0.00044894
N14_FEMALEGENNONINF	OPTC	0.003754
N14_FEMALEGENNONINF	OSM	1.14e-05
N14_FEMALEGENNONINF	PALM	3.69e-11
N14_FEMALEGENNONINF	PAPPA	1.88e-36
N14_FEMALEGENNONINF	PCOLCE	2.83e-07
N14_FEMALEGENNONINF	PCSK9	1.45e-21
N14_FEMALEGENNONINF	PDCD1	3.46e-08
N14_FEMALEGENNONINF	PDGFRA	0.0096305
N14_FEMALEGENNONINF	PDXDC1	7.53e-05
N14_FEMALEGENNONINF	PECAM1	7.73e-09
N14_FEMALEGENNONINF	PENK	0.00042423
N14_FEMALEGENNONINF	PER3	0.00011107
N14_FEMALEGENNONINF	PGF	2.99e-08
N14_FEMALEGENNONINF	PGLYRP2	2.93e-05
N14_FEMALEGENNONINF	PI3	9.87e-22
N14_FEMALEGENNONINF	PIK3IP1	0.00258275
N14_FEMALEGENNONINF	PKD1	4.55e-20
N14_FEMALEGENNONINF	PKLR	0.00024143
N14_FEMALEGENNONINF	PLA2G10	0.00036052
N14_FEMALEGENNONINF	PLA2G1B	5.64e-29
N14_FEMALEGENNONINF	PLAU	4.89e-09
N14_FEMALEGENNONINF	PLAUR	2.25e-38
N14_FEMALEGENNONINF	PLTP	3.87e-05
N14_FEMALEGENNONINF	PM20D1	5.76e-28
N14_FEMALEGENNONINF	PNLIPRP1	0.00037594
N14_FEMALEGENNONINF	PNPT1	0.00020433
N14_FEMALEGENNONINF	POF1B	0.00199855
N14_FEMALEGENNONINF	POMC	2.6e-21
N14_FEMALEGENNONINF	PPIB	1.05e-06
N14_FEMALEGENNONINF	PRAP1	0.00471639
N14_FEMALEGENNONINF	PRG2	7.86e-08
N14_FEMALEGENNONINF	PRL	1.79e-122
N14_FEMALEGENNONINF	PRND	0.00018648
N14_FEMALEGENNONINF	PROC	7.19e-07
N14_FEMALEGENNONINF	PROK1	0
N14_FEMALEGENNONINF	PRRT3	1.74e-05
N14_FEMALEGENNONINF	PRTG	1e-24
N14_FEMALEGENNONINF	PSAPL1	0.0009646
N14_FEMALEGENNONINF	PSG1	0.00923389
N14_FEMALEGENNONINF	PSPN	0
N14_FEMALEGENNONINF	PTGR1	0.00041187
N14_FEMALEGENNONINF	PTH	3.61e-39
N14_FEMALEGENNONINF	PTPRB	6.74e-13
N14_FEMALEGENNONINF	PTPRF	4.65e-10
N14_FEMALEGENNONINF	PTPRH	7.61e-05
N14_FEMALEGENNONINF	PTPRM	2.96e-07
N14_FEMALEGENNONINF	PTPRS	8.77e-15
N14_FEMALEGENNONINF	PTPRZ1	1.13e-20
N14_FEMALEGENNONINF	PTX3	5.29e-09
N14_FEMALEGENNONINF	PZP	0
N14_FEMALEGENNONINF	RAB37	5.67e-07
N14_FEMALEGENNONINF	RARRES1	0.00263352
N14_FEMALEGENNONINF	RARRES2	8.35e-17
N14_FEMALEGENNONINF	RBP5	3.55e-05
N14_FEMALEGENNONINF	REG3A	6.27e-10
N14_FEMALEGENNONINF	RELT	0.00138594
N14_FEMALEGENNONINF	REN	9.28e-28
N14_FEMALEGENNONINF	RET	2.34e-09
N14_FEMALEGENNONINF	RGMB	1.69e-05
N14_FEMALEGENNONINF	RLN1	0.00187512
N14_FEMALEGENNONINF	RLN2	1.46e-10
N14_FEMALEGENNONINF	RSPO3	0.00024932
N14_FEMALEGENNONINF	RTN4R	0.00030567
N14_FEMALEGENNONINF	RUVBL1	9.58e-05
N14_FEMALEGENNONINF	S100A16	0.00116662
N14_FEMALEGENNONINF	SAA4	1.33e-25
N14_FEMALEGENNONINF	SCARF1	4.42e-07
N14_FEMALEGENNONINF	SCG3	1.28e-06
N14_FEMALEGENNONINF	SCGB1A1	0.00394217
N14_FEMALEGENNONINF	SCGB3A1	4.54e-12
N14_FEMALEGENNONINF	SCGB3A2	3.02e-07
N14_FEMALEGENNONINF	SCGN	2.65e-09
N14_FEMALEGENNONINF	SCN4B	0.00026355
N14_FEMALEGENNONINF	SCP2	0.0010587
N14_FEMALEGENNONINF	SCRG1	1.08e-59
N14_FEMALEGENNONINF	SELE	1.46e-22
N14_FEMALEGENNONINF	SERPINA11	1.04e-08
N14_FEMALEGENNONINF	SERPINA12	1.15e-40
N14_FEMALEGENNONINF	SERPINA6	1.76e-10
N14_FEMALEGENNONINF	SERPINE1	1.41e-05
N14_FEMALEGENNONINF	SERPINE2	0.00050762
N14_FEMALEGENNONINF	SERPINF1	3.34e-10
N14_FEMALEGENNONINF	SERPINH1	0.00170416
N14_FEMALEGENNONINF	SEZ6L	5.35e-23
N14_FEMALEGENNONINF	SEZ6L2	5.32e-51
N14_FEMALEGENNONINF	SF3B4	0.00035069
N14_FEMALEGENNONINF	SFRP4	9.65e-09
N14_FEMALEGENNONINF	SGSH	0.00086249
N14_FEMALEGENNONINF	SH3GL3	0.00022679
N14_FEMALEGENNONINF	SHBG	8.25e-68
N14_FEMALEGENNONINF	SIGLEC15	0.00462593
N14_FEMALEGENNONINF	SKAP1	0.00061592
N14_FEMALEGENNONINF	SLITRK1	2.34e-11
N14_FEMALEGENNONINF	SLITRK2	7.09e-30
N14_FEMALEGENNONINF	SLURP1	0.00030211
N14_FEMALEGENNONINF	SNAP25	9.32e-11
N14_FEMALEGENNONINF	SNAPIN	0.00422477
N14_FEMALEGENNONINF	SNCG	5.71e-28
N14_FEMALEGENNONINF	SOD1	0.00933081
N14_FEMALEGENNONINF	SOD2	8.35e-05
N14_FEMALEGENNONINF	SOD3	2.35e-07
N14_FEMALEGENNONINF	SORD	6.31e-07
N14_FEMALEGENNONINF	SOST	7.99e-19
N14_FEMALEGENNONINF	SPACA5_SPACA5B	3.67e-117
N14_FEMALEGENNONINF	SPESP1	1.09e-76
N14_FEMALEGENNONINF	SPINK1	4.03e-05
N14_FEMALEGENNONINF	SPINT3	2.82e-194
N14_FEMALEGENNONINF	SPOCK1	0.00034368
N14_FEMALEGENNONINF	SPRR3	1.74e-75
N14_FEMALEGENNONINF	SSC4D	2.63e-72
N14_FEMALEGENNONINF	SSC5D	3.73e-16
N14_FEMALEGENNONINF	STC2	1.45e-06
N14_FEMALEGENNONINF	SULT2A1	9.32e-11
N14_FEMALEGENNONINF	SUSD4	1.03e-44
N14_FEMALEGENNONINF	TAFA5	0.00014944
N14_FEMALEGENNONINF	TBCC	0.0007737
N14_FEMALEGENNONINF	TCL1A	7.54e-05
N14_FEMALEGENNONINF	TCN1	1.1e-05
N14_FEMALEGENNONINF	TCTN3	2.45e-38
N14_FEMALEGENNONINF	TEK	0.00249862
N14_FEMALEGENNONINF	TEX101	0
N14_FEMALEGENNONINF	TF	0.00106924
N14_FEMALEGENNONINF	TFF1	6.79e-12
N14_FEMALEGENNONINF	TFF3	4.52e-62
N14_FEMALEGENNONINF	TFPI	0.0026978
N14_FEMALEGENNONINF	TFPI2	7.8e-55
N14_FEMALEGENNONINF	TFRC	9.27e-08
N14_FEMALEGENNONINF	TG	8.04e-87
N14_FEMALEGENNONINF	TGFBI	1.35e-08
N14_FEMALEGENNONINF	TGFBR2	1.39e-05
N14_FEMALEGENNONINF	THBS2	2.71e-10
N14_FEMALEGENNONINF	THBS4	3.43e-47
N14_FEMALEGENNONINF	THPO	7.63e-08
N14_FEMALEGENNONINF	THY1	5.36e-07
N14_FEMALEGENNONINF	TIMP3	9.13e-08
N14_FEMALEGENNONINF	TMPRSS11D	0.00051887
N14_FEMALEGENNONINF	TMPRSS5	0.00020752
N14_FEMALEGENNONINF	TNF	0.00485721
N14_FEMALEGENNONINF	TNFRSF10A	0.00015082
N14_FEMALEGENNONINF	TNFRSF12A	0.00133825
N14_FEMALEGENNONINF	TNFRSF19	1.8e-19
N14_FEMALEGENNONINF	TNFRSF4	3.29e-29
N14_FEMALEGENNONINF	TNFSF13	2.9e-06
N14_FEMALEGENNONINF	TNFSF8	1.29e-05
N14_FEMALEGENNONINF	TNN	0.00100892
N14_FEMALEGENNONINF	TNNI3	5.81e-23
N14_FEMALEGENNONINF	TNR	1.63e-51
N14_FEMALEGENNONINF	TP53BP1	9.18e-08
N14_FEMALEGENNONINF	TPP1	4.65e-10
N14_FEMALEGENNONINF	TREM2	0.0016798
N14_FEMALEGENNONINF	TREML2	0.00981681
N14_FEMALEGENNONINF	TSHB	1.32e-17
N14_FEMALEGENNONINF	TSPAN1	1.75343897709058e-320
N14_FEMALEGENNONINF	TSPAN8	1.48e-38
N14_FEMALEGENNONINF	TYRP1	3.31e-06
N14_FEMALEGENNONINF	UGDH	0.00963665
N14_FEMALEGENNONINF	VAV3	1.27e-13
N14_FEMALEGENNONINF	VEGFA	4.82e-06
N14_FEMALEGENNONINF	VEGFD	1e-24
N14_FEMALEGENNONINF	VIM	0.00021192
N14_FEMALEGENNONINF	VIT	1.66e-53
N14_FEMALEGENNONINF	VSIG2	0.00011568
N14_FEMALEGENNONINF	VSIG4	0.00092414
N14_FEMALEGENNONINF	VSNL1	1.85e-23
N14_FEMALEGENNONINF	VTA1	0.00032624
N14_FEMALEGENNONINF	VWA1	0.00033894
N14_FEMALEGENNONINF	VWC2	6.44e-51
N14_FEMALEGENNONINF	VWC2L	1.76e-26
N14_FEMALEGENNONINF	WFDC12	3.48e-99
N14_FEMALEGENNONINF	WFDC2	7.46e-06
N14_FEMALEGENNONINF	WFIKKN1	0.00125263
N14_FEMALEGENNONINF	WIF1	1.53e-26
N14_FEMALEGENNONINF	XCL1	0.00249862
N14_FEMALEGENNONINF	XG	0
I9_HYPTENSESS	ACE	1.43e-95
I9_HYPTENSESS	ACE2	0.00406033
I9_HYPTENSESS	ACHE	1.94e-05
I9_HYPTENSESS	ACP5	2.92e-13
I9_HYPTENSESS	ACP6	4.83e-08
I9_HYPTENSESS	ACVRL1	0.00178368
I9_HYPTENSESS	ADA	2.12e-08
I9_HYPTENSESS	ADAM12	2.88e-19
I9_HYPTENSESS	ADAMTS13	2.5e-36
I9_HYPTENSESS	ADAMTSL2	7.69e-45
I9_HYPTENSESS	ADAMTSL5	8.25e-06
I9_HYPTENSESS	ADGRE5	2.77e-68
I9_HYPTENSESS	ADGRG1	2.93e-09
I9_HYPTENSESS	ADGRG2	9.02e-12
I9_HYPTENSESS	ADH4	1.16e-05
I9_HYPTENSESS	ADIPOQ	4.28e-06
I9_HYPTENSESS	ADM	5.73e-05
I9_HYPTENSESS	AGR3	2.3e-05
I9_HYPTENSESS	AGRN	1.98e-12
I9_HYPTENSESS	AGRP	6.63e-07
I9_HYPTENSESS	AGT	1.79e-10
I9_HYPTENSESS	AGXT	0.00119789
I9_HYPTENSESS	AHSG	7.47e-52
I9_HYPTENSESS	ALPI	5.52e-20
I9_HYPTENSESS	ALPP	2.95e-05
I9_HYPTENSESS	AMBP	2.11e-83
I9_HYPTENSESS	AMN	0.00011873
I9_HYPTENSESS	AMOT	5.28e-06
I9_HYPTENSESS	ANG	0.00918469
I9_HYPTENSESS	ANGPTL1	0.00052613
I9_HYPTENSESS	ANGPTL3	1.72e-05
I9_HYPTENSESS	ANGPTL4	4.57e-11
I9_HYPTENSESS	ANGPTL7	1.54e-11
I9_HYPTENSESS	APCS	8.37e-89
I9_HYPTENSESS	APOA4	2.47e-50
I9_HYPTENSESS	APOD	5.49e-05
I9_HYPTENSESS	APOL1	9.54e-31
I9_HYPTENSESS	APOM	2.55e-93
I9_HYPTENSESS	AREG	3.89e-10
I9_HYPTENSESS	ARHGEF5	7.89e-10
I9_HYPTENSESS	ART3	1.36e-89
I9_HYPTENSESS	ATP6AP2	0.00647359
I9_HYPTENSESS	AXL	0.00046649
I9_HYPTENSESS	AZU1	2.44e-50
I9_HYPTENSESS	BAIAP2	0.00049511
I9_HYPTENSESS	BCHE	6.28e-07
I9_HYPTENSESS	BLMH	0.00896425
I9_HYPTENSESS	BPIFB1	6.99e-05
I9_HYPTENSESS	BRK1	2.3e-13
I9_HYPTENSESS	BST2	0.00755578
I9_HYPTENSESS	C1QA	0.00018609
I9_HYPTENSESS	C1QTNF1	1.53e-209
I9_HYPTENSESS	C1QTNF9	1.66e-05
I9_HYPTENSESS	C1RL	3.69e-78
I9_HYPTENSESS	C4BPB	8.47e-28
I9_HYPTENSESS	C7	1.44e-17
I9_HYPTENSESS	C9	1.03e-22
I9_HYPTENSESS	CA1	1.88e-12
I9_HYPTENSESS	CA12	2.13e-06
I9_HYPTENSESS	CA14	2.19e-72
I9_HYPTENSESS	CA3	9.71e-31
I9_HYPTENSESS	CA4	5.4e-42
I9_HYPTENSESS	CA9	0.00079763
I9_HYPTENSESS	CALCB	1.48e-06
I9_HYPTENSESS	CAPS	5.56e-17
I9_HYPTENSESS	CAT	1.06e-11
I9_HYPTENSESS	CBLIF	2.17e-34
I9_HYPTENSESS	CCDC80	2.88e-29
I9_HYPTENSESS	CCL11	1.05e-07
I9_HYPTENSESS	CCL14	1.03e-36
I9_HYPTENSESS	CCL15	0.00563882
I9_HYPTENSESS	CCL16	1.03e-103
I9_HYPTENSESS	CCL18	1.07e-21
I9_HYPTENSESS	CCL23	7.07e-07
I9_HYPTENSESS	CCL27	0.0054877
I9_HYPTENSESS	CCL7	0.000483
I9_HYPTENSESS	CCN3	3.32e-99
I9_HYPTENSESS	CD14	7.53e-09
I9_HYPTENSESS	CD163	0.00049062
I9_HYPTENSESS	CD22	0.00053626
I9_HYPTENSESS	CD248	3.68e-06
I9_HYPTENSESS	CD27	8.75e-09
I9_HYPTENSESS	CD276	6.2e-48
I9_HYPTENSESS	CD28	4.86e-11
I9_HYPTENSESS	CD300A	0.00136415
I9_HYPTENSESS	CD300C	5.19e-06
I9_HYPTENSESS	CD302	9.8e-05
I9_HYPTENSESS	CD5	0.00017793
I9_HYPTENSESS	CD59	3.04e-31
I9_HYPTENSESS	CD83	0.00577398
I9_HYPTENSESS	CD93	0.00059691
I9_HYPTENSESS	CD99	2.91e-08
I9_HYPTENSESS	CD99L2	3.51e-05
I9_HYPTENSESS	CDH15	5.87e-16
I9_HYPTENSESS	CDH17	1.99e-06
I9_HYPTENSESS	CDH2	3.82e-126
I9_HYPTENSESS	CDH3	6.49e-12
I9_HYPTENSESS	CDH5	4.51e-11
I9_HYPTENSESS	CDHR2	1.2e-18
I9_HYPTENSESS	CDON	2.67e-15
I9_HYPTENSESS	CDSN	1.02e-13
I9_HYPTENSESS	CEACAM16	0.00019434
I9_HYPTENSESS	CEACAM5	2.85e-09
I9_HYPTENSESS	CELA2A	1.16e-09
I9_HYPTENSESS	CELSR2	0.00304303
I9_HYPTENSESS	CES1	2.36e-06
I9_HYPTENSESS	CFHR2	6.88e-05
I9_HYPTENSESS	CFHR5	0.00136629
I9_HYPTENSESS	CGB3_CGB5_CGB8	0.00014283
I9_HYPTENSESS	CHGB	0.00082158
I9_HYPTENSESS	CHIT1	3.25e-05
I9_HYPTENSESS	CHRDL1	5.92e-20
I9_HYPTENSESS	CILP	1.24e-10
I9_HYPTENSESS	CKB	3.47e-06
I9_HYPTENSESS	CKMT1A_CKMT1B	0.00039761
I9_HYPTENSESS	CLC	1.9e-08
I9_HYPTENSESS	CLEC4M	1.51e-35
I9_HYPTENSESS	CLEC7A	0.00046435
I9_HYPTENSESS	CLGN	0.00740565
I9_HYPTENSESS	CLMP	1.99e-09
I9_HYPTENSESS	CLPS	9.84e-05
I9_HYPTENSESS	CLUL1	0.00012518
I9_HYPTENSESS	CNTN3	1.04e-25
I9_HYPTENSESS	CNTNAP2	0.00486127
I9_HYPTENSESS	COL15A1	0.00079481
I9_HYPTENSESS	COL18A1	3.11e-161
I9_HYPTENSESS	COL2A1	0.00052588
I9_HYPTENSESS	COL5A1	2.23e-13
I9_HYPTENSESS	COL9A1	1.67e-34
I9_HYPTENSESS	COMP	1.52e-08
I9_HYPTENSESS	COQ7	2.66e-06
I9_HYPTENSESS	CORO1A	1.95e-88
I9_HYPTENSESS	COX5B	0.0084854
I9_HYPTENSESS	CPA1	3.94e-08
I9_HYPTENSESS	CPB1	4.49e-06
I9_HYPTENSESS	CPE	1.29e-16
I9_HYPTENSESS	CPM	8.92e-97
I9_HYPTENSESS	CPXM2	0.0004387
I9_HYPTENSESS	CR1	0.00914497
I9_HYPTENSESS	CREG1	1.92e-27
I9_HYPTENSESS	CRELD1	0.00740565
I9_HYPTENSESS	CRELD2	1.81e-09
I9_HYPTENSESS	CRH	7.8e-09
I9_HYPTENSESS	CRIP2	0.00646052
I9_HYPTENSESS	CRNN	0.00961888
I9_HYPTENSESS	CRTAC1	4.43e-09
I9_HYPTENSESS	CRYBB2	3.32e-28
I9_HYPTENSESS	CSF1	5.63e-06
I9_HYPTENSESS	CSF1R	3.11e-14
I9_HYPTENSESS	CST3	1.81e-95
I9_HYPTENSESS	CTHRC1	2.68e-33
I9_HYPTENSESS	CTRC	2.93e-08
I9_HYPTENSESS	CTRL	1.4e-07
I9_HYPTENSESS	CTSB	0.00269365
I9_HYPTENSESS	CTSC	0.00124331
I9_HYPTENSESS	CTSO	9.85e-11
I9_HYPTENSESS	CTSZ	0.00843986
I9_HYPTENSESS	CX3CL1	2.34e-05
I9_HYPTENSESS	CXADR	1.05e-06
I9_HYPTENSESS	CXCL12	0.00304303
I9_HYPTENSESS	CXCL14	3.39e-25
I9_HYPTENSESS	CXCL16	0.00740565
I9_HYPTENSESS	CXCL17	1.81e-15
I9_HYPTENSESS	CYTL1	2.73e-103
I9_HYPTENSESS	DCBLD2	4.12e-11
I9_HYPTENSESS	DCXR	2.01e-08
I9_HYPTENSESS	DKK3	2.7e-77
I9_HYPTENSESS	DKK4	4.48e-06
I9_HYPTENSESS	DLK1	9.13e-28
I9_HYPTENSESS	DNM3	0.00187737
I9_HYPTENSESS	DPEP1	0.00146791
I9_HYPTENSESS	DPP10	9.99e-07
I9_HYPTENSESS	DPP6	4.16e-11
I9_HYPTENSESS	DPP7	0.00019217
I9_HYPTENSESS	DPT	3.2e-13
I9_HYPTENSESS	ECM1	7.17e-12
I9_HYPTENSESS	EDA2R	0.00027023
I9_HYPTENSESS	EDAR	6e-16
I9_HYPTENSESS	EDDM3B	0.00106684
I9_HYPTENSESS	EFEMP1	8.27e-25
I9_HYPTENSESS	EFNA1	2.75e-06
I9_HYPTENSESS	EGFR	2.2e-08
I9_HYPTENSESS	EGLN1	0.00147328
I9_HYPTENSESS	ELN	2.07e-14
I9_HYPTENSESS	ENO1	4.55e-05
I9_HYPTENSESS	ENO3	5.87e-05
I9_HYPTENSESS	ENTPD5	3.55e-14
I9_HYPTENSESS	EPHA1	1.01e-71
I9_HYPTENSESS	EPHB4	1.81e-248
I9_HYPTENSESS	ERBB2	3.61e-26
I9_HYPTENSESS	ERBB4	0.00062986
I9_HYPTENSESS	ESAM	2.7e-96
I9_HYPTENSESS	F3	1.64e-08
I9_HYPTENSESS	F7	0.00019217
I9_HYPTENSESS	F9	3.29e-15
I9_HYPTENSESS	FABP2	7.9e-09
I9_HYPTENSESS	FABP3	2.4e-11
I9_HYPTENSESS	FABP9	1.99e-06
I9_HYPTENSESS	FAM20A	6.2e-23
I9_HYPTENSESS	FAM3C	1.29e-08
I9_HYPTENSESS	FAS	4.89e-18
I9_HYPTENSESS	FASLG	7.58e-08
I9_HYPTENSESS	FBLN2	3.93e-31
I9_HYPTENSESS	FBP1	0.00977952
I9_HYPTENSESS	FCER2	0.00239039
I9_HYPTENSESS	FCGR2A	8.86e-09
I9_HYPTENSESS	FCGR2B	0.00081105
I9_HYPTENSESS	FCGR3B	1.39e-09
I9_HYPTENSESS	FCN1	5.12e-06
I9_HYPTENSESS	FCN2	3.39e-18
I9_HYPTENSESS	FCRL2	1.57e-05
I9_HYPTENSESS	FCRL3	5.78e-16
I9_HYPTENSESS	FETUB	5.2e-21
I9_HYPTENSESS	FGF19	3.88e-06
I9_HYPTENSESS	FGF21	4.57e-08
I9_HYPTENSESS	FGF23	9.5e-07
I9_HYPTENSESS	FGFBP1	2.82e-05
I9_HYPTENSESS	FHIT	0.00527774
I9_HYPTENSESS	FLT3LG	0.00531678
I9_HYPTENSESS	FOLR3	1.38e-26
I9_HYPTENSESS	FRZB	2.13e-08
I9_HYPTENSESS	FSHB	0.00013922
I9_HYPTENSESS	FST	2.23e-20
I9_HYPTENSESS	FSTL3	0.00204171
I9_HYPTENSESS	FUCA1	3.21e-09
I9_HYPTENSESS	FUT3_FUT5	6.92e-20
I9_HYPTENSESS	GAL	0.00101291
I9_HYPTENSESS	GAS6	7.43e-21
I9_HYPTENSESS	GASK1A	2.21e-13
I9_HYPTENSESS	GC	1.98e-10
I9_HYPTENSESS	GDF15	1.04e-11
I9_HYPTENSESS	GDNF	3.14e-08
I9_HYPTENSESS	GET3	1.52e-08
I9_HYPTENSESS	GFER	1.13e-05
I9_HYPTENSESS	GFRA1	7.21e-22
I9_HYPTENSESS	GGT1	9.81e-13
I9_HYPTENSESS	GH1	1.2e-12
I9_HYPTENSESS	GNLY	0.0001442
I9_HYPTENSESS	GNPDA1	0.00124974
I9_HYPTENSESS	GOLM2	0.00737254
I9_HYPTENSESS	GP1BA	2.73e-16
I9_HYPTENSESS	GPIHBP1	0.00044696
I9_HYPTENSESS	GPNMB	1.32e-21
I9_HYPTENSESS	GPR15L	8.56e-06
I9_HYPTENSESS	GPR37	8.85e-16
I9_HYPTENSESS	GSTA1	8.11e-27
I9_HYPTENSESS	GSTT2B	6.35e-07
I9_HYPTENSESS	GUSB	3.43e-06
I9_HYPTENSESS	HAO1	4.36e-06
I9_HYPTENSESS	HAVCR1	4.02e-102
I9_HYPTENSESS	HBZ	0.00065752
I9_HYPTENSESS	HEPACAM2	6.92e-09
I9_HYPTENSESS	HEPH	2.15e-08
I9_HYPTENSESS	HJV	5.19e-06
I9_HYPTENSESS	HLA_DRA	2.99e-05
I9_HYPTENSESS	HMOX2	0.00125317
I9_HYPTENSESS	HRG	0.00027705
I9_HYPTENSESS	HS3ST3B1	0.00016168
I9_HYPTENSESS	HS6ST2	0.00030571
I9_HYPTENSESS	HSPG2	9.62e-25
I9_HYPTENSESS	ICAM2	3.23e-30
I9_HYPTENSESS	ICAM3	0.00017628
I9_HYPTENSESS	ICAM4	5.58e-05
I9_HYPTENSESS	IGDCC4	1.69e-10
I9_HYPTENSESS	IGFBP1	1.12e-77
I9_HYPTENSESS	IGFBP2	2.17e-50
I9_HYPTENSESS	IGFBP3	2.08e-99
I9_HYPTENSESS	IGFBP4	5.64e-07
I9_HYPTENSESS	IGFBP6	2.73e-60
I9_HYPTENSESS	IGFBPL1	3.04e-24
I9_HYPTENSESS	IGSF3	2.25e-23
I9_HYPTENSESS	IL10RA	0.00020965
I9_HYPTENSESS	IL17RA	0.00099356
I9_HYPTENSESS	IL17RB	6.78e-95
I9_HYPTENSESS	IL18R1	6.69e-71
I9_HYPTENSESS	IL19	0.00022071
I9_HYPTENSESS	IL1B	0.00577922
I9_HYPTENSESS	IL1RL1	1.61e-21
I9_HYPTENSESS	IL1RL2	3.13e-29
I9_HYPTENSESS	IL22RA1	0.00245431
I9_HYPTENSESS	IL2RA	7.2e-27
I9_HYPTENSESS	IL3RA	0.00010882
I9_HYPTENSESS	IL4R	1.68e-14
I9_HYPTENSESS	IL5	4.61e-06
I9_HYPTENSESS	IL5RA	0.00049062
I9_HYPTENSESS	IL6	0.00030913
I9_HYPTENSESS	IL6R	0.00796965
I9_HYPTENSESS	IL7R	2.36e-06
I9_HYPTENSESS	INHBB	1.52e-09
I9_HYPTENSESS	INHBC	2.02e-113
I9_HYPTENSESS	INSL5	0.00133609
I9_HYPTENSESS	ITGA5	0.00771662
I9_HYPTENSESS	ITGAL	0.00025452
I9_HYPTENSESS	ITGAV	1.02e-08
I9_HYPTENSESS	ITGB2	6.68e-08
I9_HYPTENSESS	ITGBL1	4.7e-14
I9_HYPTENSESS	ITIH1	7.96e-19
I9_HYPTENSESS	ITIH3	1.24e-10
I9_HYPTENSESS	ITIH4	1.15e-06
I9_HYPTENSESS	JUN	3.19e-06
I9_HYPTENSESS	KAZALD1	0.00058665
I9_HYPTENSESS	KHK	2.13e-07
I9_HYPTENSESS	KIF22	3.42e-06
I9_HYPTENSESS	KLK10	4.7e-14
I9_HYPTENSESS	KLK11	5.34e-09
I9_HYPTENSESS	KLK4	4.21e-16
I9_HYPTENSESS	KLRB1	3.53e-16
I9_HYPTENSESS	KLRD1	1.72e-18
I9_HYPTENSESS	KRT18	3.96e-14
I9_HYPTENSESS	LAMB1	0.00465412
I9_HYPTENSESS	LAMP3	6.36e-06
I9_HYPTENSESS	LAT	0.00812212
I9_HYPTENSESS	LAYN	3.44e-43
I9_HYPTENSESS	LCN15	0.00740565
I9_HYPTENSESS	LCP1	2.06e-05
I9_HYPTENSESS	LEPR	5.05e-08
I9_HYPTENSESS	LGALS1	5.09e-13
I9_HYPTENSESS	LGALS4	1.02e-08
I9_HYPTENSESS	LIF	0.00549582
I9_HYPTENSESS	LILRB5	4.23e-07
I9_HYPTENSESS	LPA	6.83e-05
I9_HYPTENSESS	LPL	0.0002187
I9_HYPTENSESS	LPO	2.24e-20
I9_HYPTENSESS	LRPAP1	1.79e-07
I9_HYPTENSESS	LRRN1	3.04e-44
I9_HYPTENSESS	LY75	3.16e-16
I9_HYPTENSESS	LY9	4.12e-18
I9_HYPTENSESS	LY96	4.23e-06
I9_HYPTENSESS	LYPD3	0.00082158
I9_HYPTENSESS	LYPD8	0.0002223
I9_HYPTENSESS	MAMDC2	0.00043775
I9_HYPTENSESS	MAMDC4	3.89e-21
I9_HYPTENSESS	MAP3K5	0.00014223
I9_HYPTENSESS	MARCO	0.00477142
I9_HYPTENSESS	MATN3	1.91e-07
I9_HYPTENSESS	MB	9.63e-05
I9_HYPTENSESS	MBL2	6.81e-30
I9_HYPTENSESS	MDGA1	0.00252688
I9_HYPTENSESS	MEGF10	9.61e-29
I9_HYPTENSESS	MELTF	8.45e-21
I9_HYPTENSESS	MFAP4	3.17e-09
I9_HYPTENSESS	MFAP5	4.59e-73
I9_HYPTENSESS	MFGE8	2.84e-08
I9_HYPTENSESS	MIA	5.42e-06
I9_HYPTENSESS	MICB_MICA	0.00845563
I9_HYPTENSESS	MLN	1.24e-05
I9_HYPTENSESS	MME	6.78e-07
I9_HYPTENSESS	MMP1	0.00643385
I9_HYPTENSESS	MMP10	1.03e-08
I9_HYPTENSESS	MMP12	2.05e-07
I9_HYPTENSESS	MMP13	1.19e-06
I9_HYPTENSESS	MMP3	0.00977952
I9_HYPTENSESS	MMP7	4.15e-23
I9_HYPTENSESS	MMP9	0.00012166
I9_HYPTENSESS	MOG	1.01e-05
I9_HYPTENSESS	MSMB	6.55e-05
I9_HYPTENSESS	MST1	0.00638233
I9_HYPTENSESS	MSTN	1.54e-08
I9_HYPTENSESS	MUC13	0.00576361
I9_HYPTENSESS	MUC2	0.00041989
I9_HYPTENSESS	MVK	0.0005123
I9_HYPTENSESS	MYLPF	4.22e-05
I9_HYPTENSESS	MZB1	5.69e-10
I9_HYPTENSESS	NBL1	6.49e-05
I9_HYPTENSESS	NCAM1	1.01e-09
I9_HYPTENSESS	NECTIN2	0.00018744
I9_HYPTENSESS	NECTIN4	1.63e-11
I9_HYPTENSESS	NEFL	4.24e-55
I9_HYPTENSESS	NFASC	1.94e-44
I9_HYPTENSESS	NFATC3	3.53e-20
I9_HYPTENSESS	NGFR	6.94e-06
I9_HYPTENSESS	NOTCH3	6.52e-56
I9_HYPTENSESS	NPPB	5.42e-24
I9_HYPTENSESS	NPTX2	0.00544958
I9_HYPTENSESS	NRCAM	3.93e-12
I9_HYPTENSESS	NRP1	1.01e-21
I9_HYPTENSESS	NT5E	3.45e-06
I9_HYPTENSESS	NTF3	3.79e-17
I9_HYPTENSESS	NTPROBNP	4.82e-07
I9_HYPTENSESS	NXPH3	1.94e-24
I9_HYPTENSESS	OBP2B	0.00042849
I9_HYPTENSESS	OCLN	0.00204534
I9_HYPTENSESS	OGN	0.00053626
I9_HYPTENSESS	OMD	0.00010922
I9_HYPTENSESS	ORM1	1.01e-26
I9_HYPTENSESS	PAEP	2.22e-07
I9_HYPTENSESS	PALM	1.27e-08
I9_HYPTENSESS	PAPPA	6.68e-10
I9_HYPTENSESS	PBLD	1.32e-05
I9_HYPTENSESS	PCARE	0.00416848
I9_HYPTENSESS	PCBD1	1.21e-21
I9_HYPTENSESS	PCDH9	1.49e-12
I9_HYPTENSESS	PCOLCE	1.06e-10
I9_HYPTENSESS	PCSK9	9.83e-19
I9_HYPTENSESS	PDCD1	3.66e-29
I9_HYPTENSESS	PECAM1	1.21e-16
I9_HYPTENSESS	PGA4	2.24e-06
I9_HYPTENSESS	PKD1	4.31e-14
I9_HYPTENSESS	PLA2G1B	1.07e-39
I9_HYPTENSESS	PLA2G7	3.82e-126
I9_HYPTENSESS	PLAUR	9.49e-62
I9_HYPTENSESS	PLTP	7.62e-14
I9_HYPTENSESS	PLXDC2	1.8e-09
I9_HYPTENSESS	PLXNB2	2.49e-40
I9_HYPTENSESS	PNLIP	1.01e-14
I9_HYPTENSESS	PNLIPRP1	1.14e-12
I9_HYPTENSESS	PNLIPRP2	4.39e-05
I9_HYPTENSESS	PODXL2	2.98e-60
I9_HYPTENSESS	POMC	1.76e-09
I9_HYPTENSESS	PPBP	1.78e-36
I9_HYPTENSESS	PPIB	0.00416848
I9_HYPTENSESS	PPL	4.46e-77
I9_HYPTENSESS	PPP1R14D	9.17e-05
I9_HYPTENSESS	PRAP1	1.43e-12
I9_HYPTENSESS	PRDX2	2.23e-07
I9_HYPTENSESS	PRL	0.00069741
I9_HYPTENSESS	PRR4	2.51e-05
I9_HYPTENSESS	PRSS2	4.07e-108
I9_HYPTENSESS	PRTG	7.69e-17
I9_HYPTENSESS	PRTN3	2.17e-105
I9_HYPTENSESS	PSAP	0.00682892
I9_HYPTENSESS	PSG1	7.09e-13
I9_HYPTENSESS	PSPN	9.37e-23
I9_HYPTENSESS	PSTPIP2	0.00015567
I9_HYPTENSESS	PTGDS	7.73e-07
I9_HYPTENSESS	PTGR1	5.49e-14
I9_HYPTENSESS	PTPRB	1.96e-07
I9_HYPTENSESS	PTPRF	6.35e-29
I9_HYPTENSESS	PTPRZ1	9.64e-08
I9_HYPTENSESS	PTX3	0.00887548
I9_HYPTENSESS	PVR	0.00167402
I9_HYPTENSESS	PZP	5.03e-37
I9_HYPTENSESS	QPCT	8.15e-147
I9_HYPTENSESS	QSOX1	0.00121822
I9_HYPTENSESS	RARRES2	6.19e-06
I9_HYPTENSESS	RBP2	3.59e-10
I9_HYPTENSESS	RBP5	7.28e-05
I9_HYPTENSESS	RBPMS2	0.00174508
I9_HYPTENSESS	REG3A	3.64e-23
I9_HYPTENSESS	RELT	7.11e-07
I9_HYPTENSESS	REN	0
I9_HYPTENSESS	RET	4.19e-33
I9_HYPTENSESS	RGMB	0.00471619
I9_HYPTENSESS	RIDA	6.95e-28
I9_HYPTENSESS	RLN2	6.94e-12
I9_HYPTENSESS	RNASE3	2.74e-06
I9_HYPTENSESS	RNASE4	1.46e-34
I9_HYPTENSESS	RNASET2	4.02e-102
I9_HYPTENSESS	ROBO2	7.92e-13
I9_HYPTENSESS	RSPO1	1.93e-15
I9_HYPTENSESS	RTN4R	1.04e-79
I9_HYPTENSESS	S100A16	1.04e-05
I9_HYPTENSESS	S100P	0.00011873
I9_HYPTENSESS	SBSN	2.53e-09
I9_HYPTENSESS	SCARA5	7.47e-05
I9_HYPTENSESS	SCARF1	5.54e-42
I9_HYPTENSESS	SCARF2	1.75e-11
I9_HYPTENSESS	SCG3	1.59e-06
I9_HYPTENSESS	SCGB3A2	0.00023252
I9_HYPTENSESS	SELE	1.58e-11
I9_HYPTENSESS	SELPLG	4.88e-10
I9_HYPTENSESS	SEMA7A	4.53e-11
I9_HYPTENSESS	SEPTIN3	1.96e-05
I9_HYPTENSESS	SERPINA5	3.34e-05
I9_HYPTENSESS	SERPINA6	1.35e-19
I9_HYPTENSESS	SERPINC1	1.22e-28
I9_HYPTENSESS	SERPINE1	5.87e-26
I9_HYPTENSESS	SFRP1	1.19e-07
I9_HYPTENSESS	SFTPD	7.28e-05
I9_HYPTENSESS	SIGLEC9	0.00106684
I9_HYPTENSESS	SLAMF8	0.00400424
I9_HYPTENSESS	SLC39A14	4.03e-17
I9_HYPTENSESS	SLC39A5	1.8e-09
I9_HYPTENSESS	SLC51B	3.35e-05
I9_HYPTENSESS	SLITRK1	0.00896425
I9_HYPTENSESS	SLITRK2	1.37e-05
I9_HYPTENSESS	SMOC1	4.19e-47
I9_HYPTENSESS	SMOC2	2.16e-41
I9_HYPTENSESS	SMPD1	0.00291139
I9_HYPTENSESS	SMTN	0.00080406
I9_HYPTENSESS	SNAP25	6.62e-05
I9_HYPTENSESS	SNCA	7.53e-21
I9_HYPTENSESS	SNCG	1.14e-14
I9_HYPTENSESS	SNX9	0.00422525
I9_HYPTENSESS	SOD2	8.55e-08
I9_HYPTENSESS	SORD	0.00775799
I9_HYPTENSESS	SOST	2.28e-13
I9_HYPTENSESS	SPINK1	9.02e-07
I9_HYPTENSESS	SPINK2	9.71e-06
I9_HYPTENSESS	SPINK4	3.56e-22
I9_HYPTENSESS	SPINK6	3.41e-12
I9_HYPTENSESS	SPINT1	1.99e-08
I9_HYPTENSESS	SPON1	3.04e-61
I9_HYPTENSESS	SPP1	3.29e-40
I9_HYPTENSESS	SPRR3	0.00085674
I9_HYPTENSESS	SRPX	3.93e-07
I9_HYPTENSESS	ST6GAL1	1.18e-149
I9_HYPTENSESS	STC1	1.3e-05
I9_HYPTENSESS	STC2	5.2e-05
I9_HYPTENSESS	SUMF2	0.00044696
I9_HYPTENSESS	SUSD2	1.63e-07
I9_HYPTENSESS	TAFA5	0.00057619
I9_HYPTENSESS	TCL1A	0.00144536
I9_HYPTENSESS	TCTN3	2.12e-08
I9_HYPTENSESS	TEK	1.98e-06
I9_HYPTENSESS	TFF1	1.01e-18
I9_HYPTENSESS	TFF3	4.21e-05
I9_HYPTENSESS	TFPI	5.3e-40
I9_HYPTENSESS	TFRC	1.99e-14
I9_HYPTENSESS	TGFA	4.88e-06
I9_HYPTENSESS	TGFBI	1.32e-19
I9_HYPTENSESS	TGFBR3	1.26e-24
I9_HYPTENSESS	THBS4	1.12e-07
I9_HYPTENSESS	THY1	0.00234301
I9_HYPTENSESS	TIE1	3.18e-37
I9_HYPTENSESS	TIMP3	2.94e-05
I9_HYPTENSESS	TMPRSS15	1.88e-21
I9_HYPTENSESS	TMPRSS5	1.52e-06
I9_HYPTENSESS	TMSB10	1.46e-19
I9_HYPTENSESS	TNC	0.00902255
I9_HYPTENSESS	TNFRSF10B	2.1e-05
I9_HYPTENSESS	TNFRSF10C	2.87e-127
I9_HYPTENSESS	TNFRSF11B	0.00550492
I9_HYPTENSESS	TNFRSF12A	6.04e-23
I9_HYPTENSESS	TNFRSF17	4.56e-12
I9_HYPTENSESS	TNFRSF19	3.98e-07
I9_HYPTENSESS	TNFRSF4	2.59e-15
I9_HYPTENSESS	TNFRSF9	8.29e-20
I9_HYPTENSESS	TNFSF12	4.61e-05
I9_HYPTENSESS	TNFSF13	1.86e-07
I9_HYPTENSESS	TNFSF13B	3.22e-13
I9_HYPTENSESS	TNN	1.24e-14
I9_HYPTENSESS	TNR	0.00078619
I9_HYPTENSESS	TNXB	0.00564993
I9_HYPTENSESS	TPP1	2.85e-09
I9_HYPTENSESS	TPSAB1	2.12e-07
I9_HYPTENSESS	TREH	1.19e-05
I9_HYPTENSESS	TSHB	5.13e-07
I9_HYPTENSESS	TSPAN1	1.83e-09
I9_HYPTENSESS	TTR	2.91e-07
I9_HYPTENSESS	UMOD	4.69e-118
I9_HYPTENSESS	UPB1	2.91e-14
I9_HYPTENSESS	VAMP5	0.00313538
I9_HYPTENSESS	VASN	1.13e-10
I9_HYPTENSESS	VCAM1	6.01e-12
I9_HYPTENSESS	VEGFD	0.00748041
I9_HYPTENSESS	VIM	1.48e-06
I9_HYPTENSESS	VMO1	4.26e-11
I9_HYPTENSESS	VNN1	6.77e-15
I9_HYPTENSESS	VSIG4	8.08e-13
I9_HYPTENSESS	VSTM2L	0.00031046
I9_HYPTENSESS	VTCN1	1.03e-05
I9_HYPTENSESS	VWC2	1.61e-07
I9_HYPTENSESS	VWF	3.94e-33
I9_HYPTENSESS	WFDC2	2.1e-08
I9_HYPTENSESS	WIF1	9.41e-32
I9_HYPTENSESS	XCL1	2.71e-06
I9_HYPTENSESS	XG	3.32e-37
I9_HYPTENSESS	XPNPEP2	2.79e-40
I9_HYPTENSESS	ZBTB17	0.00524237
K11_OESSTODUO	A1BG	0.0015625
K11_OESSTODUO	ACAA1	0.00447469
K11_OESSTODUO	ACP5	4.38e-06
K11_OESSTODUO	ACVRL1	2.53e-05
K11_OESSTODUO	ADA2	0.0013887
K11_OESSTODUO	ADAMTS16	0.00052192
K11_OESSTODUO	ADGRG1	9.79e-11
K11_OESSTODUO	ADM	2.92e-09
K11_OESSTODUO	AFP	0.00684407
K11_OESSTODUO	AGR2	8.89e-13
K11_OESSTODUO	AGR3	2.94e-07
K11_OESSTODUO	AGRP	0.00696712
K11_OESSTODUO	AKR1B10	0.00367054
K11_OESSTODUO	ALDH3A1	0.00030922
K11_OESSTODUO	ALPP	4.1e-09
K11_OESSTODUO	ANG	0.00030983
K11_OESSTODUO	ANPEP	2.89e-06
K11_OESSTODUO	ANXA10	2.24e-29
K11_OESSTODUO	AOC3	0.00076495
K11_OESSTODUO	APOL1	1.14e-05
K11_OESSTODUO	ART3	0.0050595
K11_OESSTODUO	ASGR1	4.67e-05
K11_OESSTODUO	B2M	5.02e-07
K11_OESSTODUO	BGLAP	0.00737066
K11_OESSTODUO	BLVRB	0.00235971
K11_OESSTODUO	BMP10	0.00777194
K11_OESSTODUO	BPIFB2	4.57e-15
K11_OESSTODUO	BSG	7.12e-06
K11_OESSTODUO	BST2	5.76e-07
K11_OESSTODUO	C1QTNF9	7.21e-11
K11_OESSTODUO	C1RL	5.08e-12
K11_OESSTODUO	C3	1.96e-07
K11_OESSTODUO	C4BPB	1.41e-06
K11_OESSTODUO	C7	0.00548447
K11_OESSTODUO	CA14	8.09e-26
K11_OESSTODUO	CA3	9.22e-07
K11_OESSTODUO	CA4	0.0003263
K11_OESSTODUO	CA9	0.00930904
K11_OESSTODUO	CALB1	7.96e-06
K11_OESSTODUO	CALCA	1.03e-06
K11_OESSTODUO	CASP3	1.64e-21
K11_OESSTODUO	CAT	6.55e-07
K11_OESSTODUO	CBLIF	3.2e-124
K11_OESSTODUO	CCDC80	8.17e-17
K11_OESSTODUO	CCL11	3.9e-23
K11_OESSTODUO	CCL15	1.11e-08
K11_OESSTODUO	CCL16	0.00091562
K11_OESSTODUO	CCL19	0.00046161
K11_OESSTODUO	CCL2	0.00112749
K11_OESSTODUO	CCL20	0.0036931
K11_OESSTODUO	CCL21	2.79e-05
K11_OESSTODUO	CCL7	5.52e-17
K11_OESSTODUO	CCL8	0.00076495
K11_OESSTODUO	CCN3	3.46e-08
K11_OESSTODUO	CCN4	0.00038568
K11_OESSTODUO	CD28	0.00051909
K11_OESSTODUO	CD302	3.71e-09
K11_OESSTODUO	CD38	0.00811408
K11_OESSTODUO	CD5L	9.71e-08
K11_OESSTODUO	CD99L2	1.67e-14
K11_OESSTODUO	CDCP1	4.04e-12
K11_OESSTODUO	CDH3	3.35e-09
K11_OESSTODUO	CEACAM16	0.0011315
K11_OESSTODUO	CEACAM5	4.4e-13
K11_OESSTODUO	CEACAM6	5.76e-07
K11_OESSTODUO	CHGA	2.16e-68
K11_OESSTODUO	CHI3L1	9.42e-21
K11_OESSTODUO	CHIT1	8.94e-06
K11_OESSTODUO	CHL1	0.00075074
K11_OESSTODUO	CHRDL1	0.00524855
K11_OESSTODUO	CHRDL2	1.27e-12
K11_OESSTODUO	CKAP4	1.21e-05
K11_OESSTODUO	CLEC10A	0.00538146
K11_OESSTODUO	CLEC14A	0.00016757
K11_OESSTODUO	CLEC7A	0.00944342
K11_OESSTODUO	CLMP	0.0001535
K11_OESSTODUO	CNTN3	0.00014241
K11_OESSTODUO	COL1A1	0.00811408
K11_OESSTODUO	COL9A1	0.00279867
K11_OESSTODUO	CPM	6.24e-12
K11_OESSTODUO	CR1	0.00236383
K11_OESSTODUO	CSPG4	0.00734119
K11_OESSTODUO	CTSD	2.33e-07
K11_OESSTODUO	CTSL	1.47e-05
K11_OESSTODUO	CTSV	1.5e-27
K11_OESSTODUO	CXADR	9.34e-05
K11_OESSTODUO	CXCL10	7.68e-16
K11_OESSTODUO	CXCL14	0.00016727
K11_OESSTODUO	CXCL16	1.15e-09
K11_OESSTODUO	CXCL17	7.75e-16
K11_OESSTODUO	DCBLD2	1e-18
K11_OESSTODUO	DCXR	0.00016727
K11_OESSTODUO	DEFB4A_DEFB4B	1.11e-06
K11_OESSTODUO	DKK3	0.0010882
K11_OESSTODUO	DPP10	5.46e-10
K11_OESSTODUO	DPT	1.97e-12
K11_OESSTODUO	DSG3	8.07e-09
K11_OESSTODUO	EBI3_IL27	0.00033316
K11_OESSTODUO	EDAR	5.76e-07
K11_OESSTODUO	EDIL3	0.00369147
K11_OESSTODUO	EFEMP1	2.74e-05
K11_OESSTODUO	EFNA1	7.83e-07
K11_OESSTODUO	ELN	2.35e-05
K11_OESSTODUO	ENPP6	0.00710423
K11_OESSTODUO	ENTPD2	0.0024756
K11_OESSTODUO	EPHA1	8.91e-05
K11_OESSTODUO	ERBB2	0.00222157
K11_OESSTODUO	ERBB3	6.56e-09
K11_OESSTODUO	ESM1	0.0021626
K11_OESSTODUO	FABP4	3.13e-07
K11_OESSTODUO	FAM3C	0.00040085
K11_OESSTODUO	FAP	1.94e-05
K11_OESSTODUO	FAS	1.44e-40
K11_OESSTODUO	FCRLB	1.67e-05
K11_OESSTODUO	FETUB	0.00678168
K11_OESSTODUO	FGF23	1.42e-05
K11_OESSTODUO	FLT3LG	0.00010293
K11_OESSTODUO	FOLH1	0.00123313
K11_OESSTODUO	FOLR1	4.1e-09
K11_OESSTODUO	FSHB	0.00700636
K11_OESSTODUO	FSTL3	9.26e-25
K11_OESSTODUO	FUCA1	0.0001062
K11_OESSTODUO	FUOM	1.1e-11
K11_OESSTODUO	FUT3_FUT5	7.48e-16
K11_OESSTODUO	GALNT10	0.00120834
K11_OESSTODUO	GALNT3	0.00297876
K11_OESSTODUO	GAST	0.00088511
K11_OESSTODUO	GDF15	1.71e-63
K11_OESSTODUO	GFAP	0.00236868
K11_OESSTODUO	GFRA1	3.06e-26
K11_OESSTODUO	GGT1	1.36e-09
K11_OESSTODUO	GIP	2.01e-12
K11_OESSTODUO	GRAP2	9.72e-06
K11_OESSTODUO	GZMB	0.0001507
K11_OESSTODUO	HAVCR1	0.00135506
K11_OESSTODUO	HEG1	0.00191535
K11_OESSTODUO	HEXIM1	9.75e-08
K11_OESSTODUO	HGFAC	0.00030735
K11_OESSTODUO	HJV	2.99e-05
K11_OESSTODUO	HLA_E	1.63e-07
K11_OESSTODUO	HS6ST1	0.00072244
K11_OESSTODUO	HSPG2	0.0010882
K11_OESSTODUO	ICAM5	3.8e-05
K11_OESSTODUO	IFNGR1	7.67e-06
K11_OESSTODUO	IGFBP3	1.1e-07
K11_OESSTODUO	IGFBP4	0.00011109
K11_OESSTODUO	IGFBP7	4.24e-08
K11_OESSTODUO	IGSF3	0.0018327
K11_OESSTODUO	IGSF8	0.00039038
K11_OESSTODUO	IL16	9.83e-05
K11_OESSTODUO	IL17C	0.00734119
K11_OESSTODUO	IL17RB	2.97e-08
K11_OESSTODUO	IL1R2	3.03e-06
K11_OESSTODUO	IL1RL2	0.00030922
K11_OESSTODUO	IL2RA	1.91e-06
K11_OESSTODUO	IL32	0.00980194
K11_OESSTODUO	IL4R	1.49e-06
K11_OESSTODUO	IL6	3.22e-05
K11_OESSTODUO	INHBB	0.0017233
K11_OESSTODUO	INHBC	6.59e-05
K11_OESSTODUO	ITGB5	4.83e-06
K11_OESSTODUO	ITGBL1	1.85e-08
K11_OESSTODUO	KIR2DL3	0.00243829
K11_OESSTODUO	KIT	1.26e-13
K11_OESSTODUO	KLK13	9.83e-05
K11_OESSTODUO	KRT8	0.00016727
K11_OESSTODUO	LACRT	0.00113892
K11_OESSTODUO	LAMP3	9.75e-08
K11_OESSTODUO	LAYN	0.00030735
K11_OESSTODUO	LDLR	0.00105135
K11_OESSTODUO	LEFTY2	1.63e-05
K11_OESSTODUO	LEP	0.00013116
K11_OESSTODUO	LGALS3	2.83e-26
K11_OESSTODUO	LIPF	1.06e-08
K11_OESSTODUO	LTBP2	2.01e-12
K11_OESSTODUO	LY96	0.0049523
K11_OESSTODUO	MATN3	8.45e-06
K11_OESSTODUO	MB	2.73e-07
K11_OESSTODUO	MDGA1	0.00301403
K11_OESSTODUO	MLN	1.57e-08
K11_OESSTODUO	MME	4.06e-05
K11_OESSTODUO	MMP12	7.37e-28
K11_OESSTODUO	MMP3	1.3e-06
K11_OESSTODUO	MRC1	5.75e-28
K11_OESSTODUO	MSR1	5.05e-05
K11_OESSTODUO	MSTN	2.78e-05
K11_OESSTODUO	MTUS1	0.00685428
K11_OESSTODUO	MUC13	0.0001347
K11_OESSTODUO	MZB1	4.23e-05
K11_OESSTODUO	NCS1	1.89e-15
K11_OESSTODUO	NEFL	1.13e-17
K11_OESSTODUO	NELL1	1.57e-08
K11_OESSTODUO	NHLRC3	6.87e-07
K11_OESSTODUO	NPC2	0.00016764
K11_OESSTODUO	NPPC	0.00040262
K11_OESSTODUO	NRP1	2.3e-10
K11_OESSTODUO	NT5E	3.52e-07
K11_OESSTODUO	NTPROBNP	0.00563957
K11_OESSTODUO	NTRK2	0.00369147
K11_OESSTODUO	OSMR	5.26e-11
K11_OESSTODUO	PAEP	1.41e-27
K11_OESSTODUO	PALM	0.00929818
K11_OESSTODUO	PAM	1.14e-21
K11_OESSTODUO	PCDH9	0.0003421
K11_OESSTODUO	PCOLCE	6.14e-14
K11_OESSTODUO	PCSK9	0.00081954
K11_OESSTODUO	PDCD1	5.42e-12
K11_OESSTODUO	PDCD5	3.76e-06
K11_OESSTODUO	PGA4	1.05e-274
K11_OESSTODUO	PGF	5.76e-07
K11_OESSTODUO	PIGR	2.04e-11
K11_OESSTODUO	PKD1	2.08e-10
K11_OESSTODUO	PLA2G2A	0.00023545
K11_OESSTODUO	PLAT	8.97e-08
K11_OESSTODUO	PLAU	0.00915942
K11_OESSTODUO	PLAUR	6.84e-12
K11_OESSTODUO	PLXNB2	1.15e-06
K11_OESSTODUO	PODXL2	0.00106756
K11_OESSTODUO	PPY	0.00227087
K11_OESSTODUO	PRKAR1A	0.00032637
K11_OESSTODUO	PRL	0.00022273
K11_OESSTODUO	PRND	3.08e-05
K11_OESSTODUO	PRR4	0.00944342
K11_OESSTODUO	PRSS2	0.00025867
K11_OESSTODUO	PRSS22	0.00236383
K11_OESSTODUO	PSCA	2.79e-57
K11_OESSTODUO	PSG1	0.00426554
K11_OESSTODUO	PTGDS	8.61e-15
K11_OESSTODUO	PTN	7.68e-06
K11_OESSTODUO	PTPRS	0.00040037
K11_OESSTODUO	PTS	0.0001062
K11_OESSTODUO	RARRES2	1.51e-10
K11_OESSTODUO	RBP2	1.61e-06
K11_OESSTODUO	REG1A	0.00398305
K11_OESSTODUO	REG3A	4.75e-16
K11_OESSTODUO	REG3G	0.00676167
K11_OESSTODUO	REG4	1.3e-06
K11_OESSTODUO	RELB	0.00470757
K11_OESSTODUO	REN	0.0069346
K11_OESSTODUO	RGMA	0.00205011
K11_OESSTODUO	RGMB	3.08e-05
K11_OESSTODUO	ROBO2	7.54e-18
K11_OESSTODUO	RSPO1	4.24e-08
K11_OESSTODUO	RSPO3	0.00423561
K11_OESSTODUO	RTN4R	1.1e-16
K11_OESSTODUO	S100G	0.00426441
K11_OESSTODUO	SCARB2	3.02e-06
K11_OESSTODUO	SCARF2	1.12e-25
K11_OESSTODUO	SCG2	7e-25
K11_OESSTODUO	SCGB1A1	0.00095679
K11_OESSTODUO	SCGN	8.46e-10
K11_OESSTODUO	SCT	1.99e-05
K11_OESSTODUO	SELE	0.00064911
K11_OESSTODUO	SEMA3F	1.93e-08
K11_OESSTODUO	SERPINA11	5.15e-06
K11_OESSTODUO	SERPINA9	8.62e-06
K11_OESSTODUO	SFRP1	5.49e-05
K11_OESSTODUO	SFRP4	1.24e-08
K11_OESSTODUO	SFTPA2	1.1e-07
K11_OESSTODUO	SIGLEC1	0.00081095
K11_OESSTODUO	SMOC1	1.15e-25
K11_OESSTODUO	SNCG	4.01e-05
K11_OESSTODUO	SOD2	1.98e-06
K11_OESSTODUO	SPINK1	1.03e-09
K11_OESSTODUO	SPINK2	1.2e-05
K11_OESSTODUO	SPINT1	3.08e-05
K11_OESSTODUO	SPON1	3.9e-23
K11_OESSTODUO	SPP1	0.00056278
K11_OESSTODUO	STC1	0.00019781
K11_OESSTODUO	SUOX	0.0019455
K11_OESSTODUO	TFF1	1.31e-12
K11_OESSTODUO	TFPI	8.87e-16
K11_OESSTODUO	TGFBR2	0.00012545
K11_OESSTODUO	TGFBR3	1.81e-07
K11_OESSTODUO	TGOLN2	0.00040612
K11_OESSTODUO	TIMP4	3.97e-07
K11_OESSTODUO	TMPRSS15	1.82e-12
K11_OESSTODUO	TNC	0.00066413
K11_OESSTODUO	TNFRSF10B	0.00013062
K11_OESSTODUO	TNFRSF11A	4.22e-07
K11_OESSTODUO	TNFRSF13B	0.00141606
K11_OESSTODUO	TNFRSF17	0.00043297
K11_OESSTODUO	TNFRSF4	0.00095801
K11_OESSTODUO	TNFRSF9	5.15e-17
K11_OESSTODUO	TNFSF12	0.00161064
K11_OESSTODUO	TNFSF13B	1.19e-07
K11_OESSTODUO	TREM2	1.47e-09
K11_OESSTODUO	TSHB	0.00026444
K11_OESSTODUO	TSPAN8	0.0011645
K11_OESSTODUO	TTR	0.00687853
K11_OESSTODUO	VASN	1.99e-05
K11_OESSTODUO	VSIG2	0
K11_OESSTODUO	VSIG4	0.0002584
K11_OESSTODUO	VWA5A	0.00522488
K11_OESSTODUO	VWC2	0.00160911
K11_OESSTODUO	WFDC2	7.17e-17
J10_RESPIRATORY	ACE	1.55e-06
J10_RESPIRATORY	ACP5	5.72e-07
J10_RESPIRATORY	ACTA2	0.00974922
J10_RESPIRATORY	ADAM12	0.00377972
J10_RESPIRATORY	ADAMTS16	0.0034282
J10_RESPIRATORY	ADAMTS8	1.31e-10
J10_RESPIRATORY	ADGRE5	0.00016605
J10_RESPIRATORY	ADGRG1	8.13e-16
J10_RESPIRATORY	AGER	3.58e-08
J10_RESPIRATORY	AGRN	0.00151919
J10_RESPIRATORY	AGRP	2.05e-08
J10_RESPIRATORY	AHSG	0.00090089
J10_RESPIRATORY	AHSP	3.52e-07
J10_RESPIRATORY	AKR7L	0.00055064
J10_RESPIRATORY	AMBP	3.09e-07
J10_RESPIRATORY	ANG	0.0002259
J10_RESPIRATORY	APOA2	1.62e-10
J10_RESPIRATORY	APOD	0.00108907
J10_RESPIRATORY	APOE	8.95e-05
J10_RESPIRATORY	APOF	0.00190499
J10_RESPIRATORY	APOM	1.41e-10
J10_RESPIRATORY	AREG	1.91e-26
J10_RESPIRATORY	ARHGEF5	7.36e-07
J10_RESPIRATORY	ART3	1.13e-14
J10_RESPIRATORY	ASAH1	0.00070262
J10_RESPIRATORY	ASS1	8.2e-07
J10_RESPIRATORY	B2M	0.00462659
J10_RESPIRATORY	BGN	2.37e-06
J10_RESPIRATORY	BRK1	4.05e-09
J10_RESPIRATORY	C1QTNF9	3.6e-14
J10_RESPIRATORY	C1RL	6.85e-16
J10_RESPIRATORY	C1S	0.00031835
J10_RESPIRATORY	C4BPB	3.57e-05
J10_RESPIRATORY	C9	2.32e-08
J10_RESPIRATORY	CA12	0.0001204
J10_RESPIRATORY	CA14	0.00364324
J10_RESPIRATORY	CA4	1.43e-11
J10_RESPIRATORY	CA6	7.63e-13
J10_RESPIRATORY	CA9	6.15e-10
J10_RESPIRATORY	CAPS	5.1e-09
J10_RESPIRATORY	CBLN4	8.81e-07
J10_RESPIRATORY	CCDC80	0.00546882
J10_RESPIRATORY	CCL14	8.45e-07
J10_RESPIRATORY	CCL16	7.98e-05
J10_RESPIRATORY	CCL19	0.00136403
J10_RESPIRATORY	CCL2	1.86e-07
J10_RESPIRATORY	CCL23	6.54e-10
J10_RESPIRATORY	CCN3	0.00045696
J10_RESPIRATORY	CCN5	1.55e-08
J10_RESPIRATORY	CD14	2.07e-05
J10_RESPIRATORY	CD22	7.58e-06
J10_RESPIRATORY	CD300LG	0.00201643
J10_RESPIRATORY	CD33	2.5e-10
J10_RESPIRATORY	CD38	1.22e-09
J10_RESPIRATORY	CD5L	1.44e-14
J10_RESPIRATORY	CD7	0.00460489
J10_RESPIRATORY	CD83	0.00269877
J10_RESPIRATORY	CD93	6.2e-22
J10_RESPIRATORY	CDH17	0.00562175
J10_RESPIRATORY	CDHR2	6.14e-10
J10_RESPIRATORY	CEACAM6	6.51e-06
J10_RESPIRATORY	CFC1	0.000357
J10_RESPIRATORY	CFHR5	0.00306016
J10_RESPIRATORY	CGA	0.00152069
J10_RESPIRATORY	CHAD	1.7e-06
J10_RESPIRATORY	CHGA	5.98e-08
J10_RESPIRATORY	CHI3L1	2.05e-07
J10_RESPIRATORY	CHIT1	0.0002964
J10_RESPIRATORY	CHRDL2	5.49e-05
J10_RESPIRATORY	CKMT1A_CKMT1B	1.85e-06
J10_RESPIRATORY	CLEC11A	0.00057712
J10_RESPIRATORY	CLEC14A	0.00026081
J10_RESPIRATORY	CLEC7A	0.00064528
J10_RESPIRATORY	CLSTN2	2.98e-28
J10_RESPIRATORY	CNTN1	2.11e-47
J10_RESPIRATORY	COL15A1	0.00016605
J10_RESPIRATORY	COL18A1	0.00036985
J10_RESPIRATORY	COL1A1	8.88e-12
J10_RESPIRATORY	COL5A1	0.00374342
J10_RESPIRATORY	COL6A3	0.00237392
J10_RESPIRATORY	CPM	2.06e-07
J10_RESPIRATORY	CR2	5.8e-05
J10_RESPIRATORY	CRELD1	8.57e-16
J10_RESPIRATORY	CRISP3	0.00013636
J10_RESPIRATORY	CSF3	6.99e-09
J10_RESPIRATORY	CST3	1.34e-08
J10_RESPIRATORY	CST7	0.00089287
J10_RESPIRATORY	CTHRC1	3.1e-25
J10_RESPIRATORY	CTSB	0.00016605
J10_RESPIRATORY	CTSZ	8.1e-05
J10_RESPIRATORY	CYTL1	9.02e-21
J10_RESPIRATORY	DCBLD2	0.00547935
J10_RESPIRATORY	DDC	0.00039883
J10_RESPIRATORY	DEFB4A_DEFB4B	0.00014464
J10_RESPIRATORY	DIPK2B	0.00020431
J10_RESPIRATORY	DKK4	0.00456226
J10_RESPIRATORY	DPP4	1.91e-26
J10_RESPIRATORY	DPP6	3.28e-06
J10_RESPIRATORY	DRAXIN	4.75e-09
J10_RESPIRATORY	DSG4	0.00456553
J10_RESPIRATORY	DUSP13	0.00462659
J10_RESPIRATORY	ECHS1	6.18e-05
J10_RESPIRATORY	EDAR	4.95e-19
J10_RESPIRATORY	EDDM3B	0.00870652
J10_RESPIRATORY	EGFR	5.73e-06
J10_RESPIRATORY	ENG	1.39e-05
J10_RESPIRATORY	ENO3	0.00070603
J10_RESPIRATORY	ENPP2	2.48e-06
J10_RESPIRATORY	ENPP6	1.65e-08
J10_RESPIRATORY	ESAM	1.2e-05
J10_RESPIRATORY	ESM1	0.00984431
J10_RESPIRATORY	F7	0.0005657
J10_RESPIRATORY	F9	3.6e-08
J10_RESPIRATORY	FABP3	0.00055064
J10_RESPIRATORY	FABP6	6.2e-05
J10_RESPIRATORY	FAS	6.2e-05
J10_RESPIRATORY	FBLN2	2.48e-06
J10_RESPIRATORY	FETUB	2.24e-11
J10_RESPIRATORY	FGA	0.00129924
J10_RESPIRATORY	FGF19	5.79e-07
J10_RESPIRATORY	FGF21	4.05e-09
J10_RESPIRATORY	FGF23	0.00203392
J10_RESPIRATORY	FGFBP2	0.00317627
J10_RESPIRATORY	FGL1	2.62e-12
J10_RESPIRATORY	FOLR1	7.36e-05
J10_RESPIRATORY	FOLR3	2.15e-27
J10_RESPIRATORY	FURIN	1.2e-06
J10_RESPIRATORY	FUT3_FUT5	4.46e-07
J10_RESPIRATORY	GC	8.95e-05
J10_RESPIRATORY	GDF15	0.00115272
J10_RESPIRATORY	GFRAL	1.7e-05
J10_RESPIRATORY	GGT1	0.00027658
J10_RESPIRATORY	GH1	0.00057742
J10_RESPIRATORY	GPR37	0.008412
J10_RESPIRATORY	GUCA2A	3.99e-05
J10_RESPIRATORY	HAVCR2	0.00029782
J10_RESPIRATORY	HJV	5.96e-06
J10_RESPIRATORY	HMCN2	6e-05
J10_RESPIRATORY	HPGDS	8.87e-06
J10_RESPIRATORY	HRG	3.92e-09
J10_RESPIRATORY	HS6ST1	0.00013992
J10_RESPIRATORY	ICAM1	0.00112371
J10_RESPIRATORY	IFNL1	0.00431824
J10_RESPIRATORY	IGDCC4	0.00086668
J10_RESPIRATORY	IGFBP1	1.17e-09
J10_RESPIRATORY	IGFBP2	3.32e-14
J10_RESPIRATORY	IGFBP3	0.00861934
J10_RESPIRATORY	IGFBP4	0.00265339
J10_RESPIRATORY	IGFBP6	1.28e-21
J10_RESPIRATORY	IGLC2	8e-08
J10_RESPIRATORY	IL10RB	0.00281134
J10_RESPIRATORY	IL12B	0.00550358
J10_RESPIRATORY	IL24	0.00900106
J10_RESPIRATORY	IL7R	0.00434967
J10_RESPIRATORY	INSL3	0.0015788
J10_RESPIRATORY	ITGAL	0.0007316
J10_RESPIRATORY	ITGAM	1.38e-09
J10_RESPIRATORY	ITGB2	0.00060408
J10_RESPIRATORY	ITIH4	1.62e-05
J10_RESPIRATORY	LCP1	6.47e-06
J10_RESPIRATORY	LEFTY2	2.12e-08
J10_RESPIRATORY	LEP	7.36e-05
J10_RESPIRATORY	LETM1	0.00433668
J10_RESPIRATORY	LGALS3BP	0.00084462
J10_RESPIRATORY	LHB	0.00260741
J10_RESPIRATORY	LRG1	1.62e-10
J10_RESPIRATORY	LRRN1	1.39e-08
J10_RESPIRATORY	LTA	0.00188591
J10_RESPIRATORY	LTBP3	0.00574214
J10_RESPIRATORY	LYPD8	0.00010373
J10_RESPIRATORY	MB	3.24e-06
J10_RESPIRATORY	MDH1	0.00121362
J10_RESPIRATORY	MEPE	0.00017112
J10_RESPIRATORY	MMP10	0.00010624
J10_RESPIRATORY	MRC1	0.00055472
J10_RESPIRATORY	MST1	1.39e-05
J10_RESPIRATORY	MSTN	5.49e-05
J10_RESPIRATORY	NELL2	6.66e-08
J10_RESPIRATORY	NFASC	6.14e-10
J10_RESPIRATORY	NOTCH3	2.18e-07
J10_RESPIRATORY	NPDC1	0.00257829
J10_RESPIRATORY	NXPH3	6.05e-07
J10_RESPIRATORY	ODAM	1.45e-15
J10_RESPIRATORY	OMG	0.00014259
J10_RESPIRATORY	OXT	6.05e-07
J10_RESPIRATORY	PCDH17	8.81e-05
J10_RESPIRATORY	PCDH9	8.64e-06
J10_RESPIRATORY	PCOLCE	8.45e-07
J10_RESPIRATORY	PCSK9	0.00114037
J10_RESPIRATORY	PF4	0.00017527
J10_RESPIRATORY	PGA4	9.47e-07
J10_RESPIRATORY	PHOSPHO1	1.93e-06
J10_RESPIRATORY	PIGR	1.88e-08
J10_RESPIRATORY	PLA2G7	1.06e-07
J10_RESPIRATORY	PLTP	0.000357
J10_RESPIRATORY	PLXNB2	1.45e-07
J10_RESPIRATORY	POMC	1.42e-24
J10_RESPIRATORY	PON3	7.91e-05
J10_RESPIRATORY	POSTN	0.0015788
J10_RESPIRATORY	PPBP	0.00649992
J10_RESPIRATORY	PPY	0.00973299
J10_RESPIRATORY	PRCP	0.00129786
J10_RESPIRATORY	PRG3	0.00073839
J10_RESPIRATORY	PRR4	1.17e-05
J10_RESPIRATORY	PRSS2	1.03e-08
J10_RESPIRATORY	PRSS22	6.82e-06
J10_RESPIRATORY	PSAP	2.47e-05
J10_RESPIRATORY	PSCA	5.7e-05
J10_RESPIRATORY	PSG1	0.00102939
J10_RESPIRATORY	PTPRB	7.91e-05
J10_RESPIRATORY	PTPRN2	5.29e-07
J10_RESPIRATORY	QSOX1	2.06e-17
J10_RESPIRATORY	RAB44	0.00022765
J10_RESPIRATORY	REG3A	8.02e-06
J10_RESPIRATORY	REG3G	0.00381049
J10_RESPIRATORY	RET	0.00016605
J10_RESPIRATORY	RGMA	0.00433668
J10_RESPIRATORY	RGMB	1.82e-13
J10_RESPIRATORY	RNASET2	0.00980664
J10_RESPIRATORY	RSPO3	0.00373122
J10_RESPIRATORY	SCGB1A1	1.78e-28
J10_RESPIRATORY	SCT	4.71e-17
J10_RESPIRATORY	SEMA3F	0.00546882
J10_RESPIRATORY	SERPINA5	1.78e-05
J10_RESPIRATORY	SERPINA6	3.3e-13
J10_RESPIRATORY	SERPINC1	0.00134248
J10_RESPIRATORY	SERPINF1	0.00055064
J10_RESPIRATORY	SFTPD	1.23e-05
J10_RESPIRATORY	SIGLEC7	0.00026306
J10_RESPIRATORY	SIGLEC8	4.07e-05
J10_RESPIRATORY	SLITRK2	0.00241655
J10_RESPIRATORY	SLITRK6	2.53e-06
J10_RESPIRATORY	SMNDC1	0.00377839
J10_RESPIRATORY	SNCA	0.00026271
J10_RESPIRATORY	SNCG	4.92e-07
J10_RESPIRATORY	SOD2	0.00082104
J10_RESPIRATORY	SOD3	0.00274985
J10_RESPIRATORY	SOST	3.42e-17
J10_RESPIRATORY	SPARCL1	4.54e-11
J10_RESPIRATORY	SPINK2	7.91e-05
J10_RESPIRATORY	SPINK6	0.00649992
J10_RESPIRATORY	SPON1	1.97e-19
J10_RESPIRATORY	SRPX	0.00025563
J10_RESPIRATORY	SSC5D	0.00688126
J10_RESPIRATORY	STXBP1	0.00572596
J10_RESPIRATORY	SUSD5	0.0023743
J10_RESPIRATORY	TIMP4	0.0034282
J10_RESPIRATORY	TMPRSS15	6.05e-07
J10_RESPIRATORY	TMSB10	0.00061372
J10_RESPIRATORY	TNFRSF10C	7.92e-12
J10_RESPIRATORY	TNFRSF9	0.00482101
J10_RESPIRATORY	TNFSF11	2.17e-12
J10_RESPIRATORY	TNFSF13B	1.38e-08
J10_RESPIRATORY	TPM3	1.07e-05
J10_RESPIRATORY	TREM2	0.00093437
J10_RESPIRATORY	TSHB	0.00116454
J10_RESPIRATORY	TTR	1.36e-13
J10_RESPIRATORY	VASP	0.00078997
J10_RESPIRATORY	VIT	0.00735372
J10_RESPIRATORY	VMO1	0.00026271
J10_RESPIRATORY	VNN1	0.00019069
J10_RESPIRATORY	VSIG2	2.73e-11
J10_RESPIRATORY	VSIR	0.00452527
J10_RESPIRATORY	VWA1	0.00536233
J10_RESPIRATORY	WFIKKN1	8.06e-05
J10_RESPIRATORY	WFIKKN2	7.26e-10
J10_RESPIRATORY	XPNPEP2	4.2e-13
K11_INTESTOTH	ACE	0.00672351
K11_INTESTOTH	ACHE	0.0029731
K11_INTESTOTH	ACTA2	8.25e-10
K11_INTESTOTH	ADAM12	0.00021549
K11_INTESTOTH	ANGPTL7	3.34e-06
K11_INTESTOTH	ANXA10	1.6e-10
K11_INTESTOTH	APOD	0.00096421
K11_INTESTOTH	ASAH2	0.00418792
K11_INTESTOTH	ASGR1	0.00309256
K11_INTESTOTH	BAMBI	0.00159386
K11_INTESTOTH	BPIFB2	1.03e-06
K11_INTESTOTH	BTD	0.00251894
K11_INTESTOTH	C1QL2	0.00428775
K11_INTESTOTH	C3	0.00408838
K11_INTESTOTH	C9	1.28e-06
K11_INTESTOTH	CA14	7.88e-08
K11_INTESTOTH	CALB1	5.7e-05
K11_INTESTOTH	CALCA	1.42e-05
K11_INTESTOTH	CCDC80	8.44e-12
K11_INTESTOTH	CCL15	6.04e-05
K11_INTESTOTH	CCL22	0.00492431
K11_INTESTOTH	CCL27	0.00956634
K11_INTESTOTH	CCN3	0.00046658
K11_INTESTOTH	CD209	3.64e-10
K11_INTESTOTH	CD22	7.03e-06
K11_INTESTOTH	CD300C	0.00082887
K11_INTESTOTH	CD33	0.00672351
K11_INTESTOTH	CD34	0.00232774
K11_INTESTOTH	CDCP1	0.00021238
K11_INTESTOTH	CEACAM16	0.00803927
K11_INTESTOTH	CFB	4.77e-06
K11_INTESTOTH	CFHR5	0.00167386
K11_INTESTOTH	CHAD	0.00565838
K11_INTESTOTH	CHGA	6.19e-17
K11_INTESTOTH	CHRDL1	2.19e-11
K11_INTESTOTH	CLEC4A	1.42e-13
K11_INTESTOTH	CLEC4D	0.00405424
K11_INTESTOTH	CRH	0.00062239
K11_INTESTOTH	CRTAC1	0.00939504
K11_INTESTOTH	CTSH	3.47e-05
K11_INTESTOTH	CTSV	7.1e-08
K11_INTESTOTH	CXCL17	2.41e-05
K11_INTESTOTH	CYTL1	0.0015698
K11_INTESTOTH	DNER	3.63e-10
K11_INTESTOTH	ECM1	0.00035013
K11_INTESTOTH	ENDOU	1.2e-05
K11_INTESTOTH	ENG	0.00177362
K11_INTESTOTH	EPHA1	0.00283763
K11_INTESTOTH	FABP5	0.00232774
K11_INTESTOTH	FABP9	0.00956634
K11_INTESTOTH	FAM20A	1.03e-07
K11_INTESTOTH	FAS	7.83e-15
K11_INTESTOTH	FCAR	0.00027208
K11_INTESTOTH	FSHB	0.00012771
K11_INTESTOTH	FSTL3	5.11e-28
K11_INTESTOTH	FUOM	0.00112016
K11_INTESTOTH	FURIN	4.37e-11
K11_INTESTOTH	GALNT2	0.00330725
K11_INTESTOTH	GAST	4.76e-22
K11_INTESTOTH	GDF15	3.56e-08
K11_INTESTOTH	GFRA1	0.00991034
K11_INTESTOTH	GGT1	0.00962011
K11_INTESTOTH	GGT5	0.00156569
K11_INTESTOTH	GPR37	4.77e-06
K11_INTESTOTH	GUCA2A	0.00232774
K11_INTESTOTH	HGF	9.85e-07
K11_INTESTOTH	HJV	3.52e-08
K11_INTESTOTH	HLA_E	4.92e-06
K11_INTESTOTH	HS3ST3B1	0.00808277
K11_INTESTOTH	HS6ST1	0.00101387
K11_INTESTOTH	IFNLR1	0.00092215
K11_INTESTOTH	IGFBP2	5.69e-06
K11_INTESTOTH	IGFBP4	0.0086096
K11_INTESTOTH	IGFBP7	2.17e-05
K11_INTESTOTH	IGSF3	3.86e-06
K11_INTESTOTH	IL18R1	0.00017365
K11_INTESTOTH	IL22	8.04e-06
K11_INTESTOTH	IL2RA	2.12e-15
K11_INTESTOTH	IL6	9.12e-06
K11_INTESTOTH	IL7R	0.00096697
K11_INTESTOTH	ITGB6	8.63e-12
K11_INTESTOTH	KIT	6.32e-13
K11_INTESTOTH	KLK7	0.00018178
K11_INTESTOTH	KLKB1	0.00999899
K11_INTESTOTH	KLRK1	0.00063948
K11_INTESTOTH	LACRT	0.0016124
K11_INTESTOTH	LAMP3	0.0074096
K11_INTESTOTH	LEFTY2	6.72e-08
K11_INTESTOTH	LGALS3	3.41e-05
K11_INTESTOTH	LILRB4	3.65e-07
K11_INTESTOTH	LPL	1.67e-05
K11_INTESTOTH	LTBP2	3.61e-13
K11_INTESTOTH	LTBP3	5.36e-10
K11_INTESTOTH	LY9	0.00255372
K11_INTESTOTH	MLN	9.46e-10
K11_INTESTOTH	MMP7	0.00024008
K11_INTESTOTH	MSTN	0.00427173
K11_INTESTOTH	MYBPC1	0.00530731
K11_INTESTOTH	NAAA	8.62e-06
K11_INTESTOTH	NBL1	0.00035013
K11_INTESTOTH	NEFL	2.83e-24
K11_INTESTOTH	NELL1	0.00517674
K11_INTESTOTH	OXT	6.23e-08
K11_INTESTOTH	PAEP	2.52e-11
K11_INTESTOTH	PALM	5.9e-06
K11_INTESTOTH	PAM	5.16e-16
K11_INTESTOTH	PARP1	0.00239837
K11_INTESTOTH	PGF	0.00324983
K11_INTESTOTH	PIGR	1.59e-06
K11_INTESTOTH	PKD1	0.00131241
K11_INTESTOTH	PLA2G1B	0.00213565
K11_INTESTOTH	PLA2G2A	0.00775023
K11_INTESTOTH	PLG	1.1e-10
K11_INTESTOTH	PLXNB2	2.02e-06
K11_INTESTOTH	PODXL2	1.44e-05
K11_INTESTOTH	PPY	1.83e-05
K11_INTESTOTH	PROK1	1.88e-09
K11_INTESTOTH	PROS1	1.41e-08
K11_INTESTOTH	PSG1	0.00043452
K11_INTESTOTH	PTPRB	0.00082887
K11_INTESTOTH	PTPRR	0.00324858
K11_INTESTOTH	PTS	0.000469
K11_INTESTOTH	REG1B	0.00195695
K11_INTESTOTH	REG4	4.43e-06
K11_INTESTOTH	RETN	6.45e-11
K11_INTESTOTH	RGMA	7.89e-07
K11_INTESTOTH	SCARA5	0.00513211
K11_INTESTOTH	SEMA3F	1.41e-08
K11_INTESTOTH	SERPINA4	1.44e-05
K11_INTESTOTH	SERPINA6	3.27e-13
K11_INTESTOTH	SEZ6L2	7.88e-17
K11_INTESTOTH	SMOC2	2.79e-07
K11_INTESTOTH	SPINK1	0.00070499
K11_INTESTOTH	SPON1	8.67e-15
K11_INTESTOTH	SPON2	0.00513211
K11_INTESTOTH	STC1	0.00275577
K11_INTESTOTH	STC2	0.00706692
K11_INTESTOTH	SUSD2	0.00229261
K11_INTESTOTH	TFF3	1.23e-13
K11_INTESTOTH	TFRC	0.00222706
K11_INTESTOTH	TGFBI	2.14e-05
K11_INTESTOTH	TGFBR3	1.03e-07
K11_INTESTOTH	TGOLN2	0.00275577
K11_INTESTOTH	THBD	0.00829294
K11_INTESTOTH	TNFRSF10B	0.00016109
K11_INTESTOTH	TNFRSF4	2.75e-06
K11_INTESTOTH	TNFRSF9	0.00082887
K11_INTESTOTH	TNFSF11	1.2e-10
K11_INTESTOTH	TNFSF13	0.00710682
K11_INTESTOTH	TNFSF13B	2.49e-07
K11_INTESTOTH	VMO1	0.00015353
K11_INTESTOTH	VWC2	3.47e-05
K11_INTESTOTH	WFIKKN1	0.0074819
K11_INTESTOTH	XG	0.00026384
K11_HERNIA	ACE	0.00231442
K11_HERNIA	ACE2	3.98e-28
K11_HERNIA	ACRV1	3.87e-19
K11_HERNIA	ACTA2	1.94e-11
K11_HERNIA	ACVRL1	5.42e-06
K11_HERNIA	ACY1	3.05e-09
K11_HERNIA	ADA2	8.85e-08
K11_HERNIA	ADGRD1	3.43e-21
K11_HERNIA	ADGRE1	0.00303754
K11_HERNIA	ADGRF5	9.51e-05
K11_HERNIA	ADGRG1	3.06e-24
K11_HERNIA	ADGRG2	1.34e-17
K11_HERNIA	ADIPOQ	0.00804772
K11_HERNIA	ADM	1.32e-16
K11_HERNIA	AGR2	1.2e-06
K11_HERNIA	AGR3	4.88e-06
K11_HERNIA	AGT	8.89e-06
K11_HERNIA	AKR1B10	0.00010212
K11_HERNIA	ALDH3A1	2.86e-06
K11_HERNIA	ALPP	0.00049906
K11_HERNIA	AMBP	5.39e-14
K11_HERNIA	ANG	3.82e-08
K11_HERNIA	ANGPTL7	0.00490106
K11_HERNIA	ANXA10	2.67e-18
K11_HERNIA	AOC3	0.00163908
K11_HERNIA	APOC1	0.00083387
K11_HERNIA	APOE	0.00649652
K11_HERNIA	APOM	1.09e-05
K11_HERNIA	ASGR1	3.7e-09
K11_HERNIA	BCAN	0.00034335
K11_HERNIA	BCHE	2.9e-12
K11_HERNIA	BGN	1.05e-06
K11_HERNIA	BPIFA2	0.00054361
K11_HERNIA	BPIFB2	0.00557033
K11_HERNIA	BST2	0.00013318
K11_HERNIA	C4BPB	9.48e-07
K11_HERNIA	C7	3.75e-11
K11_HERNIA	C9	0.00044899
K11_HERNIA	CA12	0.00615325
K11_HERNIA	CA3	0.00180574
K11_HERNIA	CA6	1.31e-06
K11_HERNIA	CALB2	2.68e-06
K11_HERNIA	CALCA	3.74e-13
K11_HERNIA	CASP3	3.6e-08
K11_HERNIA	CBLIF	0.00107292
K11_HERNIA	CCDC80	2.92e-10
K11_HERNIA	CCER2	6.43e-07
K11_HERNIA	CCL11	1.95e-11
K11_HERNIA	CCL19	0.00012843
K11_HERNIA	CCL2	3.4e-05
K11_HERNIA	CCL21	3.91e-07
K11_HERNIA	CCL24	0.00023862
K11_HERNIA	CCL25	0.00511694
K11_HERNIA	CCL7	0.00777631
K11_HERNIA	CCN3	1.56e-05
K11_HERNIA	CD160	9.51e-06
K11_HERNIA	CD27	0.0069529
K11_HERNIA	CD276	2.78e-08
K11_HERNIA	CD302	7.19e-42
K11_HERNIA	CD38	3.7e-11
K11_HERNIA	CD5L	0.00017426
K11_HERNIA	CD83	0.0001069
K11_HERNIA	CD93	0.00030982
K11_HERNIA	CDH15	1.39e-11
K11_HERNIA	CDH2	7.89e-05
K11_HERNIA	CDH3	4.85e-10
K11_HERNIA	CDHR2	1.43e-08
K11_HERNIA	CEACAM16	1.94e-06
K11_HERNIA	CEACAM5	2.62e-10
K11_HERNIA	CES1	0.00061876
K11_HERNIA	CGA	6.81e-06
K11_HERNIA	CGB3_CGB5_CGB8	2.66e-06
K11_HERNIA	CHGA	4.6e-83
K11_HERNIA	CHI3L1	4.46e-15
K11_HERNIA	CHIT1	1.19e-15
K11_HERNIA	CHRDL2	3.11e-29
K11_HERNIA	CKB	0.00052975
K11_HERNIA	CLEC14A	0.00749819
K11_HERNIA	CLSTN2	1.31e-06
K11_HERNIA	CLU	2.55e-13
K11_HERNIA	CNDP1	1.55e-06
K11_HERNIA	CNTN3	6.03e-11
K11_HERNIA	COL1A1	0.00454545
K11_HERNIA	CPM	5.23e-17
K11_HERNIA	CRISP2	1.19e-18
K11_HERNIA	CRLF1	0.00352107
K11_HERNIA	CSF3	0.0001599
K11_HERNIA	CST6	0.00049906
K11_HERNIA	CTHRC1	1.6e-09
K11_HERNIA	CTSC	3.75e-05
K11_HERNIA	CTSD	1.56e-05
K11_HERNIA	CTSV	7.49e-44
K11_HERNIA	CX3CL1	0.00193642
K11_HERNIA	CXCL14	0.00864271
K11_HERNIA	CXCL16	0.00663502
K11_HERNIA	CXCL17	9.51e-07
K11_HERNIA	CXCL9	6.35e-05
K11_HERNIA	DCBLD2	1.12e-20
K11_HERNIA	DCTPP1	0.00011259
K11_HERNIA	DEFB4A_DEFB4B	7.69e-09
K11_HERNIA	DPP10	0.00509063
K11_HERNIA	DPP4	0.00018445
K11_HERNIA	DPP6	1.76e-07
K11_HERNIA	DPP7	0.00499895
K11_HERNIA	DPT	0.00231577
K11_HERNIA	DSG2	2.83e-06
K11_HERNIA	DSG4	9.67e-15
K11_HERNIA	DTNB	1.48e-06
K11_HERNIA	EDDM3B	5.85e-11
K11_HERNIA	EFHD1	0.00394668
K11_HERNIA	EGFL7	0.00593392
K11_HERNIA	EGFR	0.00162625
K11_HERNIA	ENPP6	2.02e-07
K11_HERNIA	ENPP7	0.00161335
K11_HERNIA	EPHA1	8.17e-21
K11_HERNIA	EPHB6	6.1e-05
K11_HERNIA	EPO	0.00132972
K11_HERNIA	F9	1.22e-32
K11_HERNIA	FABP2	0.00056539
K11_HERNIA	FABP3	0.00529704
K11_HERNIA	FABP4	0.0018925
K11_HERNIA	FABP6	0.00515623
K11_HERNIA	FCAR	7.63e-06
K11_HERNIA	FETUB	0.00954659
K11_HERNIA	FLT3	6.69e-09
K11_HERNIA	FOLR1	0.00035022
K11_HERNIA	FRZB	0.00011242
K11_HERNIA	FSHB	0.00039073
K11_HERNIA	GAST	1.68e-144
K11_HERNIA	GC	1.15e-05
K11_HERNIA	GDF15	0.00024936
K11_HERNIA	GDNF	0.00099072
K11_HERNIA	GGT1	4.6e-24
K11_HERNIA	GNPDA2	0.0045218
K11_HERNIA	GPA33	0.00017638
K11_HERNIA	GPNMB	1.54e-10
K11_HERNIA	GZMB	0.00480392
K11_HERNIA	HAVCR1	1.97e-23
K11_HERNIA	HGF	2.97e-05
K11_HERNIA	HRC	2.25e-06
K11_HERNIA	HSD11B1	0.00864271
K11_HERNIA	HSPB6	7.95e-29
K11_HERNIA	IGF1R	0.00586214
K11_HERNIA	IGFBP2	1.79e-13
K11_HERNIA	IGFBP4	4.89e-09
K11_HERNIA	IGFBPL1	6.58e-12
K11_HERNIA	IL10	0.00023862
K11_HERNIA	IL17C	0.00012802
K11_HERNIA	IL17RB	0.00119706
K11_HERNIA	IL18R1	6.67e-06
K11_HERNIA	IL1R1	1.41e-05
K11_HERNIA	IL1R2	2.41e-15
K11_HERNIA	IL6	8.03e-07
K11_HERNIA	INHBC	3.13e-13
K11_HERNIA	INSL3	2.86e-06
K11_HERNIA	INSL5	4.91e-06
K11_HERNIA	ITGB1	2.74e-05
K11_HERNIA	ITGB2	0.00592063
K11_HERNIA	ITGBL1	2.03e-25
K11_HERNIA	ITIH3	5.11e-09
K11_HERNIA	KIR3DL1	0.00131131
K11_HERNIA	KIRREL2	0.00097743
K11_HERNIA	KLB	0.00107565
K11_HERNIA	KLK14	1.24e-12
K11_HERNIA	KLK3	8.08e-40
K11_HERNIA	KLKB1	2.17e-12
K11_HERNIA	KLRB1	0.00832839
K11_HERNIA	KRT18	3.52e-14
K11_HERNIA	KRT19	4.55e-05
K11_HERNIA	KRT8	0.00015298
K11_HERNIA	KYNU	2.05e-13
K11_HERNIA	LAIR2	0.00324823
K11_HERNIA	LAMP3	1.12e-07
K11_HERNIA	LEG1	0.00107292
K11_HERNIA	LEP	3e-05
K11_HERNIA	LEPR	0.00287477
K11_HERNIA	LGALS9	8.11e-07
K11_HERNIA	LHB	0.0058599
K11_HERNIA	LILRA3	0.0018925
K11_HERNIA	LILRB1	0.00256451
K11_HERNIA	LILRB4	0.00158602
K11_HERNIA	LILRB5	0.0086564
K11_HERNIA	LPL	2.97e-17
K11_HERNIA	LPO	0.0007197
K11_HERNIA	LRIG1	0.00327964
K11_HERNIA	LRPAP1	0.00309365
K11_HERNIA	LRTM2	2.67e-10
K11_HERNIA	LTA4H	3.69e-05
K11_HERNIA	LY96	1.44e-05
K11_HERNIA	MAMDC2	1.39e-07
K11_HERNIA	MAMDC4	1.41e-06
K11_HERNIA	MATN2	1.54e-05
K11_HERNIA	MATN3	0.00019316
K11_HERNIA	MBL2	0.00287049
K11_HERNIA	MCFD2	5.85e-05
K11_HERNIA	MEGF9	1.05e-06
K11_HERNIA	MERTK	2.23e-09
K11_HERNIA	MET	1.24e-13
K11_HERNIA	MIA	0.00752429
K11_HERNIA	MME	1.63e-15
K11_HERNIA	MMP10	0.00023753
K11_HERNIA	MMP12	0.00515632
K11_HERNIA	MMP3	7.49e-44
K11_HERNIA	MMP9	6.84e-08
K11_HERNIA	MNDA	0.00205093
K11_HERNIA	MSLN	6.37e-12
K11_HERNIA	MSMB	4.75e-07
K11_HERNIA	MSTN	7.26e-07
K11_HERNIA	MVK	0.00732269
K11_HERNIA	MYBPC2	2.62e-10
K11_HERNIA	MYL3	0.00565975
K11_HERNIA	MYOM2	0.00382291
K11_HERNIA	MYOM3	2.74e-05
K11_HERNIA	MZB1	0.00905106
K11_HERNIA	NBL1	0.00102284
K11_HERNIA	NCAM2	1.81e-22
K11_HERNIA	NCAN	3.86e-09
K11_HERNIA	NCS1	3.56e-18
K11_HERNIA	NECTIN2	0.00033916
K11_HERNIA	NELL1	0.00284072
K11_HERNIA	NFATC3	0.00043931
K11_HERNIA	NHLRC3	0.00107565
K11_HERNIA	NPL	0.00014958
K11_HERNIA	NPPB	9.5e-07
K11_HERNIA	NRP1	2.1e-20
K11_HERNIA	NT5E	1.61e-09
K11_HERNIA	NTF3	4.82e-05
K11_HERNIA	NTF4	0.00107892
K11_HERNIA	NTPROBNP	0.00158787
K11_HERNIA	OBP2B	4.1e-06
K11_HERNIA	OGN	0.00663502
K11_HERNIA	OSCAR	0.0027884
K11_HERNIA	PAEP	9.55e-63
K11_HERNIA	PAPPA	3.91e-08
K11_HERNIA	PDCD1	1.69e-06
K11_HERNIA	PDCD6	5.11e-06
K11_HERNIA	PGA4	2.02e-69
K11_HERNIA	PGF	0.0027884
K11_HERNIA	PKLR	1.58e-06
K11_HERNIA	PLA2G10	0.00868983
K11_HERNIA	PLA2G1B	2.32e-06
K11_HERNIA	PLAUR	1.82e-11
K11_HERNIA	PLEKHO1	0.00322272
K11_HERNIA	PLG	0.00042532
K11_HERNIA	PODXL2	0.00047641
K11_HERNIA	PON1	4.82e-05
K11_HERNIA	PPL	0.00069042
K11_HERNIA	PRAP1	7.26e-07
K11_HERNIA	PRL	2.69e-23
K11_HERNIA	PROS1	0.00080904
K11_HERNIA	PRSS8	3.18e-12
K11_HERNIA	PSCA	1.94e-05
K11_HERNIA	PSPN	3.49e-13
K11_HERNIA	PTP4A3	0.00060731
K11_HERNIA	PTPRF	3.07e-15
K11_HERNIA	PTPRR	0.0004007
K11_HERNIA	PTRHD1	0.00867143
K11_HERNIA	PTS	1.86e-08
K11_HERNIA	PVR	0.00777716
K11_HERNIA	PZP	2.47e-19
K11_HERNIA	RARRES2	2.83e-06
K11_HERNIA	REG3A	1.96e-07
K11_HERNIA	REG3G	0.00014782
K11_HERNIA	REN	3.45e-05
K11_HERNIA	RLN1	4.39e-13
K11_HERNIA	RLN2	1.35e-06
K11_HERNIA	ROBO2	0.00022019
K11_HERNIA	RTN4R	3.84e-27
K11_HERNIA	SCARA5	1.35e-05
K11_HERNIA	SCARF1	0.00461494
K11_HERNIA	SCARF2	0.00829066
K11_HERNIA	SCG2	0.00192425
K11_HERNIA	SCRG1	2.88e-16
K11_HERNIA	SCT	1.96e-47
K11_HERNIA	SDK2	0.00123782
K11_HERNIA	SELE	2.71e-11
K11_HERNIA	SEPTIN3	2.66e-06
K11_HERNIA	SERPINF2	4.83e-06
K11_HERNIA	SEZ6L2	2.17e-34
K11_HERNIA	SFRP4	2.16e-27
K11_HERNIA	SFTPA2	6.84e-08
K11_HERNIA	SIGLEC7	0.00059346
K11_HERNIA	SLAMF8	0.00745785
K11_HERNIA	SMOC1	5.26e-40
K11_HERNIA	SMPD1	1.95e-11
K11_HERNIA	SORT1	0.00529704
K11_HERNIA	SOST	0.000929
K11_HERNIA	SPINK1	0.00740594
K11_HERNIA	SPINK5	0.00147237
K11_HERNIA	SPINT3	1.58e-19
K11_HERNIA	SPON1	0.00081228
K11_HERNIA	SPP1	5.42e-06
K11_HERNIA	SPRR3	1.12e-07
K11_HERNIA	SSC5D	4.46e-06
K11_HERNIA	STC1	5.14e-12
K11_HERNIA	SUOX	9.3e-05
K11_HERNIA	SUSD5	2.87e-12
K11_HERNIA	TCTN3	9.17e-09
K11_HERNIA	TEX101	4.09e-20
K11_HERNIA	TF	0.00043828
K11_HERNIA	TFPI	2.95e-23
K11_HERNIA	TFRC	0.00158441
K11_HERNIA	TG	7.39e-05
K11_HERNIA	TGFBI	0.00331823
K11_HERNIA	TGFBR3	7e-07
K11_HERNIA	THBD	0.00197724
K11_HERNIA	THBS2	0.00196526
K11_HERNIA	TNFRSF10A	0.00167636
K11_HERNIA	TNFRSF10B	5.88e-35
K11_HERNIA	TNFRSF12A	3.55e-17
K11_HERNIA	TNFRSF4	6.47e-10
K11_HERNIA	TNFRSF9	0.00372602
K11_HERNIA	TNFSF11	5.89e-16
K11_HERNIA	TNFSF13	0.0033226
K11_HERNIA	TNR	1.39e-08
K11_HERNIA	TNXB	0.00240336
K11_HERNIA	TSPAN1	5.05e-29
K11_HERNIA	TTR	0.00062982
K11_HERNIA	TXNRD1	0.00319345
K11_HERNIA	USP8	3.42e-08
K11_HERNIA	VASP	0.00012319
K11_HERNIA	VCAM1	6.06e-06
K11_HERNIA	VCAN	0.0002169
K11_HERNIA	VMO1	1.62e-05
K11_HERNIA	VNN2	0.00714026
K11_HERNIA	VSIG2	4.84e-171
K11_HERNIA	VSIG4	0.00019512
K11_HERNIA	VSNL1	9.08e-14
K11_HERNIA	VWC2L	7.07e-06
K11_HERNIA	WFDC12	5.53e-08
K11_HERNIA	WNT9A	1.36e-08
K11_HERNIA	XG	2.7e-26
L12_SKIN_SUBCUTAN	ACTA2	6.15e-05
L12_SKIN_SUBCUTAN	ACVRL1	8.83e-06
L12_SKIN_SUBCUTAN	ADAM12	1.09e-08
L12_SKIN_SUBCUTAN	ADAMTSL5	0.00398675
L12_SKIN_SUBCUTAN	ADM	5.7e-09
L12_SKIN_SUBCUTAN	ANGPTL4	0.00239202
L12_SKIN_SUBCUTAN	ANXA10	0.00394121
L12_SKIN_SUBCUTAN	APOA1	8.88e-11
L12_SKIN_SUBCUTAN	APOC1	5.27e-13
L12_SKIN_SUBCUTAN	APOF	2.68e-12
L12_SKIN_SUBCUTAN	APOM	7.96e-09
L12_SKIN_SUBCUTAN	ASGR1	0.00103219
L12_SKIN_SUBCUTAN	BCAN	0.00745194
L12_SKIN_SUBCUTAN	BRK1	0.00823845
L12_SKIN_SUBCUTAN	CA1	0.00154005
L12_SKIN_SUBCUTAN	CD209	2.15e-05
L12_SKIN_SUBCUTAN	CD276	0.00263076
L12_SKIN_SUBCUTAN	CDCP1	0.00693186
L12_SKIN_SUBCUTAN	CDH2	1.57e-21
L12_SKIN_SUBCUTAN	CEACAM5	0.00374594
L12_SKIN_SUBCUTAN	CELA2A	2.15e-05
L12_SKIN_SUBCUTAN	CELA3A	1.12e-06
L12_SKIN_SUBCUTAN	CELSR2	0.00042751
L12_SKIN_SUBCUTAN	CFHR4	0.00193603
L12_SKIN_SUBCUTAN	CHI3L1	0.00955642
L12_SKIN_SUBCUTAN	CLEC3B	2.24e-15
L12_SKIN_SUBCUTAN	CLEC4G	0.00239726
L12_SKIN_SUBCUTAN	CLU	0.00938047
L12_SKIN_SUBCUTAN	CNTN1	5.14e-09
L12_SKIN_SUBCUTAN	CNTN5	5.17e-06
L12_SKIN_SUBCUTAN	COL6A3	7.1e-10
L12_SKIN_SUBCUTAN	COL9A1	0.00232246
L12_SKIN_SUBCUTAN	COLEC12	1.26e-12
L12_SKIN_SUBCUTAN	CRISP2	0.00492918
L12_SKIN_SUBCUTAN	CRISP3	8.88e-07
L12_SKIN_SUBCUTAN	CSF1	1.05e-07
L12_SKIN_SUBCUTAN	CSH1	0.00374594
L12_SKIN_SUBCUTAN	CTHRC1	2.77e-06
L12_SKIN_SUBCUTAN	CTSL	0.00239726
L12_SKIN_SUBCUTAN	CXCL17	4.83e-05
L12_SKIN_SUBCUTAN	CXCL9	0.00943973
L12_SKIN_SUBCUTAN	CYTL1	0.00237394
L12_SKIN_SUBCUTAN	DBH	0.00054023
L12_SKIN_SUBCUTAN	DCBLD2	0.00303357
L12_SKIN_SUBCUTAN	DKK4	0.0033539
L12_SKIN_SUBCUTAN	DLL1	0.00140341
L12_SKIN_SUBCUTAN	DPT	0.00046797
L12_SKIN_SUBCUTAN	DSC2	0.00043764
L12_SKIN_SUBCUTAN	DSG4	0.00425745
L12_SKIN_SUBCUTAN	EDA2R	4.78e-18
L12_SKIN_SUBCUTAN	EFNA1	0.00211604
L12_SKIN_SUBCUTAN	EGFR	0.0059119
L12_SKIN_SUBCUTAN	ENPP5	1.68e-07
L12_SKIN_SUBCUTAN	EPHA1	0.00239726
L12_SKIN_SUBCUTAN	F10	6.59e-06
L12_SKIN_SUBCUTAN	F9	1.77e-05
L12_SKIN_SUBCUTAN	FAS	1.47e-05
L12_SKIN_SUBCUTAN	FCGR3B	1.72e-07
L12_SKIN_SUBCUTAN	FGF21	0.00136387
L12_SKIN_SUBCUTAN	FGF23	5.89e-15
L12_SKIN_SUBCUTAN	FGL1	0.00690507
L12_SKIN_SUBCUTAN	FSTL3	0.00038074
L12_SKIN_SUBCUTAN	FUCA1	0.00742161
L12_SKIN_SUBCUTAN	FURIN	0.00113893
L12_SKIN_SUBCUTAN	FUT3_FUT5	0.00370533
L12_SKIN_SUBCUTAN	GSN	0.00747211
L12_SKIN_SUBCUTAN	HSPG2	4.09e-10
L12_SKIN_SUBCUTAN	ICAM3	0.0023859
L12_SKIN_SUBCUTAN	IGFBP1	0.00055355
L12_SKIN_SUBCUTAN	IGFBP3	0.00394121
L12_SKIN_SUBCUTAN	IGFBPL1	6.83e-06
L12_SKIN_SUBCUTAN	IGSF8	0.00014016
L12_SKIN_SUBCUTAN	IL15	2.96e-10
L12_SKIN_SUBCUTAN	IL18R1	0.00867672
L12_SKIN_SUBCUTAN	IL1RL1	1.39e-07
L12_SKIN_SUBCUTAN	IL22	2.68e-05
L12_SKIN_SUBCUTAN	ITGB2	2.51e-10
L12_SKIN_SUBCUTAN	ITIH3	0.00302879
L12_SKIN_SUBCUTAN	KLKB1	0.00379822
L12_SKIN_SUBCUTAN	LAIR1	0.00619683
L12_SKIN_SUBCUTAN	LAMP3	5.31e-08
L12_SKIN_SUBCUTAN	LAYN	0.00031701
L12_SKIN_SUBCUTAN	LILRB2	0.00834158
L12_SKIN_SUBCUTAN	LILRB5	0.00546064
L12_SKIN_SUBCUTAN	MDH1	5.43e-06
L12_SKIN_SUBCUTAN	MEGF9	0.00056576
L12_SKIN_SUBCUTAN	MENT	2.49e-07
L12_SKIN_SUBCUTAN	MMP12	2.27e-07
L12_SKIN_SUBCUTAN	NELL1	0.00485081
L12_SKIN_SUBCUTAN	NFASC	7.98e-14
L12_SKIN_SUBCUTAN	NID1	0.0011832
L12_SKIN_SUBCUTAN	NTF4	0.00384003
L12_SKIN_SUBCUTAN	NTPROBNP	3.96e-07
L12_SKIN_SUBCUTAN	OMG	0.00378377
L12_SKIN_SUBCUTAN	PAM	7.09e-16
L12_SKIN_SUBCUTAN	PDCD1	0.00134254
L12_SKIN_SUBCUTAN	PI3	1.34e-05
L12_SKIN_SUBCUTAN	PLA2G1B	2.13e-09
L12_SKIN_SUBCUTAN	PLA2G7	3.55e-05
L12_SKIN_SUBCUTAN	PLAT	0.00108109
L12_SKIN_SUBCUTAN	PLAUR	1.05e-05
L12_SKIN_SUBCUTAN	PLIN3	0.00568404
L12_SKIN_SUBCUTAN	PLTP	0.00012005
L12_SKIN_SUBCUTAN	PODXL2	6.59e-06
L12_SKIN_SUBCUTAN	PON1	0.00021611
L12_SKIN_SUBCUTAN	PON3	1.09e-08
L12_SKIN_SUBCUTAN	PPIB	0.0001904
L12_SKIN_SUBCUTAN	PRSS8	2.39e-08
L12_SKIN_SUBCUTAN	PRTN3	2.68e-12
L12_SKIN_SUBCUTAN	PTPRS	7.52e-05
L12_SKIN_SUBCUTAN	REG1B	0.00186793
L12_SKIN_SUBCUTAN	RILPL2	5.26e-08
L12_SKIN_SUBCUTAN	RNASE6	0.00432902
L12_SKIN_SUBCUTAN	SMOC2	0.00312145
L12_SKIN_SUBCUTAN	SPON1	9.28e-06
L12_SKIN_SUBCUTAN	TFF3	3.25e-06
L12_SKIN_SUBCUTAN	TGFBR3	6.03e-09
L12_SKIN_SUBCUTAN	TGOLN2	9.32e-06
L12_SKIN_SUBCUTAN	TIMD4	2.06e-07
L12_SKIN_SUBCUTAN	TLR3	2.15e-05
L12_SKIN_SUBCUTAN	TNFRSF10C	2.77e-10
L12_SKIN_SUBCUTAN	TNFRSF19	0.00189998
L12_SKIN_SUBCUTAN	TNFSF12	0.0003981
L12_SKIN_SUBCUTAN	TNFSF13	0.00060151
L12_SKIN_SUBCUTAN	WFDC2	0.00313074
L12_SKIN_SUBCUTAN	XPNPEP2	2.93e-06
G6_NEURO	ABO	0.00014517
G6_NEURO	ACE2	3.16e-09
G6_NEURO	ACHE	2.81e-05
G6_NEURO	ACP5	0.00326433
G6_NEURO	ADAM15	8.4e-06
G6_NEURO	ADAM23	0.00092822
G6_NEURO	ADAMTS13	0.00085977
G6_NEURO	ADAMTS16	1.67e-05
G6_NEURO	ADAMTS8	6.75e-07
G6_NEURO	ADAMTSL2	1.9e-07
G6_NEURO	ADAMTSL5	5.08e-11
G6_NEURO	ADGRE2	0.00736347
G6_NEURO	ADGRE5	1.27e-12
G6_NEURO	ADGRG2	7.44e-17
G6_NEURO	AGR2	0.00175353
G6_NEURO	AGR3	1.04e-05
G6_NEURO	AGRP	0.00278451
G6_NEURO	AMY2A	0.00016661
G6_NEURO	AMY2B	0.00401948
G6_NEURO	ANG	1.39e-13
G6_NEURO	ANGPTL3	0.00902701
G6_NEURO	AOC3	0.00022109
G6_NEURO	APOC1	7.6e-05
G6_NEURO	APOD	0.00218733
G6_NEURO	APOF	4.18e-22
G6_NEURO	BCHE	0.00027034
G6_NEURO	BLMH	5.11e-05
G6_NEURO	BRK1	0.00010627
G6_NEURO	BTD	0.00274042
G6_NEURO	C1QTNF1	0.00049713
G6_NEURO	C1QTNF9	0.0002094
G6_NEURO	C1R	0.00468266
G6_NEURO	C4BPB	1.55e-09
G6_NEURO	CA12	0.00010627
G6_NEURO	CA14	4.09e-29
G6_NEURO	CA6	0.00080608
G6_NEURO	CAPS	0.00865213
G6_NEURO	CASP3	0.00011329
G6_NEURO	CAT	2.72e-07
G6_NEURO	CBLN4	4.4e-11
G6_NEURO	CCL14	0.00082218
G6_NEURO	CCL19	0.00867273
G6_NEURO	CCL23	4.8e-08
G6_NEURO	CCL27	0.00605851
G6_NEURO	CCL8	0.0041478
G6_NEURO	CCN3	2.08e-06
G6_NEURO	CD14	0.0033142
G6_NEURO	CD1C	4.69e-06
G6_NEURO	CD209	2.71e-05
G6_NEURO	CD248	8.31e-05
G6_NEURO	CD276	1.25e-15
G6_NEURO	CD38	7.52e-12
G6_NEURO	CD59	0.00074696
G6_NEURO	CD83	0.00329054
G6_NEURO	CDA	3.24e-05
G6_NEURO	CDH1	0.00995925
G6_NEURO	CDH15	2.9e-10
G6_NEURO	CDH3	7.74e-12
G6_NEURO	CDH5	1.42e-26
G6_NEURO	CDHR2	1.89e-09
G6_NEURO	CDHR5	0.00038624
G6_NEURO	CDNF	1.14e-05
G6_NEURO	CELA2A	2.43e-24
G6_NEURO	CELSR2	0.00066685
G6_NEURO	CES2	0.00565674
G6_NEURO	CFHR4	0.00145572
G6_NEURO	CFHR5	1.37e-08
G6_NEURO	CGA	1.61e-05
G6_NEURO	CHAD	0.00552713
G6_NEURO	CHGB	0.00025299
G6_NEURO	CHI3L1	0.00115512
G6_NEURO	CHIT1	0.00744778
G6_NEURO	CHRDL2	0.00274703
G6_NEURO	CILP	0.00885943
G6_NEURO	CLEC10A	0.00887667
G6_NEURO	CLEC11A	0.00177645
G6_NEURO	CLEC3B	1.59e-10
G6_NEURO	CLEC4M	1.56e-19
G6_NEURO	CLEC7A	0.00321495
G6_NEURO	CLMP	0.00143832
G6_NEURO	CLU	1.04e-07
G6_NEURO	CNDP1	0.00218383
G6_NEURO	CNTN5	2.3e-09
G6_NEURO	COCH	6.2e-05
G6_NEURO	CORO1A	0.00582608
G6_NEURO	CPB2	0.00021336
G6_NEURO	CPM	4e-23
G6_NEURO	CRELD1	2.38e-08
G6_NEURO	CRISP3	6.95e-11
G6_NEURO	CRYBB2	0.00142009
G6_NEURO	CST5	0.00480428
G6_NEURO	CST6	0.00925279
G6_NEURO	CTSB	5.27e-05
G6_NEURO	CTSV	2.74e-07
G6_NEURO	CXADR	0.00327707
G6_NEURO	CXCL17	0.00924135
G6_NEURO	DIPK2B	8.31e-05
G6_NEURO	DKK3	0.00383317
G6_NEURO	DLK1	0.00330996
G6_NEURO	DMP1	7.74e-06
G6_NEURO	DPP6	7.84e-08
G6_NEURO	DSC2	0.00101325
G6_NEURO	DSG3	0.0013884
G6_NEURO	DSG4	0.00985859
G6_NEURO	EDAR	0.00125207
G6_NEURO	ELN	0.00018135
G6_NEURO	ENPP2	1.26e-05
G6_NEURO	ENPP5	1.93e-05
G6_NEURO	ENTPD2	9.98e-06
G6_NEURO	EPHA2	3.42e-07
G6_NEURO	ESAM	0.00027034
G6_NEURO	ESM1	3.96e-06
G6_NEURO	EXTL1	0.00195106
G6_NEURO	F10	7.41e-13
G6_NEURO	F11	3.76e-05
G6_NEURO	F12	0.00431793
G6_NEURO	F13B	0.00225552
G6_NEURO	FAM3C	0.00088783
G6_NEURO	FAM3D	0.00021626
G6_NEURO	FAS	1.14e-07
G6_NEURO	FASLG	2.55e-12
G6_NEURO	FCN2	0.00045177
G6_NEURO	FGF23	1.44e-06
G6_NEURO	FGFR4	2.49e-06
G6_NEURO	FGL1	0.00926654
G6_NEURO	FLT4	8.82e-09
G6_NEURO	FSTL1	6.38e-07
G6_NEURO	FUT3_FUT5	0.00122674
G6_NEURO	GH1	0.00028364
G6_NEURO	GHRL	4.47e-05
G6_NEURO	GIP	0.00181682
G6_NEURO	GOT1	0.00026203
G6_NEURO	GP2	1.36e-05
G6_NEURO	GPR37	0.00704746
G6_NEURO	GSR	0.00087803
G6_NEURO	GZMB	1.19e-07
G6_NEURO	HEPACAM2	0.00164928
G6_NEURO	HJV	0.0024601
G6_NEURO	HLA_E	0.00028364
G6_NEURO	HMBS	0.00230904
G6_NEURO	HS6ST1	1.61e-05
G6_NEURO	ICAM2	0.00020485
G6_NEURO	IGFBP2	0.00064726
G6_NEURO	IGFBP6	0.00010277
G6_NEURO	IGFBPL1	0.00198391
G6_NEURO	IL18	0.0012213
G6_NEURO	IL1RAP	0.00120592
G6_NEURO	IL1RL2	3.82e-06
G6_NEURO	IL22	1.03e-05
G6_NEURO	IL6	0.00045904
G6_NEURO	IL7R	0.00120592
G6_NEURO	ITGA11	1.76e-22
G6_NEURO	ITGAM	1.43e-18
G6_NEURO	ITIH4	0.0041478
G6_NEURO	KITLG	2.09e-05
G6_NEURO	KLK12	0.00155435
G6_NEURO	KLRB1	0.00225552
G6_NEURO	KRT18	6.03e-05
G6_NEURO	KYNU	0.00963631
G6_NEURO	LAMB1	0.00718107
G6_NEURO	LBP	1.12e-05
G6_NEURO	LGALS9	1.71e-05
G6_NEURO	LILRA3	1.94e-07
G6_NEURO	LILRA5	0.00016724
G6_NEURO	LRIG1	0.00091446
G6_NEURO	LRP11	1.89e-09
G6_NEURO	LRRN1	4.19e-07
G6_NEURO	LRTM2	0.00027473
G6_NEURO	LYPD8	0.0023066
G6_NEURO	MAMDC2	0.00900349
G6_NEURO	MASP1	0.00326433
G6_NEURO	MB	0.00857554
G6_NEURO	MDH1	2.47e-08
G6_NEURO	MIA	5.09e-05
G6_NEURO	MSTN	0.00253086
G6_NEURO	MYOM3	0.00688188
G6_NEURO	NAAA	5.85e-06
G6_NEURO	NAGK	0.00313137
G6_NEURO	NCS1	0.00157026
G6_NEURO	NELL1	0.00047358
G6_NEURO	NFASC	9.61e-12
G6_NEURO	NID1	1.12e-05
G6_NEURO	NOTCH3	7.67e-08
G6_NEURO	NPDC1	0.00213511
G6_NEURO	NPHS1	0.00597054
G6_NEURO	NPPC	6.23e-06
G6_NEURO	NPTXR	0.00017628
G6_NEURO	NTF3	0.0029469
G6_NEURO	NTRK3	1.72e-06
G6_NEURO	OBP2B	2.03e-15
G6_NEURO	ODAM	0.00013276
G6_NEURO	OLFM4	0.00182221
G6_NEURO	OMD	0.00100715
G6_NEURO	OXT	2.43e-06
G6_NEURO	PALM2	0.00038624
G6_NEURO	PAM	2.23e-16
G6_NEURO	PCOLCE	4.23e-05
G6_NEURO	PDCD6	0.00086396
G6_NEURO	PEPD	6.38e-07
G6_NEURO	PLA2G7	6.38e-07
G6_NEURO	PLAUR	0.00024775
G6_NEURO	PLXDC1	0.00038624
G6_NEURO	PODXL	0.00085294
G6_NEURO	POF1B	2.97e-05
G6_NEURO	POMC	0.00024058
G6_NEURO	PON1	1.61e-09
G6_NEURO	PPBP	5.7e-05
G6_NEURO	PPIB	5.23e-05
G6_NEURO	PROC	0.00020676
G6_NEURO	PROS1	9.09e-18
G6_NEURO	PRTN3	4.14e-07
G6_NEURO	PTPRF	3.17e-17
G6_NEURO	PTPRN2	0.00086485
G6_NEURO	PTPRR	0.0029469
G6_NEURO	PTPRS	0.00013402
G6_NEURO	QPCT	0.00087713
G6_NEURO	RAB6A	9.78e-09
G6_NEURO	RBP2	0.00099343
G6_NEURO	REG3A	0.00039688
G6_NEURO	RELT	2.87e-08
G6_NEURO	REN	0.00021336
G6_NEURO	RET	8.07e-05
G6_NEURO	RGMB	9.6e-08
G6_NEURO	RILPL2	0.00073539
G6_NEURO	SAA4	2.41e-06
G6_NEURO	SCARB2	0.00436784
G6_NEURO	SCARF2	1.61e-07
G6_NEURO	SCG2	0.00718107
G6_NEURO	SCT	2.05e-07
G6_NEURO	SDC4	0.00163048
G6_NEURO	SERPINA12	0.00704811
G6_NEURO	SERPINA5	0.00318053
G6_NEURO	SERPINB8	3.75e-05
G6_NEURO	SEZ6L2	1.94e-07
G6_NEURO	SLC39A5	0.0089939
G6_NEURO	SMOC2	0.00839815
G6_NEURO	SNCG	0.00125207
G6_NEURO	SPINK1	1.41e-07
G6_NEURO	STC2	0.00175294
G6_NEURO	SUMF2	0.00676068
G6_NEURO	SYAP1	0.00016756
G6_NEURO	TGM2	0.00159972
G6_NEURO	THBS2	0.00402802
G6_NEURO	TIMD4	0.00306518
G6_NEURO	TNF	0.00195106
G6_NEURO	TNFSF11	6.71e-09
G6_NEURO	TNFSF12	3.98e-14
G6_NEURO	TNNI3	5.27e-05
G6_NEURO	TNXB	5e-06
G6_NEURO	TPK1	6.04e-05
G6_NEURO	TREML1	0.0094446
G6_NEURO	TSHB	5.64e-08
G6_NEURO	TTR	0.00830809
G6_NEURO	VASN	0.00025053
G6_NEURO	VEGFA	0.00040221
G6_NEURO	VEGFD	1.81e-06
G6_NEURO	VIT	0.00619822
G6_NEURO	VSIG2	6.63e-05
G6_NEURO	VWC2L	0.00083852
G6_NEURO	WFIKKN1	0.00597054
G6_NEURO	WFIKKN2	1.65e-09
G6_NEURO	WIF1	1.44e-06
M13_OTHERJOINT	ADA	0.00144557
M13_OTHERJOINT	ADAM12	1.51e-07
M13_OTHERJOINT	ADAMTS8	0.00035969
M13_OTHERJOINT	AMBP	8.48e-06
M13_OTHERJOINT	ART3	5.64e-05
M13_OTHERJOINT	CA14	0.00072347
M13_OTHERJOINT	CCL16	1.24e-05
M13_OTHERJOINT	CCL3	0.00374044
M13_OTHERJOINT	CD276	0.00100947
M13_OTHERJOINT	CDHR2	0.00025014
M13_OTHERJOINT	COL6A3	2.14e-07
M13_OTHERJOINT	COL9A1	2.08e-05
M13_OTHERJOINT	COMP	2.11e-07
M13_OTHERJOINT	CRTAC1	2.47e-06
M13_OTHERJOINT	DCBLD2	0.00368818
M13_OTHERJOINT	DLK1	0.00883054
M13_OTHERJOINT	DTX3	0.00139902
M13_OTHERJOINT	ELN	0.00013793
M13_OTHERJOINT	EPHA2	0.00065233
M13_OTHERJOINT	EPO	0.00165123
M13_OTHERJOINT	IL18R1	0.00131526
M13_OTHERJOINT	KLK4	0.00155435
M13_OTHERJOINT	LRP11	1.33e-05
M13_OTHERJOINT	LRRN1	0.00399075
M13_OTHERJOINT	NEFL	0.00072302
M13_OTHERJOINT	PDGFA	0.00608112
M13_OTHERJOINT	PLA2G2A	0.00368818
M13_OTHERJOINT	PTPRF	0.0005546
M13_OTHERJOINT	RBFOX3	2.82e-07
M13_OTHERJOINT	RET	0.00845744
M13_OTHERJOINT	SCARF1	0.00608112
M13_OTHERJOINT	SCARF2	8.5e-07
M13_OTHERJOINT	SMOC1	0.00065233
M13_OTHERJOINT	TFF1	7.66e-06
M13_OTHERJOINT	TREM2	0.00207021
M13_SOFTTISSUE	A1BG	0.00535717
M13_SOFTTISSUE	ABO	0.00130025
M13_SOFTTISSUE	ACHE	1.41e-07
M13_SOFTTISSUE	ACP5	6.13e-06
M13_SOFTTISSUE	ADAM12	3.47e-06
M13_SOFTTISSUE	ADAMTS13	2.21e-12
M13_SOFTTISSUE	ADAMTS8	1.13e-05
M13_SOFTTISSUE	ADAMTSL5	1.85e-05
M13_SOFTTISSUE	ADGRE5	3.79e-14
M13_SOFTTISSUE	ADGRF5	2.03e-09
M13_SOFTTISSUE	AGR2	0.00013749
M13_SOFTTISSUE	AGT	0.00032473
M13_SOFTTISSUE	AHSG	0.00400109
M13_SOFTTISSUE	AIF1L	0.00184606
M13_SOFTTISSUE	AMY1A_AMY1B_AMY1C	7.22e-07
M13_SOFTTISSUE	AMY2A	4.29e-25
M13_SOFTTISSUE	AMY2B	5.09e-11
M13_SOFTTISSUE	ANGPTL4	0.00614531
M13_SOFTTISSUE	ANXA1	0.00383876
M13_SOFTTISSUE	AOC3	0.00065693
M13_SOFTTISSUE	APCS	9.41e-05
M13_SOFTTISSUE	APOA1	1.27e-09
M13_SOFTTISSUE	APOC1	5.29e-07
M13_SOFTTISSUE	APOD	0.00082902
M13_SOFTTISSUE	APOE	0.00148965
M13_SOFTTISSUE	APOF	1.16e-26
M13_SOFTTISSUE	ART3	0.00433772
M13_SOFTTISSUE	ATRN	0.00494524
M13_SOFTTISSUE	AXL	9.95e-07
M13_SOFTTISSUE	BDNF	4.8e-08
M13_SOFTTISSUE	BGLAP	1.13e-06
M13_SOFTTISSUE	BPIFB1	0.00426512
M13_SOFTTISSUE	BST2	0.00139373
M13_SOFTTISSUE	C1QTNF1	2.85e-09
M13_SOFTTISSUE	C1R	8.31e-06
M13_SOFTTISSUE	C1S	0.00892364
M13_SOFTTISSUE	C7	1.27e-05
M13_SOFTTISSUE	C9	1.21e-05
M13_SOFTTISSUE	CA1	0.00018876
M13_SOFTTISSUE	CA3	8.12e-07
M13_SOFTTISSUE	CA4	1.03e-11
M13_SOFTTISSUE	CA9	4.01e-06
M13_SOFTTISSUE	CACYBP	0.00456093
M13_SOFTTISSUE	CAT	1.3e-06
M13_SOFTTISSUE	CBLN4	1.48e-10
M13_SOFTTISSUE	CCL16	6.19e-25
M13_SOFTTISSUE	CCL18	1.41e-07
M13_SOFTTISSUE	CCL19	0.00705295
M13_SOFTTISSUE	CCL27	0.00028597
M13_SOFTTISSUE	CCL5	1.66e-05
M13_SOFTTISSUE	CCL8	0.00253271
M13_SOFTTISSUE	CD14	0.00029877
M13_SOFTTISSUE	CD207	0.00786052
M13_SOFTTISSUE	CD22	0.00467506
M13_SOFTTISSUE	CD248	2.54e-13
M13_SOFTTISSUE	CD276	0.00043538
M13_SOFTTISSUE	CD33	0.00583355
M13_SOFTTISSUE	CDH15	0.00016091
M13_SOFTTISSUE	CDH17	0.00926463
M13_SOFTTISSUE	CELA2A	5.84e-15
M13_SOFTTISSUE	CELA3A	2.62e-15
M13_SOFTTISSUE	CELSR2	1.52e-05
M13_SOFTTISSUE	CHAD	3.43e-07
M13_SOFTTISSUE	CHGB	0.00705295
M13_SOFTTISSUE	CHI3L1	0.00605494
M13_SOFTTISSUE	CHIT1	4.39e-05
M13_SOFTTISSUE	CKB	1.41e-07
M13_SOFTTISSUE	CLEC3B	2.32e-07
M13_SOFTTISSUE	CLEC4M	3.2e-15
M13_SOFTTISSUE	CLU	1.78e-11
M13_SOFTTISSUE	CNDP1	0.00133517
M13_SOFTTISSUE	CNTN5	0.00043083
M13_SOFTTISSUE	COL15A1	0.00135894
M13_SOFTTISSUE	COL28A1	0.00070727
M13_SOFTTISSUE	COX5B	0.00081435
M13_SOFTTISSUE	CRISP2	1.67e-06
M13_SOFTTISSUE	CRISP3	2.9e-10
M13_SOFTTISSUE	CSF1	2.24e-08
M13_SOFTTISSUE	CST3	0.00452274
M13_SOFTTISSUE	CST6	2.6e-05
M13_SOFTTISSUE	CTSB	0.00743033
M13_SOFTTISSUE	CTSV	5.07e-12
M13_SOFTTISSUE	CXCL10	0.00902552
M13_SOFTTISSUE	CXCL3	0.00034495
M13_SOFTTISSUE	CXCL5	0.00866352
M13_SOFTTISSUE	CYTL1	3.48e-14
M13_SOFTTISSUE	DAAM1	0.00163493
M13_SOFTTISSUE	DCBLD2	0.00282344
M13_SOFTTISSUE	DDAH1	0.00023483
M13_SOFTTISSUE	DDC	4.46e-06
M13_SOFTTISSUE	DLK1	0.00705295
M13_SOFTTISSUE	DSCAM	0.00031076
M13_SOFTTISSUE	EBI3_IL27	0.00111844
M13_SOFTTISSUE	ENDOU	0.00022109
M13_SOFTTISSUE	ENPP6	0.00033513
M13_SOFTTISSUE	ENPP7	0.00097215
M13_SOFTTISSUE	EPHA2	5.96e-05
M13_SOFTTISSUE	ESAM	1.84e-09
M13_SOFTTISSUE	F10	1.11e-15
M13_SOFTTISSUE	F11	1.09e-06
M13_SOFTTISSUE	F13B	9.59e-08
M13_SOFTTISSUE	F7	0.00383876
M13_SOFTTISSUE	FABP3	0.00411955
M13_SOFTTISSUE	FABP4	8.84e-09
M13_SOFTTISSUE	FAP	1.29e-09
M13_SOFTTISSUE	FASLG	3.68e-07
M13_SOFTTISSUE	FBLN2	0.00043083
M13_SOFTTISSUE	FGFR2	3.21e-08
M13_SOFTTISSUE	FGFR4	1.51e-05
M13_SOFTTISSUE	FN1	0.00029001
M13_SOFTTISSUE	FOLR3	6.3e-08
M13_SOFTTISSUE	FSHB	0.00458752
M13_SOFTTISSUE	FSTL3	0.00025902
M13_SOFTTISSUE	FURIN	0.00281466
M13_SOFTTISSUE	FUT3_FUT5	0.00254269
M13_SOFTTISSUE	GAS6	0.0016173
M13_SOFTTISSUE	GC	0.00452274
M13_SOFTTISSUE	GM2A	1.26e-06
M13_SOFTTISSUE	GNPDA2	0.00135894
M13_SOFTTISSUE	GPHA2	0.00067614
M13_SOFTTISSUE	GRPEL1	2.2e-07
M13_SOFTTISSUE	GSN	5.36e-06
M13_SOFTTISSUE	GSTA1	1.87e-05
M13_SOFTTISSUE	HLA_E	0.00066761
M13_SOFTTISSUE	HNMT	4.6e-05
M13_SOFTTISSUE	HS6ST1	6.6e-10
M13_SOFTTISSUE	HSDL2	0.0018368
M13_SOFTTISSUE	HYAL1	6.04e-09
M13_SOFTTISSUE	IGDCC4	1.54e-12
M13_SOFTTISSUE	IGFBP3	3.53e-24
M13_SOFTTISSUE	IL18	0.00081148
M13_SOFTTISSUE	IL18R1	8.29e-08
M13_SOFTTISSUE	IL1RAP	8.88e-06
M13_SOFTTISSUE	IL4R	3.71e-05
M13_SOFTTISSUE	ITIH1	0.00064197
M13_SOFTTISSUE	ITIH3	1.89e-09
M13_SOFTTISSUE	KIR2DS4	0.00018365
M13_SOFTTISSUE	KIR3DL1	0.0040682
M13_SOFTTISSUE	KIRREL2	0.00705295
M13_SOFTTISSUE	KLKB1	3.13e-07
M13_SOFTTISSUE	KLRB1	0.00900633
M13_SOFTTISSUE	KRT18	4.46e-06
M13_SOFTTISSUE	LGALS1	1.94e-06
M13_SOFTTISSUE	LGALS3	0.00084576
M13_SOFTTISSUE	LGALS9	4.69e-11
M13_SOFTTISSUE	LILRB4	8e-06
M13_SOFTTISSUE	LRIG1	6.23e-08
M13_SOFTTISSUE	LRRN1	0.00184166
M13_SOFTTISSUE	LRTM2	3.01e-05
M13_SOFTTISSUE	LYVE1	7.1e-05
M13_SOFTTISSUE	MASP1	6.48e-05
M13_SOFTTISSUE	MDH1	2.14e-11
M13_SOFTTISSUE	MMP12	1.95e-08
M13_SOFTTISSUE	NAGA	0.00969051
M13_SOFTTISSUE	NECTIN4	6.6e-12
M13_SOFTTISSUE	NELL2	0.00184789
M13_SOFTTISSUE	NGFR	8.38e-05
M13_SOFTTISSUE	NID1	0.00635825
M13_SOFTTISSUE	NPL	0.00984784
M13_SOFTTISSUE	NPTX2	2.9e-05
M13_SOFTTISSUE	NPTXR	0.00635771
M13_SOFTTISSUE	NRP1	0.00011875
M13_SOFTTISSUE	NTRK3	6.09e-06
M13_SOFTTISSUE	OLFM4	0.00184789
M13_SOFTTISSUE	PAM	1.31e-34
M13_SOFTTISSUE	PARP1	0.00510768
M13_SOFTTISSUE	PCBD1	1.42e-07
M13_SOFTTISSUE	PCDHB15	0.00034561
M13_SOFTTISSUE	PGLYRP1	8.92e-05
M13_SOFTTISSUE	PIBF1	0.00557302
M13_SOFTTISSUE	PLA2G1B	6.3e-10
M13_SOFTTISSUE	PLAT	4.5e-06
M13_SOFTTISSUE	PLG	0.00013289
M13_SOFTTISSUE	PNLIP	1.57e-06
M13_SOFTTISSUE	PON1	1.67e-08
M13_SOFTTISSUE	PPBP	0.0003677
M13_SOFTTISSUE	PPL	3.27e-06
M13_SOFTTISSUE	PRG2	0.00055151
M13_SOFTTISSUE	PROK1	6.36e-05
M13_SOFTTISSUE	PROS1	1.21e-13
M13_SOFTTISSUE	PRTN3	0.00705295
M13_SOFTTISSUE	PTH1R	0.0006091
M13_SOFTTISSUE	PTPRF	3.77e-23
M13_SOFTTISSUE	PTPRS	1.07e-18
M13_SOFTTISSUE	PTPRZ1	4.14e-06
M13_SOFTTISSUE	PZP	1.12e-05
M13_SOFTTISSUE	QSOX1	0.0019725
M13_SOFTTISSUE	RBFOX3	0.00937601
M13_SOFTTISSUE	RBP2	1.16e-05
M13_SOFTTISSUE	REG1A	3.63e-05
M13_SOFTTISSUE	RGMA	2.15e-05
M13_SOFTTISSUE	RGMB	3e-15
M13_SOFTTISSUE	RILPL2	1.76e-05
M13_SOFTTISSUE	RNASE1	0.0019725
M13_SOFTTISSUE	SAA4	1.27e-05
M13_SOFTTISSUE	SCARF2	8.8e-07
M13_SOFTTISSUE	SCT	0.00013558
M13_SOFTTISSUE	SDK2	0.00027783
M13_SOFTTISSUE	SELENOP	4.43e-12
M13_SOFTTISSUE	SELL	1.41e-07
M13_SOFTTISSUE	SERPINA4	0.00269445
M13_SOFTTISSUE	SERPINA5	0.00281466
M13_SOFTTISSUE	SERPINF1	0.00080167
M13_SOFTTISSUE	SEZ6L2	4.49e-11
M13_SOFTTISSUE	SFTPA2	0.00214264
M13_SOFTTISSUE	SIGLEC7	0.00467506
M13_SOFTTISSUE	SLC4A1	4.42e-06
M13_SOFTTISSUE	SMOC1	0.00649792
M13_SOFTTISSUE	SMPD1	0.00510768
M13_SOFTTISSUE	SPESP1	9.89e-06
M13_SOFTTISSUE	SPINK1	0.00878208
M13_SOFTTISSUE	SPINK5	0.0047763
M13_SOFTTISSUE	SPINT3	0.00684206
M13_SOFTTISSUE	SPON1	0.00021813
M13_SOFTTISSUE	SPON2	0.00153536
M13_SOFTTISSUE	SPP1	9.63e-06
M13_SOFTTISSUE	ST6GAL1	1.37e-06
M13_SOFTTISSUE	STC2	0.00046917
M13_SOFTTISSUE	TCN1	0.00194688
M13_SOFTTISSUE	TCN2	2.86e-06
M13_SOFTTISSUE	TEK	0.0010654
M13_SOFTTISSUE	TFF2	0.00452274
M13_SOFTTISSUE	TFPI	5.72e-12
M13_SOFTTISSUE	TNFRSF17	0.00054196
M13_SOFTTISSUE	TNFSF12	0.00163307
M13_SOFTTISSUE	TPK1	2.34e-08
M13_SOFTTISSUE	TREH	0.00583355
M13_SOFTTISSUE	UMOD	0.00018365
M13_SOFTTISSUE	VASP	0.00060466
M13_SOFTTISSUE	VEGFD	0.00015184
M13_SOFTTISSUE	VSIG2	0.00296837
M13_SOFTTISSUE	VWF	7.25e-08
I9_IHD	ACE	2.91e-06
I9_IHD	ACRV1	0.00034431
I9_IHD	ACTA2	0.00218054
I9_IHD	ADA	1.24e-19
I9_IHD	ADA2	4.72e-12
I9_IHD	ADAM8	0.0016941
I9_IHD	ADAMTS13	3.51e-17
I9_IHD	ADAMTS4	0.00028335
I9_IHD	ADAMTS8	0.00190254
I9_IHD	ADAMTSL2	1.46e-16
I9_IHD	ADGRE2	1.79e-05
I9_IHD	ADGRG1	1.27e-18
I9_IHD	AGER	3.19e-14
I9_IHD	AGRN	0.00170581
I9_IHD	AGXT	3.71e-07
I9_IHD	AHNAK	0.00839333
I9_IHD	ALCAM	0.00245578
I9_IHD	AMBP	3.02e-06
I9_IHD	ANG	0.0001001
I9_IHD	ANGPT2	1.67e-22
I9_IHD	ANGPTL1	5.8e-20
I9_IHD	ANGPTL3	1.01e-50
I9_IHD	ANGPTL4	3.27e-11
I9_IHD	APBB1IP	5.33e-05
I9_IHD	APCS	1.83e-18
I9_IHD	APOA2	6.64e-15
I9_IHD	APOD	0.00010236
I9_IHD	APOE	1.57e-07
I9_IHD	AREG	1.52e-27
I9_IHD	ARHGAP1	0.00839333
I9_IHD	ART3	0.00020857
I9_IHD	ASAH1	2.36e-10
I9_IHD	ASAH2	9.11e-07
I9_IHD	ASGR2	0.00030027
I9_IHD	ASS1	0.00690143
I9_IHD	ATP6AP2	1.26e-05
I9_IHD	AZU1	1.01e-09
I9_IHD	B3GNT7	4.25e-14
I9_IHD	B4GALT1	1.89e-06
I9_IHD	BCAN	2.5e-05
I9_IHD	BCL2	0.0005688
I9_IHD	BGN	6.92e-08
I9_IHD	BST2	4.51e-24
I9_IHD	C1QTNF1	3.84e-10
I9_IHD	C1QTNF9	0.00164227
I9_IHD	C7	7.1e-14
I9_IHD	CA12	3.7e-11
I9_IHD	CA4	1.23e-05
I9_IHD	CA9	1.43e-07
I9_IHD	CACYBP	1.7e-06
I9_IHD	CALB1	1.65e-09
I9_IHD	CALCA	1.96e-12
I9_IHD	CAPG	1.88e-05
I9_IHD	CAPS	0.00416583
I9_IHD	CBLIF	8.33e-07
I9_IHD	CCDC80	1.21e-49
I9_IHD	CCL15	2.35e-44
I9_IHD	CCL19	1.77e-19
I9_IHD	CCL23	3.24e-08
I9_IHD	CCL25	2.23e-20
I9_IHD	CCL27	5.31e-11
I9_IHD	CCL4	4.15e-06
I9_IHD	CCN3	1.22e-09
I9_IHD	CCN5	2.88e-22
I9_IHD	CD160	7.52e-05
I9_IHD	CD163	2.27e-13
I9_IHD	CD207	0.00028354
I9_IHD	CD22	0.00842808
I9_IHD	CD244	5.05e-05
I9_IHD	CD248	2.18e-07
I9_IHD	CD300LG	8.28e-55
I9_IHD	CD302	2.04e-13
I9_IHD	CD58	2.13e-15
I9_IHD	CD69	0.00011605
I9_IHD	CD79B	2.13e-07
I9_IHD	CD83	1.15e-05
I9_IHD	CDH1	1.75e-07
I9_IHD	CDH15	5.21e-11
I9_IHD	CDH2	2.12e-165
I9_IHD	CDH3	8.78e-17
I9_IHD	CDH5	3.36e-05
I9_IHD	CDSN	1.24e-06
I9_IHD	CEACAM16	1.15e-05
I9_IHD	CEACAM19	0.00509151
I9_IHD	CEACAM21	0.00987689
I9_IHD	CEACAM3	0.00025678
I9_IHD	CEBPB	0.00821216
I9_IHD	CELA2A	2.54e-12
I9_IHD	CELA3A	0.00028354
I9_IHD	CFC1	2.53e-24
I9_IHD	CGA	1.75e-11
I9_IHD	CGB3_CGB5_CGB8	1.3e-06
I9_IHD	CHGA	9.77e-23
I9_IHD	CHI3L1	6.53e-57
I9_IHD	CHRDL2	3.28e-07
I9_IHD	CILP	0.00760095
I9_IHD	CKMT1A_CKMT1B	2.92e-07
I9_IHD	CLEC14A	0.00683
I9_IHD	CLEC4A	2.04e-11
I9_IHD	CLEC5A	0.00794849
I9_IHD	CLEC6A	2.59e-05
I9_IHD	CLEC7A	2.13e-15
I9_IHD	CLSTN2	3.84e-10
I9_IHD	CLU	0.00465367
I9_IHD	COL18A1	1.32e-35
I9_IHD	COL24A1	0.00638717
I9_IHD	COMP	0.00908267
I9_IHD	CORO1A	1.82e-10
I9_IHD	CPE	0.0004813
I9_IHD	CR1	0.0010126
I9_IHD	CRELD1	8.83e-22
I9_IHD	CSF1	3.25e-13
I9_IHD	CSTB	2.46e-05
I9_IHD	CTBS	3.73e-09
I9_IHD	CTHRC1	6.19e-40
I9_IHD	CTRL	7.53e-05
I9_IHD	CTSB	1.31e-43
I9_IHD	CTSD	3.36e-19
I9_IHD	CTSF	0.00092341
I9_IHD	CTSL	9.11e-07
I9_IHD	CTSO	0.00691681
I9_IHD	CTSV	6.4e-06
I9_IHD	CTSZ	5.25e-06
I9_IHD	CX3CL1	6.44e-08
I9_IHD	CXCL13	1.4e-16
I9_IHD	CXCL14	3.76e-08
I9_IHD	DCBLD2	1.03e-86
I9_IHD	DCTPP1	1.02e-27
I9_IHD	DDI2	0.00842808
I9_IHD	DEFA1_DEFA1B	2.09e-05
I9_IHD	DKK4	0.00180032
I9_IHD	DKKL1	0.0003563
I9_IHD	DNAJC9	0.00777132
I9_IHD	DSC2	1.07e-15
I9_IHD	DSG3	8.53e-19
I9_IHD	DTNB	0.00093531
I9_IHD	EFNA1	3.05e-05
I9_IHD	EGFLAM	9.52e-06
I9_IHD	EGFR	5.05e-20
I9_IHD	ENPP2	2.2e-07
I9_IHD	EPHB4	0.00871996
I9_IHD	ESAM	2.02e-11
I9_IHD	F11	2.97e-08
I9_IHD	F7	2.46e-05
I9_IHD	F9	6.67e-31
I9_IHD	FAM20A	3.32e-42
I9_IHD	FAM3D	3.24e-08
I9_IHD	FAS	4.76e-63
I9_IHD	FASLG	4.76e-52
I9_IHD	FBLN2	2.29e-09
I9_IHD	FBP1	1.03e-10
I9_IHD	FCAMR	5.9e-10
I9_IHD	FCAR	0.00062789
I9_IHD	FCN2	6.55e-05
I9_IHD	FCRL1	9.69e-05
I9_IHD	FCRL6	0.00025476
I9_IHD	FETUB	8.81e-12
I9_IHD	FGA	0.00770067
I9_IHD	FGF21	2.61e-09
I9_IHD	FGF23	0.00237134
I9_IHD	FGL1	8.54e-09
I9_IHD	FLT3LG	3.36e-25
I9_IHD	FOLR2	0.00031504
I9_IHD	FSHB	2.46e-05
I9_IHD	FST	2.84e-08
I9_IHD	FUCA1	0.00019701
I9_IHD	FURIN	4.42e-38
I9_IHD	FUT3_FUT5	3.68e-42
I9_IHD	GAS6	0.00141014
I9_IHD	GAST	2.54e-47
I9_IHD	GDF15	1.89e-105
I9_IHD	GDNF	3.4e-21
I9_IHD	GGH	2.67e-11
I9_IHD	GGT1	4.4e-06
I9_IHD	GH1	7.06e-07
I9_IHD	GLA	7.33e-09
I9_IHD	GPR37	2.43e-11
I9_IHD	GRPEL1	0.00042946
I9_IHD	GSTA1	1.6e-17
I9_IHD	GUSB	2.07e-14
I9_IHD	GZMB	5.55e-06
I9_IHD	HBEGF	0.00191226
I9_IHD	HBQ1	0.00117647
I9_IHD	HEPH	1.77e-05
I9_IHD	HGF	1.44e-39
I9_IHD	HJV	1.36e-12
I9_IHD	HMBS	2.21e-11
I9_IHD	HNMT	5.87e-14
I9_IHD	HS6ST1	9.54e-34
I9_IHD	HSBP1	6.69e-08
I9_IHD	HSD11B1	2.38e-17
I9_IHD	HYAL1	2.96e-63
I9_IHD	ICAM5	2.8e-11
I9_IHD	IDUA	5.87e-06
I9_IHD	IFI30	1.57e-12
I9_IHD	IFNGR1	1.15e-08
I9_IHD	IFNLR1	0.0005688
I9_IHD	IGFBP1	1.05e-15
I9_IHD	IGFBP2	5.11e-09
I9_IHD	IGFBP3	2.88e-23
I9_IHD	IGFBP4	3.21e-12
I9_IHD	IGFBP7	1.11e-30
I9_IHD	IGFBPL1	4.18e-23
I9_IHD	IL17RB	1.92e-10
I9_IHD	IL18	1.81e-05
I9_IHD	IL18R1	1.3e-46
I9_IHD	IL19	1.01e-11
I9_IHD	IL1RL1	1.98e-33
I9_IHD	IL2RB	0.00275238
I9_IHD	INHBC	1.13e-64
I9_IHD	INSL5	1.3e-13
I9_IHD	ITGAV	5.78e-22
I9_IHD	ITGBL1	5.24e-09
I9_IHD	ITIH3	7.32e-08
I9_IHD	KAZALD1	5.22e-06
I9_IHD	KEL	1.57e-08
I9_IHD	KIR2DL2	4.78e-09
I9_IHD	KLK13	5.97e-05
I9_IHD	KLK7	0.0004058
I9_IHD	KLRB1	9.02e-05
I9_IHD	KRT19	0.00029414
I9_IHD	KRT5	4.31e-06
I9_IHD	KYNU	0.00108796
I9_IHD	LAIR1	1.6e-19
I9_IHD	LAYN	4.36e-06
I9_IHD	LBP	3.75e-17
I9_IHD	LBR	1.24e-06
I9_IHD	LCN15	0.0001014
I9_IHD	LECT2	4.62e-24
I9_IHD	LEFTY2	0.00081042
I9_IHD	LEP	5.14e-11
I9_IHD	LGALS1	0.00133421
I9_IHD	LGALS3	3.61e-20
I9_IHD	LGALS4	1.21e-34
I9_IHD	LGMN	0.00636757
I9_IHD	LHB	0.0007487
I9_IHD	LHPP	0.00288005
I9_IHD	LIPF	0.00132689
I9_IHD	LMOD1	4.16e-12
I9_IHD	LPA	3.14e-13
I9_IHD	LPL	1.34e-12
I9_IHD	LRP11	0.00292717
I9_IHD	LRRN1	0.00018889
I9_IHD	LTBP2	6.68e-05
I9_IHD	LY6D	1.17e-11
I9_IHD	MAN2B2	3.94e-05
I9_IHD	MARCO	7.49e-10
I9_IHD	MATN2	5.11e-09
I9_IHD	MEGF9	2.35e-10
I9_IHD	MEP1A	1.16e-18
I9_IHD	MEP1B	9.31e-20
I9_IHD	MERTK	2.23e-53
I9_IHD	MET	5.68e-38
I9_IHD	MFAP4	5.55e-20
I9_IHD	MFGE8	2.19e-05
I9_IHD	MICB_MICA	0.00311529
I9_IHD	MME	1.64e-11
I9_IHD	MMP10	4.17e-10
I9_IHD	MMP12	4.59e-16
I9_IHD	MMP3	1.31e-43
I9_IHD	MMP7	9.89e-18
I9_IHD	MMP9	1.02e-05
I9_IHD	MRC1	3.49e-07
I9_IHD	MSR1	2.72e-10
I9_IHD	MTUS1	1.79e-16
I9_IHD	MUC16	0.00459264
I9_IHD	MYOC	0.0013709
I9_IHD	NAGA	0.00248463
I9_IHD	NBL1	2.49e-13
I9_IHD	NCR1	1.46e-09
I9_IHD	NCS1	1.08e-30
I9_IHD	NECTIN2	0.00366515
I9_IHD	NEFL	0.00093531
I9_IHD	NEXN	1.49e-06
I9_IHD	NFASC	3.9e-64
I9_IHD	NFATC3	3.92e-16
I9_IHD	NHLRC3	1.66e-05
I9_IHD	NOS1	2.79e-18
I9_IHD	NOS3	1.02e-24
I9_IHD	NOTCH3	0.00074403
I9_IHD	NPDC1	1.29e-17
I9_IHD	NPPB	5.59e-42
I9_IHD	NPPC	0.00035557
I9_IHD	NPTX2	1.65e-13
I9_IHD	NRP1	6.37e-100
I9_IHD	NTPROBNP	1.21e-34
I9_IHD	NTRK3	1.54e-17
I9_IHD	OBP2B	0.00010236
I9_IHD	OCLN	0.00023574
I9_IHD	ODAM	1.65e-27
I9_IHD	OXT	3.43e-16
I9_IHD	PAMR1	2.54e-05
I9_IHD	PBXIP1	0.00440661
I9_IHD	PCDH1	0.0001364
I9_IHD	PCDH17	0.0008648
I9_IHD	PCOLCE	5.41e-12
I9_IHD	PCSK9	1.92e-69
I9_IHD	PDGFA	0.00081178
I9_IHD	PGA4	4.25e-16
I9_IHD	PGF	4.97e-34
I9_IHD	PI3	7.53e-15
I9_IHD	PKD1	5.48e-16
I9_IHD	PLA2G15	1.54e-07
I9_IHD	PLAT	7.12e-27
I9_IHD	PLIN1	0.00114695
I9_IHD	PLIN3	3.11e-15
I9_IHD	PLXNB2	4.86e-32
I9_IHD	PON3	4.17e-05
I9_IHD	PPM1A	0.00110242
I9_IHD	PPY	3.84e-10
I9_IHD	PRAP1	2.08e-33
I9_IHD	PRCP	9.81e-30
I9_IHD	PRG2	3.97e-09
I9_IHD	PRL	8.02e-16
I9_IHD	PRTG	2.15e-15
I9_IHD	PTGR1	3.81e-12
I9_IHD	PTH	3.71e-09
I9_IHD	PTH1R	0.00053427
I9_IHD	PTPRF	1.23e-57
I9_IHD	PTPRR	9.75e-35
I9_IHD	PTX3	8.9e-13
I9_IHD	PXN	3.34e-11
I9_IHD	PZP	7.35e-06
I9_IHD	RARRES2	0.00032619
I9_IHD	REG1A	1.23e-05
I9_IHD	REG1B	0.00842808
I9_IHD	RELT	1.29e-32
I9_IHD	REN	3.5e-83
I9_IHD	RLN2	0.00153363
I9_IHD	RNASET2	8.08e-06
I9_IHD	ROR1	3.29e-05
I9_IHD	S100G	0.00777132
I9_IHD	SAT2	1.92e-07
I9_IHD	SBSN	9.43e-05
I9_IHD	SCARF1	6.14e-05
I9_IHD	SCRG1	6.3e-09
I9_IHD	SCT	2.6e-11
I9_IHD	SELENOP	3.01e-05
I9_IHD	SELP	3.32e-06
I9_IHD	SEPTIN3	4.32e-05
I9_IHD	SERPINA11	1.39e-15
I9_IHD	SERPINA12	1.78e-18
I9_IHD	SERPINA6	2.36e-10
I9_IHD	SERPINA7	0.00093531
I9_IHD	SERPINC1	0.00233734
I9_IHD	SERPINE1	8.59e-10
I9_IHD	SEZ6L2	3.2e-88
I9_IHD	SFTPD	4.53e-07
I9_IHD	SIGLEC7	2.65e-24
I9_IHD	SLC39A14	8.25e-13
I9_IHD	SLC9A3R2	0.00021185
I9_IHD	SLURP1	3.94e-05
I9_IHD	SMOC1	2.08e-09
I9_IHD	SMOC2	1.33e-55
I9_IHD	SMPD1	9.1e-19
I9_IHD	SMPDL3A	1.98e-06
I9_IHD	SORT1	0.00103809
I9_IHD	SOST	1.76e-20
I9_IHD	SPINK6	2.12e-10
I9_IHD	SPINT3	1.86e-05
I9_IHD	SPON1	1.35e-33
I9_IHD	SPON2	1.81e-08
I9_IHD	SPP1	2.98e-09
I9_IHD	ST6GAL1	1.11e-19
I9_IHD	SULT2A1	5.77e-13
I9_IHD	SUMF2	0.00084571
I9_IHD	TACSTD2	0.00016856
I9_IHD	TAFA5	0.00854916
I9_IHD	TCN2	6.6e-05
I9_IHD	TDGF1	0.00269562
I9_IHD	TEX101	5.59e-05
I9_IHD	TFF1	0.00108098
I9_IHD	TFF2	2.6e-28
I9_IHD	TFPI	6.44e-40
I9_IHD	TFPI2	0.00206129
I9_IHD	TGFBI	0.00067965
I9_IHD	TGFBR3	1.01e-18
I9_IHD	THBS2	0.00010255
I9_IHD	THBS4	0.00182763
I9_IHD	THY1	0.00011834
I9_IHD	TIMP4	5.15e-07
I9_IHD	TMPRSS11D	0.00086356
I9_IHD	TMPRSS15	0.00266606
I9_IHD	TMSB10	0.00014043
I9_IHD	TNC	1.87e-06
I9_IHD	TNFRSF10A	1.67e-35
I9_IHD	TNFRSF13B	0.00027446
I9_IHD	TNFRSF6B	4.19e-07
I9_IHD	TNFSF11	1.67e-52
I9_IHD	TNFSF13	1.02e-07
I9_IHD	TREH	2.82e-08
I9_IHD	TREM2	1.1e-31
I9_IHD	TREML2	0.00016664
I9_IHD	TSPAN8	1.17e-07
I9_IHD	TTR	2.06e-08
I9_IHD	TYMP	1.18e-07
I9_IHD	VASN	3.91e-06
I9_IHD	VEGFA	8.29e-12
I9_IHD	VEGFB	8.85e-07
I9_IHD	VIM	9.51e-09
I9_IHD	VIT	3.3e-07
I9_IHD	VMO1	2.88e-13
I9_IHD	VSIG2	1.02e-05
I9_IHD	VSIG4	6.65e-43
I9_IHD	VSNL1	7.59e-19
I9_IHD	VWF	1.52e-13
I9_IHD	WFDC12	7.62e-05
I9_IHD	WFDC2	1.98e-05
E4_METABOLIA	A1BG	2.95e-08
E4_METABOLIA	ACAN	2.42e-05
E4_METABOLIA	ACE2	4.56e-68
E4_METABOLIA	ACHE	0.0036756
E4_METABOLIA	ACP5	2.22e-12
E4_METABOLIA	ACRV1	0.00063051
E4_METABOLIA	ADA	1.13e-19
E4_METABOLIA	ADA2	3.6e-22
E4_METABOLIA	ADAM12	1.75e-07
E4_METABOLIA	ADAM15	1.41e-06
E4_METABOLIA	ADAMTS13	0.00070841
E4_METABOLIA	ADAMTS16	6.82e-06
E4_METABOLIA	ADAMTSL2	1.28e-13
E4_METABOLIA	ADGRG1	6.44e-34
E4_METABOLIA	ADIPOQ	0.00406325
E4_METABOLIA	AFM	6.63e-09
E4_METABOLIA	AGRP	0.00588859
E4_METABOLIA	AHSG	3.45e-18
E4_METABOLIA	ALDH1A1	1.17e-05
E4_METABOLIA	AMBP	1.15e-21
E4_METABOLIA	AMOT	3.4e-10
E4_METABOLIA	ANG	0.00062118
E4_METABOLIA	ANGPT2	4.66e-27
E4_METABOLIA	ANGPTL1	9.17e-20
E4_METABOLIA	ANGPTL2	6.05e-23
E4_METABOLIA	ANGPTL4	1.3e-19
E4_METABOLIA	AOC3	1.15e-06
E4_METABOLIA	APCS	8.3e-10
E4_METABOLIA	APOA2	2.29e-14
E4_METABOLIA	APOD	7.23e-07
E4_METABOLIA	APOM	2.37e-50
E4_METABOLIA	ARSA	0.00033056
E4_METABOLIA	ART3	1.16e-18
E4_METABOLIA	ASAH2	3.76e-09
E4_METABOLIA	BCAM	3.03e-10
E4_METABOLIA	BCHE	6.77e-21
E4_METABOLIA	BPIFB1	1.38e-08
E4_METABOLIA	BRK1	3.1e-07
E4_METABOLIA	BTD	0.00728833
E4_METABOLIA	C1QA	2.4e-13
E4_METABOLIA	C1QTNF1	9.26e-18
E4_METABOLIA	C2	6.85e-18
E4_METABOLIA	C4BPB	5.91e-32
E4_METABOLIA	C7	1.14e-23
E4_METABOLIA	CA12	3.8e-11
E4_METABOLIA	CA14	4.31e-27
E4_METABOLIA	CALCB	1.23e-12
E4_METABOLIA	CAPS	0.00152666
E4_METABOLIA	CBLIF	2.94e-10
E4_METABOLIA	CCDC80	2.82e-27
E4_METABOLIA	CCL14	4.35e-08
E4_METABOLIA	CCL15	1.05e-27
E4_METABOLIA	CCL16	4.28e-25
E4_METABOLIA	CCL25	0.00204702
E4_METABOLIA	CCL27	1.39e-08
E4_METABOLIA	CCN3	0.00177243
E4_METABOLIA	CCN5	4.39e-29
E4_METABOLIA	CD163	0.00065219
E4_METABOLIA	CD177	0.00349831
E4_METABOLIA	CD207	0.00204675
E4_METABOLIA	CD276	1.67e-19
E4_METABOLIA	CD300E	0.00041524
E4_METABOLIA	CD33	2.09e-07
E4_METABOLIA	CD38	1.76e-05
E4_METABOLIA	CD63	0.00105109
E4_METABOLIA	CD70	1.02e-12
E4_METABOLIA	CD79B	9.27e-07
E4_METABOLIA	CD99	0.00148356
E4_METABOLIA	CDH15	5.56e-11
E4_METABOLIA	CDH2	8.46e-116
E4_METABOLIA	CDNF	3.79e-09
E4_METABOLIA	CDON	0.00011341
E4_METABOLIA	CEACAM16	2.73e-21
E4_METABOLIA	CFC1	6.26e-11
E4_METABOLIA	CGB3_CGB5_CGB8	0.0087422
E4_METABOLIA	CHI3L1	1.09e-11
E4_METABOLIA	CHIT1	0.00016939
E4_METABOLIA	CHRDL1	2.16e-26
E4_METABOLIA	CKMT1A_CKMT1B	1.65e-06
E4_METABOLIA	CLC	0.00036332
E4_METABOLIA	CLEC14A	0.00513007
E4_METABOLIA	CLEC1A	5.16e-06
E4_METABOLIA	CLEC4G	0.00280482
E4_METABOLIA	CLSTN2	7.98e-11
E4_METABOLIA	CNDP1	6.68e-05
E4_METABOLIA	COL18A1	7.2e-13
E4_METABOLIA	COL1A1	2.56e-17
E4_METABOLIA	COQ7	0.00514708
E4_METABOLIA	CPE	4.03e-08
E4_METABOLIA	CR1	1.7e-06
E4_METABOLIA	CREG1	1.87e-14
E4_METABOLIA	CRTAC1	0.0037564
E4_METABOLIA	CSF1	8.82e-14
E4_METABOLIA	CSTB	1.1e-07
E4_METABOLIA	CTBS	0.00056977
E4_METABOLIA	CTHRC1	1.2e-12
E4_METABOLIA	CTSB	1.53e-08
E4_METABOLIA	CTSC	3.82e-05
E4_METABOLIA	CTSO	7.79e-30
E4_METABOLIA	CXCL12	1.72e-06
E4_METABOLIA	CYTL1	1.55e-08
E4_METABOLIA	DCBLD2	7.32e-97
E4_METABOLIA	DCN	1.43e-37
E4_METABOLIA	DDC	0.00531756
E4_METABOLIA	DENR	0.00122594
E4_METABOLIA	DKK4	1.15e-06
E4_METABOLIA	DLK1	9.21e-06
E4_METABOLIA	DNAJC6	0.00431275
E4_METABOLIA	DNAJC9	2.14e-07
E4_METABOLIA	DPP4	2.55e-07
E4_METABOLIA	DPT	3.07e-30
E4_METABOLIA	DSG2	6.6e-06
E4_METABOLIA	DTX3	3.92e-12
E4_METABOLIA	EBI3_IL27	0.00314957
E4_METABOLIA	EDAR	2.64e-11
E4_METABOLIA	ELN	4.63e-23
E4_METABOLIA	ENTPD6	5.77e-13
E4_METABOLIA	EPHA1	3.47e-15
E4_METABOLIA	ERBB3	1.53e-05
E4_METABOLIA	ESAM	1.61e-14
E4_METABOLIA	EZR	0.0051793
E4_METABOLIA	F10	0.00028691
E4_METABOLIA	F9	1.18e-13
E4_METABOLIA	FABP4	1.07e-18
E4_METABOLIA	FAM20A	1.72e-47
E4_METABOLIA	FAM3B	9.15e-05
E4_METABOLIA	FAP	5.52e-09
E4_METABOLIA	FAS	1.22e-39
E4_METABOLIA	FCAMR	2.54e-06
E4_METABOLIA	FETUB	5.93e-36
E4_METABOLIA	FGF21	0.00019519
E4_METABOLIA	FGL1	2.07e-14
E4_METABOLIA	FLT4	1.41e-13
E4_METABOLIA	FNDC1	0.00053786
E4_METABOLIA	FOLR2	0.00325271
E4_METABOLIA	FOLR3	3.44e-16
E4_METABOLIA	FSHB	0.00612542
E4_METABOLIA	FUCA1	3.68e-10
E4_METABOLIA	FURIN	9.24e-05
E4_METABOLIA	GALNT2	0.00442983
E4_METABOLIA	GALNT3	3.34e-06
E4_METABOLIA	GAST	4.61e-05
E4_METABOLIA	GDF15	3.63e-51
E4_METABOLIA	GFRA1	9.04e-10
E4_METABOLIA	GLB1	0.00053304
E4_METABOLIA	GPNMB	0.00030026
E4_METABOLIA	GRPEL1	4.23e-05
E4_METABOLIA	GZMB	0.00015853
E4_METABOLIA	HAVCR1	2.3e-22
E4_METABOLIA	HEG1	2.86e-09
E4_METABOLIA	HGF	6.21e-24
E4_METABOLIA	HJV	1.16e-15
E4_METABOLIA	HMBS	0.00086953
E4_METABOLIA	HMCN2	2.42e-08
E4_METABOLIA	HMOX2	1.44e-05
E4_METABOLIA	HSD11B1	3.22e-05
E4_METABOLIA	HSPG2	5.35e-05
E4_METABOLIA	HYAL1	3.67e-48
E4_METABOLIA	ICAM5	5.15e-11
E4_METABOLIA	IDUA	5.01e-05
E4_METABOLIA	IFI30	1.68e-29
E4_METABOLIA	IGDCC4	3.25e-15
E4_METABOLIA	IGFBP2	0.00450583
E4_METABOLIA	IGFBP3	3.35e-46
E4_METABOLIA	IGFBP6	3.3e-05
E4_METABOLIA	IGFBP7	4.64e-19
E4_METABOLIA	IGFBPL1	1.88e-19
E4_METABOLIA	IGSF8	2.42e-08
E4_METABOLIA	IGSF9	0.00148168
E4_METABOLIA	IL10RB	2.86e-06
E4_METABOLIA	IL17A	1.4e-05
E4_METABOLIA	IL17RA	0.00227715
E4_METABOLIA	IL17RB	8.08e-77
E4_METABOLIA	IL18R1	1.32e-43
E4_METABOLIA	IL1RL1	0.00078828
E4_METABOLIA	IL1RL2	9.84e-16
E4_METABOLIA	IL22RA1	0.00019519
E4_METABOLIA	IL7R	0.00010721
E4_METABOLIA	INHBB	1.16e-20
E4_METABOLIA	INHBC	2.04e-63
E4_METABOLIA	ITGB1	0.00446001
E4_METABOLIA	ITGB2	1.75e-07
E4_METABOLIA	ITGBL1	1.99e-14
E4_METABOLIA	ITIH3	4.94e-16
E4_METABOLIA	KAZALD1	4.3e-06
E4_METABOLIA	KLK4	6.69e-10
E4_METABOLIA	KLRB1	0.0032208
E4_METABOLIA	KLRD1	2.02e-06
E4_METABOLIA	KRT19	0.00108224
E4_METABOLIA	KRT8	0.00505855
E4_METABOLIA	L1CAM	3.79e-05
E4_METABOLIA	LAG3	1.23e-07
E4_METABOLIA	LAMB1	1.64e-07
E4_METABOLIA	LDLR	3.3e-21
E4_METABOLIA	LECT2	1.4e-19
E4_METABOLIA	LEP	0.00274007
E4_METABOLIA	LGALS1	1.65e-12
E4_METABOLIA	LGALS3	1.7e-22
E4_METABOLIA	LGALS3BP	8.83e-05
E4_METABOLIA	LGALS4	1.45e-18
E4_METABOLIA	LGALS9	6.45e-07
E4_METABOLIA	LIF	1.06e-05
E4_METABOLIA	LILRB5	3.3e-06
E4_METABOLIA	LPA	2.28e-19
E4_METABOLIA	LPO	2.43e-10
E4_METABOLIA	LRG1	5.67e-12
E4_METABOLIA	LRIG1	0.00289437
E4_METABOLIA	LRTM2	1.98e-07
E4_METABOLIA	LTBP2	1.01e-21
E4_METABOLIA	LY75	3.82e-09
E4_METABOLIA	LY96	0.00253936
E4_METABOLIA	MAMDC4	1.13e-10
E4_METABOLIA	MARCO	0.00018624
E4_METABOLIA	MATN2	0.00160951
E4_METABOLIA	MATN3	0.00028626
E4_METABOLIA	MBL2	4.97e-05
E4_METABOLIA	MCAM	1.85e-06
E4_METABOLIA	MDH1	3.92e-06
E4_METABOLIA	MEGF9	1.5e-80
E4_METABOLIA	MELTF	0.00945667
E4_METABOLIA	MENT	0.00096527
E4_METABOLIA	MEP1B	2.02e-05
E4_METABOLIA	MET	1.14e-06
E4_METABOLIA	METAP1D	0.0043808
E4_METABOLIA	MFAP5	2.34e-05
E4_METABOLIA	MFGE8	3.33e-12
E4_METABOLIA	MMP12	7.89e-22
E4_METABOLIA	MRC1	0.00414937
E4_METABOLIA	MSR1	1.26e-20
E4_METABOLIA	MTUS1	5.81e-08
E4_METABOLIA	MUC2	3.37e-06
E4_METABOLIA	MYBPC2	0.00532171
E4_METABOLIA	MYH9	0.00821651
E4_METABOLIA	NCAN	0.00699094
E4_METABOLIA	NCR1	0.00022531
E4_METABOLIA	NCR3LG1	2.85e-08
E4_METABOLIA	NCS1	5.34e-40
E4_METABOLIA	NEFL	5.14e-08
E4_METABOLIA	NELL2	0.00878047
E4_METABOLIA	NFASC	3.95e-08
E4_METABOLIA	NOS1	3.82e-07
E4_METABOLIA	NPDC1	2.42e-20
E4_METABOLIA	NPPC	2.31e-10
E4_METABOLIA	NPTX2	0.00353284
E4_METABOLIA	NRP1	1.22e-105
E4_METABOLIA	NTPROBNP	0.00498569
E4_METABOLIA	OGN	3.6e-22
E4_METABOLIA	OXT	8.11e-16
E4_METABOLIA	PAMR1	1.15e-13
E4_METABOLIA	PARP1	3.31e-07
E4_METABOLIA	PCOLCE	1.05e-63
E4_METABOLIA	PCSK9	2.97e-88
E4_METABOLIA	PDCD1	1.85e-07
E4_METABOLIA	PDCD1LG2	9.4e-06
E4_METABOLIA	PDGFRA	6.57e-20
E4_METABOLIA	PEPD	0.00654502
E4_METABOLIA	PF4	2.73e-06
E4_METABOLIA	PGF	5.97e-17
E4_METABOLIA	PGLYRP2	2.51e-14
E4_METABOLIA	PKD1	9.96e-13
E4_METABOLIA	PLAT	2.29e-14
E4_METABOLIA	PLIN3	2.74e-10
E4_METABOLIA	PLTP	0.00268117
E4_METABOLIA	PLXNB2	5.13e-16
E4_METABOLIA	PODXL2	7.38e-10
E4_METABOLIA	PPIB	0.00690192
E4_METABOLIA	PPY	0.00030255
E4_METABOLIA	PRAP1	1.47e-05
E4_METABOLIA	PROC	1.98e-20
E4_METABOLIA	PROK1	8.13e-08
E4_METABOLIA	PRSS27	0.00072497
E4_METABOLIA	PRSS8	1.51e-22
E4_METABOLIA	PRTG	0.00624139
E4_METABOLIA	PSAP	3.76e-05
E4_METABOLIA	PSPN	8.19e-05
E4_METABOLIA	PTGDS	3.02e-08
E4_METABOLIA	PTGR1	6.42e-15
E4_METABOLIA	PTH1R	0.0001359
E4_METABOLIA	PTPRF	5.35e-20
E4_METABOLIA	PTPRR	2.82e-09
E4_METABOLIA	PTPRS	1.99e-06
E4_METABOLIA	RARRES2	6.45e-07
E4_METABOLIA	REG3G	0.00026969
E4_METABOLIA	REG4	0.00192762
E4_METABOLIA	RELT	1.22e-44
E4_METABOLIA	REN	8.01e-69
E4_METABOLIA	RGMB	5.81e-08
E4_METABOLIA	RLN2	9.76e-06
E4_METABOLIA	RNASE4	1.44e-10
E4_METABOLIA	RNASE6	0.00999759
E4_METABOLIA	RNASET2	0.00470013
E4_METABOLIA	ROBO1	5.01e-05
E4_METABOLIA	ROR1	3.06e-13
E4_METABOLIA	RSPO3	0.0017564
E4_METABOLIA	RTN4R	8.28e-31
E4_METABOLIA	S100A13	2.99e-05
E4_METABOLIA	S100G	9.58e-06
E4_METABOLIA	SCARF1	0.00016074
E4_METABOLIA	SCARF2	4.29e-21
E4_METABOLIA	SCG3	0.00148754
E4_METABOLIA	SDC4	0.0007618
E4_METABOLIA	SELP	5.36e-05
E4_METABOLIA	SEMA3F	2.27e-09
E4_METABOLIA	SERPINA11	1.83e-15
E4_METABOLIA	SERPINA12	0.00076891
E4_METABOLIA	SERPINA4	2.09e-19
E4_METABOLIA	SERPINA6	4.64e-19
E4_METABOLIA	SERPINA9	1.31e-06
E4_METABOLIA	SERPINC1	3.37e-14
E4_METABOLIA	SERPIND1	1.69e-15
E4_METABOLIA	SERPINE1	2.22e-06
E4_METABOLIA	SERPINI1	0.0032208
E4_METABOLIA	SEZ6L2	0.00054008
E4_METABOLIA	SFRP1	1.36e-08
E4_METABOLIA	SFTPD	1.91e-14
E4_METABOLIA	SHBG	6.59e-07
E4_METABOLIA	SIGLEC1	5.22e-11
E4_METABOLIA	SIGLEC7	1.44e-11
E4_METABOLIA	SLAMF8	1.37e-05
E4_METABOLIA	SLC16A1	1.93e-05
E4_METABOLIA	SLITRK1	1.23e-05
E4_METABOLIA	SLITRK2	9e-07
E4_METABOLIA	SMOC2	3.63e-51
E4_METABOLIA	SNCG	4.18e-12
E4_METABOLIA	SOD1	1.32e-05
E4_METABOLIA	SOD3	4.14e-08
E4_METABOLIA	SPINK2	3.58e-05
E4_METABOLIA	SPINK4	3.97e-05
E4_METABOLIA	SPINT3	1.88e-08
E4_METABOLIA	SPP1	3.03e-06
E4_METABOLIA	SRPX	2.2e-12
E4_METABOLIA	SSC4D	0.00575189
E4_METABOLIA	SSC5D	5.1e-11
E4_METABOLIA	ST3GAL1	0.00261045
E4_METABOLIA	STAB2	0.00525659
E4_METABOLIA	STC2	9.4e-06
E4_METABOLIA	SUMF2	0.00014436
E4_METABOLIA	SUSD4	8.4e-09
E4_METABOLIA	SUSD5	0.00347127
E4_METABOLIA	TCN1	5.9e-12
E4_METABOLIA	TCN2	0.00446517
E4_METABOLIA	TF	0.00010363
E4_METABOLIA	THBD	4.71e-05
E4_METABOLIA	TMPRSS11D	0.0003519
E4_METABOLIA	TMSB10	0.00083349
E4_METABOLIA	TNFRSF11A	1.38e-06
E4_METABOLIA	TNFRSF11B	0.00411261
E4_METABOLIA	TNFRSF19	4.45e-18
E4_METABOLIA	TNFRSF8	0.00017841
E4_METABOLIA	TNFSF11	7.1e-05
E4_METABOLIA	TNFSF13	8.16e-12
E4_METABOLIA	TNN	1.78e-09
E4_METABOLIA	TPD52L2	1.29e-06
E4_METABOLIA	TPSAB1	0.00249923
E4_METABOLIA	TREH	9.84e-08
E4_METABOLIA	TSPAN1	5.32e-06
E4_METABOLIA	TTR	5.38e-49
E4_METABOLIA	UPB1	2.62e-28
E4_METABOLIA	USP8	6.33e-06
E4_METABOLIA	VAMP5	0.00132112
E4_METABOLIA	VASN	2.18e-41
E4_METABOLIA	VEGFD	3.44e-16
E4_METABOLIA	VSTM2L	0.0043808
E4_METABOLIA	VWA1	0.00513298
E4_METABOLIA	VWC2	1.9e-13
E4_METABOLIA	VWF	0.00184906
E4_METABOLIA	WASF3	0.00635232
E4_METABOLIA	WIF1	0.00198019
E4_METABOLIA	ZBTB17	0.00848639
M13_ARTHROSIS	ACHE	0.00415257
M13_ARTHROSIS	ACY3	0.00214729
M13_ARTHROSIS	ADAM12	1.96e-31
M13_ARTHROSIS	ADAMTS13	4.44e-05
M13_ARTHROSIS	ADAMTS16	1.44e-07
M13_ARTHROSIS	ADAMTS8	0.0092081
M13_ARTHROSIS	AFP	1.18e-05
M13_ARTHROSIS	ALPP	0.00741685
M13_ARTHROSIS	AMBP	1.45e-07
M13_ARTHROSIS	ANG	0.00072058
M13_ARTHROSIS	ANGPTL4	0.00808248
M13_ARTHROSIS	APOF	0.00018385
M13_ARTHROSIS	ARHGEF5	0.00051618
M13_ARTHROSIS	ART3	2.43e-20
M13_ARTHROSIS	ARTN	0.00197965
M13_ARTHROSIS	BPIFB1	5.42e-09
M13_ARTHROSIS	BPIFB2	0.00728445
M13_ARTHROSIS	BRK1	0.00408602
M13_ARTHROSIS	C8B	0.00632491
M13_ARTHROSIS	CA12	3.53e-05
M13_ARTHROSIS	CA14	1.63e-26
M13_ARTHROSIS	CA6	2.55e-09
M13_ARTHROSIS	CAPG	1.62e-05
M13_ARTHROSIS	CCL16	6.85e-11
M13_ARTHROSIS	CCL18	0.008242
M13_ARTHROSIS	CCL23	0.00270516
M13_ARTHROSIS	CCL25	5.67e-06
M13_ARTHROSIS	CCL3	2.2e-10
M13_ARTHROSIS	CCN3	0.00685224
M13_ARTHROSIS	CCN4	7.07e-06
M13_ARTHROSIS	CD101	0.00398794
M13_ARTHROSIS	CD209	6.53e-05
M13_ARTHROSIS	CD22	0.00036528
M13_ARTHROSIS	CD276	2.66e-13
M13_ARTHROSIS	CD38	0.00513862
M13_ARTHROSIS	CD99	9.15e-05
M13_ARTHROSIS	CDCP1	3.14e-08
M13_ARTHROSIS	CDH3	0.00075779
M13_ARTHROSIS	CDHR2	4.21e-06
M13_ARTHROSIS	CEACAM16	0.00647288
M13_ARTHROSIS	CEACAM21	0.00040909
M13_ARTHROSIS	CEACAM5	0.00083074
M13_ARTHROSIS	CELA2A	1.8e-07
M13_ARTHROSIS	CELA3A	2e-11
M13_ARTHROSIS	CELSR2	1.19e-05
M13_ARTHROSIS	CFD	1.35e-05
M13_ARTHROSIS	CGREF1	0.00197965
M13_ARTHROSIS	CHIT1	0.00026299
M13_ARTHROSIS	CLEC10A	0.00038771
M13_ARTHROSIS	CLEC3B	0.00015589
M13_ARTHROSIS	COL4A1	0.00176327
M13_ARTHROSIS	COL6A3	5.8e-30
M13_ARTHROSIS	COL9A1	3.45e-15
M13_ARTHROSIS	COMP	1.72e-18
M13_ARTHROSIS	CPB1	0.00527456
M13_ARTHROSIS	CR1	0.00501498
M13_ARTHROSIS	CRIM1	0.00278595
M13_ARTHROSIS	CRLF1	3.52e-06
M13_ARTHROSIS	CRTAC1	3.54e-26
M13_ARTHROSIS	CRTAM	0.00235855
M13_ARTHROSIS	CRYBB2	0.00091381
M13_ARTHROSIS	CSF1	3.14e-08
M13_ARTHROSIS	CXCL10	2.23e-06
M13_ARTHROSIS	CXCL17	0.00513862
M13_ARTHROSIS	CYTL1	2.07e-14
M13_ARTHROSIS	DCBLD2	6.23e-11
M13_ARTHROSIS	DCN	1.72e-06
M13_ARTHROSIS	DDC	0.00149708
M13_ARTHROSIS	DKK3	1.04e-05
M13_ARTHROSIS	DKK4	6.85e-05
M13_ARTHROSIS	DLL1	1.35e-06
M13_ARTHROSIS	DPP6	0.00741685
M13_ARTHROSIS	DSG3	0.00076928
M13_ARTHROSIS	DTX3	4.33e-16
M13_ARTHROSIS	ELN	3.96e-29
M13_ARTHROSIS	ENAH	4.44e-05
M13_ARTHROSIS	ENO3	0.00310406
M13_ARTHROSIS	ENPP2	0.00281414
M13_ARTHROSIS	ENPP5	4.55e-28
M13_ARTHROSIS	EPHA2	1.07e-13
M13_ARTHROSIS	EPO	0.00015716
M13_ARTHROSIS	F10	3.24e-06
M13_ARTHROSIS	F3	6.44e-07
M13_ARTHROSIS	FAM3D	0.00259216
M13_ARTHROSIS	FAS	0.00013363
M13_ARTHROSIS	FASLG	5.9e-10
M13_ARTHROSIS	FCGR2A	0.00876857
M13_ARTHROSIS	FCN1	0.00055684
M13_ARTHROSIS	FCN2	2.02e-08
M13_ARTHROSIS	FCRL6	0.00685224
M13_ARTHROSIS	FCRLB	0.00015186
M13_ARTHROSIS	FGF23	1.94e-10
M13_ARTHROSIS	FGFR2	4.52e-05
M13_ARTHROSIS	FNDC1	0.00325791
M13_ARTHROSIS	FOLR3	0.00025164
M13_ARTHROSIS	FUT3_FUT5	0.0001515
M13_ARTHROSIS	GAS6	1.7e-14
M13_ARTHROSIS	GAST	0.00388927
M13_ARTHROSIS	GIP	7.15e-06
M13_ARTHROSIS	GRPEL1	1.75e-08
M13_ARTHROSIS	GSTA1	0.00398794
M13_ARTHROSIS	HLA_A	0.00114935
M13_ARTHROSIS	HLA_E	5.54e-13
M13_ARTHROSIS	IGFBPL1	0.00194435
M13_ARTHROSIS	IL18R1	1.47e-15
M13_ARTHROSIS	IL1RAP	9.31e-05
M13_ARTHROSIS	IL1RL1	4.3e-09
M13_ARTHROSIS	IL1RL2	7.17e-05
M13_ARTHROSIS	IL1RN	0.00398794
M13_ARTHROSIS	IL6R	0.00025555
M13_ARTHROSIS	IMMT	0.0003249
M13_ARTHROSIS	INHBC	2e-07
M13_ARTHROSIS	ISM1	3.49e-06
M13_ARTHROSIS	ITGB2	0.00036589
M13_ARTHROSIS	KLK12	0.00085971
M13_ARTHROSIS	KLK14	8.82e-05
M13_ARTHROSIS	KLK4	2.3e-08
M13_ARTHROSIS	KRT18	0.00020559
M13_ARTHROSIS	LECT2	1.25e-06
M13_ARTHROSIS	LGALS1	6.58e-07
M13_ARTHROSIS	LMOD1	0.00025821
M13_ARTHROSIS	LRP11	2.52e-14
M13_ARTHROSIS	LRRC25	1.15e-11
M13_ARTHROSIS	LRRN1	8.6e-18
M13_ARTHROSIS	LRTM2	2.27e-05
M13_ARTHROSIS	LTBP2	1.76e-08
M13_ARTHROSIS	LTBP3	0.00356858
M13_ARTHROSIS	LY96	0.00282931
M13_ARTHROSIS	MB	2.26e-05
M13_ARTHROSIS	MCAM	0.00258522
M13_ARTHROSIS	MEGF10	0.00200692
M13_ARTHROSIS	MEP1B	0.00268227
M13_ARTHROSIS	MMP12	2.47e-26
M13_ARTHROSIS	MSTN	1.19e-05
M13_ARTHROSIS	MYBPC1	0.00018385
M13_ARTHROSIS	NCS1	6.07e-05
M13_ARTHROSIS	NDUFS6	1.47e-05
M13_ARTHROSIS	NEFL	7.22e-27
M13_ARTHROSIS	NELL1	4.72e-08
M13_ARTHROSIS	NPL	0.00567522
M13_ARTHROSIS	NRCAM	0.00923983
M13_ARTHROSIS	NTPROBNP	0.00485371
M13_ARTHROSIS	ODAM	0.00020129
M13_ARTHROSIS	OXT	2.61e-07
M13_ARTHROSIS	P4HB	0.00013124
M13_ARTHROSIS	PAM	7.88e-08
M13_ARTHROSIS	PARP1	0.00047124
M13_ARTHROSIS	PDGFA	2.43e-20
M13_ARTHROSIS	PDGFRB	0.00108026
M13_ARTHROSIS	PHLDB1	0.00108026
M13_ARTHROSIS	PI16	0.00744969
M13_ARTHROSIS	PILRB	0.00059795
M13_ARTHROSIS	PLA2G1B	0.00038771
M13_ARTHROSIS	PROK1	0.00040313
M13_ARTHROSIS	PRSS2	0.00038285
M13_ARTHROSIS	PRTN3	2.89e-08
M13_ARTHROSIS	PTPRF	2.05e-06
M13_ARTHROSIS	PTPRS	1.6e-08
M13_ARTHROSIS	PVR	0.00123154
M13_ARTHROSIS	QPCT	0.00023271
M13_ARTHROSIS	RBFOX3	4.02e-25
M13_ARTHROSIS	RBP2	0.00632491
M13_ARTHROSIS	RBP5	8.33e-05
M13_ARTHROSIS	REN	0.00055684
M13_ARTHROSIS	RET	3.94e-13
M13_ARTHROSIS	RETN	2.61e-07
M13_ARTHROSIS	REXO2	0.00440769
M13_ARTHROSIS	RSPO3	0.00110039
M13_ARTHROSIS	SBSN	0.00272825
M13_ARTHROSIS	SCARA5	0.00010494
M13_ARTHROSIS	SCARF1	1.47e-14
M13_ARTHROSIS	SCARF2	4.75e-17
M13_ARTHROSIS	SCG2	0.00075779
M13_ARTHROSIS	SELE	1.65e-07
M13_ARTHROSIS	SEMA3F	1e-05
M13_ARTHROSIS	SERPINA11	0.00820681
M13_ARTHROSIS	SIRPA	0.00022352
M13_ARTHROSIS	SMAD5	0.00275871
M13_ARTHROSIS	SMOC1	3.35e-11
M13_ARTHROSIS	SMOC2	6.56e-06
M13_ARTHROSIS	SNCA	0.00189308
M13_ARTHROSIS	SOD2	0.00216586
M13_ARTHROSIS	SOST	7.1e-05
M13_ARTHROSIS	SPINK4	1.99e-07
M13_ARTHROSIS	SPINK6	0.0002447
M13_ARTHROSIS	SPON1	1.66e-05
M13_ARTHROSIS	SPP1	1.66e-10
M13_ARTHROSIS	SSC4D	3.24e-06
M13_ARTHROSIS	SUSD5	3.64e-16
M13_ARTHROSIS	TAFA5	0.00014382
M13_ARTHROSIS	TCN2	6.58e-07
M13_ARTHROSIS	TFF1	2.26e-13
M13_ARTHROSIS	TGFB1	0.00013124
M13_ARTHROSIS	TGFBI	1.59e-09
M13_ARTHROSIS	TGFBR3	3.57e-06
M13_ARTHROSIS	TGOLN2	4.54e-06
M13_ARTHROSIS	THBS4	5.29e-12
M13_ARTHROSIS	TIMP1	0.00214729
M13_ARTHROSIS	TMPRSS15	8.96e-10
M13_ARTHROSIS	TNFRSF12A	0.00152973
M13_ARTHROSIS	TNFRSF19	3.48e-05
M13_ARTHROSIS	TNFRSF6B	1.38e-08
M13_ARTHROSIS	TNFRSF8	0.0083541
M13_ARTHROSIS	TNFSF11	2.82e-07
M13_ARTHROSIS	TNNI3	0.0092081
M13_ARTHROSIS	TPP1	0.00501498
M13_ARTHROSIS	TREM2	4.25e-26
M13_ARTHROSIS	TSHB	0.00158191
M13_ARTHROSIS	VCAN	0.00012336
M13_ARTHROSIS	ZBTB17	0.00025555
M13_ARTHROSIS_INCLAVO	ACHE	2.31e-05
M13_ARTHROSIS_INCLAVO	ACY3	0.00105202
M13_ARTHROSIS_INCLAVO	ADAM12	2.43e-29
M13_ARTHROSIS_INCLAVO	ADAMTS13	0.00031509
M13_ARTHROSIS_INCLAVO	ADAMTS16	0.00040328
M13_ARTHROSIS_INCLAVO	ADGRE5	1.71e-09
M13_ARTHROSIS_INCLAVO	AFP	1.01e-08
M13_ARTHROSIS_INCLAVO	ANG	6.24e-07
M13_ARTHROSIS_INCLAVO	ANGPTL4	0.00022536
M13_ARTHROSIS_INCLAVO	APOH	0.00631999
M13_ARTHROSIS_INCLAVO	ARHGEF5	0.00308148
M13_ARTHROSIS_INCLAVO	ARTN	0.00977132
M13_ARTHROSIS_INCLAVO	BCAN	1.66e-06
M13_ARTHROSIS_INCLAVO	BPIFB1	4.55e-10
M13_ARTHROSIS_INCLAVO	BPIFB2	0.00082864
M13_ARTHROSIS_INCLAVO	C1QTNF1	0.00043908
M13_ARTHROSIS_INCLAVO	CA12	0.00017536
M13_ARTHROSIS_INCLAVO	CA14	5.91e-12
M13_ARTHROSIS_INCLAVO	CA6	1.75e-06
M13_ARTHROSIS_INCLAVO	CAPG	6.77e-12
M13_ARTHROSIS_INCLAVO	CASP3	0.00329206
M13_ARTHROSIS_INCLAVO	CBLIF	0.00251855
M13_ARTHROSIS_INCLAVO	CCL16	3.5e-06
M13_ARTHROSIS_INCLAVO	CCL25	1.9e-05
M13_ARTHROSIS_INCLAVO	CCL3	1.05e-06
M13_ARTHROSIS_INCLAVO	CCN4	5.47e-07
M13_ARTHROSIS_INCLAVO	CD209	0.00359794
M13_ARTHROSIS_INCLAVO	CD22	4.77e-07
M13_ARTHROSIS_INCLAVO	CD276	6.37e-17
M13_ARTHROSIS_INCLAVO	CD38	2.04e-06
M13_ARTHROSIS_INCLAVO	CD4	7.1e-05
M13_ARTHROSIS_INCLAVO	CD55	0.00015542
M13_ARTHROSIS_INCLAVO	CD99L2	0.00420517
M13_ARTHROSIS_INCLAVO	CDCP1	2.31e-05
M13_ARTHROSIS_INCLAVO	CDH2	0.00319441
M13_ARTHROSIS_INCLAVO	CDHR2	0.00033713
M13_ARTHROSIS_INCLAVO	CEACAM16	0.00251855
M13_ARTHROSIS_INCLAVO	CEACAM21	5.1e-05
M13_ARTHROSIS_INCLAVO	CEACAM5	6.59e-05
M13_ARTHROSIS_INCLAVO	CELA2A	6.74e-08
M13_ARTHROSIS_INCLAVO	CELA3A	5.35e-07
M13_ARTHROSIS_INCLAVO	CELSR2	0.00056979
M13_ARTHROSIS_INCLAVO	CFD	6.09e-06
M13_ARTHROSIS_INCLAVO	CHIT1	0.00094788
M13_ARTHROSIS_INCLAVO	CLEC3B	0.00263553
M13_ARTHROSIS_INCLAVO	CLEC5A	0.00082182
M13_ARTHROSIS_INCLAVO	COL6A3	2.72e-23
M13_ARTHROSIS_INCLAVO	COL9A1	1.05e-23
M13_ARTHROSIS_INCLAVO	COMP	6.09e-19
M13_ARTHROSIS_INCLAVO	CR1	0.00087142
M13_ARTHROSIS_INCLAVO	CRLF1	0.00905328
M13_ARTHROSIS_INCLAVO	CRTAC1	1.28e-21
M13_ARTHROSIS_INCLAVO	CSF1	4.64e-05
M13_ARTHROSIS_INCLAVO	CSF1R	0.0056774
M13_ARTHROSIS_INCLAVO	CXCL17	7.1e-05
M13_ARTHROSIS_INCLAVO	CYTL1	7.22e-05
M13_ARTHROSIS_INCLAVO	DCBLD2	3.27e-12
M13_ARTHROSIS_INCLAVO	DCN	0.00097655
M13_ARTHROSIS_INCLAVO	DDC	0.00254681
M13_ARTHROSIS_INCLAVO	DKK3	6.79e-05
M13_ARTHROSIS_INCLAVO	DKK4	7.1e-05
M13_ARTHROSIS_INCLAVO	DLK1	8.28e-14
M13_ARTHROSIS_INCLAVO	DLL1	2.01e-06
M13_ARTHROSIS_INCLAVO	DSC2	4.47e-06
M13_ARTHROSIS_INCLAVO	DSG3	8.7e-06
M13_ARTHROSIS_INCLAVO	DTX3	2.09e-12
M13_ARTHROSIS_INCLAVO	ELN	1.7e-18
M13_ARTHROSIS_INCLAVO	ENAH	1.98e-05
M13_ARTHROSIS_INCLAVO	ENPP5	1.51e-25
M13_ARTHROSIS_INCLAVO	ENPP6	0.00272982
M13_ARTHROSIS_INCLAVO	EPHA2	5.74e-16
M13_ARTHROSIS_INCLAVO	EPO	0.00085608
M13_ARTHROSIS_INCLAVO	F10	0.00023674
M13_ARTHROSIS_INCLAVO	F3	1.97e-06
M13_ARTHROSIS_INCLAVO	FASLG	4.77e-07
M13_ARTHROSIS_INCLAVO	FCN1	0.00019768
M13_ARTHROSIS_INCLAVO	FCN2	1.97e-08
M13_ARTHROSIS_INCLAVO	FGF19	0.00584105
M13_ARTHROSIS_INCLAVO	FGF23	3.42e-13
M13_ARTHROSIS_INCLAVO	FNDC1	0.00154502
M13_ARTHROSIS_INCLAVO	FOLR3	0.00268759
M13_ARTHROSIS_INCLAVO	GAS6	8.46e-11
M13_ARTHROSIS_INCLAVO	GAST	0.00073597
M13_ARTHROSIS_INCLAVO	GIP	0.00013556
M13_ARTHROSIS_INCLAVO	GRPEL1	5.6e-08
M13_ARTHROSIS_INCLAVO	GSTA1	0.00159375
M13_ARTHROSIS_INCLAVO	GUSB	0.0056962
M13_ARTHROSIS_INCLAVO	HJV	0.0019341
M13_ARTHROSIS_INCLAVO	HLA_A	0.00863734
M13_ARTHROSIS_INCLAVO	HLA_E	7.96e-05
M13_ARTHROSIS_INCLAVO	HS6ST2	0.00388989
M13_ARTHROSIS_INCLAVO	HSDL2	0.00340292
M13_ARTHROSIS_INCLAVO	ICAM2	0.00012414
M13_ARTHROSIS_INCLAVO	IFI30	0.00070989
M13_ARTHROSIS_INCLAVO	IFNG	0.00310991
M13_ARTHROSIS_INCLAVO	IGFBPL1	0.00905328
M13_ARTHROSIS_INCLAVO	IL17C	0.00343775
M13_ARTHROSIS_INCLAVO	IL18R1	8.85e-08
M13_ARTHROSIS_INCLAVO	IL1RL1	7.79e-10
M13_ARTHROSIS_INCLAVO	IL1RL2	8.44e-05
M13_ARTHROSIS_INCLAVO	IL6R	0.0022669
M13_ARTHROSIS_INCLAVO	IL7R	0.00024299
M13_ARTHROSIS_INCLAVO	IMMT	0.00073383
M13_ARTHROSIS_INCLAVO	INHBC	2.3e-05
M13_ARTHROSIS_INCLAVO	ISM1	4.73e-05
M13_ARTHROSIS_INCLAVO	KLK14	0.00216902
M13_ARTHROSIS_INCLAVO	KLK4	7.44e-05
M13_ARTHROSIS_INCLAVO	LECT2	0.00034612
M13_ARTHROSIS_INCLAVO	LGALS1	1.1e-12
M13_ARTHROSIS_INCLAVO	LILRB5	0.0025029
M13_ARTHROSIS_INCLAVO	LRP11	5.4e-11
M13_ARTHROSIS_INCLAVO	LRRC25	3.7e-09
M13_ARTHROSIS_INCLAVO	LRRN1	2.62e-05
M13_ARTHROSIS_INCLAVO	LRTM2	2.53e-06
M13_ARTHROSIS_INCLAVO	LTBP2	2.55e-06
M13_ARTHROSIS_INCLAVO	LY96	0.00249436
M13_ARTHROSIS_INCLAVO	MATN2	0.00327857
M13_ARTHROSIS_INCLAVO	MMP12	2.06e-13
M13_ARTHROSIS_INCLAVO	MMP7	2.01e-06
M13_ARTHROSIS_INCLAVO	MSMB	0.00515166
M13_ARTHROSIS_INCLAVO	MSTN	6.78e-07
M13_ARTHROSIS_INCLAVO	MUC13	0.00308148
M13_ARTHROSIS_INCLAVO	NCS1	1.98e-05
M13_ARTHROSIS_INCLAVO	NDUFS6	1.28e-05
M13_ARTHROSIS_INCLAVO	NEFL	4.8e-15
M13_ARTHROSIS_INCLAVO	NELL1	8.72e-12
M13_ARTHROSIS_INCLAVO	NPPC	0.0019341
M13_ARTHROSIS_INCLAVO	NPTN	0.00310991
M13_ARTHROSIS_INCLAVO	NTF4	0.00770152
M13_ARTHROSIS_INCLAVO	OGN	0.00060148
M13_ARTHROSIS_INCLAVO	OXT	0.00020587
M13_ARTHROSIS_INCLAVO	P4HB	3.1e-05
M13_ARTHROSIS_INCLAVO	PAM	0.00149225
M13_ARTHROSIS_INCLAVO	PAPPA	0.00012925
M13_ARTHROSIS_INCLAVO	PDGFA	2.12e-16
M13_ARTHROSIS_INCLAVO	PECAM1	0.00125214
M13_ARTHROSIS_INCLAVO	PHLDB1	0.00227729
M13_ARTHROSIS_INCLAVO	PI3	0.00083835
M13_ARTHROSIS_INCLAVO	PILRB	0.00796983
M13_ARTHROSIS_INCLAVO	PLAT	0.00319441
M13_ARTHROSIS_INCLAVO	PPBP	0.00103863
M13_ARTHROSIS_INCLAVO	PPY	9.16e-05
M13_ARTHROSIS_INCLAVO	PRSS2	7.1e-05
M13_ARTHROSIS_INCLAVO	PRTN3	4.47e-06
M13_ARTHROSIS_INCLAVO	PTPRF	3.68e-05
M13_ARTHROSIS_INCLAVO	PTPRS	8.03e-06
M13_ARTHROSIS_INCLAVO	PVR	5.28e-05
M13_ARTHROSIS_INCLAVO	QPCT	4.71e-05
M13_ARTHROSIS_INCLAVO	RBFOX3	4.99e-27
M13_ARTHROSIS_INCLAVO	RBP5	0.00113072
M13_ARTHROSIS_INCLAVO	REG3A	0.00808076
M13_ARTHROSIS_INCLAVO	REN	0.00205311
M13_ARTHROSIS_INCLAVO	RET	7.15e-05
M13_ARTHROSIS_INCLAVO	RETN	1.33e-08
M13_ARTHROSIS_INCLAVO	RGMB	0.00169691
M13_ARTHROSIS_INCLAVO	ROR1	0.00529275
M13_ARTHROSIS_INCLAVO	SBSN	0.00968842
M13_ARTHROSIS_INCLAVO	SCARA5	5.14e-05
M13_ARTHROSIS_INCLAVO	SCARF1	1.45e-15
M13_ARTHROSIS_INCLAVO	SCT	0.00112827
M13_ARTHROSIS_INCLAVO	SDK2	0.00050764
M13_ARTHROSIS_INCLAVO	SEL1L	0.00216182
M13_ARTHROSIS_INCLAVO	SELE	2.01e-06
M13_ARTHROSIS_INCLAVO	SEMA3F	0.00060814
M13_ARTHROSIS_INCLAVO	SERPINA11	0.00249436
M13_ARTHROSIS_INCLAVO	SIGLEC9	0.00027299
M13_ARTHROSIS_INCLAVO	SMAD5	0.00018889
M13_ARTHROSIS_INCLAVO	SMOC1	0.00093446
M13_ARTHROSIS_INCLAVO	SMOC2	4.67e-05
M13_ARTHROSIS_INCLAVO	SNCA	1.24e-08
M13_ARTHROSIS_INCLAVO	SOST	7.44e-05
M13_ARTHROSIS_INCLAVO	SPINK4	2.41e-07
M13_ARTHROSIS_INCLAVO	SPINK6	0.00300263
M13_ARTHROSIS_INCLAVO	SPON1	7.91e-09
M13_ARTHROSIS_INCLAVO	SSC4D	5e-09
M13_ARTHROSIS_INCLAVO	SUSD5	4.4e-14
M13_ARTHROSIS_INCLAVO	TAFA5	0.00086653
M13_ARTHROSIS_INCLAVO	TCN2	1.16e-06
M13_ARTHROSIS_INCLAVO	TFF1	3.41e-05
M13_ARTHROSIS_INCLAVO	TGFB1	0.00136995
M13_ARTHROSIS_INCLAVO	TGFBI	1.83e-14
M13_ARTHROSIS_INCLAVO	TGFBR3	0.00014662
M13_ARTHROSIS_INCLAVO	TGOLN2	0.00834407
M13_ARTHROSIS_INCLAVO	THBS4	7.81e-19
M13_ARTHROSIS_INCLAVO	TIE1	8.5e-05
M13_ARTHROSIS_INCLAVO	TIMD4	0.00984257
M13_ARTHROSIS_INCLAVO	TIMP1	0.00164789
M13_ARTHROSIS_INCLAVO	TMPRSS15	8.72e-12
M13_ARTHROSIS_INCLAVO	TNFRSF10C	0.00076796
M13_ARTHROSIS_INCLAVO	TNFRSF11A	0.00890709
M13_ARTHROSIS_INCLAVO	TNFRSF12A	0.00098087
M13_ARTHROSIS_INCLAVO	TNFRSF19	0.00060024
M13_ARTHROSIS_INCLAVO	TNFRSF6B	2.42e-07
M13_ARTHROSIS_INCLAVO	TNFSF11	0.00012414
M13_ARTHROSIS_INCLAVO	TREM2	2.51e-27
M13_ARTHROSIS_INCLAVO	VCAN	1.16e-06
M13_ARTHROSIS_INCLAVO	VEGFD	0.00204445
M13_ARTHROSIS_INCLAVO	VMO1	0.00358638
M13_ARTHROSIS_INCLAVO	WFIKKN1	3e-05
M13_ARTHROSIS_INCLAVO	XCL1	0.00300263
M13_ARTHROSIS_INCLAVO	ZBTB17	0.00094605
N14_URINOTH	ACHE	1.4e-06
N14_URINOTH	ADAMTS16	0.00117198
N14_URINOTH	ADAMTS8	1.03e-05
N14_URINOTH	ADGRD1	3.26e-05
N14_URINOTH	ADGRE5	0.0052593
N14_URINOTH	ART3	0.00982866
N14_URINOTH	ATRAID	0.00013213
N14_URINOTH	AXL	0.0038254
N14_URINOTH	CBLIF	0.00038919
N14_URINOTH	CBLN4	0.00626185
N14_URINOTH	CCL20	0.00443687
N14_URINOTH	CCN3	0.00188818
N14_URINOTH	CD22	0.00034374
N14_URINOTH	CD276	0.00194741
N14_URINOTH	CD4	0.0001598
N14_URINOTH	CD93	0.00061673
N14_URINOTH	CD99	0.00773826
N14_URINOTH	CELA2A	8.68e-10
N14_URINOTH	CELSR2	0.0063352
N14_URINOTH	CFHR4	0.00272445
N14_URINOTH	CGA	8.53e-07
N14_URINOTH	CHCHD10	0.00336392
N14_URINOTH	CHGA	8.92e-05
N14_URINOTH	CHRDL1	0.00034329
N14_URINOTH	CKB	6.21e-05
N14_URINOTH	CLEC3B	4.46e-07
N14_URINOTH	CLEC7A	0.00386202
N14_URINOTH	CLMP	3.08e-07
N14_URINOTH	COL4A1	6.21e-05
N14_URINOTH	COL9A1	0.00316018
N14_URINOTH	COLEC12	7.86e-07
N14_URINOTH	CPB2	0.00175343
N14_URINOTH	CRELD1	0.00115088
N14_URINOTH	CTSV	8.21e-18
N14_URINOTH	CYTL1	7.69e-06
N14_URINOTH	DMP1	0.00914544
N14_URINOTH	DPP6	0.00773826
N14_URINOTH	ELN	0.00240246
N14_URINOTH	ENG	0.00233596
N14_URINOTH	ENPP6	4.98e-06
N14_URINOTH	FSHB	9.36e-05
N14_URINOTH	GDF15	3.19e-06
N14_URINOTH	GFAP	0.00387002
N14_URINOTH	GFRA1	1.73e-08
N14_URINOTH	HMOX2	0.00287162
N14_URINOTH	IGFBP1	0.0052593
N14_URINOTH	IGFBP4	0.0006792
N14_URINOTH	IGFBP6	0.0006792
N14_URINOTH	IGSF21	0.00093388
N14_URINOTH	IL1RAP	0.00569027
N14_URINOTH	IL1RL2	0.00157885
N14_URINOTH	ISM1	0.00814784
N14_URINOTH	ITGA11	0.00194741
N14_URINOTH	ITGAM	0.00101965
N14_URINOTH	ITIH3	0.00309686
N14_URINOTH	KLK3	0.0038254
N14_URINOTH	LECT2	1.67e-05
N14_URINOTH	LGALS9	0.00023016
N14_URINOTH	LRP11	8.07e-05
N14_URINOTH	LRRN1	1.73e-08
N14_URINOTH	MMP12	9.63e-12
N14_URINOTH	MMP3	5.85e-06
N14_URINOTH	MMP7	3.2e-06
N14_URINOTH	MSMB	4.39e-06
N14_URINOTH	MSTN	0.00024359
N14_URINOTH	NEFL	0.00732091
N14_URINOTH	NELL1	1.57e-10
N14_URINOTH	NFASC	0.00544711
N14_URINOTH	NFATC3	0.00732091
N14_URINOTH	PEAR1	6.21e-05
N14_URINOTH	PEPD	0.00037916
N14_URINOTH	PGF	0.00030997
N14_URINOTH	PHOSPHO1	0.00233596
N14_URINOTH	PLA2G7	0.00115088
N14_URINOTH	PON3	0.00013576
N14_URINOTH	PRAME	0.00602323
N14_URINOTH	PRL	0.00693518
N14_URINOTH	REG4	0.00642431
N14_URINOTH	RELT	0.00328635
N14_URINOTH	SCARF2	1.45e-05
N14_URINOTH	SCT	0.00101182
N14_URINOTH	SERPINA7	7.69e-06
N14_URINOTH	SHBG	4.04e-05
N14_URINOTH	SLAMF7	0.00028359
N14_URINOTH	SMPDL3A	0.00052548
N14_URINOTH	SPP1	0.00102005
N14_URINOTH	TAFA5	0.00892697
N14_URINOTH	TFPI	0.00302486
N14_URINOTH	THBS4	0.00240953
N14_URINOTH	TNFRSF14	0.00023945
N14_URINOTH	TPP1	1.85e-05
N14_URINOTH	TSHB	0.0052593
N14_URINOTH	TYRP1	0.00773826
J10_LOWCHRON	ACE	0.00042047
J10_LOWCHRON	ACP5	1.71e-05
J10_LOWCHRON	ADAMTS16	0.00242514
J10_LOWCHRON	ADAMTS8	7.01e-38
J10_LOWCHRON	ADGRE5	3.81e-06
J10_LOWCHRON	ADGRG1	0.00188046
J10_LOWCHRON	AFP	0.00039717
J10_LOWCHRON	AGER	8.75e-10
J10_LOWCHRON	AGRP	2.68e-11
J10_LOWCHRON	ANG	0.00140543
J10_LOWCHRON	ANGPTL4	7.47e-05
J10_LOWCHRON	ANXA10	0.00983265
J10_LOWCHRON	AP1G2	0.0015403
J10_LOWCHRON	APOM	6.09e-05
J10_LOWCHRON	AREG	1.98e-06
J10_LOWCHRON	ART3	2.72e-09
J10_LOWCHRON	ASS1	0.00586
J10_LOWCHRON	BAMBI	0.00945454
J10_LOWCHRON	BGN	4.64e-08
J10_LOWCHRON	C1QTNF1	0.00544305
J10_LOWCHRON	C1QTNF9	2.3e-08
J10_LOWCHRON	CA6	0.0051036
J10_LOWCHRON	CA9	2.19e-08
J10_LOWCHRON	CCL14	0.00441794
J10_LOWCHRON	CCL20	0.00042047
J10_LOWCHRON	CCL23	5.5e-05
J10_LOWCHRON	CCN3	0.00232897
J10_LOWCHRON	CD207	0.00485333
J10_LOWCHRON	CD27	0.00226101
J10_LOWCHRON	CD33	1.93e-05
J10_LOWCHRON	CD38	3.54e-10
J10_LOWCHRON	CDH15	0.00411722
J10_LOWCHRON	CDH17	0.00760734
J10_LOWCHRON	CDHR2	1.1e-05
J10_LOWCHRON	CEACAM6	1.4e-10
J10_LOWCHRON	CGREF1	0.00760734
J10_LOWCHRON	CHIT1	1.32e-05
J10_LOWCHRON	CHRDL1	0.00014377
J10_LOWCHRON	CKMT1A_CKMT1B	7e-05
J10_LOWCHRON	CLEC4M	0.0058852
J10_LOWCHRON	CLSTN2	4.07e-16
J10_LOWCHRON	CNTN1	5.01e-44
J10_LOWCHRON	CNTN5	1.41e-16
J10_LOWCHRON	COCH	1.93e-05
J10_LOWCHRON	COL15A1	0.00014533
J10_LOWCHRON	COL28A1	0.00827127
J10_LOWCHRON	CRELD1	1.54e-11
J10_LOWCHRON	CRIM1	0.00667117
J10_LOWCHRON	CRTAC1	0.00754421
J10_LOWCHRON	CSF3	0.00029231
J10_LOWCHRON	CTHRC1	1.74e-15
J10_LOWCHRON	CTSB	0.00010264
J10_LOWCHRON	DCBLD2	0.00166305
J10_LOWCHRON	DKK4	0.00787012
J10_LOWCHRON	DLK1	0.00438641
J10_LOWCHRON	DNER	0.00258093
J10_LOWCHRON	DPP4	0.00363367
J10_LOWCHRON	DPT	0.00787012
J10_LOWCHRON	DRAXIN	1.4e-07
J10_LOWCHRON	DSCAM	0.00016178
J10_LOWCHRON	DTX3	2.27e-05
J10_LOWCHRON	EDA2R	9.38e-05
J10_LOWCHRON	EDAR	7.7e-06
J10_LOWCHRON	ENPP7	0.00134629
J10_LOWCHRON	ESM1	0.00188046
J10_LOWCHRON	F3	0.00439577
J10_LOWCHRON	FAP	4.34e-13
J10_LOWCHRON	FAS	3.81e-06
J10_LOWCHRON	FCN2	0.00134629
J10_LOWCHRON	FETUB	1.52e-05
J10_LOWCHRON	FGF19	5.66e-05
J10_LOWCHRON	FGF21	0.00010045
J10_LOWCHRON	FGFBP1	0.00218866
J10_LOWCHRON	FGFR2	0.00105197
J10_LOWCHRON	FURIN	0.00232398
J10_LOWCHRON	FUT3_FUT5	3.55e-07
J10_LOWCHRON	GFRAL	0.00479282
J10_LOWCHRON	GHRL	0.00052436
J10_LOWCHRON	GNPDA2	0.00188046
J10_LOWCHRON	GRP	0.00018255
J10_LOWCHRON	HJV	0.00566477
J10_LOWCHRON	IFNL1	0.00935507
J10_LOWCHRON	IGFBP1	1.35e-06
J10_LOWCHRON	IGFBP2	0.00146616
J10_LOWCHRON	IGFBP6	2.35e-23
J10_LOWCHRON	IGFBPL1	0.00134629
J10_LOWCHRON	IL17A	0.00450356
J10_LOWCHRON	IL19	0.00652795
J10_LOWCHRON	INSL3	0.00571714
J10_LOWCHRON	ITGAM	0.00233132
J10_LOWCHRON	ITGBL1	0.00010509
J10_LOWCHRON	KLK12	0.00774044
J10_LOWCHRON	KLK7	1.47e-06
J10_LOWCHRON	LEFTY2	1.15e-07
J10_LOWCHRON	LGALS3BP	0.00728925
J10_LOWCHRON	LILRA3	0.00457024
J10_LOWCHRON	LIPF	0.00177495
J10_LOWCHRON	LRRN1	0.00053503
J10_LOWCHRON	LTA4H	0.00049151
J10_LOWCHRON	LTBP2	7.23e-06
J10_LOWCHRON	MATN3	0.00124553
J10_LOWCHRON	MMP10	0.00061362
J10_LOWCHRON	MMP12	0.00208334
J10_LOWCHRON	MSTN	1.78e-06
J10_LOWCHRON	MTUS1	0.00127781
J10_LOWCHRON	NELL1	7.57e-05
J10_LOWCHRON	NELL2	4.79e-09
J10_LOWCHRON	NFASC	1.11e-06
J10_LOWCHRON	NOS3	0.00819675
J10_LOWCHRON	NPPC	0.00819675
J10_LOWCHRON	NPTX2	0.00527262
J10_LOWCHRON	NTF3	0.00780483
J10_LOWCHRON	NTF4	2.26e-06
J10_LOWCHRON	NXPH3	1.04e-07
J10_LOWCHRON	ODAM	0.00052615
J10_LOWCHRON	OMD	3.42e-10
J10_LOWCHRON	OXT	5.5e-07
J10_LOWCHRON	PCDH9	4.79e-09
J10_LOWCHRON	PCOLCE	0.00033499
J10_LOWCHRON	PDGFRB	3.41e-08
J10_LOWCHRON	PHOSPHO1	0.00242514
J10_LOWCHRON	PI16	5.32e-08
J10_LOWCHRON	PI3	0.00187513
J10_LOWCHRON	PLA2G2A	0.00399753
J10_LOWCHRON	PLA2G7	6.89e-05
J10_LOWCHRON	PLXNB2	0.00180623
J10_LOWCHRON	POMC	1.42e-17
J10_LOWCHRON	PRCP	1.59e-05
J10_LOWCHRON	PRND	0.00423792
J10_LOWCHRON	PSTPIP2	2.04e-05
J10_LOWCHRON	PTPRF	0.0016719
J10_LOWCHRON	PTPRZ1	0.00819675
J10_LOWCHRON	REG4	0.00399753
J10_LOWCHRON	RGMB	1.5e-14
J10_LOWCHRON	RTN4R	0.00757587
J10_LOWCHRON	SCGB1A1	8.1e-39
J10_LOWCHRON	SCT	6.92e-13
J10_LOWCHRON	SEMA3F	0.00012497
J10_LOWCHRON	SEZ6L2	5.35e-05
J10_LOWCHRON	SIGLEC8	0.00019515
J10_LOWCHRON	SLITRK6	0.0002588
J10_LOWCHRON	SNCG	6.99e-05
J10_LOWCHRON	SOD2	2.62e-06
J10_LOWCHRON	SORCS2	0.00208334
J10_LOWCHRON	SOST	2.68e-11
J10_LOWCHRON	SPARCL1	7.67e-09
J10_LOWCHRON	SPINK5	0.00047188
J10_LOWCHRON	SPON1	4.06e-11
J10_LOWCHRON	SUSD4	2.96e-06
J10_LOWCHRON	TGFBR3	0.00012533
J10_LOWCHRON	TIMP4	0.00011153
J10_LOWCHRON	TMPRSS15	8.14e-09
J10_LOWCHRON	TNC	3.76e-10
J10_LOWCHRON	TNFRSF8	0.00759804
J10_LOWCHRON	TNFSF13B	1.81e-10
J10_LOWCHRON	TSHB	2.3e-06
J10_LOWCHRON	VSIG2	1.51e-16
J10_LOWCHRON	WFIKKN1	1.1e-05
J10_LOWCHRON	WFIKKN2	0.00039717
J10_LOWCHRON	XG	0.00351932
J10_LOWCHRON	XPNPEP2	9.73e-07
E4_LIPOPROT	A1BG	9.08e-06
E4_LIPOPROT	ACAN	0.00011153
E4_LIPOPROT	ACE2	9.56e-75
E4_LIPOPROT	ACHE	5.05e-07
E4_LIPOPROT	ACP5	8.3e-22
E4_LIPOPROT	ACTA2	4.81e-07
E4_LIPOPROT	ADA	4.03e-14
E4_LIPOPROT	ADA2	8.87e-20
E4_LIPOPROT	ADAM12	1.02e-09
E4_LIPOPROT	ADAM23	0.00782308
E4_LIPOPROT	ADAMTS13	0.00039465
E4_LIPOPROT	ADAMTS16	1.87e-09
E4_LIPOPROT	ADAMTSL2	7.89e-10
E4_LIPOPROT	ADGRG1	8.13e-44
E4_LIPOPROT	ADIPOQ	2.82e-12
E4_LIPOPROT	ADM	0.00148253
E4_LIPOPROT	AFM	9.89e-09
E4_LIPOPROT	AGR2	1.25e-07
E4_LIPOPROT	AGXT	1.49e-05
E4_LIPOPROT	AHSG	1.23e-14
E4_LIPOPROT	ALDH1A1	0.00260485
E4_LIPOPROT	AMBP	1.1e-18
E4_LIPOPROT	AMOT	1.47e-08
E4_LIPOPROT	ANG	0.00032462
E4_LIPOPROT	ANGPT2	4.69e-29
E4_LIPOPROT	ANGPTL1	5.31e-09
E4_LIPOPROT	ANGPTL2	1.55e-23
E4_LIPOPROT	ANGPTL4	3.05e-21
E4_LIPOPROT	ANPEP	0.00082535
E4_LIPOPROT	AOC3	0.00054297
E4_LIPOPROT	APCS	4.74e-08
E4_LIPOPROT	APOA2	1.74e-17
E4_LIPOPROT	APOD	1.91e-10
E4_LIPOPROT	APOM	3.39e-52
E4_LIPOPROT	ART3	2.21e-11
E4_LIPOPROT	ASS1	0.00343276
E4_LIPOPROT	BCAM	2.1e-08
E4_LIPOPROT	BCHE	8.21e-25
E4_LIPOPROT	BPIFA2	1.97e-05
E4_LIPOPROT	BPIFB1	6.21e-12
E4_LIPOPROT	BRK1	1.78e-06
E4_LIPOPROT	BST2	0.00260485
E4_LIPOPROT	C1QA	1.02e-12
E4_LIPOPROT	C1QTNF1	1.74e-17
E4_LIPOPROT	C1QTNF5	0.00011312
E4_LIPOPROT	C2	4.09e-20
E4_LIPOPROT	C4BPB	4.33e-35
E4_LIPOPROT	C7	3.24e-21
E4_LIPOPROT	CA12	3.16e-12
E4_LIPOPROT	CA14	6.67e-09
E4_LIPOPROT	CALCB	1.02e-12
E4_LIPOPROT	CBLIF	5.35e-05
E4_LIPOPROT	CCDC80	2.53e-22
E4_LIPOPROT	CCL13	0.00532682
E4_LIPOPROT	CCL14	8.55e-12
E4_LIPOPROT	CCL15	5.13e-11
E4_LIPOPROT	CCL16	3e-36
E4_LIPOPROT	CCL21	1.34e-14
E4_LIPOPROT	CCL25	0.00346872
E4_LIPOPROT	CCL27	7.24e-07
E4_LIPOPROT	CCL7	1.01e-08
E4_LIPOPROT	CCN5	2.25e-28
E4_LIPOPROT	CD14	0.00046312
E4_LIPOPROT	CD163	0.00139226
E4_LIPOPROT	CD177	0.00543414
E4_LIPOPROT	CD207	0.00404931
E4_LIPOPROT	CD209	0.00310404
E4_LIPOPROT	CD276	1.75e-19
E4_LIPOPROT	CD300A	0.00011058
E4_LIPOPROT	CD300E	1.74e-06
E4_LIPOPROT	CD302	3.34e-13
E4_LIPOPROT	CD33	4.36e-10
E4_LIPOPROT	CD38	1.06e-08
E4_LIPOPROT	CD4	0.00379838
E4_LIPOPROT	CD40	0.00430076
E4_LIPOPROT	CD70	8.97e-11
E4_LIPOPROT	CD79B	6.8e-08
E4_LIPOPROT	CD99	4.19e-10
E4_LIPOPROT	CDH15	4.28e-20
E4_LIPOPROT	CDH2	1.09e-105
E4_LIPOPROT	CDHR5	2.08e-05
E4_LIPOPROT	CDNF	1.96e-10
E4_LIPOPROT	CDON	0.00041965
E4_LIPOPROT	CEACAM16	8.8e-48
E4_LIPOPROT	CEBPB	0.0026671
E4_LIPOPROT	CES2	0.00324477
E4_LIPOPROT	CFC1	5.61e-10
E4_LIPOPROT	CFHR5	0.0010814
E4_LIPOPROT	CHIT1	2.05e-11
E4_LIPOPROT	CHRDL1	1.43e-30
E4_LIPOPROT	CKMT1A_CKMT1B	2.34e-06
E4_LIPOPROT	CLEC11A	0.00688156
E4_LIPOPROT	CLEC14A	2.1e-09
E4_LIPOPROT	CLEC1A	4.04e-06
E4_LIPOPROT	CLEC4G	0.0038819
E4_LIPOPROT	CLSTN2	1.1e-05
E4_LIPOPROT	CNDP1	0.0033548
E4_LIPOPROT	COL18A1	1.27e-10
E4_LIPOPROT	COL1A1	7.63e-14
E4_LIPOPROT	COL5A1	0.00039465
E4_LIPOPROT	COLEC12	0.0009362
E4_LIPOPROT	COQ7	0.00184721
E4_LIPOPROT	CORO1A	0.0029009
E4_LIPOPROT	CPE	3.65e-12
E4_LIPOPROT	CPXM2	0.00687171
E4_LIPOPROT	CR1	1.71e-08
E4_LIPOPROT	CREG1	7.69e-12
E4_LIPOPROT	CSF1	1.91e-12
E4_LIPOPROT	CSTB	1.93e-18
E4_LIPOPROT	CTBS	1.9e-11
E4_LIPOPROT	CTSO	3.59e-38
E4_LIPOPROT	CXCL17	5.79e-11
E4_LIPOPROT	CYTL1	1.74e-26
E4_LIPOPROT	DAG1	0.00771141
E4_LIPOPROT	DCBLD2	2.5e-95
E4_LIPOPROT	DCN	4.33e-35
E4_LIPOPROT	DDC	0.00023727
E4_LIPOPROT	DENR	0.00050069
E4_LIPOPROT	DKK4	1.02e-08
E4_LIPOPROT	DNAJC9	0.00110422
E4_LIPOPROT	DPP4	1.06e-07
E4_LIPOPROT	DPT	1.46e-36
E4_LIPOPROT	DSG2	4.03e-08
E4_LIPOPROT	DTX3	8.57e-12
E4_LIPOPROT	EBI3_IL27	0.00642765
E4_LIPOPROT	ECHS1	0.00268132
E4_LIPOPROT	EDA2R	0.00144722
E4_LIPOPROT	EDAR	6.78e-10
E4_LIPOPROT	EDDM3B	9.18e-06
E4_LIPOPROT	ELN	8.6e-12
E4_LIPOPROT	ENTPD5	0.00012892
E4_LIPOPROT	ENTPD6	7.68e-06
E4_LIPOPROT	EPHA1	2.7e-23
E4_LIPOPROT	EPHB4	0.00017974
E4_LIPOPROT	EPO	2.02e-05
E4_LIPOPROT	ERBB3	3.55e-05
E4_LIPOPROT	ERMAP	0.00121888
E4_LIPOPROT	ESAM	1.25e-16
E4_LIPOPROT	EZR	0.0025954
E4_LIPOPROT	F2R	0.00360374
E4_LIPOPROT	F9	1.26e-11
E4_LIPOPROT	FABP1	0.00774283
E4_LIPOPROT	FABP4	4.19e-15
E4_LIPOPROT	FAM20A	9.6e-59
E4_LIPOPROT	FAP	6.86e-06
E4_LIPOPROT	FAS	6.54e-29
E4_LIPOPROT	FCAMR	7.75e-18
E4_LIPOPROT	FCGR3B	0.00831175
E4_LIPOPROT	FETUB	4.11e-49
E4_LIPOPROT	FGFBP2	0.00125363
E4_LIPOPROT	FGL1	2.14e-09
E4_LIPOPROT	FLT4	2.26e-14
E4_LIPOPROT	FNDC1	5.69e-05
E4_LIPOPROT	FOLR3	7.39e-05
E4_LIPOPROT	FSHB	0.00284258
E4_LIPOPROT	FURIN	0.00028521
E4_LIPOPROT	GALNT2	5.39e-05
E4_LIPOPROT	GALNT3	4.43e-13
E4_LIPOPROT	GDF15	5e-47
E4_LIPOPROT	GDF2	5.39e-05
E4_LIPOPROT	GFRA1	5.35e-05
E4_LIPOPROT	GGT1	1.23e-05
E4_LIPOPROT	GHR	0.00824873
E4_LIPOPROT	GLB1	0.00257346
E4_LIPOPROT	GPC1	0.00346872
E4_LIPOPROT	GPC5	6.01e-05
E4_LIPOPROT	GPD1	3.07e-09
E4_LIPOPROT	GPNMB	0.0002798
E4_LIPOPROT	GRPEL1	0.00025152
E4_LIPOPROT	GSTA1	0.00180746
E4_LIPOPROT	GZMB	2.17e-06
E4_LIPOPROT	HAO1	3.89e-06
E4_LIPOPROT	HAVCR1	8.67e-17
E4_LIPOPROT	HEG1	3.06e-07
E4_LIPOPROT	HEPH	0.0033548
E4_LIPOPROT	HGF	2.79e-27
E4_LIPOPROT	HGFAC	0.00869798
E4_LIPOPROT	HJV	2.84e-26
E4_LIPOPROT	HMCN2	1.36e-22
E4_LIPOPROT	HSD11B1	0.00018145
E4_LIPOPROT	HSPG2	1.93e-06
E4_LIPOPROT	HYAL1	1.34e-97
E4_LIPOPROT	ICAM5	8.72e-15
E4_LIPOPROT	IFI30	2.69e-39
E4_LIPOPROT	IFNLR1	0.00014356
E4_LIPOPROT	IGDCC4	1.02e-08
E4_LIPOPROT	IGFBP3	3.37e-36
E4_LIPOPROT	IGFBP7	3.41e-12
E4_LIPOPROT	IGFBPL1	2.28e-24
E4_LIPOPROT	IGSF8	4.1e-11
E4_LIPOPROT	IL10RB	1.52e-24
E4_LIPOPROT	IL17A	1.85e-05
E4_LIPOPROT	IL17C	1.68e-08
E4_LIPOPROT	IL17RB	3.65e-59
E4_LIPOPROT	IL18R1	1.33e-28
E4_LIPOPROT	IL20	0.00978744
E4_LIPOPROT	IL7R	5.63e-07
E4_LIPOPROT	INHBC	1.51e-55
E4_LIPOPROT	ITGA11	0.00121888
E4_LIPOPROT	ITGB1	5.98e-05
E4_LIPOPROT	ITGB2	1.01e-07
E4_LIPOPROT	ITGBL1	9.45e-16
E4_LIPOPROT	ITIH3	7.59e-15
E4_LIPOPROT	KAZALD1	6.97e-06
E4_LIPOPROT	KIR2DS4	0.00436147
E4_LIPOPROT	KLB	0.00139226
E4_LIPOPROT	KLK4	5.07e-18
E4_LIPOPROT	KLRB1	6.02e-05
E4_LIPOPROT	KLRD1	2.51e-06
E4_LIPOPROT	L1CAM	0.00110555
E4_LIPOPROT	LAG3	5.87e-13
E4_LIPOPROT	LAMB1	6.02e-09
E4_LIPOPROT	LDLR	4.89e-19
E4_LIPOPROT	LECT2	2.89e-21
E4_LIPOPROT	LGALS1	7.28e-23
E4_LIPOPROT	LGALS3	3.51e-31
E4_LIPOPROT	LGALS3BP	3.52e-11
E4_LIPOPROT	LGALS4	2.44e-39
E4_LIPOPROT	LGALS9	1.27e-28
E4_LIPOPROT	LIF	9.14e-06
E4_LIPOPROT	LILRB5	1.04e-08
E4_LIPOPROT	LPA	2.04e-18
E4_LIPOPROT	LPO	2.71e-09
