## Supplementary Table 3 for "A multistage, multitask transformer-based framework for multi-disease diagnosis and prediction using personal proteomes" (part 2 of 2)

### Sheet: Disease diagnosis (continued)
Disease_code	Protein	Adjusted P-value
E4_LIPOPROT	LRG1	1.67e-10
E4_LIPOPROT	LRTM2	3.83e-07
E4_LIPOPROT	LTBP2	3.45e-17
E4_LIPOPROT	LY75	7.93e-06
E4_LIPOPROT	LY96	3.06e-07
E4_LIPOPROT	MAMDC4	2e-16
E4_LIPOPROT	MARCO	2.72e-06
E4_LIPOPROT	MATN3	0.00744463
E4_LIPOPROT	MBL2	1.95e-15
E4_LIPOPROT	MDH1	0.00183306
E4_LIPOPROT	MEGF9	2.92e-80
E4_LIPOPROT	MENT	1.25e-09
E4_LIPOPROT	MET	6.92e-11
E4_LIPOPROT	MFAP5	5.95e-08
E4_LIPOPROT	MFGE8	6.08e-16
E4_LIPOPROT	MME	0.00799692
E4_LIPOPROT	MMP12	6.91e-18
E4_LIPOPROT	MRC1	7.48e-05
E4_LIPOPROT	MSR1	3.63e-24
E4_LIPOPROT	MTSS1	0.00665992
E4_LIPOPROT	MTUS1	3.39e-06
E4_LIPOPROT	MUC2	2.82e-06
E4_LIPOPROT	NBL1	0.00020326
E4_LIPOPROT	NCAN	7.76e-08
E4_LIPOPROT	NCR1	0.00013944
E4_LIPOPROT	NCR3LG1	1.06e-10
E4_LIPOPROT	NCS1	8.08e-64
E4_LIPOPROT	NEFL	3.46e-11
E4_LIPOPROT	NOS1	4.97e-05
E4_LIPOPROT	NPDC1	4.43e-18
E4_LIPOPROT	NPPC	6.48e-06
E4_LIPOPROT	NRP1	1.52e-76
E4_LIPOPROT	OGN	1.85e-24
E4_LIPOPROT	OLFM4	0.00511796
E4_LIPOPROT	OLR1	0.00021127
E4_LIPOPROT	OXT	5.9e-25
E4_LIPOPROT	PALM	8.22e-05
E4_LIPOPROT	PAMR1	7.13e-20
E4_LIPOPROT	PARP1	9.98e-09
E4_LIPOPROT	PCOLCE	1.28e-36
E4_LIPOPROT	PCSK9	9.71e-98
E4_LIPOPROT	PDCD1	0.00013867
E4_LIPOPROT	PDCD1LG2	1.76e-07
E4_LIPOPROT	PDGFRA	2.9e-19
E4_LIPOPROT	PEPD	8.26e-05
E4_LIPOPROT	PF4	4.15e-05
E4_LIPOPROT	PGF	1.06e-17
E4_LIPOPROT	PGLYRP2	0.00571317
E4_LIPOPROT	PKD1	1.53e-18
E4_LIPOPROT	PLAT	2.18e-17
E4_LIPOPROT	PLAUR	0.00540685
E4_LIPOPROT	PLIN3	9.17e-13
E4_LIPOPROT	PLXNB2	1.04e-16
E4_LIPOPROT	PNLIPRP2	0.00101537
E4_LIPOPROT	PODXL2	0.00033582
E4_LIPOPROT	PPL	2.7e-06
E4_LIPOPROT	PROC	9.67e-23
E4_LIPOPROT	PROK1	1.23e-10
E4_LIPOPROT	PRSS8	1.3e-32
E4_LIPOPROT	PRTG	7.72e-07
E4_LIPOPROT	PSAP	1.1e-05
E4_LIPOPROT	PSPN	0.00214198
E4_LIPOPROT	PTGDS	1.46e-08
E4_LIPOPROT	PTGR1	1.43e-05
E4_LIPOPROT	PTH1R	1.94e-06
E4_LIPOPROT	PTPRF	2.29e-21
E4_LIPOPROT	PTPRR	3.5e-05
E4_LIPOPROT	PTPRS	3.54e-06
E4_LIPOPROT	PYY	5.2e-05
E4_LIPOPROT	RARRES2	5.24e-08
E4_LIPOPROT	REG3G	0.0020838
E4_LIPOPROT	RELT	4.15e-49
E4_LIPOPROT	REN	3.43e-72
E4_LIPOPROT	RGMB	7.42e-14
E4_LIPOPROT	RNASE4	2.19e-09
E4_LIPOPROT	RNASET2	0.00556101
E4_LIPOPROT	ROBO1	1.75e-05
E4_LIPOPROT	ROR1	2.42e-09
E4_LIPOPROT	RTN4R	1.82e-20
E4_LIPOPROT	S100A13	0.00050297
E4_LIPOPROT	S100G	1.39e-06
E4_LIPOPROT	SCARF1	2.16e-10
E4_LIPOPROT	SCARF2	5.48e-27
E4_LIPOPROT	SCG3	0.0001644
E4_LIPOPROT	SDC4	3.51e-06
E4_LIPOPROT	SELP	0.00033414
E4_LIPOPROT	SEMA3F	3.68e-14
E4_LIPOPROT	SERPINA11	2.28e-28
E4_LIPOPROT	SERPINA12	1.28e-05
E4_LIPOPROT	SERPINA4	1.3e-12
E4_LIPOPROT	SERPINA6	4.1e-11
E4_LIPOPROT	SERPINA9	3.15e-06
E4_LIPOPROT	SERPINC1	9.89e-11
E4_LIPOPROT	SERPIND1	8.15e-17
E4_LIPOPROT	SERPINE1	8.02e-07
E4_LIPOPROT	SERPINH1	0.00551512
E4_LIPOPROT	SERPINI1	0.00046158
E4_LIPOPROT	SEZ6L2	1.52e-07
E4_LIPOPROT	SFRP1	1.25e-12
E4_LIPOPROT	SFTPD	1.29e-16
E4_LIPOPROT	SIGLEC1	1.62e-12
E4_LIPOPROT	SIGLEC7	2.29e-11
E4_LIPOPROT	SLC39A14	0.00025106
E4_LIPOPROT	SLITRK1	0.00030704
E4_LIPOPROT	SLITRK2	9.37e-06
E4_LIPOPROT	SLURP1	4.25e-05
E4_LIPOPROT	SMOC2	4.15e-61
E4_LIPOPROT	SNCG	2.49e-05
E4_LIPOPROT	SOD1	5.57e-06
E4_LIPOPROT	SOD3	1.04e-06
E4_LIPOPROT	SORT1	0.00128093
E4_LIPOPROT	SOST	0.00173804
E4_LIPOPROT	SPINK2	3.06e-07
E4_LIPOPROT	SPINT3	3.26e-06
E4_LIPOPROT	SPP1	0.00021127
E4_LIPOPROT	SRPX	2.01e-13
E4_LIPOPROT	SSC4D	0.0005524
E4_LIPOPROT	SSC5D	3.65e-15
E4_LIPOPROT	ST3GAL1	0.00688156
E4_LIPOPROT	ST6GAL1	0.00471024
E4_LIPOPROT	STAB2	0.0015079
E4_LIPOPROT	STX7	0.00022238
E4_LIPOPROT	SUMF2	0.00088551
E4_LIPOPROT	SUSD4	3.74e-09
E4_LIPOPROT	TCN1	4.42e-08
E4_LIPOPROT	TCN2	0.00268132
E4_LIPOPROT	TEX101	0.00223642
E4_LIPOPROT	TF	1.12e-09
E4_LIPOPROT	THBD	0.00040225
E4_LIPOPROT	THBS4	0.00201158
E4_LIPOPROT	TINAGL1	0.00019791
E4_LIPOPROT	TLR1	0.00087194
E4_LIPOPROT	TMSB10	0.00047729
E4_LIPOPROT	TNFRSF11A	1.49e-05
E4_LIPOPROT	TNFRSF11B	0.00556101
E4_LIPOPROT	TNFRSF19	1.32e-16
E4_LIPOPROT	TNFSF11	4.89e-07
E4_LIPOPROT	TNFSF13	2.93e-06
E4_LIPOPROT	TNFSF13B	9.27e-05
E4_LIPOPROT	TNN	4.86e-11
E4_LIPOPROT	TPD52L2	4.86e-11
E4_LIPOPROT	TPSAB1	3.64e-05
E4_LIPOPROT	TSPAN1	4.69e-10
E4_LIPOPROT	TTR	5.78e-31
E4_LIPOPROT	TXNRD1	0.00141198
E4_LIPOPROT	UPB1	2.28e-29
E4_LIPOPROT	USP8	3.5e-05
E4_LIPOPROT	UXS1	0.00575443
E4_LIPOPROT	VAMP5	4.68e-06
E4_LIPOPROT	VASN	3.11e-56
E4_LIPOPROT	VCAM1	0.00469979
E4_LIPOPROT	VEGFD	5.21e-18
E4_LIPOPROT	VMO1	0.00209089
E4_LIPOPROT	VSIG2	0.00614044
E4_LIPOPROT	VWC2	8.04e-17
E4_LIPOPROT	VWC2L	0.00050725
E4_LIPOPROT	VWF	0.00524692
E4_LIPOPROT	WASF3	0.00095948
E4_LIPOPROT	WIF1	3.36e-05
E4_LIPOPROT	XPNPEP2	0.00222165
E4_LIPOPROT	ZBTB17	0.00028521
I9_CORATHER	ACE	0.00013639
I9_CORATHER	ACP5	0.0037939
I9_CORATHER	ACRV1	0.00166141
I9_CORATHER	ACTA2	0.00828629
I9_CORATHER	ADA	5.12e-14
I9_CORATHER	ADA2	1.4e-09
I9_CORATHER	ADAM12	0.00424973
I9_CORATHER	ADAM15	0.00043391
I9_CORATHER	ADAM8	0.0055472
I9_CORATHER	ADAMTS13	1.79e-10
I9_CORATHER	ADAMTS4	0.00390403
I9_CORATHER	ADAMTSL2	4.2e-16
I9_CORATHER	ADGRD1	2.02e-08
I9_CORATHER	ADGRE2	9.83e-07
I9_CORATHER	ADGRG1	1.32e-31
I9_CORATHER	ADIPOQ	8.16e-08
I9_CORATHER	AGER	1.15e-06
I9_CORATHER	AGRN	0.00706173
I9_CORATHER	AGXT	3.07e-06
I9_CORATHER	AMBP	3.07e-17
I9_CORATHER	AMOT	2.03e-08
I9_CORATHER	ANGPT2	1.02e-27
I9_CORATHER	ANGPTL1	2.84e-17
I9_CORATHER	ANGPTL3	1.49e-56
I9_CORATHER	ANGPTL4	9.55e-09
I9_CORATHER	APBB1IP	2.22e-05
I9_CORATHER	APCS	1.76e-10
I9_CORATHER	APOA2	1.22e-18
I9_CORATHER	APOC1	3.11e-22
I9_CORATHER	APOE	0.00534241
I9_CORATHER	AREG	3.2e-20
I9_CORATHER	ART3	0.00358255
I9_CORATHER	ASAH1	4.08e-06
I9_CORATHER	ASAH2	0.00373214
I9_CORATHER	ATP6AP2	1.74e-05
I9_CORATHER	AZU1	1.19e-05
I9_CORATHER	B3GNT7	1.89e-09
I9_CORATHER	B4GALT1	6.32e-12
I9_CORATHER	BAP18	0.00702069
I9_CORATHER	BCAN	0.00657348
I9_CORATHER	BCL2	0.00281207
I9_CORATHER	BGN	2.43e-06
I9_CORATHER	BST2	3.2e-20
I9_CORATHER	C1QTNF9	1.48e-06
I9_CORATHER	C7	9.48e-12
I9_CORATHER	CA12	2.98e-11
I9_CORATHER	CA4	3.56e-13
I9_CORATHER	CA9	2.63e-06
I9_CORATHER	CACYBP	1.49e-05
I9_CORATHER	CALB1	1.16e-07
I9_CORATHER	CALCA	9.51e-15
I9_CORATHER	CAPG	0.00017279
I9_CORATHER	CAPS	0.0091984
I9_CORATHER	CBLIF	2.86e-05
I9_CORATHER	CCDC80	4.46e-44
I9_CORATHER	CCL15	8.25e-38
I9_CORATHER	CCL19	3.64e-13
I9_CORATHER	CCL23	6.09e-10
I9_CORATHER	CCL25	8.81e-14
I9_CORATHER	CCL26	0.00570586
I9_CORATHER	CCL27	4.3e-11
I9_CORATHER	CCL4	0.00033309
I9_CORATHER	CCN4	4.14e-05
I9_CORATHER	CCN5	3.77e-24
I9_CORATHER	CD160	8.21e-05
I9_CORATHER	CD163	3.91e-14
I9_CORATHER	CD207	6.05e-09
I9_CORATHER	CD22	0.00420183
I9_CORATHER	CD248	0.00055619
I9_CORATHER	CD300LG	5.7e-48
I9_CORATHER	CD302	9.8e-06
I9_CORATHER	CD58	1.97e-13
I9_CORATHER	CD69	9.09e-05
I9_CORATHER	CD74	0.00185737
I9_CORATHER	CD79B	6.34e-07
I9_CORATHER	CD83	1.79e-05
I9_CORATHER	CDH15	7.63e-15
I9_CORATHER	CDH2	1.4e-129
I9_CORATHER	CDH3	6.87e-10
I9_CORATHER	CDH5	0.00185132
I9_CORATHER	CDSN	2.84e-11
I9_CORATHER	CEACAM16	0.00020729
I9_CORATHER	CEACAM19	0.00870973
I9_CORATHER	CELA2A	6.5e-08
I9_CORATHER	CELA3A	0.00487791
I9_CORATHER	CELSR2	1.26e-05
I9_CORATHER	CFC1	4.04e-35
I9_CORATHER	CGA	1.97e-13
I9_CORATHER	CHGA	2.57e-27
I9_CORATHER	CHI3L1	1.17e-43
I9_CORATHER	CHRDL1	6.81e-05
I9_CORATHER	CHRDL2	0.00193369
I9_CORATHER	CILP	4.37e-06
I9_CORATHER	CKMT1A_CKMT1B	4.69e-06
I9_CORATHER	CLEC4A	4.09e-13
I9_CORATHER	CLEC6A	3.53e-07
I9_CORATHER	CLEC7A	4.65e-15
I9_CORATHER	CLMP	0.00312247
I9_CORATHER	CLSTN2	8.19e-08
I9_CORATHER	CLU	0.00111231
I9_CORATHER	CNTN3	0.00342769
I9_CORATHER	COL18A1	2.37e-57
I9_CORATHER	CORO1A	4.34e-09
I9_CORATHER	CPE	0.00700953
I9_CORATHER	CRELD1	1.2e-19
I9_CORATHER	CSF1	4.64e-09
I9_CORATHER	CTHRC1	5.7e-33
I9_CORATHER	CTRL	1.18e-05
I9_CORATHER	CTSB	6.88e-33
I9_CORATHER	CTSD	1.61e-13
I9_CORATHER	CTSF	2.71e-05
I9_CORATHER	CTSV	1.14e-06
I9_CORATHER	CTSZ	2.84e-05
I9_CORATHER	CX3CL1	0.00072675
I9_CORATHER	CXCL13	8.42e-16
I9_CORATHER	CXCL14	0.00011128
I9_CORATHER	DCBLD2	2.59e-74
I9_CORATHER	DCTPP1	2.29e-20
I9_CORATHER	DEFA1_DEFA1B	0.00020045
I9_CORATHER	DEFB4A_DEFB4B	1.4e-12
I9_CORATHER	DKKL1	0.00025526
I9_CORATHER	DSC2	4.37e-12
I9_CORATHER	DSG3	3.21e-16
I9_CORATHER	EFNA1	5.64e-06
I9_CORATHER	EGFLAM	0.00171545
I9_CORATHER	EGFR	2.22e-08
I9_CORATHER	ENO3	0.00709274
I9_CORATHER	ENPP2	1.82e-10
I9_CORATHER	EPCAM	2.25e-06
I9_CORATHER	ERBB2	8.33e-06
I9_CORATHER	ESAM	6.52e-09
I9_CORATHER	ESYT2	7.68e-06
I9_CORATHER	EXTL1	0.00590573
I9_CORATHER	F9	4.23e-30
I9_CORATHER	FAM20A	5.22e-36
I9_CORATHER	FAM3D	7.19e-08
I9_CORATHER	FAS	5.52e-58
I9_CORATHER	FASLG	5.7e-48
I9_CORATHER	FBLN2	3.09e-09
I9_CORATHER	FBP1	2.1e-09
I9_CORATHER	FCAMR	1.29e-05
I9_CORATHER	FCN2	7.17e-05
I9_CORATHER	FCRL1	9.67e-07
I9_CORATHER	FETUB	1.44e-10
I9_CORATHER	FGF21	1.39e-09
I9_CORATHER	FGF23	6.84e-06
I9_CORATHER	FGFBP2	0.00702069
I9_CORATHER	FGL1	7.3e-08
I9_CORATHER	FLT3LG	3.42e-13
I9_CORATHER	FOLR2	0.00867564
I9_CORATHER	FSHB	0.00156773
I9_CORATHER	FST	1.76e-06
I9_CORATHER	FUCA1	0.00500808
I9_CORATHER	FURIN	2.45e-31
I9_CORATHER	FUT3_FUT5	5.07e-35
I9_CORATHER	GAS6	0.00147689
I9_CORATHER	GAST	4.84e-40
I9_CORATHER	GDF15	2.12e-73
I9_CORATHER	GDNF	1.72e-18
I9_CORATHER	GGH	2.51e-08
I9_CORATHER	GGT1	2.22e-05
I9_CORATHER	GH1	1.9e-07
I9_CORATHER	GLA	1.4e-05
I9_CORATHER	GPR37	0.00358543
I9_CORATHER	GRP	3.87e-05
I9_CORATHER	GRPEL1	0.0006992
I9_CORATHER	GSTA1	3.04e-18
I9_CORATHER	GUSB	2.17e-14
I9_CORATHER	GZMB	3.86e-05
I9_CORATHER	HBEGF	0.00646856
I9_CORATHER	HBQ1	5.55e-05
I9_CORATHER	HEPH	0.00048185
I9_CORATHER	HGF	6.45e-25
I9_CORATHER	HJV	5.1e-10
I9_CORATHER	HMBS	1.7e-12
I9_CORATHER	HMOX2	0.00373767
I9_CORATHER	HNMT	2.9e-13
I9_CORATHER	HS3ST3B1	7e-05
I9_CORATHER	HS6ST1	6.91e-26
I9_CORATHER	HSBP1	3.29e-06
I9_CORATHER	HSD11B1	2.75e-09
I9_CORATHER	HSD17B14	0.00994837
I9_CORATHER	HYAL1	1.26e-61
I9_CORATHER	ICAM5	6.09e-10
I9_CORATHER	IDUA	0.001433
I9_CORATHER	IFI30	0.0032664
I9_CORATHER	IFNGR2	0.00806906
I9_CORATHER	IFNLR1	0.00040825
I9_CORATHER	IGFBP1	3.69e-15
I9_CORATHER	IGFBP2	0.00024416
I9_CORATHER	IGFBP3	6.25e-09
I9_CORATHER	IGFBP4	2.83e-14
I9_CORATHER	IGFBP7	3.88e-56
I9_CORATHER	IGFBPL1	1.1e-17
I9_CORATHER	IL17RB	1.18e-05
I9_CORATHER	IL18	6.57e-06
I9_CORATHER	IL18R1	1.62e-34
I9_CORATHER	IL19	7.7e-10
I9_CORATHER	IL1RL1	2.74e-30
I9_CORATHER	IL5	9.88e-05
I9_CORATHER	INHBC	4.24e-56
I9_CORATHER	INSL5	1.24e-11
I9_CORATHER	ITGAV	1.86e-23
I9_CORATHER	ITGBL1	4.53e-09
I9_CORATHER	ITIH3	2.22e-06
I9_CORATHER	JAM3	0.00396134
I9_CORATHER	KAZALD1	9.91e-07
I9_CORATHER	KEL	6.34e-06
I9_CORATHER	KIR2DL2	7.97e-07
I9_CORATHER	KLK13	9.88e-05
I9_CORATHER	KLRB1	0.00497586
I9_CORATHER	KRT19	0.00153063
I9_CORATHER	KRT5	8.88e-06
I9_CORATHER	KYNU	0.00012729
I9_CORATHER	LAIR1	2.63e-14
I9_CORATHER	LAYN	9.91e-07
I9_CORATHER	LBP	2.1e-09
I9_CORATHER	LBR	1.2e-05
I9_CORATHER	LCN15	0.00046324
I9_CORATHER	LECT2	7.88e-19
I9_CORATHER	LEP	2.09e-11
I9_CORATHER	LGALS1	0.00110069
I9_CORATHER	LGALS3	2.08e-18
I9_CORATHER	LGALS4	5.14e-34
I9_CORATHER	LHB	0.00136327
I9_CORATHER	LIPF	5.91e-05
I9_CORATHER	LMNB1	0.00255429
I9_CORATHER	LMOD1	3.33e-08
I9_CORATHER	LPA	1.95e-12
I9_CORATHER	LPL	1.1e-21
I9_CORATHER	LRP11	1.06e-05
I9_CORATHER	LRRN1	1.29e-05
I9_CORATHER	LTBP2	8.58e-06
I9_CORATHER	LY6D	2.27e-14
I9_CORATHER	MAN2B2	0.00043391
I9_CORATHER	MARCO	9.91e-07
I9_CORATHER	MATN2	1.88e-09
I9_CORATHER	MDGA1	0.00055172
I9_CORATHER	MEGF9	1.86e-08
I9_CORATHER	MEP1A	4.65e-15
I9_CORATHER	MEP1B	1.51e-12
I9_CORATHER	MERTK	1.07e-47
I9_CORATHER	MET	1.88e-38
I9_CORATHER	MFAP4	8.92e-13
I9_CORATHER	MFGE8	1.96e-07
I9_CORATHER	MICB_MICA	0.00500935
I9_CORATHER	MME	0.00216572
I9_CORATHER	MMP10	1.81e-07
I9_CORATHER	MMP12	1.96e-18
I9_CORATHER	MMP3	4.39e-47
I9_CORATHER	MMP7	1.38e-12
I9_CORATHER	MMP9	4.63e-06
I9_CORATHER	MRC1	4.21e-18
I9_CORATHER	MSR1	5.21e-15
I9_CORATHER	MTUS1	1.48e-11
I9_CORATHER	NBL1	7.22e-15
I9_CORATHER	NCR1	2.84e-06
I9_CORATHER	NCS1	4.46e-26
I9_CORATHER	NECTIN2	0.00027259
I9_CORATHER	NEFL	6.63e-07
I9_CORATHER	NEXN	0.00144928
I9_CORATHER	NFASC	1.21e-52
I9_CORATHER	NFATC3	2.27e-12
I9_CORATHER	NOS1	8.51e-14
I9_CORATHER	NOS2	0.00069303
I9_CORATHER	NOS3	1.03e-20
I9_CORATHER	NPDC1	0.00018682
I9_CORATHER	NPPB	4.18e-39
I9_CORATHER	NPTX2	1.43e-13
I9_CORATHER	NRP1	9.29e-99
I9_CORATHER	NTPROBNP	1.37e-27
I9_CORATHER	NTRK3	2.84e-11
I9_CORATHER	OBP2B	0.00232474
I9_CORATHER	OCLN	0.00098623
I9_CORATHER	ODAM	2.05e-19
I9_CORATHER	OPTC	9.44e-05
I9_CORATHER	OXT	3.33e-16
I9_CORATHER	PAPPA	0.00500808
I9_CORATHER	PARP1	0.00822698
I9_CORATHER	PBXIP1	0.0056654
I9_CORATHER	PCDH17	0.00075576
I9_CORATHER	PCOLCE	3.76e-11
I9_CORATHER	PCSK9	4.99e-64
I9_CORATHER	PGA4	2.45e-13
I9_CORATHER	PGF	3.39e-33
I9_CORATHER	PI3	1.04e-17
I9_CORATHER	PKD1	2.13e-14
I9_CORATHER	PLA2G15	1.25e-07
I9_CORATHER	PLAT	4.84e-23
I9_CORATHER	PLIN3	4.68e-13
I9_CORATHER	PLXNB2	6.46e-35
I9_CORATHER	PPM1A	0.00192649
I9_CORATHER	PPY	2.44e-12
I9_CORATHER	PRAP1	1.6e-34
I9_CORATHER	PRCP	1.5e-24
I9_CORATHER	PRG2	1.24e-09
I9_CORATHER	PRL	3.72e-16
I9_CORATHER	PRND	0.00590573
I9_CORATHER	PRTG	1.28e-10
I9_CORATHER	PTGR1	7.53e-05
I9_CORATHER	PTH	1.05e-09
I9_CORATHER	PTPRF	1.82e-50
I9_CORATHER	PTPRR	1.97e-29
I9_CORATHER	PTS	4.58e-05
I9_CORATHER	PTX3	1.66e-11
I9_CORATHER	PXN	6.24e-10
I9_CORATHER	PZP	2.09e-07
I9_CORATHER	RBFOX3	0.00438866
I9_CORATHER	RELT	6.26e-32
I9_CORATHER	REN	4.42e-76
I9_CORATHER	RGMB	0.00015073
I9_CORATHER	RLN2	0.00089943
I9_CORATHER	RNASET2	5.35e-05
I9_CORATHER	S100A13	0.00678855
I9_CORATHER	S100A16	0.00075576
I9_CORATHER	S100G	0.00072448
I9_CORATHER	SAT2	6.34e-07
I9_CORATHER	SCARA5	1.43e-09
I9_CORATHER	SCRG1	0.00319599
I9_CORATHER	SCT	1.93e-24
I9_CORATHER	SDC1	1.43e-08
I9_CORATHER	SELENOP	0.0002934
I9_CORATHER	SELP	2.11e-05
I9_CORATHER	SEPTIN3	0.0004226
I9_CORATHER	SERPINA11	3.27e-10
I9_CORATHER	SERPINA12	3.08e-16
I9_CORATHER	SERPINA4	1.56e-08
I9_CORATHER	SERPINA6	5.38e-12
I9_CORATHER	SERPINC1	4.13e-05
I9_CORATHER	SERPINE1	0.00334569
I9_CORATHER	SEZ6L2	2.11e-72
I9_CORATHER	SFTPD	0.00030893
I9_CORATHER	SIAE	0.00638054
I9_CORATHER	SIGLEC7	2.03e-15
I9_CORATHER	SLC39A14	2.88e-14
I9_CORATHER	SLC9A3R2	0.0026697
I9_CORATHER	SMOC1	1.96e-06
I9_CORATHER	SMOC2	1.56e-47
I9_CORATHER	SMPD1	3.88e-16
I9_CORATHER	SMPDL3A	7.93e-07
I9_CORATHER	SOST	7.51e-19
I9_CORATHER	SPINK6	6.35e-06
I9_CORATHER	SPON1	6.51e-27
I9_CORATHER	SPON2	4.53e-09
I9_CORATHER	SPP1	0.00828629
I9_CORATHER	ST6GAL1	2.02e-11
I9_CORATHER	SULT2A1	1.45e-07
I9_CORATHER	SUMF2	0.0035943
I9_CORATHER	TACSTD2	3.04e-14
I9_CORATHER	TCN2	0.00126951
I9_CORATHER	TDGF1	0.00256928
I9_CORATHER	TFF1	2.89e-06
I9_CORATHER	TFF2	2.32e-26
I9_CORATHER	TFPI	1.92e-28
I9_CORATHER	TFPI2	0.00709274
I9_CORATHER	TFRC	2.56e-05
I9_CORATHER	TGFBI	0.00358543
I9_CORATHER	TGFBR3	3.35e-21
I9_CORATHER	THBS2	0.00010904
I9_CORATHER	THY1	1.38e-11
I9_CORATHER	TIMP4	0.00026322
I9_CORATHER	TMSB10	0.00027013
I9_CORATHER	TNC	6.89e-06
I9_CORATHER	TNFRSF10A	7.03e-34
I9_CORATHER	TNFRSF13B	0.00700953
I9_CORATHER	TNFRSF6B	0.00065477
I9_CORATHER	TNFSF11	3.24e-41
I9_CORATHER	TNFSF12	0.0002398
I9_CORATHER	TNFSF13	1.41e-08
I9_CORATHER	TPD52L2	5.11e-05
I9_CORATHER	TREH	1.48e-07
I9_CORATHER	TREM2	7.16e-26
I9_CORATHER	TREML2	0.00085552
I9_CORATHER	TSPAN8	8.35e-05
I9_CORATHER	TYMP	4.52e-06
I9_CORATHER	VASN	5.71e-05
I9_CORATHER	VEGFA	6.15e-07
I9_CORATHER	VEGFB	0.00019224
I9_CORATHER	VIM	0.00018781
I9_CORATHER	VIT	8.58e-08
I9_CORATHER	VMO1	1.96e-07
I9_CORATHER	VSIG4	2.32e-38
I9_CORATHER	VSNL1	1.93e-21
I9_CORATHER	VWF	6.92e-11
I9_CORATHER	WFDC12	1.11e-10
I9_CORATHER	WFDC2	4.29e-06
I9_CORATHER	XCL1	0.0003123
M13_DORSOPATHY	ACE	0.00021313
M13_DORSOPATHY	ACE2	3.85e-07
M13_DORSOPATHY	ADGRD1	1.09e-06
M13_DORSOPATHY	ADGRG1	0.00506202
M13_DORSOPATHY	AFP	0.00017309
M13_DORSOPATHY	AGR3	0.00125464
M13_DORSOPATHY	AGRP	0.0008991
M13_DORSOPATHY	AMBP	7.78e-14
M13_DORSOPATHY	ANGPTL4	0.00420777
M13_DORSOPATHY	APOD	0.00651545
M13_DORSOPATHY	ART3	8.97e-09
M13_DORSOPATHY	BPIFB2	0.00017424
M13_DORSOPATHY	CA14	1.16e-12
M13_DORSOPATHY	CBLIF	0.00026264
M13_DORSOPATHY	CCN3	1.16e-12
M13_DORSOPATHY	CD209	5.71e-05
M13_DORSOPATHY	CD276	7.08e-08
M13_DORSOPATHY	CD302	4.39e-10
M13_DORSOPATHY	CDH3	4.54e-08
M13_DORSOPATHY	CDHR2	0.00074429
M13_DORSOPATHY	CELA3A	0.00017309
M13_DORSOPATHY	CHAD	0.00048206
M13_DORSOPATHY	CLEC4M	1.39e-05
M13_DORSOPATHY	CLMP	0.00112198
M13_DORSOPATHY	COL6A3	9.89e-06
M13_DORSOPATHY	COL9A1	1.39e-09
M13_DORSOPATHY	CTSB	0.00687988
M13_DORSOPATHY	CXADR	5.67e-05
M13_DORSOPATHY	CYTL1	2.94e-13
M13_DORSOPATHY	DCBLD2	5.82e-09
M13_DORSOPATHY	DPT	0.00048206
M13_DORSOPATHY	EPHA1	0.00029877
M13_DORSOPATHY	FAM3D	0.00088637
M13_DORSOPATHY	FAP	7.78e-14
M13_DORSOPATHY	FASLG	0.0008991
M13_DORSOPATHY	FBLN2	0.00146968
M13_DORSOPATHY	FCRL5	0.00725271
M13_DORSOPATHY	FETUB	0.00044723
M13_DORSOPATHY	FGF21	1.28e-05
M13_DORSOPATHY	FGF23	1.86e-14
M13_DORSOPATHY	FGFR2	0.00304456
M13_DORSOPATHY	FOLR3	0.00036887
M13_DORSOPATHY	GAST	0.0004429
M13_DORSOPATHY	GFRA1	2.64e-06
M13_DORSOPATHY	GGT1	0.00049478
M13_DORSOPATHY	GPR37	7.89e-07
M13_DORSOPATHY	HLA_E	0.00012332
M13_DORSOPATHY	HPGDS	6.69e-05
M13_DORSOPATHY	IGFBP7	0.00094511
M13_DORSOPATHY	IL18R1	2.85e-11
M13_DORSOPATHY	IL6	0.00306117
M13_DORSOPATHY	INHBC	1.22e-07
M13_DORSOPATHY	ISM1	8.08e-05
M13_DORSOPATHY	KRT18	4.07e-08
M13_DORSOPATHY	KRT19	0.00026242
M13_DORSOPATHY	LDLR	0.00011944
M13_DORSOPATHY	LGALS1	0.00283488
M13_DORSOPATHY	LGALS3	9.89e-06
M13_DORSOPATHY	LIPF	0.00720491
M13_DORSOPATHY	LRP11	0.00304456
M13_DORSOPATHY	LRRN1	8.99e-06
M13_DORSOPATHY	LTBP2	5.71e-14
M13_DORSOPATHY	LTBP3	0.00943521
M13_DORSOPATHY	MEP1B	1.81e-05
M13_DORSOPATHY	MMP3	2.84e-06
M13_DORSOPATHY	MSTN	0.00688242
M13_DORSOPATHY	MUC13	2.92e-06
M13_DORSOPATHY	NCF2	0.00316698
M13_DORSOPATHY	NEFL	5.75e-06
M13_DORSOPATHY	NELL1	3.51e-05
M13_DORSOPATHY	OBP2B	1.09e-06
M13_DORSOPATHY	ODAM	0.00722143
M13_DORSOPATHY	OXT	0.00273313
M13_DORSOPATHY	PAM	3.2e-15
M13_DORSOPATHY	PCSK9	0.0001896
M13_DORSOPATHY	PDGFA	0.00583414
M13_DORSOPATHY	PHOSPHO1	0.00036887
M13_DORSOPATHY	PLA2G7	1.45e-11
M13_DORSOPATHY	PPL	0.0003476
M13_DORSOPATHY	PPY	1.16e-06
M13_DORSOPATHY	PROK1	5.87e-06
M13_DORSOPATHY	PTPRS	1.38e-05
M13_DORSOPATHY	RBFOX3	0.0004429
M13_DORSOPATHY	RGMA	0.00048206
M13_DORSOPATHY	S100A16	0.00506202
M13_DORSOPATHY	SCGB1A1	0.00244833
M13_DORSOPATHY	SERPINA6	0.00752009
M13_DORSOPATHY	SEZ6L2	1.22e-07
M13_DORSOPATHY	SFRP4	0.00203884
M13_DORSOPATHY	SFTPA1	0.00192003
M13_DORSOPATHY	SPINK6	0.00050116
M13_DORSOPATHY	SPP1	0.000116
M13_DORSOPATHY	TFF1	9.65e-32
M13_DORSOPATHY	TGFBR3	0.00808574
M13_DORSOPATHY	THBS4	0.00506202
M13_DORSOPATHY	TIMP1	0.00754111
M13_DORSOPATHY	TIMP4	2.92e-06
M13_DORSOPATHY	TMPRSS15	4.76e-07
M13_DORSOPATHY	TNFRSF1B	0.00506202
M13_DORSOPATHY	TNFSF11	0.00044723
M13_DORSOPATHY	TPD52L2	0.00156199
M13_DORSOPATHY	TREML1	0.00245878
M13_DORSOPATHY	TSHB	3.63e-05
M13_DORSOPATHY	UPB1	0.00084612
M13_DORSOPATHY	VIT	0.00310546
M13_DORSOPATHY	XG	8.84e-06
M13_DORSOPATHY	ZBTB17	0.00013823
E4_HYPERCHOL	A1BG	1.85e-14
E4_HYPERCHOL	ADA2	1.64e-19
E4_HYPERCHOL	ADAM8	0.0072508
E4_HYPERCHOL	ADAMTS13	0.00022789
E4_HYPERCHOL	ADAMTS15	0.00416365
E4_HYPERCHOL	ADAMTSL2	1.97e-12
E4_HYPERCHOL	ADGRD1	0.00490161
E4_HYPERCHOL	ADGRG1	3.75e-05
E4_HYPERCHOL	ADGRG2	4.38e-11
E4_HYPERCHOL	ADIPOQ	0.00094087
E4_HYPERCHOL	AFP	3.86e-17
E4_HYPERCHOL	AGR3	4e-05
E4_HYPERCHOL	AGRN	2.29e-12
E4_HYPERCHOL	AIF1L	0.00644789
E4_HYPERCHOL	AMBP	2.22e-10
E4_HYPERCHOL	AMOT	0.00917798
E4_HYPERCHOL	ANG	0.00787321
E4_HYPERCHOL	ANGPT2	3.15e-27
E4_HYPERCHOL	ANGPTL1	5.98e-05
E4_HYPERCHOL	ANGPTL3	5.75e-08
E4_HYPERCHOL	ANGPTL4	9.58e-11
E4_HYPERCHOL	ANPEP	0.00065754
E4_HYPERCHOL	APBB1IP	0.0003204
E4_HYPERCHOL	APCS	3.42e-09
E4_HYPERCHOL	APOA2	4.64e-10
E4_HYPERCHOL	APOD	1.62e-21
E4_HYPERCHOL	APOH	0.00069758
E4_HYPERCHOL	APOL1	0.00023358
E4_HYPERCHOL	AREG	3.21e-06
E4_HYPERCHOL	ASAH1	2.19e-11
E4_HYPERCHOL	ASGR1	1.82e-29
E4_HYPERCHOL	BCAN	0.00040867
E4_HYPERCHOL	BCHE	4.61e-25
E4_HYPERCHOL	BGLAP	1.14e-06
E4_HYPERCHOL	BOC	0.00015613
E4_HYPERCHOL	BRK1	1.33e-06
E4_HYPERCHOL	BST2	2.51e-26
E4_HYPERCHOL	C1RL	1.85e-05
E4_HYPERCHOL	C2	0.0014249
E4_HYPERCHOL	C4BPB	5.59e-07
E4_HYPERCHOL	C9	3.52e-08
E4_HYPERCHOL	CA4	1.06e-09
E4_HYPERCHOL	CA9	3.09e-05
E4_HYPERCHOL	CALCA	0.00062269
E4_HYPERCHOL	CCER2	0.00118968
E4_HYPERCHOL	CCL15	9.98e-13
E4_HYPERCHOL	CCL16	4.46e-17
E4_HYPERCHOL	CCL2	0.00654274
E4_HYPERCHOL	CCL25	2.71e-12
E4_HYPERCHOL	CCL26	1.33e-05
E4_HYPERCHOL	CCN4	1.29e-06
E4_HYPERCHOL	CCN5	2.45e-30
E4_HYPERCHOL	CD163	8.38e-08
E4_HYPERCHOL	CD22	0.00589281
E4_HYPERCHOL	CD28	0.00021828
E4_HYPERCHOL	CD300E	1.08e-05
E4_HYPERCHOL	CD302	1.12e-44
E4_HYPERCHOL	CD40	3.25e-05
E4_HYPERCHOL	CD5L	0.00226135
E4_HYPERCHOL	CD70	0.00417993
E4_HYPERCHOL	CD74	0.00017589
E4_HYPERCHOL	CD99	6.48e-12
E4_HYPERCHOL	CD99L2	0.00363563
E4_HYPERCHOL	CDCP1	8.3e-09
E4_HYPERCHOL	CDH1	0.0007013
E4_HYPERCHOL	CDH2	2.55e-98
E4_HYPERCHOL	CDH3	5.96e-12
E4_HYPERCHOL	CDH5	0.00442341
E4_HYPERCHOL	CDHR5	1.96e-16
E4_HYPERCHOL	CEACAM16	2.9e-18
E4_HYPERCHOL	CEACAM3	1.06e-06
E4_HYPERCHOL	CELA2A	6.79e-14
E4_HYPERCHOL	CES2	3.75e-05
E4_HYPERCHOL	CFB	0.00149007
E4_HYPERCHOL	CFC1	7.29e-06
E4_HYPERCHOL	CFHR5	2.35e-05
E4_HYPERCHOL	CHGA	0.00050465
E4_HYPERCHOL	CHIT1	5.22e-07
E4_HYPERCHOL	CHRDL2	5.76e-11
E4_HYPERCHOL	CILP	0.00090539
E4_HYPERCHOL	CKMT1A_CKMT1B	5.66e-05
E4_HYPERCHOL	CLSTN2	2.39e-51
E4_HYPERCHOL	CNTN5	3.49e-08
E4_HYPERCHOL	COL18A1	1.36e-59
E4_HYPERCHOL	COL1A1	4.08e-08
E4_HYPERCHOL	COL4A1	7.02e-26
E4_HYPERCHOL	COL6A3	0.00295564
E4_HYPERCHOL	CORO1A	0.00376516
E4_HYPERCHOL	CPM	2.45e-08
E4_HYPERCHOL	CRELD1	1.7e-21
E4_HYPERCHOL	CRISP2	0.00490161
E4_HYPERCHOL	CST3	2.55e-12
E4_HYPERCHOL	CSTB	3.03e-15
E4_HYPERCHOL	CTBS	8.9e-23
E4_HYPERCHOL	CTHRC1	1.25e-33
E4_HYPERCHOL	CTSD	5.09e-10
E4_HYPERCHOL	CTSF	2.41e-06
E4_HYPERCHOL	CTSO	0.00024198
E4_HYPERCHOL	CXCL13	7.72e-16
E4_HYPERCHOL	CXCL16	1.95e-08
E4_HYPERCHOL	CXCL17	6.36e-05
E4_HYPERCHOL	CXCL9	2.85e-11
E4_HYPERCHOL	DCTPP1	9.75e-19
E4_HYPERCHOL	DCXR	2.24e-08
E4_HYPERCHOL	DKKL1	0.00392403
E4_HYPERCHOL	DPP10	0.00077729
E4_HYPERCHOL	DPP4	9.08e-06
E4_HYPERCHOL	DPT	2.21e-28
E4_HYPERCHOL	DSC2	1.05e-16
E4_HYPERCHOL	DSCAM	0.0081703
E4_HYPERCHOL	DSG3	2.17e-14
E4_HYPERCHOL	DTNB	4.09e-07
E4_HYPERCHOL	EBI3_IL27	1.26e-05
E4_HYPERCHOL	EDA2R	1.86e-69
E4_HYPERCHOL	EFNA1	7.69e-05
E4_HYPERCHOL	ELN	0.00027366
E4_HYPERCHOL	ENPP6	6.55e-05
E4_HYPERCHOL	ENPP7	0.00155852
E4_HYPERCHOL	EPHB4	5.5e-05
E4_HYPERCHOL	ESAM	9.34e-05
E4_HYPERCHOL	F11	1.07e-05
E4_HYPERCHOL	F11R	0.00237326
E4_HYPERCHOL	F9	2.78e-30
E4_HYPERCHOL	FABP4	1.27e-19
E4_HYPERCHOL	FABP6	2.15e-13
E4_HYPERCHOL	FAM20A	2.35e-30
E4_HYPERCHOL	FAM3D	2.8e-10
E4_HYPERCHOL	FAS	2.27e-21
E4_HYPERCHOL	FASLG	7.41e-22
E4_HYPERCHOL	FBLN2	1.36e-08
E4_HYPERCHOL	FBP1	4.15e-06
E4_HYPERCHOL	FETUB	2.22e-10
E4_HYPERCHOL	FGF19	0.00238503
E4_HYPERCHOL	FGFBP2	5.76e-06
E4_HYPERCHOL	FGFR2	0.00140583
E4_HYPERCHOL	FGL1	6.38e-13
E4_HYPERCHOL	FUCA1	1.19e-14
E4_HYPERCHOL	FUT3_FUT5	2.08e-25
E4_HYPERCHOL	FYB1	0.0009953
E4_HYPERCHOL	GAST	4.02e-13
E4_HYPERCHOL	GC	3.75e-05
E4_HYPERCHOL	GDF15	2.9e-31
E4_HYPERCHOL	GDNF	0.00794539
E4_HYPERCHOL	GGH	1.86e-12
E4_HYPERCHOL	GLA	3.45e-09
E4_HYPERCHOL	GPR37	8.56e-14
E4_HYPERCHOL	GSTA3	0.00179113
E4_HYPERCHOL	GUSB	2.54e-15
E4_HYPERCHOL	GZMB	2.52e-05
E4_HYPERCHOL	HAVCR1	5.46e-19
E4_HYPERCHOL	HBQ1	5.39e-05
E4_HYPERCHOL	HEPH	0.00169755
E4_HYPERCHOL	HGF	7.96e-18
E4_HYPERCHOL	HMOX1	0.0001124
E4_HYPERCHOL	HS6ST1	2.04e-11
E4_HYPERCHOL	HYAL1	3.1e-13
E4_HYPERCHOL	IFI30	1.63e-39
E4_HYPERCHOL	IFNGR2	1.94e-06
E4_HYPERCHOL	IFNLR1	4.26e-08
E4_HYPERCHOL	IGDCC4	0.00210265
E4_HYPERCHOL	IGFBP1	0.00087133
E4_HYPERCHOL	IGFBP4	2.21e-11
E4_HYPERCHOL	IGFBP7	1.67e-35
E4_HYPERCHOL	IGSF8	1.67e-06
E4_HYPERCHOL	IL10RB	0.00300124
E4_HYPERCHOL	IL17F	0.00142798
E4_HYPERCHOL	IL17RB	9.47e-66
E4_HYPERCHOL	IL18R1	3.68e-46
E4_HYPERCHOL	IL1RL1	1.53e-09
E4_HYPERCHOL	IL1RL2	7.91e-13
E4_HYPERCHOL	IL2RB	0.0081703
E4_HYPERCHOL	IL6	7.12e-07
E4_HYPERCHOL	IL7R	1.17e-08
E4_HYPERCHOL	IMMT	6.41e-13
E4_HYPERCHOL	INHBB	1.67e-34
E4_HYPERCHOL	ITGA2	0.00026903
E4_HYPERCHOL	ITGAL	0.0002503
E4_HYPERCHOL	ITGB7	2.33e-05
E4_HYPERCHOL	ITGBL1	1.65e-10
E4_HYPERCHOL	ITIH3	1.88e-16
E4_HYPERCHOL	JAM3	0.00068528
E4_HYPERCHOL	KIR2DL2	0.00358631
E4_HYPERCHOL	KRT19	0.00658661
E4_HYPERCHOL	LAIR1	5.14e-27
E4_HYPERCHOL	LAMB1	0.0012885
E4_HYPERCHOL	LBP	6.24e-21
E4_HYPERCHOL	LBR	8.54e-06
E4_HYPERCHOL	LDLR	5.67e-13
E4_HYPERCHOL	LECT2	2.41e-17
E4_HYPERCHOL	LEFTY2	2.07e-26
E4_HYPERCHOL	LEP	0.00268435
E4_HYPERCHOL	LGALS1	1.34e-14
E4_HYPERCHOL	LGALS3	2.76e-33
E4_HYPERCHOL	LGALS4	2.03e-13
E4_HYPERCHOL	LGMN	0.00054003
E4_HYPERCHOL	LILRA3	0.0041584
E4_HYPERCHOL	LMOD1	0.00099137
E4_HYPERCHOL	LPA	9.27e-06
E4_HYPERCHOL	LPL	7.31e-17
E4_HYPERCHOL	LRG1	1.29e-06
E4_HYPERCHOL	LRIG1	6.25e-47
E4_HYPERCHOL	LTBP2	0.00161525
E4_HYPERCHOL	MARCO	8.54e-12
E4_HYPERCHOL	MEGF9	1.07e-70
E4_HYPERCHOL	MEP1A	4.49e-11
E4_HYPERCHOL	MERTK	1.25e-33
E4_HYPERCHOL	MET	2.29e-86
E4_HYPERCHOL	MFAP4	2.22e-10
E4_HYPERCHOL	MFAP5	1.78e-13
E4_HYPERCHOL	MFGE8	7.49e-25
E4_HYPERCHOL	MMP10	0.00120477
E4_HYPERCHOL	MMP3	1.63e-11
E4_HYPERCHOL	MSR1	1.41e-14
E4_HYPERCHOL	MTUS1	2.19e-06
E4_HYPERCHOL	MUC16	9.08e-06
E4_HYPERCHOL	NAGA	0.00115369
E4_HYPERCHOL	NBL1	1.22e-05
E4_HYPERCHOL	NCR3LG1	1.56e-08
E4_HYPERCHOL	NCS1	8.24e-11
E4_HYPERCHOL	NECTIN2	0.00690539
E4_HYPERCHOL	NEFL	2.85e-11
E4_HYPERCHOL	NFATC3	1.15e-07
E4_HYPERCHOL	NHLRC3	3.95e-13
E4_HYPERCHOL	NOTCH3	3.73e-05
E4_HYPERCHOL	NPPB	1.1e-06
E4_HYPERCHOL	NPPC	2.35e-17
E4_HYPERCHOL	NRP1	3.64e-18
E4_HYPERCHOL	NRP2	9.88e-14
E4_HYPERCHOL	NTF3	2.39e-05
E4_HYPERCHOL	NTPROBNP	8.5e-13
E4_HYPERCHOL	OXT	2.29e-12
E4_HYPERCHOL	P4HB	0.0006862
E4_HYPERCHOL	PAEP	9.17e-06
E4_HYPERCHOL	PALM	7.07e-05
E4_HYPERCHOL	PAMR1	2.82e-16
E4_HYPERCHOL	PAPPA	0.00011615
E4_HYPERCHOL	PCDH1	5.44e-07
E4_HYPERCHOL	PCDH9	0.00024198
E4_HYPERCHOL	PDCD1	0.00185593
E4_HYPERCHOL	PDGFRA	0.00948981
E4_HYPERCHOL	PEPD	4.15e-05
E4_HYPERCHOL	PGA4	3.48e-25
E4_HYPERCHOL	PLA2G15	8.41e-05
E4_HYPERCHOL	PLAT	1.45e-06
E4_HYPERCHOL	PLIN3	1.33e-07
E4_HYPERCHOL	PLXNB2	6.24e-21
E4_HYPERCHOL	PNLIPRP1	0.00115194
E4_HYPERCHOL	PRAP1	3.26e-26
E4_HYPERCHOL	PRCP	3.84e-21
E4_HYPERCHOL	PRL	2.66e-20
E4_HYPERCHOL	PROK1	0.00029686
E4_HYPERCHOL	PRRT3	6.87e-07
E4_HYPERCHOL	PRTG	2.06e-05
E4_HYPERCHOL	PTGR1	5.22e-29
E4_HYPERCHOL	PTH1R	6.05e-11
E4_HYPERCHOL	PTN	5.1e-26
E4_HYPERCHOL	PTPRF	6.78e-57
E4_HYPERCHOL	RBP5	2.37e-05
E4_HYPERCHOL	REG1A	4.48e-07
E4_HYPERCHOL	REG4	6.45e-08
E4_HYPERCHOL	RELT	7.37e-37
E4_HYPERCHOL	RNASE1	1.16e-21
E4_HYPERCHOL	ROBO2	0.00120432
E4_HYPERCHOL	RTN4R	2.12e-103
E4_HYPERCHOL	SAT2	7.69e-05
E4_HYPERCHOL	SBSN	1.1e-06
E4_HYPERCHOL	SCARA5	1.18e-14
E4_HYPERCHOL	SCARF1	5.64e-06
E4_HYPERCHOL	SCARF2	0.00022488
E4_HYPERCHOL	SCRIB	0.00310075
E4_HYPERCHOL	SDC4	4.5e-05
E4_HYPERCHOL	SERPINA1	6.32e-08
E4_HYPERCHOL	SERPINA11	4.42e-23
E4_HYPERCHOL	SERPINA6	2.45e-52
E4_HYPERCHOL	SERPINA7	0.00670473
E4_HYPERCHOL	SERPINE1	7.94e-05
E4_HYPERCHOL	SEZ6L2	7.5e-71
E4_HYPERCHOL	SFRP4	3.92e-25
E4_HYPERCHOL	SHBG	2.72e-05
E4_HYPERCHOL	SIGLEC7	8.98e-11
E4_HYPERCHOL	SLITRK6	8.17e-08
E4_HYPERCHOL	SMAD5	5.49e-06
E4_HYPERCHOL	SMOC1	1.17e-25
E4_HYPERCHOL	SMOC2	1.57e-08
E4_HYPERCHOL	SMPD1	4.02e-13
E4_HYPERCHOL	SNCA	0.00433201
E4_HYPERCHOL	SOD3	0.00154319
E4_HYPERCHOL	SORCS2	3.75e-05
E4_HYPERCHOL	SPINK1	3.32e-05
E4_HYPERCHOL	SPP1	0.00345705
E4_HYPERCHOL	SSC4D	1.18e-30
E4_HYPERCHOL	STX7	4.17e-06
E4_HYPERCHOL	TACSTD2	8.41e-05
E4_HYPERCHOL	TBL1X	0.00147094
E4_HYPERCHOL	TFF2	5.35e-10
E4_HYPERCHOL	TFPI	4.12e-12
E4_HYPERCHOL	TFRC	8.28e-06
E4_HYPERCHOL	TGFBR3	0.00094653
E4_HYPERCHOL	THPO	2.02e-06
E4_HYPERCHOL	TIMP4	4.94e-06
E4_HYPERCHOL	TINAGL1	0.0049293
E4_HYPERCHOL	TMPRSS11D	0.0002503
E4_HYPERCHOL	TMSB10	5.7e-13
E4_HYPERCHOL	TNFRSF10A	1.2e-09
E4_HYPERCHOL	TNFRSF12A	0.00031156
E4_HYPERCHOL	TNFRSF4	0.00428323
E4_HYPERCHOL	TNFSF11	1.21e-15
E4_HYPERCHOL	TNFSF12	2.27e-06
E4_HYPERCHOL	TREH	1.66e-10
E4_HYPERCHOL	TREM2	1.05e-23
E4_HYPERCHOL	TREML1	0.00061353
E4_HYPERCHOL	TSPAN1	0.00022959
E4_HYPERCHOL	TXNRD1	0.00044008
E4_HYPERCHOL	UXS1	0.00140583
E4_HYPERCHOL	VASN	1.76e-24
E4_HYPERCHOL	VCAM1	2.36e-05
E4_HYPERCHOL	VEGFA	1.92e-05
E4_HYPERCHOL	VEGFD	7.34e-14
E4_HYPERCHOL	VSIG2	3.96e-16
E4_HYPERCHOL	VSIG4	2.73e-08
E4_HYPERCHOL	VWA1	1.5e-47
E4_HYPERCHOL	VWC2	6.57e-10
E4_HYPERCHOL	VWF	2.73e-08
E4_HYPERCHOL	WIF1	3.46e-13
E4_HYPERCHOL	XCL1	0.00295564
AB1_INFECT_PARASIT	A1BG	0.00726234
AB1_INFECT_PARASIT	ACHE	0.00375798
AB1_INFECT_PARASIT	ADA2	1.5e-07
AB1_INFECT_PARASIT	ADAMTSL5	0.00062727
AB1_INFECT_PARASIT	ADGRD1	0.00017833
AB1_INFECT_PARASIT	ADIPOQ	0.00641619
AB1_INFECT_PARASIT	ADM	1.43e-06
AB1_INFECT_PARASIT	AGER	3.12e-07
AB1_INFECT_PARASIT	AGT	0.00595043
AB1_INFECT_PARASIT	ALPP	0.00029197
AB1_INFECT_PARASIT	AMOT	7.03e-06
AB1_INFECT_PARASIT	ANGPT2	6.54e-10
AB1_INFECT_PARASIT	ANGPTL4	2.13e-06
AB1_INFECT_PARASIT	APCS	1.66e-07
AB1_INFECT_PARASIT	APOD	0.00022226
AB1_INFECT_PARASIT	ART3	6.09e-07
AB1_INFECT_PARASIT	ASGR1	0.00306977
AB1_INFECT_PARASIT	BCL2	0.0098011
AB1_INFECT_PARASIT	BMPER	0.00156141
AB1_INFECT_PARASIT	BST2	0.00939113
AB1_INFECT_PARASIT	C1QTNF1	0.00010422
AB1_INFECT_PARASIT	C1R	0.00019253
AB1_INFECT_PARASIT	C1S	0.00144916
AB1_INFECT_PARASIT	CA12	1.87e-10
AB1_INFECT_PARASIT	CA14	0.0003226
AB1_INFECT_PARASIT	CA6	4.18e-07
AB1_INFECT_PARASIT	CBLN4	4.02e-06
AB1_INFECT_PARASIT	CCDC80	0.00050151
AB1_INFECT_PARASIT	CCL14	0.00053169
AB1_INFECT_PARASIT	CCL18	8.78e-06
AB1_INFECT_PARASIT	CCL2	0.00271606
AB1_INFECT_PARASIT	CCL7	5.24e-05
AB1_INFECT_PARASIT	CCL8	0.0001953
AB1_INFECT_PARASIT	CCN3	3.51e-08
AB1_INFECT_PARASIT	CD163	0.00177215
AB1_INFECT_PARASIT	CD300E	0.0015799
AB1_INFECT_PARASIT	CD55	0.00172853
AB1_INFECT_PARASIT	CD83	0.00049541
AB1_INFECT_PARASIT	CD93	0.00047977
AB1_INFECT_PARASIT	CD99L2	0.00177215
AB1_INFECT_PARASIT	CDHR2	0.00026739
AB1_INFECT_PARASIT	CDNF	2.47e-07
AB1_INFECT_PARASIT	CEACAM5	0.00083237
AB1_INFECT_PARASIT	CELA3A	0.00240365
AB1_INFECT_PARASIT	CFB	7.21e-06
AB1_INFECT_PARASIT	CFD	0.00073675
AB1_INFECT_PARASIT	CHAD	0.0039774
AB1_INFECT_PARASIT	CHGA	6.46e-09
AB1_INFECT_PARASIT	CHIT1	3.5e-11
AB1_INFECT_PARASIT	CKMT1A_CKMT1B	2.68e-07
AB1_INFECT_PARASIT	CLEC3B	2.58e-05
AB1_INFECT_PARASIT	CLEC4G	0.00026695
AB1_INFECT_PARASIT	CNDP1	1.66e-07
AB1_INFECT_PARASIT	COL1A1	0.00013642
AB1_INFECT_PARASIT	COL4A1	0.00145491
AB1_INFECT_PARASIT	CR2	1.08e-05
AB1_INFECT_PARASIT	CRH	0.00298486
AB1_INFECT_PARASIT	CRISP2	2.29e-05
AB1_INFECT_PARASIT	CRISP3	0.00026695
AB1_INFECT_PARASIT	CSF1	2.37e-08
AB1_INFECT_PARASIT	CST6	0.00471948
AB1_INFECT_PARASIT	CTRB1	0.00301115
AB1_INFECT_PARASIT	CTSO	2.71e-14
AB1_INFECT_PARASIT	CXCL13	1.63e-09
AB1_INFECT_PARASIT	CXCL17	1.08e-16
AB1_INFECT_PARASIT	CXCL8	0.00130696
AB1_INFECT_PARASIT	DCBLD2	6.18e-05
AB1_INFECT_PARASIT	DPP4	0.00027667
AB1_INFECT_PARASIT	EFEMP1	5.03e-05
AB1_INFECT_PARASIT	ENDOU	0.00689744
AB1_INFECT_PARASIT	ESAM	9.27e-06
AB1_INFECT_PARASIT	F10	7.2e-05
AB1_INFECT_PARASIT	F11	0.00641619
AB1_INFECT_PARASIT	F13B	6.46e-09
AB1_INFECT_PARASIT	FCAMR	2.2e-05
AB1_INFECT_PARASIT	FGF21	1.35e-05
AB1_INFECT_PARASIT	FGFBP1	0.00060961
AB1_INFECT_PARASIT	FLT3LG	6.58e-05
AB1_INFECT_PARASIT	FLT4	1.66e-07
AB1_INFECT_PARASIT	FOLR1	6.75e-05
AB1_INFECT_PARASIT	FSTL3	9.3e-11
AB1_INFECT_PARASIT	GCG	1.91e-06
AB1_INFECT_PARASIT	GCHFR	2.73e-07
AB1_INFECT_PARASIT	GHR	4.37e-10
AB1_INFECT_PARASIT	GP2	0.00641619
AB1_INFECT_PARASIT	GRP	1.29e-05
AB1_INFECT_PARASIT	GSR	0.00018698
AB1_INFECT_PARASIT	GUCA2A	0.00222354
AB1_INFECT_PARASIT	HJV	2.22e-05
AB1_INFECT_PARASIT	IGFBP2	0.00451326
AB1_INFECT_PARASIT	IGFBP4	0.00162257
AB1_INFECT_PARASIT	IGFBP6	0.0019158
AB1_INFECT_PARASIT	IGFBP7	0.00072168
AB1_INFECT_PARASIT	IGLC2	2.83e-06
AB1_INFECT_PARASIT	IL10RB	0.00063196
AB1_INFECT_PARASIT	IL12A_IL12B	0.0010474
AB1_INFECT_PARASIT	IL17C	0.00045436
AB1_INFECT_PARASIT	IL18R1	0.00063196
AB1_INFECT_PARASIT	IL1RL1	0.00659391
AB1_INFECT_PARASIT	JCHAIN	0.00601636
AB1_INFECT_PARASIT	KLRB1	0.00053169
AB1_INFECT_PARASIT	KLRD1	1.82e-05
AB1_INFECT_PARASIT	KRT19	1.54e-05
AB1_INFECT_PARASIT	KYNU	0.00986814
AB1_INFECT_PARASIT	LGALS3BP	7.92e-07
AB1_INFECT_PARASIT	LGALS8	0.00035557
AB1_INFECT_PARASIT	LRG1	0.00055277
AB1_INFECT_PARASIT	LRRN1	8.08e-18
AB1_INFECT_PARASIT	MDH1	4.29e-07
AB1_INFECT_PARASIT	MMP9	0.0018988
AB1_INFECT_PARASIT	MSLN	0.00391707
AB1_INFECT_PARASIT	MSMB	0.00034791
AB1_INFECT_PARASIT	MSTN	0.00013642
AB1_INFECT_PARASIT	MXRA8	1.45e-05
AB1_INFECT_PARASIT	MYOC	0.00100519
AB1_INFECT_PARASIT	MZB1	1.68e-15
AB1_INFECT_PARASIT	NAAA	0.00716091
AB1_INFECT_PARASIT	NEFL	2.68e-07
AB1_INFECT_PARASIT	NELL1	1.27e-15
AB1_INFECT_PARASIT	NFATC3	0.00453572
AB1_INFECT_PARASIT	NPL	0.0003226
AB1_INFECT_PARASIT	ODAM	0.00018088
AB1_INFECT_PARASIT	PCOLCE	6.38e-07
AB1_INFECT_PARASIT	PLA2G1B	2.55e-08
AB1_INFECT_PARASIT	PLA2G2A	0.00239467
AB1_INFECT_PARASIT	PNLIP	7.55e-06
AB1_INFECT_PARASIT	PON1	0.0001573
AB1_INFECT_PARASIT	PPBP	0.00459902
AB1_INFECT_PARASIT	PPL	1.14e-08
AB1_INFECT_PARASIT	PRAP1	0.00459902
AB1_INFECT_PARASIT	PRND	7.16e-07
AB1_INFECT_PARASIT	PROS1	1.5e-07
AB1_INFECT_PARASIT	PZP	0.00362084
AB1_INFECT_PARASIT	QSOX1	0.00127791
AB1_INFECT_PARASIT	RBP5	0.00386703
AB1_INFECT_PARASIT	RELT	2.27e-07
AB1_INFECT_PARASIT	RETN	0.00048569
AB1_INFECT_PARASIT	RGMA	0.00164189
AB1_INFECT_PARASIT	S100G	0.0098011
AB1_INFECT_PARASIT	SCARA5	0.00156141
AB1_INFECT_PARASIT	SCG2	0.00557587
AB1_INFECT_PARASIT	SCGB3A2	2.25e-06
AB1_INFECT_PARASIT	SDC1	5.59e-05
AB1_INFECT_PARASIT	SELENOP	0.00136724
AB1_INFECT_PARASIT	SERPINA11	0.00999131
AB1_INFECT_PARASIT	SERPINA3	0.00440425
AB1_INFECT_PARASIT	SERPINA5	4.31e-08
AB1_INFECT_PARASIT	SERPINA9	7.55e-06
AB1_INFECT_PARASIT	SERPINC1	0.0080774
AB1_INFECT_PARASIT	SERPINF1	0.00053169
AB1_INFECT_PARASIT	SERPING1	0.00279541
AB1_INFECT_PARASIT	SFRP1	0.00049541
AB1_INFECT_PARASIT	SOST	1.62e-07
AB1_INFECT_PARASIT	SPINK1	0.00026745
AB1_INFECT_PARASIT	SPINK2	1.56e-05
AB1_INFECT_PARASIT	SPINK5	0.00453572
AB1_INFECT_PARASIT	SPINK6	6.46e-09
AB1_INFECT_PARASIT	SPON1	1.99e-16
AB1_INFECT_PARASIT	SSC4D	0.00414989
AB1_INFECT_PARASIT	SSNA1	0.00686313
AB1_INFECT_PARASIT	STC2	5.05e-05
AB1_INFECT_PARASIT	TFF3	0.00172853
AB1_INFECT_PARASIT	THY1	0.00134145
AB1_INFECT_PARASIT	TIMD4	4.41e-10
AB1_INFECT_PARASIT	TNFRSF10C	1.46e-12
AB1_INFECT_PARASIT	TNFRSF9	1.31e-09
AB1_INFECT_PARASIT	TRIM24	0.00579568
AB1_INFECT_PARASIT	UMOD	9.71e-19
AB1_INFECT_PARASIT	VAMP5	0.00018254
AB1_INFECT_PARASIT	VAT1	0.00015993
AB1_INFECT_PARASIT	VEGFC	0.00126947
AB1_INFECT_PARASIT	VSIG4	0.00430147
AB1_INFECT_PARASIT	VWC2	8.68e-07
AB1_INFECT_PARASIT	WFDC2	0.00570234
AB1_INFECT_PARASIT	YES1	0.00765671
K11_OTHANRECT	ANGPTL7	0.00789448
K11_OTHANRECT	ANXA10	0.00065754
K11_OTHANRECT	CCDC80	0.00168144
K11_OTHANRECT	CCL15	9.54e-05
K11_OTHANRECT	CCL16	0.00757925
K11_OTHANRECT	CCL27	0.00153485
K11_OTHANRECT	CD209	0.0005956
K11_OTHANRECT	CHGA	8.66e-07
K11_OTHANRECT	CHRDL1	0.00375546
K11_OTHANRECT	CXCL17	0.00137586
K11_OTHANRECT	EPHB4	0.00126877
K11_OTHANRECT	FABP4	0.0005956
K11_OTHANRECT	FAS	0.00065754
K11_OTHANRECT	FSTL3	8.66e-07
K11_OTHANRECT	FUOM	0.00141854
K11_OTHANRECT	GAST	4.87e-06
K11_OTHANRECT	GDF15	0.00069624
K11_OTHANRECT	HGF	0.00111171
K11_OTHANRECT	HJV	0.00141854
K11_OTHANRECT	HLA_E	0.00343992
K11_OTHANRECT	IGFBP7	1.82e-07
K11_OTHANRECT	IL6	0.00348283
K11_OTHANRECT	KIT	2.89e-06
K11_OTHANRECT	LAIR1	0.0019816
K11_OTHANRECT	NAAA	0.00243164
K11_OTHANRECT	NBL1	0.00169036
K11_OTHANRECT	NRP1	0.00882383
K11_OTHANRECT	PAEP	0.00337011
K11_OTHANRECT	PAPPA	0.00141854
K11_OTHANRECT	PIGR	0.0005527
K11_OTHANRECT	PROS1	0.00137586
K11_OTHANRECT	RETN	1.33e-06
K11_OTHANRECT	SELENOP	0.00078211
K11_OTHANRECT	SEZ6L2	0.00375546
K11_OTHANRECT	SPON1	0.00069624
K11_OTHANRECT	TFF3	0.00168144
K11_OTHANRECT	TGFBI	0.00206474
K11_OTHANRECT	TNFRSF10B	0.00243164
K11_DIAHER	A1BG	3.07e-05
K11_DIAHER	ACE2	1.53e-15
K11_DIAHER	ACTA2	2.37e-05
K11_DIAHER	ACVRL1	0.00015986
K11_DIAHER	ACY1	0.00070021
K11_DIAHER	ADA2	0.0044605
K11_DIAHER	ADAM12	0.0079419
K11_DIAHER	ADAMTS15	3.92e-05
K11_DIAHER	ADAMTS16	0.00055982
K11_DIAHER	ADAMTSL4	0.00145835
K11_DIAHER	ADGRE1	0.00074878
K11_DIAHER	ADGRG1	8.77e-11
K11_DIAHER	ADGRG2	0.00070021
K11_DIAHER	ADM	6.34e-21
K11_DIAHER	AFP	0.00185029
K11_DIAHER	AGR2	1.3e-07
K11_DIAHER	AGR3	0.00020455
K11_DIAHER	AGRP	0.00913657
K11_DIAHER	AKR1B10	3.95e-05
K11_DIAHER	ALPP	0.00101529
K11_DIAHER	ANGPTL3	0.00092745
K11_DIAHER	ANGPTL7	0.00901153
K11_DIAHER	ANXA10	1.06e-23
K11_DIAHER	AP3B1	0.0078318
K11_DIAHER	AREG	1.61e-06
K11_DIAHER	ASGR1	9.61e-10
K11_DIAHER	B2M	1.39e-06
K11_DIAHER	BCHE	3.01e-06
K11_DIAHER	BGLAP	2.6e-12
K11_DIAHER	BGN	0.00185029
K11_DIAHER	BPIFB2	4.1e-10
K11_DIAHER	BST2	0.00439306
K11_DIAHER	C1QA	0.00406402
K11_DIAHER	C1RL	0.00017993
K11_DIAHER	C3	5.91e-07
K11_DIAHER	C7	2.25e-09
K11_DIAHER	CA14	1.6e-08
K11_DIAHER	CA6	4.07e-09
K11_DIAHER	CA9	0.00084945
K11_DIAHER	CALB1	0.00728936
K11_DIAHER	CAPS	0.0070721
K11_DIAHER	CASP3	6.38e-05
K11_DIAHER	CCDC80	1.83e-07
K11_DIAHER	CCL11	4.58e-09
K11_DIAHER	CCL19	5.98e-07
K11_DIAHER	CCL2	0.00643067
K11_DIAHER	CCL20	0.0079419
K11_DIAHER	CCL21	0.00106629
K11_DIAHER	CCL22	1.63e-05
K11_DIAHER	CCN3	8.73e-10
K11_DIAHER	CD276	0.00025177
K11_DIAHER	CD302	1.22e-35
K11_DIAHER	CD33	0.00267371
K11_DIAHER	CD5L	0.00764219
K11_DIAHER	CD83	0.00482652
K11_DIAHER	CDCP1	0.00408589
K11_DIAHER	CEACAM16	0.00014443
K11_DIAHER	CEACAM5	8.6e-14
K11_DIAHER	CFC1	0.0005351
K11_DIAHER	CFHR2	0.00419436
K11_DIAHER	CGA	9.18e-08
K11_DIAHER	CHGA	5.86e-230
K11_DIAHER	CHI3L1	9.45e-09
K11_DIAHER	CHIT1	6.8e-07
K11_DIAHER	CHRDL2	7.37e-18
K11_DIAHER	CIRBP	0.00555009
K11_DIAHER	CLEC4A	0.0007703
K11_DIAHER	CLU	0.0007703
K11_DIAHER	CNDP1	0.00101529
K11_DIAHER	CRELD1	0.0079419
K11_DIAHER	CST6	0.00079479
K11_DIAHER	CTSD	9.18e-05
K11_DIAHER	CTSV	5.66e-27
K11_DIAHER	CXCL10	0.00029172
K11_DIAHER	CXCL13	0.00406402
K11_DIAHER	CXCL16	0.00037619
K11_DIAHER	CXCL9	1.25e-06
K11_DIAHER	DCBLD2	5.96e-13
K11_DIAHER	DEFB4A_DEFB4B	0.00331453
K11_DIAHER	DPP6	0.00150236
K11_DIAHER	DSG4	4.16e-05
K11_DIAHER	DUSP13	0.00410035
K11_DIAHER	EGFR	0.00399467
K11_DIAHER	EIF4B	0.00836968
K11_DIAHER	ELN	1.73e-05
K11_DIAHER	ENDOU	1.6e-05
K11_DIAHER	ENPP6	6.75e-15
K11_DIAHER	ENPP7	0.00011169
K11_DIAHER	EPHA1	2.69e-06
K11_DIAHER	EPO	0.00047231
K11_DIAHER	ERP44	0.00263079
K11_DIAHER	F9	5.96e-23
K11_DIAHER	FAS	0.00010088
K11_DIAHER	FETUB	0.00483206
K11_DIAHER	FLT3	0.0010094
K11_DIAHER	FOLR1	0.00047231
K11_DIAHER	FOLR2	4.76e-06
K11_DIAHER	FSHB	0.00019597
K11_DIAHER	FSTL3	6.98e-15
K11_DIAHER	FTCD	0.0079419
K11_DIAHER	GAGE2A	0.00180912
K11_DIAHER	GAL	9.11e-07
K11_DIAHER	GAST	6.02e-216
K11_DIAHER	GC	4.87e-06
K11_DIAHER	GCHFR	7.57e-06
K11_DIAHER	GDF15	4.51e-09
K11_DIAHER	GFRA1	1.05e-18
K11_DIAHER	GGT1	5.77e-08
K11_DIAHER	GHRL	2.41e-17
K11_DIAHER	GLB1	0.00782542
K11_DIAHER	GP2	1.89e-07
K11_DIAHER	GPA33	0.00855323
K11_DIAHER	HAVCR1	4.78e-14
K11_DIAHER	HRC	0.00031417
K11_DIAHER	HS6ST1	0.00936254
K11_DIAHER	IGFBP2	8.39e-05
K11_DIAHER	IGFBP4	1.16e-07
K11_DIAHER	IGFBP6	5.32e-09
K11_DIAHER	IGFBPL1	1.08e-05
K11_DIAHER	IGSF3	0.00207384
K11_DIAHER	IGSF9	2.23e-05
K11_DIAHER	IL10	0.00241435
K11_DIAHER	IL17C	0.00011286
K11_DIAHER	IL18R1	0.00199842
K11_DIAHER	IL1R1	1.41e-06
K11_DIAHER	IL1R2	1.31e-08
K11_DIAHER	IL1RL1	0.00121219
K11_DIAHER	IL1RN	3.73e-09
K11_DIAHER	IL6	5.47e-07
K11_DIAHER	INHBC	0.00050767
K11_DIAHER	INSL3	0.00029172
K11_DIAHER	ITGB1BP2	0.00380652
K11_DIAHER	ITGB2	0.00490297
K11_DIAHER	ITGB6	4.6e-12
K11_DIAHER	ITGBL1	2.05e-12
K11_DIAHER	ITIH3	0.00645855
K11_DIAHER	KIR3DL1	0.00150988
K11_DIAHER	KLK11	0.00481211
K11_DIAHER	KLK14	1.65e-06
K11_DIAHER	KLKB1	9.02e-08
K11_DIAHER	KRT18	7.75e-07
K11_DIAHER	KRT8	0.00066145
K11_DIAHER	LAMP3	0.00288135
K11_DIAHER	LDLR	1.12e-05
K11_DIAHER	LEFTY2	0.00012756
K11_DIAHER	LEP	5.23e-18
K11_DIAHER	LGALS3	1.98e-07
K11_DIAHER	LGALS9	0.0079419
K11_DIAHER	LILRA3	8.31e-06
K11_DIAHER	LPL	1.46e-07
K11_DIAHER	LRTM2	0.00897887
K11_DIAHER	LTBP2	1.63e-05
K11_DIAHER	MAMDC2	0.000338
K11_DIAHER	MATN3	0.00168483
K11_DIAHER	MB	0.0066726
K11_DIAHER	MBL2	0.00568239
K11_DIAHER	MCFD2	0.00993943
K11_DIAHER	MEGF9	0.00025464
K11_DIAHER	MME	5.77e-08
K11_DIAHER	MMP10	0.00019624
K11_DIAHER	MMP12	1.13e-05
K11_DIAHER	MMP13	5.37e-05
K11_DIAHER	MRC1	4.04e-09
K11_DIAHER	MSLN	1.9e-07
K11_DIAHER	MSTN	0.00302467
K11_DIAHER	NBL1	0.00654344
K11_DIAHER	NCAM2	3.1e-10
K11_DIAHER	NCS1	0.00010088
K11_DIAHER	NECTIN2	0.00592436
K11_DIAHER	NEFL	4.98e-09
K11_DIAHER	NELL1	1.08e-05
K11_DIAHER	NHLRC3	2.39e-06
K11_DIAHER	NPPB	1.8e-06
K11_DIAHER	NRP1	0.00173606
K11_DIAHER	NT5E	3.3e-05
K11_DIAHER	NTPROBNP	4.58e-06
K11_DIAHER	P4HB	9.29e-05
K11_DIAHER	PAEP	7.39e-25
K11_DIAHER	PDCD1	2.08e-06
K11_DIAHER	PGA4	2.49e-230
K11_DIAHER	PKD1	0.00392156
K11_DIAHER	PLA2G15	0.00592436
K11_DIAHER	PLAUR	5.44e-09
K11_DIAHER	PLB1	0.00063704
K11_DIAHER	PLG	6.94e-10
K11_DIAHER	PLIN1	0.0079419
K11_DIAHER	PLXNB2	0.00933176
K11_DIAHER	PPL	0.00124603
K11_DIAHER	PPY	0.00010586
K11_DIAHER	PRAP1	0.0004915
K11_DIAHER	PRL	0.00066046
K11_DIAHER	PROK1	5.21e-12
K11_DIAHER	PSCA	1.13e-05
K11_DIAHER	PSG1	0.00988616
K11_DIAHER	PSPN	0.00887514
K11_DIAHER	PTN	0.00350479
K11_DIAHER	PTPRR	0.00788731
K11_DIAHER	PTS	3.13e-08
K11_DIAHER	RARRES2	1.53e-15
K11_DIAHER	REG3A	3.11e-06
K11_DIAHER	REG3G	0.00036335
K11_DIAHER	REG4	2.51e-12
K11_DIAHER	RELB	1.13e-05
K11_DIAHER	RELT	0.00568239
K11_DIAHER	REN	2.55e-06
K11_DIAHER	RGMA	1.93e-09
K11_DIAHER	RGMB	0.00973829
K11_DIAHER	RLN1	0.00417934
K11_DIAHER	ROBO2	0.00145907
K11_DIAHER	RSPO3	0.00772391
K11_DIAHER	RTN4R	1.61e-10
K11_DIAHER	SCARA5	6.29e-06
K11_DIAHER	SCARF2	1.63e-05
K11_DIAHER	SCGN	0.00101529
K11_DIAHER	SCRG1	0.00035748
K11_DIAHER	SCT	5.53e-80
K11_DIAHER	SELE	0.00374726
K11_DIAHER	SEMA3F	0.00361817
K11_DIAHER	SERPINA11	0.00022284
K11_DIAHER	SERPINA5	0.00319854
K11_DIAHER	SERPINF2	0.00887514
K11_DIAHER	SEZ6L2	1.22e-29
K11_DIAHER	SFRP4	0.00316288
K11_DIAHER	SFTPA2	2.3e-09
K11_DIAHER	SIGLEC7	0.0079419
K11_DIAHER	SLAMF8	0.00782542
K11_DIAHER	SLC39A5	0.00508368
K11_DIAHER	SMOC1	2.78e-17
K11_DIAHER	SORT1	1.23e-06
K11_DIAHER	SPINK2	0.00022284
K11_DIAHER	SPINK5	0.00292547
K11_DIAHER	SPON1	2.77e-05
K11_DIAHER	STC1	2.71e-05
K11_DIAHER	SUOX	0.00014523
K11_DIAHER	TFPI	1.08e-11
K11_DIAHER	TFRC	7.05e-06
K11_DIAHER	TGFBI	5.42e-05
K11_DIAHER	TGFBR3	0.00198246
K11_DIAHER	TIMP4	5.59e-07
K11_DIAHER	TMPRSS15	0.00069194
K11_DIAHER	TNFRSF10B	9.94e-21
K11_DIAHER	TNFRSF12A	3.76e-05
K11_DIAHER	TNFRSF17	4.24e-07
K11_DIAHER	TNFRSF4	8.35e-08
K11_DIAHER	TNFRSF9	6.69e-05
K11_DIAHER	TNFSF11	7.94e-17
K11_DIAHER	TNR	8.06e-05
K11_DIAHER	TSPAN8	0.00047781
K11_DIAHER	TWF2	0.00855282
K11_DIAHER	UMOD	0.00162275
K11_DIAHER	USP8	0.00374726
K11_DIAHER	VASP	0.00016865
K11_DIAHER	VCAN	0.0007703
K11_DIAHER	VEGFD	0.00455065
K11_DIAHER	VMO1	4.03e-05
K11_DIAHER	VNN2	0.00207384
K11_DIAHER	VSIG2	3.22e-250
K11_DIAHER	VSIG4	4.38e-06
K11_DIAHER	VSNL1	0.00282907
K11_DIAHER	WFDC2	2.52e-06
K11_DIAHER	WNT9A	0.00014443
K11_DIAHER	XG	0.00417934
ASTHMA_HOSPITAL_MAIN	ACP5	0.00011439
ASTHMA_HOSPITAL_MAIN	ADAMTS16	0.00741568
ASTHMA_HOSPITAL_MAIN	ADAMTS8	3.32e-32
ASTHMA_HOSPITAL_MAIN	ADGRG1	0.00072108
ASTHMA_HOSPITAL_MAIN	AGER	0.00054676
ASTHMA_HOSPITAL_MAIN	AGRP	4.66e-14
ASTHMA_HOSPITAL_MAIN	ANG	0.00070572
ASTHMA_HOSPITAL_MAIN	ANGPTL7	0.00206687
ASTHMA_HOSPITAL_MAIN	ART3	1.21e-07
ASTHMA_HOSPITAL_MAIN	ASS1	0.00129623
ASTHMA_HOSPITAL_MAIN	BGN	9.37e-05
ASTHMA_HOSPITAL_MAIN	C1QTNF9	0.00019334
ASTHMA_HOSPITAL_MAIN	C2	0.00206687
ASTHMA_HOSPITAL_MAIN	CA9	1.07e-08
ASTHMA_HOSPITAL_MAIN	CD14	0.00395262
ASTHMA_HOSPITAL_MAIN	CD248	0.00262502
ASTHMA_HOSPITAL_MAIN	CD38	3.89e-07
ASTHMA_HOSPITAL_MAIN	CDH15	0.00115574
ASTHMA_HOSPITAL_MAIN	CDHR2	9.39e-05
ASTHMA_HOSPITAL_MAIN	CEACAM6	1.91e-08
ASTHMA_HOSPITAL_MAIN	CGA	0.00564884
ASTHMA_HOSPITAL_MAIN	CHIT1	0.00457503
ASTHMA_HOSPITAL_MAIN	CHRDL1	0.00072108
ASTHMA_HOSPITAL_MAIN	CKMT1A_CKMT1B	0.00126508
ASTHMA_HOSPITAL_MAIN	CLSTN2	1.91e-08
ASTHMA_HOSPITAL_MAIN	CNTN1	1.72e-30
ASTHMA_HOSPITAL_MAIN	CNTN5	3.83e-17
ASTHMA_HOSPITAL_MAIN	CTHRC1	0.00018696
ASTHMA_HOSPITAL_MAIN	CTSB	4.76e-05
ASTHMA_HOSPITAL_MAIN	DRAXIN	4.18e-05
ASTHMA_HOSPITAL_MAIN	DSCAM	0.00194365
ASTHMA_HOSPITAL_MAIN	EPO	0.00011439
ASTHMA_HOSPITAL_MAIN	FAP	7.7e-10
ASTHMA_HOSPITAL_MAIN	FETUB	0.00035757
ASTHMA_HOSPITAL_MAIN	FGF19	0.00129354
ASTHMA_HOSPITAL_MAIN	FGL1	0.00457503
ASTHMA_HOSPITAL_MAIN	FUT3_FUT5	3.18e-10
ASTHMA_HOSPITAL_MAIN	GFRAL	0.00869166
ASTHMA_HOSPITAL_MAIN	GHRL	0.00881349
ASTHMA_HOSPITAL_MAIN	GPR15L	0.00055961
ASTHMA_HOSPITAL_MAIN	GRP	0.0001342
ASTHMA_HOSPITAL_MAIN	IGFBP1	0.00315316
ASTHMA_HOSPITAL_MAIN	IGFBP2	7.53e-06
ASTHMA_HOSPITAL_MAIN	IGFBP6	1.66e-10
ASTHMA_HOSPITAL_MAIN	ITGAM	3.65e-05
ASTHMA_HOSPITAL_MAIN	JAM2	0.00519428
ASTHMA_HOSPITAL_MAIN	KLK7	0.00011439
ASTHMA_HOSPITAL_MAIN	LEFTY2	4.56e-06
ASTHMA_HOSPITAL_MAIN	LIPF	0.00098874
ASTHMA_HOSPITAL_MAIN	MDGA1	0.00054676
ASTHMA_HOSPITAL_MAIN	MSTN	2.94e-05
ASTHMA_HOSPITAL_MAIN	NELL2	2.13e-07
ASTHMA_HOSPITAL_MAIN	NPPC	0.0086035
ASTHMA_HOSPITAL_MAIN	NPTX2	0.00244115
ASTHMA_HOSPITAL_MAIN	NTF4	2.03e-05
ASTHMA_HOSPITAL_MAIN	NTRK3	0.00511383
ASTHMA_HOSPITAL_MAIN	NXPH3	1.2e-08
ASTHMA_HOSPITAL_MAIN	OMD	8.64e-08
ASTHMA_HOSPITAL_MAIN	OXT	6.03e-06
ASTHMA_HOSPITAL_MAIN	PCDH9	0.00176295
ASTHMA_HOSPITAL_MAIN	PCSK9	0.00511383
ASTHMA_HOSPITAL_MAIN	PDGFRB	0.00288437
ASTHMA_HOSPITAL_MAIN	PI16	4.02e-08
ASTHMA_HOSPITAL_MAIN	PI3	0.0010652
ASTHMA_HOSPITAL_MAIN	PLA2G7	0.00536666
ASTHMA_HOSPITAL_MAIN	PLXNB2	0.00150503
ASTHMA_HOSPITAL_MAIN	POMC	2.96e-10
ASTHMA_HOSPITAL_MAIN	PRELP	0.00390477
ASTHMA_HOSPITAL_MAIN	PRSS27	0.00668821
ASTHMA_HOSPITAL_MAIN	PSTPIP2	8.82e-05
ASTHMA_HOSPITAL_MAIN	PTGDS	0.00205953
ASTHMA_HOSPITAL_MAIN	PTPRF	0.00202402
ASTHMA_HOSPITAL_MAIN	RGMB	5.8e-13
ASTHMA_HOSPITAL_MAIN	SCGB1A1	9.92e-31
ASTHMA_HOSPITAL_MAIN	SCT	4.05e-09
ASTHMA_HOSPITAL_MAIN	SEMA3F	0.00869166
ASTHMA_HOSPITAL_MAIN	SEZ6L2	8.89e-08
ASTHMA_HOSPITAL_MAIN	SIGLEC8	0.00741568
ASTHMA_HOSPITAL_MAIN	SLITRK2	0.00564884
ASTHMA_HOSPITAL_MAIN	SNCG	3.04e-05
ASTHMA_HOSPITAL_MAIN	SOD2	7.53e-05
ASTHMA_HOSPITAL_MAIN	SOST	3.19e-05
ASTHMA_HOSPITAL_MAIN	SPARCL1	2.55e-05
ASTHMA_HOSPITAL_MAIN	SUSD4	0.00015797
ASTHMA_HOSPITAL_MAIN	TIMP4	0.00011579
ASTHMA_HOSPITAL_MAIN	TMPRSS15	8.09e-08
ASTHMA_HOSPITAL_MAIN	TNFSF13B	0.00072061
ASTHMA_HOSPITAL_MAIN	TSHB	1.19e-07
ASTHMA_HOSPITAL_MAIN	VEGFD	9.83e-05
ASTHMA_HOSPITAL_MAIN	VSIG2	4.09e-08
ASTHMA_HOSPITAL_MAIN	WFIKKN1	0.00010861
ASTHMA_HOSPITAL_MAIN	XPNPEP2	2.93e-05
J10_ASTHMA	ACP5	1.64e-05
J10_ASTHMA	ADAMTS8	1.87e-30
J10_ASTHMA	ADGRG1	0.00704771
J10_ASTHMA	AGER	7.63e-05
J10_ASTHMA	AGRP	2.47e-13
J10_ASTHMA	ANG	0.00430079
J10_ASTHMA	APOM	5.36e-07
J10_ASTHMA	AREG	3.96e-06
J10_ASTHMA	ART3	2.65e-09
J10_ASTHMA	ASS1	0.00454778
J10_ASTHMA	BGN	1.87e-06
J10_ASTHMA	BRK1	0.00211523
J10_ASTHMA	C1QTNF9	2.03e-05
J10_ASTHMA	C2	0.00672532
J10_ASTHMA	CA9	1.65e-08
J10_ASTHMA	CCDC80	0.00404232
J10_ASTHMA	CD14	0.00672532
J10_ASTHMA	CD248	0.00520417
J10_ASTHMA	CD33	0.0051126
J10_ASTHMA	CD38	2.74e-10
J10_ASTHMA	CD93	0.00291846
J10_ASTHMA	CDH15	0.00953851
J10_ASTHMA	CDHR2	0.00055404
J10_ASTHMA	CEACAM6	2.69e-09
J10_ASTHMA	CHIT1	0.00126973
J10_ASTHMA	CKMT1A_CKMT1B	0.00523343
J10_ASTHMA	CLSTN2	2.5e-11
J10_ASTHMA	CNTN1	1.06e-29
J10_ASTHMA	CNTN5	1.98e-10
J10_ASTHMA	CRELD1	7.56e-06
J10_ASTHMA	CRTAC1	0.00013694
J10_ASTHMA	CSF3	0.00404232
J10_ASTHMA	CTHRC1	2.69e-09
J10_ASTHMA	CTSB	0.00024262
J10_ASTHMA	DEFB4A_DEFB4B	0.00058828
J10_ASTHMA	DIPK2B	0.00404232
J10_ASTHMA	DPP4	2.92e-05
J10_ASTHMA	DRAXIN	0.00055002
J10_ASTHMA	DSCAM	0.00217276
J10_ASTHMA	DTX3	0.00133313
J10_ASTHMA	EDAR	0.00308011
J10_ASTHMA	EPO	0.00047511
J10_ASTHMA	FAP	3.35e-09
J10_ASTHMA	FAS	4.08e-05
J10_ASTHMA	FETUB	4.79e-05
J10_ASTHMA	FGF19	0.0003167
J10_ASTHMA	FGL1	0.00191242
J10_ASTHMA	FUT3_FUT5	1.79e-09
J10_ASTHMA	GGT1	0.00672532
J10_ASTHMA	GRP	0.00041255
J10_ASTHMA	IGFBP1	0.00423192
J10_ASTHMA	IGFBP2	1.51e-05
J10_ASTHMA	IGFBP6	3.12e-10
J10_ASTHMA	IGFBPL1	0.00065241
J10_ASTHMA	ITGAM	0.00080292
J10_ASTHMA	KLK7	0.00043311
J10_ASTHMA	KLK8	0.00623489
J10_ASTHMA	LEFTY2	1.13e-07
J10_ASTHMA	LILRB2	0.00704771
J10_ASTHMA	LIPF	9.7e-05
J10_ASTHMA	MDGA1	0.00961552
J10_ASTHMA	MSTN	1.04e-05
J10_ASTHMA	NELL1	0.00317015
J10_ASTHMA	NELL2	2.03e-06
J10_ASTHMA	NPTX2	0.00371662
J10_ASTHMA	NTF4	3.98e-05
J10_ASTHMA	NXPH3	7.34e-08
J10_ASTHMA	OMD	3.33e-07
J10_ASTHMA	OXT	1.07e-05
J10_ASTHMA	PCDH9	0.0009489
J10_ASTHMA	PCOLCE	0.00404232
J10_ASTHMA	PCSK9	0.00685993
J10_ASTHMA	PDGFRB	0.00317015
J10_ASTHMA	PI16	1.57e-06
J10_ASTHMA	PLXNB2	0.00220757
J10_ASTHMA	POMC	1.33e-10
J10_ASTHMA	PRND	0.00587349
J10_ASTHMA	PRSS27	0.00268587
J10_ASTHMA	PSTPIP2	0.00070014
J10_ASTHMA	PTGDS	0.000721
J10_ASTHMA	PTPRF	0.00279589
J10_ASTHMA	RGMB	5.32e-11
J10_ASTHMA	SCGB1A1	8.58e-30
J10_ASTHMA	SCT	5.91e-11
J10_ASTHMA	SERPINA6	0.00672532
J10_ASTHMA	SERPINC1	0.00817534
J10_ASTHMA	SEZ6L2	0.00211052
J10_ASTHMA	SMOC2	0.00704771
J10_ASTHMA	SNCG	2.03e-05
J10_ASTHMA	SOD2	0.00026742
J10_ASTHMA	SOST	6.87e-07
J10_ASTHMA	SPON1	0.00704771
J10_ASTHMA	SUSD4	1.78e-05
J10_ASTHMA	TIMP4	0.00023721
J10_ASTHMA	TMPRSS15	9.97e-06
J10_ASTHMA	TNFSF11	0.00558619
J10_ASTHMA	TNFSF13B	0.0004513
J10_ASTHMA	TSHB	1.81e-05
J10_ASTHMA	VSIG2	2.65e-09
J10_ASTHMA	WFIKKN1	5.48e-05
J10_ASTHMA	WFIKKN2	0.0002778
J10_ASTHMA	XPNPEP2	1.94e-05
J10_ASTHMA_EXMORE	A1BG	0.00164309
J10_ASTHMA_EXMORE	ACP5	2.27e-06
J10_ASTHMA_EXMORE	ADAMTS8	3.68e-29
J10_ASTHMA_EXMORE	ADGRG1	0.00039968
J10_ASTHMA_EXMORE	AGER	0.00085481
J10_ASTHMA_EXMORE	AGRP	1.08e-13
J10_ASTHMA_EXMORE	AMBP	0.00666113
J10_ASTHMA_EXMORE	ANG	0.00062773
J10_ASTHMA_EXMORE	APOM	5.17e-06
J10_ASTHMA_EXMORE	AREG	1.71e-07
J10_ASTHMA_EXMORE	ART3	1.73e-07
J10_ASTHMA_EXMORE	ASS1	0.00061442
J10_ASTHMA_EXMORE	BGN	1.3e-05
J10_ASTHMA_EXMORE	BRK1	0.00028278
J10_ASTHMA_EXMORE	C1QTNF9	5.17e-06
J10_ASTHMA_EXMORE	CA9	5.06e-08
J10_ASTHMA_EXMORE	CCDC80	0.00205665
J10_ASTHMA_EXMORE	CD14	0.00069685
J10_ASTHMA_EXMORE	CD248	0.00754702
J10_ASTHMA_EXMORE	CD33	0.00429293
J10_ASTHMA_EXMORE	CD38	7.8e-11
J10_ASTHMA_EXMORE	CD93	3.55e-06
J10_ASTHMA_EXMORE	CDHR2	0.00037154
J10_ASTHMA_EXMORE	CEACAM6	8.14e-08
J10_ASTHMA_EXMORE	CGA	0.00729576
J10_ASTHMA_EXMORE	CHI3L1	0.00504944
J10_ASTHMA_EXMORE	CHIT1	0.00156841
J10_ASTHMA_EXMORE	CKMT1A_CKMT1B	0.00343119
J10_ASTHMA_EXMORE	CLSTN2	1.52e-16
J10_ASTHMA_EXMORE	CNTN1	3.68e-29
J10_ASTHMA_EXMORE	CNTN5	1.8e-10
J10_ASTHMA_EXMORE	COCH	0.00804676
J10_ASTHMA_EXMORE	COL15A1	0.00104282
J10_ASTHMA_EXMORE	COL28A1	0.00765044
J10_ASTHMA_EXMORE	CRELD1	0.00017748
J10_ASTHMA_EXMORE	CRTAC1	5.76e-05
J10_ASTHMA_EXMORE	CSF3	0.00877578
J10_ASTHMA_EXMORE	CTHRC1	7.01e-08
J10_ASTHMA_EXMORE	CTSB	0.00014463
J10_ASTHMA_EXMORE	DEFB4A_DEFB4B	3.93e-05
J10_ASTHMA_EXMORE	DPP4	1.98e-08
J10_ASTHMA_EXMORE	DRAXIN	0.00015444
J10_ASTHMA_EXMORE	DSCAM	0.0025826
J10_ASTHMA_EXMORE	DTX3	0.00077664
J10_ASTHMA_EXMORE	EDAR	0.00056743
J10_ASTHMA_EXMORE	EGFR	0.00996456
J10_ASTHMA_EXMORE	EPO	0.00028278
J10_ASTHMA_EXMORE	FAP	2.17e-05
J10_ASTHMA_EXMORE	FAS	0.00086014
J10_ASTHMA_EXMORE	FETUB	3.83e-05
J10_ASTHMA_EXMORE	FGF19	0.00061442
J10_ASTHMA_EXMORE	FGL1	1.15e-05
J10_ASTHMA_EXMORE	FUT3_FUT5	1.64e-08
J10_ASTHMA_EXMORE	GGT1	0.00728761
J10_ASTHMA_EXMORE	GRP	0.00052888
J10_ASTHMA_EXMORE	HRG	0.00668679
J10_ASTHMA_EXMORE	IGDCC4	0.00373198
J10_ASTHMA_EXMORE	IGFBP1	0.00352874
J10_ASTHMA_EXMORE	IGFBP2	3.47e-08
J10_ASTHMA_EXMORE	IGFBP6	1.24e-10
J10_ASTHMA_EXMORE	IL17A	0.00796851
J10_ASTHMA_EXMORE	ITGAM	0.00061442
J10_ASTHMA_EXMORE	ITGB1BP2	0.00765044
J10_ASTHMA_EXMORE	KLK7	0.00089856
J10_ASTHMA_EXMORE	KLK8	0.00342465
J10_ASTHMA_EXMORE	LEFTY2	2.16e-06
J10_ASTHMA_EXMORE	LIPF	0.00052888
J10_ASTHMA_EXMORE	LRG1	0.00352874
J10_ASTHMA_EXMORE	MDGA1	0.00302173
J10_ASTHMA_EXMORE	MST1	0.00264627
J10_ASTHMA_EXMORE	MSTN	1.2e-05
J10_ASTHMA_EXMORE	NELL2	6.3e-06
J10_ASTHMA_EXMORE	NTF4	6.18e-05
J10_ASTHMA_EXMORE	NXPH3	5e-08
J10_ASTHMA_EXMORE	ODAM	0.00729576
J10_ASTHMA_EXMORE	OMD	7.42e-05
J10_ASTHMA_EXMORE	OXT	1.82e-05
J10_ASTHMA_EXMORE	PCDH9	0.00020363
J10_ASTHMA_EXMORE	PCOLCE	4.67e-05
J10_ASTHMA_EXMORE	PCSK9	0.00889133
J10_ASTHMA_EXMORE	PI16	0.0003615
J10_ASTHMA_EXMORE	PLA2G7	0.00098851
J10_ASTHMA_EXMORE	PLXNB2	0.00064926
J10_ASTHMA_EXMORE	PODXL2	0.00996456
J10_ASTHMA_EXMORE	POMC	1.11e-10
J10_ASTHMA_EXMORE	PRSS27	0.00754702
J10_ASTHMA_EXMORE	PSTPIP2	0.0044218
J10_ASTHMA_EXMORE	PTGDS	0.0005947
J10_ASTHMA_EXMORE	PTPRF	0.00343119
J10_ASTHMA_EXMORE	RGMB	4.27e-10
J10_ASTHMA_EXMORE	SCGB1A1	1.26e-29
J10_ASTHMA_EXMORE	SCT	1.24e-10
J10_ASTHMA_EXMORE	SERPINA6	5.06e-06
J10_ASTHMA_EXMORE	SERPINC1	0.00069685
J10_ASTHMA_EXMORE	SEZ6L2	0.00087785
J10_ASTHMA_EXMORE	SNCG	6.62e-06
J10_ASTHMA_EXMORE	SOD2	0.00018018
J10_ASTHMA_EXMORE	SOST	1.37e-06
J10_ASTHMA_EXMORE	SPARCL1	5.76e-05
J10_ASTHMA_EXMORE	SPINK2	0.00014044
J10_ASTHMA_EXMORE	SPON1	0.00352998
J10_ASTHMA_EXMORE	SUSD4	1.82e-05
J10_ASTHMA_EXMORE	TIMP4	7.65e-05
J10_ASTHMA_EXMORE	TMPRSS15	6.3e-06
J10_ASTHMA_EXMORE	TNFSF13B	0.00022545
J10_ASTHMA_EXMORE	TSHB	2.17e-05
J10_ASTHMA_EXMORE	VSIG2	1.16e-09
J10_ASTHMA_EXMORE	WFIKKN1	5.83e-05
J10_ASTHMA_EXMORE	WFIKKN2	0.00021435
J10_ASTHMA_EXMORE	XPNPEP2	1.2e-05
ASTHMA_NAS	ACP5	6.63e-05
ASTHMA_NAS	ADAMTS8	7.35e-31
ASTHMA_NAS	ADGRG1	0.00097571
ASTHMA_NAS	AGER	6.74e-05
ASTHMA_NAS	AGRP	7.99e-14
ASTHMA_NAS	ANG	0.00182998
ASTHMA_NAS	APOM	1.95e-06
ASTHMA_NAS	AREG	9.07e-06
ASTHMA_NAS	ART3	3.82e-08
ASTHMA_NAS	ASS1	0.00554755
ASTHMA_NAS	BGN	1.57e-06
ASTHMA_NAS	BRK1	0.00194271
ASTHMA_NAS	C1QTNF9	2.44e-05
ASTHMA_NAS	C2	0.00445822
ASTHMA_NAS	CA9	1.62e-08
ASTHMA_NAS	CCDC80	0.00602872
ASTHMA_NAS	CCL20	0.00678317
ASTHMA_NAS	CD248	0.00788792
ASTHMA_NAS	CD38	3.52e-10
ASTHMA_NAS	CD93	0.00045125
ASTHMA_NAS	CDH15	0.00978469
ASTHMA_NAS	CDHR2	0.00045125
ASTHMA_NAS	CEACAM6	8e-09
ASTHMA_NAS	CHIT1	0.00075779
ASTHMA_NAS	CLSTN2	7.53e-13
ASTHMA_NAS	CNTN1	5.68e-29
ASTHMA_NAS	CNTN5	3.73e-10
ASTHMA_NAS	COL15A1	0.00822426
ASTHMA_NAS	COL28A1	0.00637547
ASTHMA_NAS	CRELD1	9.93e-07
ASTHMA_NAS	CRTAC1	2.7e-05
ASTHMA_NAS	CSF3	0.00337077
ASTHMA_NAS	CTHRC1	5.5e-09
ASTHMA_NAS	CTSB	0.00036189
ASTHMA_NAS	DEFB4A_DEFB4B	0.00194246
ASTHMA_NAS	DPP4	6.67e-05
ASTHMA_NAS	DRAXIN	0.00025527
ASTHMA_NAS	DSCAM	0.0010006
ASTHMA_NAS	DTX3	0.00086096
ASTHMA_NAS	EDAR	0.00205569
ASTHMA_NAS	EPO	0.00109466
ASTHMA_NAS	FAP	7.26e-08
ASTHMA_NAS	FAS	0.00045125
ASTHMA_NAS	FETUB	0.00010623
ASTHMA_NAS	FGF19	0.00046937
ASTHMA_NAS	FGL1	0.00112765
ASTHMA_NAS	FUT3_FUT5	3.76e-10
ASTHMA_NAS	GGT1	0.00798183
ASTHMA_NAS	GHRL	0.00476583
ASTHMA_NAS	GRP	0.0002148
ASTHMA_NAS	IFNLR1	0.00678317
ASTHMA_NAS	IGFBP1	0.00419957
ASTHMA_NAS	IGFBP2	1.34e-05
ASTHMA_NAS	IGFBP6	1.76e-10
ASTHMA_NAS	IGFBPL1	0.00298219
ASTHMA_NAS	ITGAM	0.0010451
ASTHMA_NAS	KLK7	0.00090977
ASTHMA_NAS	KLK8	0.003844
ASTHMA_NAS	LEFTY2	4e-07
ASTHMA_NAS	LILRB2	0.0057295
ASTHMA_NAS	LIPF	0.00015969
ASTHMA_NAS	MDGA1	0.00678317
ASTHMA_NAS	MSTN	5.99e-06
ASTHMA_NAS	NELL1	0.00205569
ASTHMA_NAS	NELL2	2.49e-06
ASTHMA_NAS	NPPC	0.00855612
ASTHMA_NAS	NPTX2	0.00678317
ASTHMA_NAS	NTF4	4.79e-05
ASTHMA_NAS	NXPH3	8.3e-08
ASTHMA_NAS	OMD	2.24e-06
ASTHMA_NAS	OXT	2.9e-05
ASTHMA_NAS	PCDH9	0.00046937
ASTHMA_NAS	PCOLCE	0.00194246
ASTHMA_NAS	PCSK9	0.00225111
ASTHMA_NAS	PDGFRB	0.00742291
ASTHMA_NAS	PI16	9.62e-07
ASTHMA_NAS	PLA2G7	0.00742291
ASTHMA_NAS	PLXNB2	0.00149791
ASTHMA_NAS	POMC	1.34e-10
ASTHMA_NAS	PRCP	0.00678317
ASTHMA_NAS	PRND	0.00785698
ASTHMA_NAS	PRSS27	0.0043693
ASTHMA_NAS	PSTPIP2	0.00044173
ASTHMA_NAS	PTGDS	0.00300148
ASTHMA_NAS	PTPRF	0.00419957
ASTHMA_NAS	RGMB	2.72e-11
ASTHMA_NAS	SCGB1A1	3.09e-30
ASTHMA_NAS	SCT	1.18e-10
ASTHMA_NAS	SEZ6L2	0.00419957
ASTHMA_NAS	SMOC2	0.00788876
ASTHMA_NAS	SNCG	2.7e-05
ASTHMA_NAS	SOD2	0.0002409
ASTHMA_NAS	SOST	1.57e-06
ASTHMA_NAS	SPARCL1	0.00046261
ASTHMA_NAS	SPINK2	0.00602872
ASTHMA_NAS	SPON1	0.00300148
ASTHMA_NAS	SUSD4	7.91e-06
ASTHMA_NAS	TIMP4	0.00010623
ASTHMA_NAS	TMPRSS15	7.91e-06
ASTHMA_NAS	TNFSF13B	7.54e-05
ASTHMA_NAS	TSHB	2.44e-05
ASTHMA_NAS	VSIG2	2.35e-09
ASTHMA_NAS	WFIKKN1	2.7e-05
ASTHMA_NAS	WFIKKN2	0.00043773
ASTHMA_NAS	XPNPEP2	5.22e-05
K11_OTHGASTR	ACAA1	0.00070522
K11_OTHGASTR	ACE2	2.17e-05
K11_OTHGASTR	ACP5	0.00936146
K11_OTHGASTR	ACVRL1	4.12e-08
K11_OTHGASTR	ADGRG1	0.00032321
K11_OTHGASTR	ADM	0.00153574
K11_OTHGASTR	AGR2	0.00038319
K11_OTHGASTR	AGR3	0.00039334
K11_OTHGASTR	ALPP	0.00027098
K11_OTHGASTR	ANXA10	7.41e-13
K11_OTHGASTR	AOC3	4.68e-13
K11_OTHGASTR	ASGR1	0.00584457
K11_OTHGASTR	BLVRB	0.0009074
K11_OTHGASTR	BPIFB2	0.00357508
K11_OTHGASTR	BSG	8.76e-06
K11_OTHGASTR	BST2	0.00016702
K11_OTHGASTR	C1QTNF9	7.69e-06
K11_OTHGASTR	C3	0.00574379
K11_OTHGASTR	C7	1.19e-05
K11_OTHGASTR	C8B	8.83e-05
K11_OTHGASTR	CA14	1.28e-05
K11_OTHGASTR	CA3	2.31e-05
K11_OTHGASTR	CA4	7.69e-06
K11_OTHGASTR	CASP3	4.41e-15
K11_OTHGASTR	CAT	0.00044454
K11_OTHGASTR	CBLIF	1.65e-78
K11_OTHGASTR	CCDC80	1.21e-08
K11_OTHGASTR	CCL11	4.85e-12
K11_OTHGASTR	CCL14	0.00402105
K11_OTHGASTR	CCL15	3.56e-05
K11_OTHGASTR	CCL7	6.5e-12
K11_OTHGASTR	CCL8	0.00052227
K11_OTHGASTR	CCN3	2.24e-05
K11_OTHGASTR	CD14	2.35e-05
K11_OTHGASTR	CD27	0.0008266
K11_OTHGASTR	CD300LG	5.8e-07
K11_OTHGASTR	CD99L2	2.53e-07
K11_OTHGASTR	CDCP1	5.16e-09
K11_OTHGASTR	CDH3	0.00406614
K11_OTHGASTR	CEACAM5	7.24e-05
K11_OTHGASTR	CEACAM6	0.00161207
K11_OTHGASTR	CHGA	6.07e-17
K11_OTHGASTR	CHI3L1	1.32e-10
K11_OTHGASTR	CHRDL2	2.59e-09
K11_OTHGASTR	CKAP4	0.00568932
K11_OTHGASTR	CLMP	0.00045235
K11_OTHGASTR	CPM	1.06e-08
K11_OTHGASTR	CRHR1	2.47e-05
K11_OTHGASTR	CTSD	0.0014173
K11_OTHGASTR	CTSV	2.25e-08
K11_OTHGASTR	CXADR	0.00357508
K11_OTHGASTR	CXCL10	2.03e-09
K11_OTHGASTR	CXCL16	1.92e-05
K11_OTHGASTR	CXCL17	5.13e-15
K11_OTHGASTR	DCBLD2	3.38e-10
K11_OTHGASTR	DEFB4A_DEFB4B	7.24e-05
K11_OTHGASTR	DPP10	1.63e-08
K11_OTHGASTR	DPT	4.36e-08
K11_OTHGASTR	DSG3	0.00384336
K11_OTHGASTR	EBI3_IL27	0.00450484
K11_OTHGASTR	EDAR	0.00288345
K11_OTHGASTR	FAS	8.87e-16
K11_OTHGASTR	FGF23	0.00242238
K11_OTHGASTR	FOLH1	0.00365001
K11_OTHGASTR	FOLR1	3.89e-06
K11_OTHGASTR	FSTL3	1.6e-10
K11_OTHGASTR	FUCA1	0.00151137
K11_OTHGASTR	FUOM	1.06e-08
K11_OTHGASTR	FUT3_FUT5	2.81e-09
K11_OTHGASTR	GAST	0.00226373
K11_OTHGASTR	GDF15	2.89e-26
K11_OTHGASTR	GFRA1	1.15e-07
K11_OTHGASTR	GGT1	0.00569476
K11_OTHGASTR	GPR15L	0.00936146
K11_OTHGASTR	HAVCR1	0.00025408
K11_OTHGASTR	HEXIM1	0.00175333
K11_OTHGASTR	HJV	0.00052227
K11_OTHGASTR	HLA_E	1.96e-07
K11_OTHGASTR	IFNGR1	2.9e-05
K11_OTHGASTR	IGFBP7	2.47e-05
K11_OTHGASTR	IGFBPL1	0.00112728
K11_OTHGASTR	IL1R2	0.00044667
K11_OTHGASTR	IL2RA	0.00860729
K11_OTHGASTR	IL4R	3.04e-05
K11_OTHGASTR	INHBC	0.00167915
K11_OTHGASTR	ISLR2	0.00723918
K11_OTHGASTR	ITGBL1	0.00261367
K11_OTHGASTR	KIT	9.95e-06
K11_OTHGASTR	LEFTY2	0.00242142
K11_OTHGASTR	LEP	0.00025408
K11_OTHGASTR	LGALS3	1.11e-09
K11_OTHGASTR	LTBP2	2.82e-05
K11_OTHGASTR	LTBP3	0.00169529
K11_OTHGASTR	LYZL2	0.00067732
K11_OTHGASTR	MLN	0.00544732
K11_OTHGASTR	MME	0.00065388
K11_OTHGASTR	MMP12	2.36e-14
K11_OTHGASTR	MMP3	9.69e-07
K11_OTHGASTR	MRC1	2.12e-06
K11_OTHGASTR	MSTN	0.00027959
K11_OTHGASTR	NCS1	7.24e-06
K11_OTHGASTR	NHLRC3	0.00045235
K11_OTHGASTR	NPPC	0.00384336
K11_OTHGASTR	NT5E	3.33e-08
K11_OTHGASTR	OSMR	1.28e-08
K11_OTHGASTR	PAEP	1.06e-08
K11_OTHGASTR	PAM	7.71e-05
K11_OTHGASTR	PCOLCE	4.72e-08
K11_OTHGASTR	PCSK9	0.00030698
K11_OTHGASTR	PDCD1	0.00198468
K11_OTHGASTR	PGA4	2.36e-170
K11_OTHGASTR	PGF	0.00175333
K11_OTHGASTR	PIGR	1.39e-06
K11_OTHGASTR	PLAT	2.89e-08
K11_OTHGASTR	PLAU	0.00636058
K11_OTHGASTR	PLAUR	5.94e-10
K11_OTHGASTR	PRL	1.33e-05
K11_OTHGASTR	PSCA	3.42e-20
K11_OTHGASTR	PTGDS	2.4e-07
K11_OTHGASTR	PTN	0.00022582
K11_OTHGASTR	RARRES2	0.00050373
K11_OTHGASTR	REG3A	4.34e-08
K11_OTHGASTR	REG4	0.00384336
K11_OTHGASTR	ROBO2	2.15e-08
K11_OTHGASTR	RTN4R	2.15e-08
K11_OTHGASTR	S100P	0.00161311
K11_OTHGASTR	SCARF2	1.29e-06
K11_OTHGASTR	SCG2	3.82e-12
K11_OTHGASTR	SEMA3F	0.00064354
K11_OTHGASTR	SFRP4	0.00080561
K11_OTHGASTR	SMOC1	6.42e-11
K11_OTHGASTR	SNCG	0.0016231
K11_OTHGASTR	SOD2	2.35e-05
K11_OTHGASTR	SOD3	0.00161207
K11_OTHGASTR	SPINK1	0.00050461
K11_OTHGASTR	SPON1	6.92e-09
K11_OTHGASTR	SPP1	0.00818832
K11_OTHGASTR	STC1	0.00044454
K11_OTHGASTR	TF	0.00058127
K11_OTHGASTR	TFF1	5.58e-09
K11_OTHGASTR	TFPI	5.14e-16
K11_OTHGASTR	TMPRSS15	0.00025554
K11_OTHGASTR	TNFRSF11A	0.00067732
K11_OTHGASTR	TNFRSF9	1.06e-08
K11_OTHGASTR	TNFSF12	0.00679095
K11_OTHGASTR	TNFSF13B	9.48e-06
K11_OTHGASTR	TREM2	8.81e-07
K11_OTHGASTR	USP8	0.00936146
K11_OTHGASTR	VASN	0.00136287
K11_OTHGASTR	VSIG2	2.42e-125
K11_OTHGASTR	WFDC2	7.48e-07
D3_BLOOD_IMMUN	ACE	1.31e-11
D3_BLOOD_IMMUN	ACP5	3.71e-08
D3_BLOOD_IMMUN	ADAM12	3.49e-11
D3_BLOOD_IMMUN	ADAMTS13	0.00185613
D3_BLOOD_IMMUN	ADAMTS16	0.00809598
D3_BLOOD_IMMUN	ADAMTS8	0.00491953
D3_BLOOD_IMMUN	ADAMTSL4	0.00213661
D3_BLOOD_IMMUN	ADD1	0.00809598
D3_BLOOD_IMMUN	ADGRG1	0.00022237
D3_BLOOD_IMMUN	ADIPOQ	6.18e-07
D3_BLOOD_IMMUN	ADM	1.49e-07
D3_BLOOD_IMMUN	AGRP	0.00671412
D3_BLOOD_IMMUN	AHNAK	1.47e-05
D3_BLOOD_IMMUN	ANGPTL3	0.00400981
D3_BLOOD_IMMUN	ANGPTL4	4.4e-05
D3_BLOOD_IMMUN	ARG1	7.11e-06
D3_BLOOD_IMMUN	ARSA	0.00430963
D3_BLOOD_IMMUN	ASS1	1.37e-13
D3_BLOOD_IMMUN	AZU1	0.00628973
D3_BLOOD_IMMUN	BCHE	0.00226366
D3_BLOOD_IMMUN	BPIFB1	0.00724249
D3_BLOOD_IMMUN	BRK1	0.00171249
D3_BLOOD_IMMUN	BST2	2.58e-05
D3_BLOOD_IMMUN	C1QA	0.00454992
D3_BLOOD_IMMUN	C1QTNF5	0.00020205
D3_BLOOD_IMMUN	C1R	1.96e-11
D3_BLOOD_IMMUN	C7	3.08e-13
D3_BLOOD_IMMUN	CA4	6.87e-13
D3_BLOOD_IMMUN	CBLIF	5.81e-31
D3_BLOOD_IMMUN	CBLN4	4.31e-09
D3_BLOOD_IMMUN	CCER2	2.35e-05
D3_BLOOD_IMMUN	CCL16	0.00110203
D3_BLOOD_IMMUN	CCL20	0.00353434
D3_BLOOD_IMMUN	CCL26	0.00696517
D3_BLOOD_IMMUN	CCL28	4.46e-05
D3_BLOOD_IMMUN	CCL8	0.00011396
D3_BLOOD_IMMUN	CCN3	0.00180474
D3_BLOOD_IMMUN	CCS	0.00161666
D3_BLOOD_IMMUN	CD22	0.00969375
D3_BLOOD_IMMUN	CD302	4.06e-08
D3_BLOOD_IMMUN	CD38	0.00118027
D3_BLOOD_IMMUN	CD6	0.00778935
D3_BLOOD_IMMUN	CD72	0.00382485
D3_BLOOD_IMMUN	CD84	4.61e-05
D3_BLOOD_IMMUN	CD8A	0.00590626
D3_BLOOD_IMMUN	CD99L2	2.27e-05
D3_BLOOD_IMMUN	CDA	0.00069155
D3_BLOOD_IMMUN	CDH15	0.00010707
D3_BLOOD_IMMUN	CEACAM21	7.79e-05
D3_BLOOD_IMMUN	CEACAM8	0.0064772
D3_BLOOD_IMMUN	CFP	2.68e-09
D3_BLOOD_IMMUN	CGA	1.13e-20
D3_BLOOD_IMMUN	CGB3_CGB5_CGB8	0.00105252
D3_BLOOD_IMMUN	CHGA	0.00183857
D3_BLOOD_IMMUN	CHI3L1	0.00591636
D3_BLOOD_IMMUN	CHRDL2	0.00326229
D3_BLOOD_IMMUN	CLC	0.00050281
D3_BLOOD_IMMUN	CLEC14A	0.00013615
D3_BLOOD_IMMUN	CLEC3B	0.00400981
D3_BLOOD_IMMUN	CLEC4A	3.97e-07
D3_BLOOD_IMMUN	CLSTN2	5.07e-06
D3_BLOOD_IMMUN	CLU	2.69e-08
D3_BLOOD_IMMUN	CNTN1	0.00196629
D3_BLOOD_IMMUN	COL1A1	3.1e-06
D3_BLOOD_IMMUN	COL2A1	0.00157543
D3_BLOOD_IMMUN	COLEC12	2.47e-12
D3_BLOOD_IMMUN	CRH	3.88e-10
D3_BLOOD_IMMUN	CRISP3	4.87e-07
D3_BLOOD_IMMUN	CSF1R	0.00256091
D3_BLOOD_IMMUN	CTBS	0.0002477
D3_BLOOD_IMMUN	CTSH	2.66e-05
D3_BLOOD_IMMUN	CTSL	0.00430963
D3_BLOOD_IMMUN	CTSV	1.05e-11
D3_BLOOD_IMMUN	CTSZ	0.00029025
D3_BLOOD_IMMUN	CXCL13	0.00609122
D3_BLOOD_IMMUN	CXCL14	0.00047976
D3_BLOOD_IMMUN	CXCL16	2.47e-08
D3_BLOOD_IMMUN	DCBLD2	7.53e-06
D3_BLOOD_IMMUN	DKK3	0.00157382
D3_BLOOD_IMMUN	DNER	0.00952904
D3_BLOOD_IMMUN	DSG4	1.01e-06
D3_BLOOD_IMMUN	DTNB	0.00873105
D3_BLOOD_IMMUN	DUSP13	4.21e-06
D3_BLOOD_IMMUN	EBI3_IL27	0.00227266
D3_BLOOD_IMMUN	EDA2R	1.33e-60
D3_BLOOD_IMMUN	EDDM3B	0.00048591
D3_BLOOD_IMMUN	EFNA1	3.49e-07
D3_BLOOD_IMMUN	EIF4E	0.00185613
D3_BLOOD_IMMUN	EIF4G1	0.0059383
D3_BLOOD_IMMUN	ENO2	0.00157389
D3_BLOOD_IMMUN	ENO3	0.00010356
D3_BLOOD_IMMUN	ENPP2	8.62e-06
D3_BLOOD_IMMUN	ENPP6	1.64e-06
D3_BLOOD_IMMUN	EPO	5.74e-16
D3_BLOOD_IMMUN	ERMAP	0.00042948
D3_BLOOD_IMMUN	F10	2.52e-07
D3_BLOOD_IMMUN	F11	0.00853074
D3_BLOOD_IMMUN	F12	1.62e-15
D3_BLOOD_IMMUN	F7	0.00068656
D3_BLOOD_IMMUN	FABP1	5.69e-08
D3_BLOOD_IMMUN	FCN2	4.54e-15
D3_BLOOD_IMMUN	FCRL2	2.31e-09
D3_BLOOD_IMMUN	FCRL3	0.00183857
D3_BLOOD_IMMUN	FETUB	3.95e-08
D3_BLOOD_IMMUN	FGF21	2.92e-05
D3_BLOOD_IMMUN	FGF23	4.21e-27
D3_BLOOD_IMMUN	FGFBP1	9.18e-05
D3_BLOOD_IMMUN	FGFR2	1.01e-05
D3_BLOOD_IMMUN	FGFR4	0.00713206
D3_BLOOD_IMMUN	FHIT	0.00960363
D3_BLOOD_IMMUN	FLT3LG	2.54e-06
D3_BLOOD_IMMUN	FOLR3	0.0059383
D3_BLOOD_IMMUN	FSTL3	3.31e-22
D3_BLOOD_IMMUN	FUT3_FUT5	7.01e-06
D3_BLOOD_IMMUN	GAL	1.6e-05
D3_BLOOD_IMMUN	GAST	2.05e-32
D3_BLOOD_IMMUN	GC	5.33e-07
D3_BLOOD_IMMUN	GFRA1	8.95e-06
D3_BLOOD_IMMUN	GH1	2.31e-09
D3_BLOOD_IMMUN	GLB1	4.5e-09
D3_BLOOD_IMMUN	GPC5	4.19e-05
D3_BLOOD_IMMUN	GUCA2A	3.52e-08
D3_BLOOD_IMMUN	GZMA	0.00181444
D3_BLOOD_IMMUN	GZMB	2.67e-14
D3_BLOOD_IMMUN	GZMH	0.00037102
D3_BLOOD_IMMUN	HAO1	0.00181444
D3_BLOOD_IMMUN	HEXIM1	0.00591991
D3_BLOOD_IMMUN	HLA_A	0.00226366
D3_BLOOD_IMMUN	HLA_E	7.72e-08
D3_BLOOD_IMMUN	HMOX1	0.00035535
D3_BLOOD_IMMUN	HPGDS	1.38e-05
D3_BLOOD_IMMUN	HS6ST1	1.19e-06
D3_BLOOD_IMMUN	ICAM3	0.00606613
D3_BLOOD_IMMUN	ICAM4	1.82e-05
D3_BLOOD_IMMUN	IGFBP2	0.0011454
D3_BLOOD_IMMUN	IGFBP4	1.25e-13
D3_BLOOD_IMMUN	IGFBP7	0.00088975
D3_BLOOD_IMMUN	IGSF3	0.00352873
D3_BLOOD_IMMUN	IL10	7.8e-07
D3_BLOOD_IMMUN	IL15	8.14e-08
D3_BLOOD_IMMUN	IL18R1	0.00449503
D3_BLOOD_IMMUN	IL19	1.87e-07
D3_BLOOD_IMMUN	IL6	5.22e-07
D3_BLOOD_IMMUN	INHBC	0.00241828
D3_BLOOD_IMMUN	ITGA11	0.00194041
D3_BLOOD_IMMUN	ITGAV	8.22e-29
D3_BLOOD_IMMUN	ITGB1BP2	8.82e-10
D3_BLOOD_IMMUN	ITGB5	0.00209382
D3_BLOOD_IMMUN	ITGB6	2.35e-05
D3_BLOOD_IMMUN	ITGB7	0.00012237
D3_BLOOD_IMMUN	ITGBL1	8.5e-08
D3_BLOOD_IMMUN	JAM2	0.00010707
D3_BLOOD_IMMUN	KIR3DL1	9.2e-05
D3_BLOOD_IMMUN	KIT	0.00599155
D3_BLOOD_IMMUN	KLKB1	0.00024758
D3_BLOOD_IMMUN	KLRF1	0.00017949
D3_BLOOD_IMMUN	KRT5	0.00157506
D3_BLOOD_IMMUN	KYNU	2.69e-08
D3_BLOOD_IMMUN	LAIR1	8.62e-06
D3_BLOOD_IMMUN	LAYN	9.6e-28
D3_BLOOD_IMMUN	LBP	0.00021598
D3_BLOOD_IMMUN	LCAT	4.05e-07
D3_BLOOD_IMMUN	LILRB5	0.0033925
D3_BLOOD_IMMUN	LRG1	1.54e-08
D3_BLOOD_IMMUN	LRRN1	4.73e-16
D3_BLOOD_IMMUN	LRTM2	2.44e-07
D3_BLOOD_IMMUN	LTA4H	0.00601562
D3_BLOOD_IMMUN	LTBP2	0.0035289
D3_BLOOD_IMMUN	MASP1	0.00017352
D3_BLOOD_IMMUN	MDH1	2.15e-05
D3_BLOOD_IMMUN	MELTF	0.0026274
D3_BLOOD_IMMUN	MMP12	1.35e-12
D3_BLOOD_IMMUN	MMP3	0.00122738
D3_BLOOD_IMMUN	MUC13	0.00143776
D3_BLOOD_IMMUN	MUC2	0.00665415
D3_BLOOD_IMMUN	MZB1	0.00013824
D3_BLOOD_IMMUN	NCAM1	0.00190797
D3_BLOOD_IMMUN	NCAN	0.00084319
D3_BLOOD_IMMUN	NELL1	7.93e-12
D3_BLOOD_IMMUN	NELL2	0.00157382
D3_BLOOD_IMMUN	NFASC	6.48e-06
D3_BLOOD_IMMUN	NMI	8.26e-05
D3_BLOOD_IMMUN	NOTCH2	0.00672496
D3_BLOOD_IMMUN	NOTCH3	4.34e-14
D3_BLOOD_IMMUN	NPC2	0.00092559
D3_BLOOD_IMMUN	NPHS1	2.47e-12
D3_BLOOD_IMMUN	NPY	0.00833139
D3_BLOOD_IMMUN	OGN	1.96e-11
D3_BLOOD_IMMUN	ORM1	0.00118074
D3_BLOOD_IMMUN	PDCD1	0.00036815
D3_BLOOD_IMMUN	PGA4	1.14e-66
D3_BLOOD_IMMUN	PLA2G10	0.00157389
D3_BLOOD_IMMUN	PLB1	0.00727863
D3_BLOOD_IMMUN	PON3	1.6e-09
D3_BLOOD_IMMUN	PPL	0.00197432
D3_BLOOD_IMMUN	PRND	1.68e-12
D3_BLOOD_IMMUN	PROC	0.00362169
D3_BLOOD_IMMUN	PSG1	0.00092402
D3_BLOOD_IMMUN	PTN	0.00256091
D3_BLOOD_IMMUN	PZP	2.12e-05
D3_BLOOD_IMMUN	QPCT	2e-05
D3_BLOOD_IMMUN	REG4	3.13e-15
D3_BLOOD_IMMUN	REN	0.00722449
D3_BLOOD_IMMUN	RILPL2	0.00204336
D3_BLOOD_IMMUN	RNASE4	0.00043772
D3_BLOOD_IMMUN	ROBO1	0.00012674
D3_BLOOD_IMMUN	ROBO2	0.00020292
D3_BLOOD_IMMUN	RSPO3	9.22e-15
D3_BLOOD_IMMUN	SCARF1	0.00716957
D3_BLOOD_IMMUN	SCGN	0.00985341
D3_BLOOD_IMMUN	SCT	5.12e-12
D3_BLOOD_IMMUN	SDC4	1.07e-23
D3_BLOOD_IMMUN	SEMA7A	8.62e-06
D3_BLOOD_IMMUN	SERPINA11	2.16e-09
D3_BLOOD_IMMUN	SERPINA9	0.00048918
D3_BLOOD_IMMUN	SERPING1	0.00122838
D3_BLOOD_IMMUN	SEZ6L2	0.0004113
D3_BLOOD_IMMUN	SOD3	0.00522187
D3_BLOOD_IMMUN	SORCS2	2.9e-32
D3_BLOOD_IMMUN	SPINK1	7.14e-28
D3_BLOOD_IMMUN	SPINK4	1.26e-16
D3_BLOOD_IMMUN	SPOCK1	3.34e-06
D3_BLOOD_IMMUN	SPON1	0.00017949
D3_BLOOD_IMMUN	STAT2	0.00353927
D3_BLOOD_IMMUN	STC1	0.00994133
D3_BLOOD_IMMUN	TFF1	0.0002869
D3_BLOOD_IMMUN	TFF3	1e-07
D3_BLOOD_IMMUN	TFRC	6.1e-18
D3_BLOOD_IMMUN	TIMP4	0.00024058
D3_BLOOD_IMMUN	TLR1	0.00650007
D3_BLOOD_IMMUN	TNFRSF10A	0.00084422
D3_BLOOD_IMMUN	TNFRSF10B	4.98e-05
D3_BLOOD_IMMUN	TNFRSF10C	7.41e-10
D3_BLOOD_IMMUN	TNFRSF13B	0.00034802
D3_BLOOD_IMMUN	TNFRSF9	1.78e-06
D3_BLOOD_IMMUN	TNFSF12	0.00040146
D3_BLOOD_IMMUN	TOP1	0.00070247
D3_BLOOD_IMMUN	TRIM21	0.00016827
D3_BLOOD_IMMUN	ULBP2	3.93e-05
D3_BLOOD_IMMUN	UMOD	2.12e-19
D3_BLOOD_IMMUN	VEGFA	0.00042739
D3_BLOOD_IMMUN	VSIG2	4.21e-27
D3_BLOOD_IMMUN	VSNL1	1.54e-08
D3_BLOOD_IMMUN	VWC2	1.35e-12
D3_BLOOD_IMMUN	WFDC2	1.56e-07
D3_BLOOD_IMMUN	XPNPEP2	3.33e-05
AB1_SEPSIS_IMPLICIT	A1BG	8.38e-07
AB1_SEPSIS_IMPLICIT	ACE2	5.84e-14
AB1_SEPSIS_IMPLICIT	ACTA2	3.26e-35
AB1_SEPSIS_IMPLICIT	ACVRL1	8.74e-06
AB1_SEPSIS_IMPLICIT	ADAM12	1.52e-25
AB1_SEPSIS_IMPLICIT	ADAMTS13	0.00045305
AB1_SEPSIS_IMPLICIT	ADAMTS16	9.45e-07
AB1_SEPSIS_IMPLICIT	ADAMTS4	0.00412452
AB1_SEPSIS_IMPLICIT	ADAMTSL2	8.59e-06
AB1_SEPSIS_IMPLICIT	ADGRG2	3.9e-18
AB1_SEPSIS_IMPLICIT	ADM	3.69e-28
AB1_SEPSIS_IMPLICIT	AHNAK	1.99e-07
AB1_SEPSIS_IMPLICIT	AKR1B10	0.00022994
AB1_SEPSIS_IMPLICIT	ALPI	0.00144162
AB1_SEPSIS_IMPLICIT	AMBP	1.71e-19
AB1_SEPSIS_IMPLICIT	AMY2B	0.00033595
AB1_SEPSIS_IMPLICIT	ANGPT2	2.32e-05
AB1_SEPSIS_IMPLICIT	ANGPTL3	0.00500239
AB1_SEPSIS_IMPLICIT	ANGPTL4	2.9e-56
AB1_SEPSIS_IMPLICIT	ANGPTL7	0.00065682
AB1_SEPSIS_IMPLICIT	ANXA10	6.66e-43
AB1_SEPSIS_IMPLICIT	AOC3	0.00820449
AB1_SEPSIS_IMPLICIT	APOA1	3.88e-12
AB1_SEPSIS_IMPLICIT	APOB	0.0002384
AB1_SEPSIS_IMPLICIT	APOC1	0.00252006
AB1_SEPSIS_IMPLICIT	APOF	2.08e-05
AB1_SEPSIS_IMPLICIT	APOH	9.69e-05
AB1_SEPSIS_IMPLICIT	APOM	2.75e-29
AB1_SEPSIS_IMPLICIT	AREG	6.19e-11
AB1_SEPSIS_IMPLICIT	ASGR1	2.46e-40
AB1_SEPSIS_IMPLICIT	ASS1	9.6e-13
AB1_SEPSIS_IMPLICIT	B2M	0.00386442
AB1_SEPSIS_IMPLICIT	BCAN	0.00297922
AB1_SEPSIS_IMPLICIT	BGN	4.5e-09
AB1_SEPSIS_IMPLICIT	BRK1	3.43e-14
AB1_SEPSIS_IMPLICIT	C19ORF12	0.00077748
AB1_SEPSIS_IMPLICIT	C1QL2	0.0019357
AB1_SEPSIS_IMPLICIT	C1QTNF5	6.93e-05
AB1_SEPSIS_IMPLICIT	C2	0.00028738
AB1_SEPSIS_IMPLICIT	C3	0.00144162
AB1_SEPSIS_IMPLICIT	C7	0.00472526
AB1_SEPSIS_IMPLICIT	C9	0.00058867
AB1_SEPSIS_IMPLICIT	CA12	1.52e-11
AB1_SEPSIS_IMPLICIT	CALCA	8.42e-16
AB1_SEPSIS_IMPLICIT	CCDC80	1.63e-24
AB1_SEPSIS_IMPLICIT	CCER2	1.67e-08
AB1_SEPSIS_IMPLICIT	CCL14	2.04e-21
AB1_SEPSIS_IMPLICIT	CCL16	2.06e-51
AB1_SEPSIS_IMPLICIT	CCL21	6.41e-30
AB1_SEPSIS_IMPLICIT	CCL27	1.26e-08
AB1_SEPSIS_IMPLICIT	CCL7	2.04e-21
AB1_SEPSIS_IMPLICIT	CCL8	0.00016702
AB1_SEPSIS_IMPLICIT	CCN3	1.3e-06
AB1_SEPSIS_IMPLICIT	CCS	0.00338334
AB1_SEPSIS_IMPLICIT	CD163	6.49e-17
AB1_SEPSIS_IMPLICIT	CD209	0.00515011
AB1_SEPSIS_IMPLICIT	CD300A	1.03e-12
AB1_SEPSIS_IMPLICIT	CD300C	8.29e-06
AB1_SEPSIS_IMPLICIT	CD300E	2.04e-07
AB1_SEPSIS_IMPLICIT	CD300LF	1.05e-16
AB1_SEPSIS_IMPLICIT	CD302	8.23e-157
AB1_SEPSIS_IMPLICIT	CD34	3.82e-06
AB1_SEPSIS_IMPLICIT	CD4	0.00045561
AB1_SEPSIS_IMPLICIT	CD46	0.00587193
AB1_SEPSIS_IMPLICIT	CD6	0.00332876
AB1_SEPSIS_IMPLICIT	CD70	0.00239308
AB1_SEPSIS_IMPLICIT	CD72	1.08e-05
AB1_SEPSIS_IMPLICIT	CDCP1	2.9e-56
AB1_SEPSIS_IMPLICIT	CDH1	6.65e-06
AB1_SEPSIS_IMPLICIT	CDH2	1.81e-05
AB1_SEPSIS_IMPLICIT	CDSN	0.00272095
AB1_SEPSIS_IMPLICIT	CEACAM6	9.36e-05
AB1_SEPSIS_IMPLICIT	CELA3A	4.96e-26
AB1_SEPSIS_IMPLICIT	CFC1	1.63e-08
AB1_SEPSIS_IMPLICIT	CHGA	0.0005632
AB1_SEPSIS_IMPLICIT	CHI3L1	1.93e-28
AB1_SEPSIS_IMPLICIT	CILP	2.59e-05
AB1_SEPSIS_IMPLICIT	CKMT1A_CKMT1B	0.00843278
AB1_SEPSIS_IMPLICIT	CLEC14A	1.09e-05
AB1_SEPSIS_IMPLICIT	CLEC1A	0.00163014
AB1_SEPSIS_IMPLICIT	CLEC3B	0.00121431
AB1_SEPSIS_IMPLICIT	CLEC4G	0.00155985
AB1_SEPSIS_IMPLICIT	CLEC5A	3.36e-06
AB1_SEPSIS_IMPLICIT	CLMP	1.41e-13
AB1_SEPSIS_IMPLICIT	CLU	4.74e-07
AB1_SEPSIS_IMPLICIT	COL18A1	3.03e-14
AB1_SEPSIS_IMPLICIT	COL1A1	3.4e-10
AB1_SEPSIS_IMPLICIT	COL5A1	0.00382932
AB1_SEPSIS_IMPLICIT	COL6A3	2.4e-17
AB1_SEPSIS_IMPLICIT	COLEC12	1.36e-06
AB1_SEPSIS_IMPLICIT	CPM	0.00207266
AB1_SEPSIS_IMPLICIT	CRH	1.38e-10
AB1_SEPSIS_IMPLICIT	CRISP3	3.83e-10
AB1_SEPSIS_IMPLICIT	CSF1	1.21e-06
AB1_SEPSIS_IMPLICIT	CST1	0.00231285
AB1_SEPSIS_IMPLICIT	CST3	3.34e-10
AB1_SEPSIS_IMPLICIT	CSTB	3.01e-12
AB1_SEPSIS_IMPLICIT	CTRC	4.57e-05
AB1_SEPSIS_IMPLICIT	CTSD	4.14e-09
AB1_SEPSIS_IMPLICIT	CXCL13	5.65e-20
AB1_SEPSIS_IMPLICIT	CXCL16	0.00011232
AB1_SEPSIS_IMPLICIT	CXCL17	1.17e-05
AB1_SEPSIS_IMPLICIT	CXCL9	4.6e-18
AB1_SEPSIS_IMPLICIT	DAAM1	0.00746539
AB1_SEPSIS_IMPLICIT	DCN	4.57e-05
AB1_SEPSIS_IMPLICIT	DLL1	4.64e-06
AB1_SEPSIS_IMPLICIT	DPP4	0.00018198
AB1_SEPSIS_IMPLICIT	DPP6	0.00018198
AB1_SEPSIS_IMPLICIT	DSC2	2.37e-05
AB1_SEPSIS_IMPLICIT	ECM1	1.17e-05
AB1_SEPSIS_IMPLICIT	EDA2R	3.83e-13
AB1_SEPSIS_IMPLICIT	EDAR	0.00984325
AB1_SEPSIS_IMPLICIT	EFNA1	0.00367151
AB1_SEPSIS_IMPLICIT	EFNA4	0.0003066
AB1_SEPSIS_IMPLICIT	EFNB2	0.00396018
AB1_SEPSIS_IMPLICIT	EGFR	6.23e-07
AB1_SEPSIS_IMPLICIT	ENG	0.00036352
AB1_SEPSIS_IMPLICIT	EPHB4	5.43e-09
AB1_SEPSIS_IMPLICIT	ERP29	0.00105991
AB1_SEPSIS_IMPLICIT	ESAM	1.73e-10
AB1_SEPSIS_IMPLICIT	F10	5.75e-08
AB1_SEPSIS_IMPLICIT	F11	2.67e-07
AB1_SEPSIS_IMPLICIT	F13B	0.00637455
AB1_SEPSIS_IMPLICIT	F7	0.00252006
AB1_SEPSIS_IMPLICIT	F9	2.04e-07
AB1_SEPSIS_IMPLICIT	FABP1	6.43e-36
AB1_SEPSIS_IMPLICIT	FABP6	2.95e-09
AB1_SEPSIS_IMPLICIT	FAM20A	2.68e-23
AB1_SEPSIS_IMPLICIT	FAP	1.87e-09
AB1_SEPSIS_IMPLICIT	FASLG	1.53e-10
AB1_SEPSIS_IMPLICIT	FCN1	6.78e-09
AB1_SEPSIS_IMPLICIT	FCN2	4.22e-11
AB1_SEPSIS_IMPLICIT	FCRL3	4.12e-05
AB1_SEPSIS_IMPLICIT	FGF23	1.6e-12
AB1_SEPSIS_IMPLICIT	FGFR2	0.00746539
AB1_SEPSIS_IMPLICIT	FLT3LG	2.97e-06
AB1_SEPSIS_IMPLICIT	FOLR2	2.55e-33
AB1_SEPSIS_IMPLICIT	FUT3_FUT5	1.07e-11
AB1_SEPSIS_IMPLICIT	GAL	1.8e-07
AB1_SEPSIS_IMPLICIT	GCHFR	0.00206321
AB1_SEPSIS_IMPLICIT	GDF2	0.00061847
AB1_SEPSIS_IMPLICIT	GHR	0.00011763
AB1_SEPSIS_IMPLICIT	GIP	2.2e-08
AB1_SEPSIS_IMPLICIT	GLB1	0.00050118
AB1_SEPSIS_IMPLICIT	GLO1	0.00021832
AB1_SEPSIS_IMPLICIT	GNLY	2.16e-05
AB1_SEPSIS_IMPLICIT	GNPDA2	1.31e-08
AB1_SEPSIS_IMPLICIT	GP1BA	4.3e-07
AB1_SEPSIS_IMPLICIT	GP2	0.0001218
AB1_SEPSIS_IMPLICIT	GSN	1.2e-10
AB1_SEPSIS_IMPLICIT	GSR	0.00746539
AB1_SEPSIS_IMPLICIT	GSTT2B	0.00485981
AB1_SEPSIS_IMPLICIT	GZMA	0.00127679
AB1_SEPSIS_IMPLICIT	GZMH	0.00065099
AB1_SEPSIS_IMPLICIT	HAO1	3.08e-05
AB1_SEPSIS_IMPLICIT	HAVCR1	6.75e-05
AB1_SEPSIS_IMPLICIT	HAVCR2	7.44e-25
AB1_SEPSIS_IMPLICIT	HBQ1	3.33e-06
AB1_SEPSIS_IMPLICIT	HGF	1.41e-22
AB1_SEPSIS_IMPLICIT	HGFAC	0.00166265
AB1_SEPSIS_IMPLICIT	HLA_E	4.78e-08
AB1_SEPSIS_IMPLICIT	HNMT	2.13e-06
AB1_SEPSIS_IMPLICIT	HRG	0.0005681
AB1_SEPSIS_IMPLICIT	HS3ST3B1	0.00058624
AB1_SEPSIS_IMPLICIT	HSDL2	0.00037982
AB1_SEPSIS_IMPLICIT	HSPG2	4.14e-08
AB1_SEPSIS_IMPLICIT	ICAM2	0.00021467
AB1_SEPSIS_IMPLICIT	ICAM3	0.00022124
AB1_SEPSIS_IMPLICIT	ICAM5	0.00288531
AB1_SEPSIS_IMPLICIT	IFI30	0.00022613
AB1_SEPSIS_IMPLICIT	IFNGR2	0.00019145
AB1_SEPSIS_IMPLICIT	IFNLR1	1.17e-14
AB1_SEPSIS_IMPLICIT	IGFBP3	1.48e-06
AB1_SEPSIS_IMPLICIT	IGFBP7	2.2e-19
AB1_SEPSIS_IMPLICIT	IGSF3	2.34e-17
AB1_SEPSIS_IMPLICIT	IGSF8	0.00179253
AB1_SEPSIS_IMPLICIT	IL10RB	4.32e-17
AB1_SEPSIS_IMPLICIT	IL12A_IL12B	6.46e-06
AB1_SEPSIS_IMPLICIT	IL18BP	1.95e-16
AB1_SEPSIS_IMPLICIT	IL18R1	6.22e-20
AB1_SEPSIS_IMPLICIT	IL1R1	0.00020979
AB1_SEPSIS_IMPLICIT	IL2RA	5.36e-12
AB1_SEPSIS_IMPLICIT	IL6	1.61e-48
AB1_SEPSIS_IMPLICIT	IL7R	0.00019709
AB1_SEPSIS_IMPLICIT	INHBB	1.13e-06
AB1_SEPSIS_IMPLICIT	ITGA2	7.5e-09
AB1_SEPSIS_IMPLICIT	ITGA5	1.33e-05
AB1_SEPSIS_IMPLICIT	ITGB1	0.00023311
AB1_SEPSIS_IMPLICIT	ITGB2	2.8e-10
AB1_SEPSIS_IMPLICIT	ITIH3	2.25e-06
AB1_SEPSIS_IMPLICIT	JAM2	9.73e-52
AB1_SEPSIS_IMPLICIT	KDR	0.0020697
AB1_SEPSIS_IMPLICIT	KIR2DL2	9.24e-07
AB1_SEPSIS_IMPLICIT	KLK8	5.28e-06
AB1_SEPSIS_IMPLICIT	KLRD1	0.00393433
AB1_SEPSIS_IMPLICIT	KLRF1	1.24e-05
AB1_SEPSIS_IMPLICIT	KRT19	1.75e-73
AB1_SEPSIS_IMPLICIT	KRT8	0.00894056
AB1_SEPSIS_IMPLICIT	KYNU	1.5e-12
AB1_SEPSIS_IMPLICIT	LAIR2	1.39e-05
AB1_SEPSIS_IMPLICIT	LAMB1	0.00014483
AB1_SEPSIS_IMPLICIT	LAMP3	4.29e-09
AB1_SEPSIS_IMPLICIT	LBP	8.56e-07
AB1_SEPSIS_IMPLICIT	LECT2	9.53e-27
AB1_SEPSIS_IMPLICIT	LGALS3	3.9e-12
AB1_SEPSIS_IMPLICIT	LGALS7_LGALS7B	5.79e-06
AB1_SEPSIS_IMPLICIT	LGALS8	0.00584546
AB1_SEPSIS_IMPLICIT	LIPF	1.17e-14
AB1_SEPSIS_IMPLICIT	LMNB1	0.00824113
AB1_SEPSIS_IMPLICIT	LPL	1.08e-08
AB1_SEPSIS_IMPLICIT	LRP11	1.32e-06
AB1_SEPSIS_IMPLICIT	LTBP2	9.71e-28
AB1_SEPSIS_IMPLICIT	MAMDC2	0.00041928
AB1_SEPSIS_IMPLICIT	MARCO	1.49e-09
AB1_SEPSIS_IMPLICIT	MB	0.00070394
AB1_SEPSIS_IMPLICIT	MDH1	2.07e-05
AB1_SEPSIS_IMPLICIT	MEGF9	7.8e-05
AB1_SEPSIS_IMPLICIT	MERTK	0.00212369
AB1_SEPSIS_IMPLICIT	MET	1.44e-10
AB1_SEPSIS_IMPLICIT	MFAP4	0.00826812
AB1_SEPSIS_IMPLICIT	MIA	5.32e-07
AB1_SEPSIS_IMPLICIT	MLN	0.00271219
AB1_SEPSIS_IMPLICIT	MMP12	1.93e-10
AB1_SEPSIS_IMPLICIT	MMP7	1.32e-06
AB1_SEPSIS_IMPLICIT	MSLN	8.19e-09
AB1_SEPSIS_IMPLICIT	MSR1	1.85e-22
AB1_SEPSIS_IMPLICIT	MSTN	0.00430246
AB1_SEPSIS_IMPLICIT	MUC2	1.24e-05
AB1_SEPSIS_IMPLICIT	NBL1	5.8e-74
AB1_SEPSIS_IMPLICIT	NCR3LG1	1.89e-14
AB1_SEPSIS_IMPLICIT	NECTIN2	1.29e-14
AB1_SEPSIS_IMPLICIT	NEFL	3.55e-20
AB1_SEPSIS_IMPLICIT	NOTCH1	0.00018617
AB1_SEPSIS_IMPLICIT	NPDC1	5.51e-22
AB1_SEPSIS_IMPLICIT	NPPC	2.38e-13
AB1_SEPSIS_IMPLICIT	NRP1	5.07e-06
AB1_SEPSIS_IMPLICIT	NT5C3A	0.00124109
AB1_SEPSIS_IMPLICIT	NTF4	0.00523702
AB1_SEPSIS_IMPLICIT	OGN	0.00288897
AB1_SEPSIS_IMPLICIT	ORM1	0.00021998
AB1_SEPSIS_IMPLICIT	OSMR	0.00180147
AB1_SEPSIS_IMPLICIT	PAMR1	0.00407239
AB1_SEPSIS_IMPLICIT	PCDH1	0.00639307
AB1_SEPSIS_IMPLICIT	PDCD1	1.63e-24
AB1_SEPSIS_IMPLICIT	PDGFA	8.18e-19
AB1_SEPSIS_IMPLICIT	PDGFRA	0.00010688
AB1_SEPSIS_IMPLICIT	PEPD	4.06e-10
AB1_SEPSIS_IMPLICIT	PGA4	0.00058624
AB1_SEPSIS_IMPLICIT	PHOSPHO1	5.3e-12
AB1_SEPSIS_IMPLICIT	PI16	0.00944207
AB1_SEPSIS_IMPLICIT	PIGR	4.9e-06
AB1_SEPSIS_IMPLICIT	PKLR	3.76e-05
AB1_SEPSIS_IMPLICIT	PLA2G10	1.56e-06
AB1_SEPSIS_IMPLICIT	PLA2G1B	0.00565493
AB1_SEPSIS_IMPLICIT	PLAT	8.39e-07
AB1_SEPSIS_IMPLICIT	PLAUR	5.97e-46
AB1_SEPSIS_IMPLICIT	PLTP	0.00077604
AB1_SEPSIS_IMPLICIT	PM20D1	2.48e-05
AB1_SEPSIS_IMPLICIT	PNLIP	1.9e-05
AB1_SEPSIS_IMPLICIT	PNLIPRP1	0.00407301
AB1_SEPSIS_IMPLICIT	POF1B	2.31e-12
AB1_SEPSIS_IMPLICIT	PON1	6.23e-11
AB1_SEPSIS_IMPLICIT	PON3	0.0015511
AB1_SEPSIS_IMPLICIT	POSTN	0.00297193
AB1_SEPSIS_IMPLICIT	PPBP	0.00021018
AB1_SEPSIS_IMPLICIT	PRAP1	5.7e-10
AB1_SEPSIS_IMPLICIT	PRDX2	7.83e-09
AB1_SEPSIS_IMPLICIT	PRKG1	0.00237678
AB1_SEPSIS_IMPLICIT	PRL	3.67e-16
AB1_SEPSIS_IMPLICIT	PRND	3.05e-09
AB1_SEPSIS_IMPLICIT	PROS1	1.43e-56
AB1_SEPSIS_IMPLICIT	PRSS2	0.00021832
AB1_SEPSIS_IMPLICIT	PRSS22	0.00055
AB1_SEPSIS_IMPLICIT	PRSS8	4.15e-10
AB1_SEPSIS_IMPLICIT	PSCA	8.04e-06
AB1_SEPSIS_IMPLICIT	PSPN	6.6e-06
AB1_SEPSIS_IMPLICIT	PTPN6	0.00746539
AB1_SEPSIS_IMPLICIT	PTPRF	1.11e-17
AB1_SEPSIS_IMPLICIT	PTPRR	7.8e-17
AB1_SEPSIS_IMPLICIT	PTPRS	4.7e-05
AB1_SEPSIS_IMPLICIT	PZP	2.81e-15
AB1_SEPSIS_IMPLICIT	RARRES2	4.47e-11
AB1_SEPSIS_IMPLICIT	RBFOX3	6.7e-05
AB1_SEPSIS_IMPLICIT	REG1A	0.00194349
AB1_SEPSIS_IMPLICIT	REG3A	0.00031771
AB1_SEPSIS_IMPLICIT	REG4	2.04e-06
AB1_SEPSIS_IMPLICIT	RLN2	2.16e-05
AB1_SEPSIS_IMPLICIT	RNASE4	2.65e-11
AB1_SEPSIS_IMPLICIT	RNASE6	1.7e-18
AB1_SEPSIS_IMPLICIT	RNASET2	0.00168507
AB1_SEPSIS_IMPLICIT	RSPO3	6.15e-32
AB1_SEPSIS_IMPLICIT	S100G	0.00307034
AB1_SEPSIS_IMPLICIT	SCARA5	0.00093721
AB1_SEPSIS_IMPLICIT	SCARF2	2.63e-23
AB1_SEPSIS_IMPLICIT	SCG2	2.19e-31
AB1_SEPSIS_IMPLICIT	SCRG1	2.28e-09
AB1_SEPSIS_IMPLICIT	SDC4	1.72e-24
AB1_SEPSIS_IMPLICIT	SELE	2.25e-09
AB1_SEPSIS_IMPLICIT	SELENOP	0.00401746
AB1_SEPSIS_IMPLICIT	SELL	3.68e-09
AB1_SEPSIS_IMPLICIT	SEMA3F	7.78e-13
AB1_SEPSIS_IMPLICIT	SERPINA11	1.75e-10
AB1_SEPSIS_IMPLICIT	SERPINA3	0.00092173
AB1_SEPSIS_IMPLICIT	SERPINA5	0.0002111
AB1_SEPSIS_IMPLICIT	SERPINA9	2.24e-05
AB1_SEPSIS_IMPLICIT	SERPIND1	1.01e-08
AB1_SEPSIS_IMPLICIT	SERPINF2	0.00017105
AB1_SEPSIS_IMPLICIT	SFRP4	1.04e-22
AB1_SEPSIS_IMPLICIT	SFTPD	1.12e-05
AB1_SEPSIS_IMPLICIT	SIGLEC7	1.04e-08
AB1_SEPSIS_IMPLICIT	SMOC1	4.95e-12
AB1_SEPSIS_IMPLICIT	SNCA	1.63e-05
AB1_SEPSIS_IMPLICIT	SORCS2	0.00401746
AB1_SEPSIS_IMPLICIT	SPINT3	0.00204061
AB1_SEPSIS_IMPLICIT	SSC4D	8.57e-12
AB1_SEPSIS_IMPLICIT	SSC5D	2.24e-06
AB1_SEPSIS_IMPLICIT	ST6GAL1	8.42e-16
AB1_SEPSIS_IMPLICIT	STAB2	0.00110728
AB1_SEPSIS_IMPLICIT	STC1	2.8e-29
AB1_SEPSIS_IMPLICIT	STC2	0.00018716
AB1_SEPSIS_IMPLICIT	SUSD2	0.00100535
AB1_SEPSIS_IMPLICIT	TAFA5	1.42e-51
AB1_SEPSIS_IMPLICIT	TCN1	0.00134136
AB1_SEPSIS_IMPLICIT	TFF3	5.14e-13
AB1_SEPSIS_IMPLICIT	TG	9.69e-05
AB1_SEPSIS_IMPLICIT	TGFBR3	0.00102443
AB1_SEPSIS_IMPLICIT	THY1	1.13e-19
AB1_SEPSIS_IMPLICIT	TIMD4	0.00401084
AB1_SEPSIS_IMPLICIT	TNC	1.4e-05
AB1_SEPSIS_IMPLICIT	TNF	0.00493916
AB1_SEPSIS_IMPLICIT	TNFRSF10A	3.62e-12
AB1_SEPSIS_IMPLICIT	TNFRSF10B	8.19e-49
AB1_SEPSIS_IMPLICIT	TNFRSF4	1.56e-18
AB1_SEPSIS_IMPLICIT	TNFRSF9	1.91e-16
AB1_SEPSIS_IMPLICIT	TNFSF11	1.59e-21
AB1_SEPSIS_IMPLICIT	TNFSF12	9.11e-16
AB1_SEPSIS_IMPLICIT	VASN	1.67e-08
AB1_SEPSIS_IMPLICIT	VASP	0.00126468
AB1_SEPSIS_IMPLICIT	VCAM1	4.7e-05
AB1_SEPSIS_IMPLICIT	VEGFA	2.66e-06
AB1_SEPSIS_IMPLICIT	VEGFB	0.0018117
AB1_SEPSIS_IMPLICIT	VIM	5.58e-06
AB1_SEPSIS_IMPLICIT	VMO1	0.00848776
AB1_SEPSIS_IMPLICIT	VSIG2	0.00016702
AB1_SEPSIS_IMPLICIT	VWC2	0.00066032
AB1_SEPSIS_IMPLICIT	WFDC12	0.00044315
AB1_SEPSIS_IMPLICIT	WFDC2	7.89e-28
AB1_SEPSIS_IMPLICIT	WNT9A	9.53e-13
AB1_SEPSIS_IMPLICIT	XG	1.37e-08
K11_ENERCOLNONINF	ACHE	0.00023348
K11_ENERCOLNONINF	ACP5	9.48e-11
K11_ENERCOLNONINF	ADAMTS8	0.00018962
K11_ENERCOLNONINF	ADGRE5	3.25e-06
K11_ENERCOLNONINF	ADGRG2	0.00238023
K11_ENERCOLNONINF	AFP	7.42e-05
K11_ENERCOLNONINF	AGER	0.00551704
K11_ENERCOLNONINF	AMBP	2.13e-05
K11_ENERCOLNONINF	AMY2A	2.36e-06
K11_ENERCOLNONINF	ANG	0.00019272
K11_ENERCOLNONINF	ANGPTL3	0.00950604
K11_ENERCOLNONINF	APOM	6.67e-09
K11_ENERCOLNONINF	ASGR2	0.00086281
K11_ENERCOLNONINF	AXL	0.00332505
K11_ENERCOLNONINF	BLMH	0.00122445
K11_ENERCOLNONINF	BSG	0.00407923
K11_ENERCOLNONINF	C7	0.00407923
K11_ENERCOLNONINF	CA14	6.07e-24
K11_ENERCOLNONINF	CA4	0.00027354
K11_ENERCOLNONINF	CA6	1.11e-05
K11_ENERCOLNONINF	CCL20	1.1e-05
K11_ENERCOLNONINF	CD1C	6.66e-05
K11_ENERCOLNONINF	CD300E	3e-06
K11_ENERCOLNONINF	CD4	5.51e-07
K11_ENERCOLNONINF	CDH3	0.00838795
K11_ENERCOLNONINF	CDHR2	0.00152202
K11_ENERCOLNONINF	CDHR5	0.00723251
K11_ENERCOLNONINF	CDNF	0.00120225
K11_ENERCOLNONINF	CEACAM8	0.00810914
K11_ENERCOLNONINF	CELA2A	0.00126253
K11_ENERCOLNONINF	CELA3A	3.07e-06
K11_ENERCOLNONINF	CFHR5	0.00038016
K11_ENERCOLNONINF	CFI	0.00587248
K11_ENERCOLNONINF	CHAD	1.1e-05
K11_ENERCOLNONINF	CHIT1	0.00010638
K11_ENERCOLNONINF	COL2A1	0.00407923
K11_ENERCOLNONINF	COL6A3	0.00602283
K11_ENERCOLNONINF	COL9A1	0.00077124
K11_ENERCOLNONINF	CPE	0.00107771
K11_ENERCOLNONINF	CPVL	1.11e-05
K11_ENERCOLNONINF	CRH	0.00143232
K11_ENERCOLNONINF	CRTAC1	3.2e-07
K11_ENERCOLNONINF	CST6	0.00156919
K11_ENERCOLNONINF	CTRC	0.00024964
K11_ENERCOLNONINF	CTSH	0.00052264
K11_ENERCOLNONINF	CTSV	1.18e-15
K11_ENERCOLNONINF	CYTL1	5.3e-07
K11_ENERCOLNONINF	DBH	0.00441711
K11_ENERCOLNONINF	DLK1	9.46e-08
K11_ENERCOLNONINF	DNER	5.69e-05
K11_ENERCOLNONINF	EDA2R	3.07e-06
K11_ENERCOLNONINF	EDAR	0.00034916
K11_ENERCOLNONINF	EDDM3B	0.00435777
K11_ENERCOLNONINF	ELN	0.00107771
K11_ENERCOLNONINF	ENDOU	0.00064637
K11_ENERCOLNONINF	ENO3	0.00109354
K11_ENERCOLNONINF	ENPP2	1.9e-06
K11_ENERCOLNONINF	ENPP5	1.47e-12
K11_ENERCOLNONINF	FABP6	0.00036522
K11_ENERCOLNONINF	FAM3C	0.00069289
K11_ENERCOLNONINF	FAP	1.28e-07
K11_ENERCOLNONINF	FAS	0.00105246
K11_ENERCOLNONINF	FASLG	0.00069289
K11_ENERCOLNONINF	FCGR2A	0.00104913
K11_ENERCOLNONINF	FGF19	4.04e-06
K11_ENERCOLNONINF	FUT3_FUT5	0.00054914
K11_ENERCOLNONINF	GALNT2	0.00407923
K11_ENERCOLNONINF	GLB1	0.00133429
K11_ENERCOLNONINF	GP1BA	0.00441711
K11_ENERCOLNONINF	GP2	0.00166805
K11_ENERCOLNONINF	GSR	0.00013365
K11_ENERCOLNONINF	GSTT2B	0.00131063
K11_ENERCOLNONINF	GUCA2A	7.31e-08
K11_ENERCOLNONINF	HHEX	0.00950604
K11_ENERCOLNONINF	HS6ST1	3.9e-05
K11_ENERCOLNONINF	HTRA2	0.00820251
K11_ENERCOLNONINF	IGDCC4	0.00495447
K11_ENERCOLNONINF	IGFBP1	0.00013365
K11_ENERCOLNONINF	IGFBP6	1.15e-06
K11_ENERCOLNONINF	IGSF21	9.6e-05
K11_ENERCOLNONINF	IL1RL1	3.83e-09
K11_ENERCOLNONINF	ITGAV	0.00507392
K11_ENERCOLNONINF	ITGB7	0.00625104
K11_ENERCOLNONINF	JAM2	0.00027834
K11_ENERCOLNONINF	KIR2DS4	0.00574284
K11_ENERCOLNONINF	KIT	5.64e-05
K11_ENERCOLNONINF	KYNU	4.75e-05
K11_ENERCOLNONINF	LCN15	0.00907815
K11_ENERCOLNONINF	LILRB1	5.27e-05
K11_ENERCOLNONINF	LILRB5	0.00011447
K11_ENERCOLNONINF	MCAM	0.00044543
K11_ENERCOLNONINF	MDH1	0.00816638
K11_ENERCOLNONINF	MEPE	0.00164724
K11_ENERCOLNONINF	MERTK	0.00215144
K11_ENERCOLNONINF	MIA	0.00096739
K11_ENERCOLNONINF	MMP12	3.57e-09
K11_ENERCOLNONINF	MRC1	0.00064518
K11_ENERCOLNONINF	MYOC	0.00021357
K11_ENERCOLNONINF	NAAA	1.34e-05
K11_ENERCOLNONINF	NCAM1	4.58e-05
K11_ENERCOLNONINF	NCS1	0.00131063
K11_ENERCOLNONINF	NELL1	0.00016461
K11_ENERCOLNONINF	NOTCH3	0.00414854
K11_ENERCOLNONINF	OBP2B	2.63e-11
K11_ENERCOLNONINF	OMD	0.00024964
K11_ENERCOLNONINF	PAM	0.00215144
K11_ENERCOLNONINF	PDCD1	0.00100071
K11_ENERCOLNONINF	PEPD	0.00351268
K11_ENERCOLNONINF	PGA4	0.00050149
K11_ENERCOLNONINF	PGLYRP1	0.00453568
K11_ENERCOLNONINF	PLA2G1B	8.61e-08
K11_ENERCOLNONINF	PLAT	0.00743132
K11_ENERCOLNONINF	PLTP	3.03e-06
K11_ENERCOLNONINF	POMC	5.71e-06
K11_ENERCOLNONINF	PON1	6.9e-10
K11_ENERCOLNONINF	PPIB	0.00034221
K11_ENERCOLNONINF	PPY	1.02e-10
K11_ENERCOLNONINF	PROK1	7.35e-10
K11_ENERCOLNONINF	PSPN	0.00044543
K11_ENERCOLNONINF	PTPRS	0.00020965
K11_ENERCOLNONINF	RGMA	0.00441564
K11_ENERCOLNONINF	RSPO1	0.00101228
K11_ENERCOLNONINF	SEMA7A	8.61e-08
K11_ENERCOLNONINF	SEPTIN3	0.00018962
K11_ENERCOLNONINF	SERPINA12	0.00048332
K11_ENERCOLNONINF	SERPINB8	8.11e-05
K11_ENERCOLNONINF	SEZ6L2	3.57e-09
K11_ENERCOLNONINF	SMOC2	0.00024964
K11_ENERCOLNONINF	SPINT3	0.00950604
K11_ENERCOLNONINF	SSC4D	0.00143232
K11_ENERCOLNONINF	TEX101	0.00934121
K11_ENERCOLNONINF	THBS2	0.00574284
K11_ENERCOLNONINF	TNFRSF10C	0.00577441
K11_ENERCOLNONINF	TNFRSF4	9.46e-08
K11_ENERCOLNONINF	TNFRSF6B	2.31e-11
K11_ENERCOLNONINF	TNFSF11	1.61e-06
K11_ENERCOLNONINF	TNFSF12	0.00015095
K11_ENERCOLNONINF	TOP1	0.00619275
K11_ENERCOLNONINF	TREH	5.64e-05
K11_ENERCOLNONINF	TTR	0.00878683
K11_ENERCOLNONINF	UMOD	2.63e-11
K11_ENERCOLNONINF	VEGFD	0.00708853
K11_ENERCOLNONINF	WFIKKN1	1.11e-05
M13_DORSOPATHYOTH	ACE	0.00202735
M13_DORSOPATHYOTH	ACE2	0.00059433
M13_DORSOPATHYOTH	ADGRE5	1.7e-06
M13_DORSOPATHYOTH	AMBP	1.76e-12
M13_DORSOPATHYOTH	AMY2A	0.00327741
M13_DORSOPATHYOTH	ASS1	0.00933677
M13_DORSOPATHYOTH	BCHE	1.7e-06
M13_DORSOPATHYOTH	CA14	3.16e-07
M13_DORSOPATHYOTH	CCL23	0.00976847
M13_DORSOPATHYOTH	CCN3	9.92e-05
M13_DORSOPATHYOTH	CD276	1.78e-05
M13_DORSOPATHYOTH	CD302	0.00021804
M13_DORSOPATHYOTH	CD33	0.00039053
M13_DORSOPATHYOTH	CD99	0.0090678
M13_DORSOPATHYOTH	CDH3	2.7e-05
M13_DORSOPATHYOTH	CDHR2	0.00112138
M13_DORSOPATHYOTH	CELA2A	0.00934362
M13_DORSOPATHYOTH	CLEC4M	0.00018208
M13_DORSOPATHYOTH	CLMP	0.00120544
M13_DORSOPATHYOTH	CLSTN2	0.0094067
M13_DORSOPATHYOTH	COL6A3	3.49e-09
M13_DORSOPATHYOTH	COL9A1	0.00202735
M13_DORSOPATHYOTH	CYTL1	2.77e-05
M13_DORSOPATHYOTH	DCBLD2	0.00094339
M13_DORSOPATHYOTH	DLK1	0.00312753
M13_DORSOPATHYOTH	ENTPD2	0.00901634
M13_DORSOPATHYOTH	FAP	1.23e-05
M13_DORSOPATHYOTH	FASLG	0.00427204
M13_DORSOPATHYOTH	FGF21	9.44e-05
M13_DORSOPATHYOTH	FGF23	0.00082514
M13_DORSOPATHYOTH	FUT3_FUT5	0.00992844
M13_DORSOPATHYOTH	GGT1	0.00189135
M13_DORSOPATHYOTH	GP2	0.00021804
M13_DORSOPATHYOTH	GPR37	0.00082514
M13_DORSOPATHYOTH	GSR	0.00021804
M13_DORSOPATHYOTH	HAVCR1	0.00701893
M13_DORSOPATHYOTH	HPGDS	0.00226421
M13_DORSOPATHYOTH	IGFBPL1	0.00202735
M13_DORSOPATHYOTH	IL18R1	0.00132816
M13_DORSOPATHYOTH	KRT18	0.00159798
M13_DORSOPATHYOTH	KRT19	0.00159798
M13_DORSOPATHYOTH	LGALS3	3.49e-09
M13_DORSOPATHYOTH	LRRN1	0.00136379
M13_DORSOPATHYOTH	LY96	0.00500223
M13_DORSOPATHYOTH	MEP1B	0.0090678
M13_DORSOPATHYOTH	MSR1	0.00685848
M13_DORSOPATHYOTH	NELL1	0.00254574
M13_DORSOPATHYOTH	PLA2G7	0.00462599
M13_DORSOPATHYOTH	PPL	0.00427204
M13_DORSOPATHYOTH	PPY	1.76e-05
M13_DORSOPATHYOTH	PROK1	9.71e-05
M13_DORSOPATHYOTH	PTPRF	0.00305743
M13_DORSOPATHYOTH	SCGB1A1	0.00254574
M13_DORSOPATHYOTH	SEZ6L2	1.23e-05
M13_DORSOPATHYOTH	TFF1	1.42e-25
M13_DORSOPATHYOTH	THBS4	0.00956424
M13_DORSOPATHYOTH	TIMP4	3.31e-09
M13_DORSOPATHYOTH	TNFSF13B	0.00152175
M13_DORSOPATHYOTH	TSHB	0.00055062
M13_DORSOPATHYOTH	UPB1	0.00636764
M13_DORSOPATHYOTH	ZBTB17	0.00136379
I9_ANGINA	ADA	2.01e-09
I9_ANGINA	ADA2	6.65e-07
I9_ANGINA	ADAM15	0.00454579
I9_ANGINA	ADAMTS13	1.07e-16
I9_ANGINA	ADAMTSL2	4.34e-05
I9_ANGINA	ADGRD1	9.92e-08
I9_ANGINA	ADGRE2	0.00034489
I9_ANGINA	ADGRG1	5.05e-10
I9_ANGINA	AGER	0.00013192
I9_ANGINA	AMBP	0.00022441
I9_ANGINA	AMOT	0.00548973
I9_ANGINA	ANGPT2	5.25e-15
I9_ANGINA	ANGPTL1	5.41e-08
I9_ANGINA	ANGPTL3	2.61e-28
I9_ANGINA	APBB1IP	0.00421815
I9_ANGINA	APCS	3.63e-10
I9_ANGINA	APOA2	3.2e-12
I9_ANGINA	APOC1	7.29e-15
I9_ANGINA	AREG	6.83e-09
I9_ANGINA	ART3	5.54e-06
I9_ANGINA	ASAH2	0.0001385
I9_ANGINA	AZU1	3.19e-05
I9_ANGINA	B3GNT7	3.36e-05
I9_ANGINA	B4GALT1	9.84e-08
I9_ANGINA	BCAN	0.00309553
I9_ANGINA	BCL2	0.00091963
I9_ANGINA	BGN	0.00056224
I9_ANGINA	BPIFA2	0.00172962
I9_ANGINA	BPIFB2	0.00036787
I9_ANGINA	BST2	4.9e-10
I9_ANGINA	C7	8.71e-07
I9_ANGINA	CA12	6.25e-05
I9_ANGINA	CA4	5.6e-21
I9_ANGINA	CA9	5.14e-08
I9_ANGINA	CALB1	0.00034489
I9_ANGINA	CAPS	2.92e-05
I9_ANGINA	CBLIF	0.00015732
I9_ANGINA	CCDC80	3.42e-29
I9_ANGINA	CCL15	3.94e-10
I9_ANGINA	CCL19	7.01e-11
I9_ANGINA	CCL23	1.33e-06
I9_ANGINA	CCL27	4.71e-05
I9_ANGINA	CCL4	0.00362724
I9_ANGINA	CCN3	0.00445547
I9_ANGINA	CCN5	1.33e-13
I9_ANGINA	CD160	0.00039004
I9_ANGINA	CD163	8.31e-08
I9_ANGINA	CD207	0.00095607
I9_ANGINA	CD22	0.00151924
I9_ANGINA	CD248	7.59e-06
I9_ANGINA	CD300LG	1.04e-19
I9_ANGINA	CD302	7.73e-09
I9_ANGINA	CD58	1.82e-06
I9_ANGINA	CD79B	2.05e-09
I9_ANGINA	CD83	0.00108361
I9_ANGINA	CDH15	0.00083006
I9_ANGINA	CDH2	1.02e-65
I9_ANGINA	CDH5	9.84e-13
I9_ANGINA	CDSN	2.85e-05
I9_ANGINA	CEACAM16	2.18e-07
I9_ANGINA	CEACAM5	0.00026607
I9_ANGINA	CELA2A	5.26e-05
I9_ANGINA	CFC1	7.12e-14
I9_ANGINA	CFHR5	0.00235817
I9_ANGINA	CHGA	1.23e-11
I9_ANGINA	CHGB	0.00781079
I9_ANGINA	CHI3L1	5.29e-11
I9_ANGINA	CILP	1.86e-08
I9_ANGINA	CKMT1A_CKMT1B	3.02e-05
I9_ANGINA	CLEC6A	0.00239475
I9_ANGINA	CLEC7A	4.92e-06
I9_ANGINA	CLSTN2	0.00321237
I9_ANGINA	COL18A1	5.74e-28
I9_ANGINA	CORO1A	3.92e-07
I9_ANGINA	CPA1	0.00034837
I9_ANGINA	CRELD1	2.62e-06
I9_ANGINA	CRH	0.00383536
I9_ANGINA	CSF1	2.7e-06
I9_ANGINA	CSTB	0.00498166
I9_ANGINA	CTHRC1	1.43e-13
I9_ANGINA	CTSB	1.87e-13
I9_ANGINA	CTSD	3.28e-08
I9_ANGINA	CTSF	0.00241309
I9_ANGINA	CTSV	7.39e-05
I9_ANGINA	CTSZ	4.68e-05
I9_ANGINA	CXCL13	4.38e-10
I9_ANGINA	CXCL14	3.33e-07
I9_ANGINA	CXCL9	0.00081297
I9_ANGINA	DCBLD2	2.4e-43
I9_ANGINA	DCTPP1	1.49e-18
I9_ANGINA	DEFB4A_DEFB4B	3.78e-06
I9_ANGINA	DSC2	1.77e-08
I9_ANGINA	DSG3	1.5e-09
I9_ANGINA	ENPP2	0.0069972
I9_ANGINA	ESAM	0.00089974
I9_ANGINA	F9	3.03e-16
I9_ANGINA	FAM20A	1.01e-10
I9_ANGINA	FAM3D	1.08e-07
I9_ANGINA	FAS	1.06e-36
I9_ANGINA	FASLG	1.72e-26
I9_ANGINA	FBP1	0.00019121
I9_ANGINA	FCN2	0.00034837
I9_ANGINA	FETUB	6.82e-10
I9_ANGINA	FGF21	0.00031794
I9_ANGINA	FGL1	1.05e-05
I9_ANGINA	FLT3LG	3.23e-17
I9_ANGINA	FOLR2	0.00477219
I9_ANGINA	FST	1.87e-08
I9_ANGINA	FUCA1	0.00083006
I9_ANGINA	FURIN	7.73e-09
I9_ANGINA	FUT3_FUT5	3.89e-11
I9_ANGINA	GAS6	0.00230214
I9_ANGINA	GAST	2.3e-31
I9_ANGINA	GCG	0.00097597
I9_ANGINA	GDF15	2.98e-33
I9_ANGINA	GDNF	1.23e-11
I9_ANGINA	GGH	3.88e-05
I9_ANGINA	GH1	0.0001385
I9_ANGINA	GPR15L	8.42e-07
I9_ANGINA	GRP	1.18e-09
I9_ANGINA	GRPEL1	0.00304854
I9_ANGINA	GSTA1	4.8e-11
I9_ANGINA	GUSB	7.91e-06
I9_ANGINA	HGF	1.05e-05
I9_ANGINA	HJV	4.87e-07
I9_ANGINA	HMBS	9.06e-05
I9_ANGINA	HMOX2	0.00736157
I9_ANGINA	HNMT	1.77e-07
I9_ANGINA	HS6ST1	5.35e-14
I9_ANGINA	HSD11B1	2.61e-05
I9_ANGINA	HYAL1	3.2e-32
I9_ANGINA	ICAM5	0.00016447
I9_ANGINA	IDUA	1.07e-05
I9_ANGINA	IFNG	3.44e-05
I9_ANGINA	IFNGR1	0.00690802
I9_ANGINA	IGFBP1	4.15e-10
I9_ANGINA	IGFBP2	5.34e-09
I9_ANGINA	IGFBP7	2.41e-31
I9_ANGINA	IGFBPL1	6.6e-20
I9_ANGINA	IGSF9	0.00070679
I9_ANGINA	IL17RB	0.00244012
I9_ANGINA	IL18	0.00547726
I9_ANGINA	IL18R1	1.61e-26
I9_ANGINA	IL1RL1	1.74e-16
I9_ANGINA	IL6	0.00132961
I9_ANGINA	INHBC	1.02e-31
I9_ANGINA	ITGA2	0.00191781
I9_ANGINA	ITGAV	4.48e-16
I9_ANGINA	ITGBL1	1.21e-05
I9_ANGINA	ITIH3	0.00116534
I9_ANGINA	KAZALD1	0.00094105
I9_ANGINA	KIR2DL2	0.00013906
I9_ANGINA	KLK13	0.00491495
I9_ANGINA	KRT5	0.00478306
I9_ANGINA	LACRT	0.00085352
I9_ANGINA	LAIR1	0.00131735
I9_ANGINA	LBP	2.91e-09
I9_ANGINA	LBR	0.00627951
I9_ANGINA	LECT2	8.52e-10
I9_ANGINA	LEP	0.00091898
I9_ANGINA	LEPR	0.00031435
I9_ANGINA	LGALS1	1.19e-11
I9_ANGINA	LGALS3	2.45e-14
I9_ANGINA	LGALS4	1.31e-17
I9_ANGINA	LHB	0.00245711
I9_ANGINA	LIPF	0.00680005
I9_ANGINA	LPA	5.38e-07
I9_ANGINA	LPL	3.29e-08
I9_ANGINA	LRRN1	0.00498166
I9_ANGINA	LY6D	4.35e-11
I9_ANGINA	MAMDC4	6.28e-09
I9_ANGINA	MARCO	0.00024926
I9_ANGINA	MATN2	6.19e-05
I9_ANGINA	MEGF9	2.13e-08
I9_ANGINA	MEP1A	3.36e-08
I9_ANGINA	MEP1B	2.01e-10
I9_ANGINA	MERTK	2.61e-28
I9_ANGINA	MET	2.05e-09
I9_ANGINA	MFGE8	0.00028195
I9_ANGINA	MICB_MICA	0.00010913
I9_ANGINA	MMP10	0.00015521
I9_ANGINA	MMP12	0.00483353
I9_ANGINA	MMP3	2.39e-17
I9_ANGINA	MMP7	2.36e-08
I9_ANGINA	MRC1	2.28e-06
I9_ANGINA	MSR1	2.98e-05
I9_ANGINA	MTUS1	4.73e-09
I9_ANGINA	MUC16	0.0027709
I9_ANGINA	NBL1	1.64e-05
I9_ANGINA	NCR1	0.00230567
I9_ANGINA	NCS1	2.5e-09
I9_ANGINA	NFASC	8.06e-14
I9_ANGINA	NFATC3	4.61e-07
I9_ANGINA	NOS1	1.61e-09
I9_ANGINA	NOS3	0.0057915
I9_ANGINA	NPDC1	6.45e-12
I9_ANGINA	NPPB	4.59e-24
I9_ANGINA	NPTX2	2.38e-05
I9_ANGINA	NRP1	7.15e-45
I9_ANGINA	NTPROBNP	2.88e-18
I9_ANGINA	NTRK3	0.0001519
I9_ANGINA	ODAM	2.12e-14
I9_ANGINA	OLR1	0.00583199
I9_ANGINA	OXT	8.32e-05
I9_ANGINA	PCDH17	0.00175394
I9_ANGINA	PCOLCE	3.28e-07
I9_ANGINA	PCSK9	4.68e-40
I9_ANGINA	PGA4	1.55e-08
I9_ANGINA	PGF	8.78e-16
I9_ANGINA	PI3	6.45e-12
I9_ANGINA	PKD1	8.38e-10
I9_ANGINA	PLAT	3.81e-07
I9_ANGINA	PLIN3	9.01e-07
I9_ANGINA	PLXNB2	4.43e-24
I9_ANGINA	PPY	0.00047565
I9_ANGINA	PRAP1	1.93e-06
I9_ANGINA	PRCP	7.16e-16
I9_ANGINA	PRG2	0.00754989
I9_ANGINA	PRL	2.62e-06
I9_ANGINA	PRTG	3.69e-07
I9_ANGINA	PTH	8.35e-05
I9_ANGINA	PTH1R	0.00697046
I9_ANGINA	PTPRF	9.53e-18
I9_ANGINA	PTPRR	2.04e-13
I9_ANGINA	PTX3	8.04e-06
I9_ANGINA	PXN	0.00133771
I9_ANGINA	PYY	1.84e-07
I9_ANGINA	RELT	1.17e-15
I9_ANGINA	REN	7.28e-59
I9_ANGINA	RLN2	5.39e-05
I9_ANGINA	S100A16	0.00119594
I9_ANGINA	S100G	0.00845062
I9_ANGINA	SAT2	0.00561472
I9_ANGINA	SCARA5	1.03e-09
I9_ANGINA	SCGB3A1	0.00565484
I9_ANGINA	SCT	6.49e-16
I9_ANGINA	SELENOP	0.0066017
I9_ANGINA	SEPTIN3	8.04e-05
I9_ANGINA	SERPINA11	4.12e-05
I9_ANGINA	SERPINA12	1.21e-14
I9_ANGINA	SERPINA4	0.00873318
I9_ANGINA	SERPINA6	0.00627951
I9_ANGINA	SERPINE1	1.54e-05
I9_ANGINA	SEZ6L2	1.72e-25
I9_ANGINA	SFRP4	0.00108281
I9_ANGINA	SFTPD	0.00033618
I9_ANGINA	SIGLEC7	5.41e-12
I9_ANGINA	SLC39A14	0.00108281
I9_ANGINA	SMOC2	2.6e-24
I9_ANGINA	SMPD1	3.66e-11
I9_ANGINA	SMPDL3A	0.00332229
I9_ANGINA	SOST	1.35e-06
I9_ANGINA	SPINK6	1.15e-09
I9_ANGINA	SPINT3	0.00060951
I9_ANGINA	SPON1	2.39e-23
I9_ANGINA	SPON2	8.1e-10
I9_ANGINA	SPP1	0.00095953
I9_ANGINA	SULT2A1	5.72e-08
I9_ANGINA	SUMF2	0.00097597
I9_ANGINA	TACSTD2	1.87e-11
I9_ANGINA	TFF2	1.53e-13
I9_ANGINA	TFPI	9.83e-23
I9_ANGINA	TFRC	1.47e-09
I9_ANGINA	TGFBR3	1.74e-08
I9_ANGINA	THBS2	0.00059189
I9_ANGINA	THY1	1.37e-06
I9_ANGINA	TIMP4	0.00157873
I9_ANGINA	TMSB10	0.00171247
I9_ANGINA	TNC	0.00048244
I9_ANGINA	TNFRSF10A	1.7e-12
I9_ANGINA	TNFRSF13B	0.00215864
I9_ANGINA	TNFSF11	3.1e-28
I9_ANGINA	TNFSF13	6.12e-06
I9_ANGINA	TPD52L2	2.93e-10
I9_ANGINA	TREM2	1.92e-19
I9_ANGINA	VEGFA	0.00477219
I9_ANGINA	VEGFB	0.00093838
I9_ANGINA	VMO1	7.5e-05
I9_ANGINA	VNN1	0.00013906
I9_ANGINA	VSIG4	1.39e-13
I9_ANGINA	VSNL1	1.95e-07
I9_ANGINA	VWF	0.00030563
I9_ANGINA	WFDC12	1.06e-10
I9_ANGINA	WFDC2	0.00030563
I9_ANGINA	XCL1	0.00621132
K11_REFLUX	A1BG	5.09e-07
K11_REFLUX	ACE2	8.99e-08
K11_REFLUX	ACTA2	0.00017029
K11_REFLUX	ADA2	0.00719249
K11_REFLUX	ADAMTS15	0.00112775
K11_REFLUX	ADGRG1	7.22e-08
K11_REFLUX	ADM	3.97e-10
K11_REFLUX	AGR2	0.0087603
K11_REFLUX	ANXA10	6.49e-15
K11_REFLUX	APOC1	0.00071375
K11_REFLUX	ASGR1	2.02e-05
K11_REFLUX	BAMBI	0.00177674
K11_REFLUX	BCHE	9.97e-12
K11_REFLUX	BGLAP	0.00041199
K11_REFLUX	BRK1	0.0027301
K11_REFLUX	BST2	1.37e-06
K11_REFLUX	C4BPB	3.17e-08
K11_REFLUX	C7	1.18e-06
K11_REFLUX	CA14	0.00045634
K11_REFLUX	CA9	1.94e-20
K11_REFLUX	CBLIF	0.00017029
K11_REFLUX	CCL11	0.0005535
K11_REFLUX	CD14	0.00010127
K11_REFLUX	CD276	0.00010699
K11_REFLUX	CD300LG	0.00962605
K11_REFLUX	CD302	8.1e-14
K11_REFLUX	CDCP1	5.34e-06
K11_REFLUX	CDH2	4.61e-05
K11_REFLUX	CHGA	2.37e-115
K11_REFLUX	CHRDL2	1.17e-08
K11_REFLUX	CILP	0.00406214
K11_REFLUX	CLEC4A	1.77e-05
K11_REFLUX	CNDP1	0.00207398
K11_REFLUX	CPM	7.9e-13
K11_REFLUX	CSF1	7.71e-07
K11_REFLUX	CTSD	0.00068354
K11_REFLUX	CTSV	2.28e-12
K11_REFLUX	CXADR	0.00144348
K11_REFLUX	CXCL14	0.00256775
K11_REFLUX	DCBLD2	3.25e-11
K11_REFLUX	EDA2R	1.36e-06
K11_REFLUX	ELN	0.00275837
K11_REFLUX	ENPP6	0.00936402
K11_REFLUX	EPHA1	0.00312138
K11_REFLUX	EPO	0.00197401
K11_REFLUX	F7	0.00554076
K11_REFLUX	F9	4.45e-08
K11_REFLUX	FABP4	0.00445603
K11_REFLUX	FAS	2.37e-07
K11_REFLUX	FBLN2	0.00192272
K11_REFLUX	FCER2	0.00406214
K11_REFLUX	FGF23	1.37e-06
K11_REFLUX	FSTL3	9.13e-07
K11_REFLUX	FUT3_FUT5	4.04e-17
K11_REFLUX	GAST	2.98e-29
K11_REFLUX	GC	0.00480328
K11_REFLUX	GDF15	1.86e-07
K11_REFLUX	GFRA1	2.02e-05
K11_REFLUX	GHR	0.00017606
K11_REFLUX	GHRL	5.42e-21
K11_REFLUX	GZMB	0.00087098
K11_REFLUX	HAVCR1	9.59e-11
K11_REFLUX	HHEX	0.00597865
K11_REFLUX	HJV	0.00143968
K11_REFLUX	HS6ST1	0.00859581
K11_REFLUX	HSPG2	0.00146965
K11_REFLUX	IGFBP2	0.00220429
K11_REFLUX	IGFBP4	1.94e-05
K11_REFLUX	IGFBPL1	0.00017029
K11_REFLUX	IGSF9	0.00025831
K11_REFLUX	IL18R1	8.44e-09
K11_REFLUX	IL1R1	5.14e-05
K11_REFLUX	IL1R2	2.36e-09
K11_REFLUX	IL6	0.000953
K11_REFLUX	ITGA11	0.00472709
K11_REFLUX	ITGBL1	0.0003454
K11_REFLUX	JAM3	0.00860543
K11_REFLUX	KLB	0.00081132
K11_REFLUX	KLK1	0.00087796
K11_REFLUX	KLKB1	5.31e-05
K11_REFLUX	LDLR	5.56e-07
K11_REFLUX	LEFTY2	0.00035938
K11_REFLUX	LEP	4.42e-09
K11_REFLUX	LGALS1	0.00275837
K11_REFLUX	LGALS3	9.59e-11
K11_REFLUX	LGALS3BP	0.00012014
K11_REFLUX	LILRA3	0.00934958
K11_REFLUX	LIPF	1.45e-61
K11_REFLUX	LRIG1	0.00427605
K11_REFLUX	LTBP2	1.89e-05
K11_REFLUX	MEGF9	4.21e-09
K11_REFLUX	MEP1A	4.61e-05
K11_REFLUX	MLN	0.00380046
K11_REFLUX	MMP10	0.00470269
K11_REFLUX	MMP12	1.78e-05
K11_REFLUX	MUC13	0.00118701
K11_REFLUX	MZB1	0.00055901
K11_REFLUX	NAGA	0.00086592
K11_REFLUX	NCAM2	0.00068833
K11_REFLUX	NCS1	0.00018453
K11_REFLUX	NELL1	0.00256775
K11_REFLUX	NHLRC3	5.83e-06
K11_REFLUX	NPPB	0.00207398
K11_REFLUX	PGA4	7.82e-230
K11_REFLUX	PGF	9.82e-06
K11_REFLUX	PLIN1	0.00241405
K11_REFLUX	PNLIPRP1	0.00089425
K11_REFLUX	PON3	1.98e-06
K11_REFLUX	PRAP1	0.00097412
K11_REFLUX	PRL	0.0051706
K11_REFLUX	PRND	0.0055718
K11_REFLUX	PROK1	7.05e-05
K11_REFLUX	PSCA	1.15e-10
K11_REFLUX	PTP4A3	0.00343641
K11_REFLUX	RARRES2	0.00019939
K11_REFLUX	RBP2	0.00207398
K11_REFLUX	RBP5	0.00951894
K11_REFLUX	REN	2.84e-06
K11_REFLUX	ROBO1	0.00480633
K11_REFLUX	ROBO2	4.04e-06
K11_REFLUX	SCARA5	5.93e-07
K11_REFLUX	SCRG1	0.00017347
K11_REFLUX	SCT	3.44e-35
K11_REFLUX	SEMA3F	3.31e-08
K11_REFLUX	SERPINA11	0.00200314
K11_REFLUX	SERPINA6	0.00135086
K11_REFLUX	SEZ6L2	9.55e-14
K11_REFLUX	SMOC1	8.49e-21
K11_REFLUX	SOST	0.00380046
K11_REFLUX	SPINK1	0.00187041
K11_REFLUX	SPON1	0.00044237
K11_REFLUX	SPP1	1.18e-08
K11_REFLUX	SSC4D	1.25e-10
K11_REFLUX	SSC5D	8.48e-06
K11_REFLUX	SULT2A1	4.61e-05
K11_REFLUX	TAFA5	0.00329297
K11_REFLUX	TFF1	0.00018096
K11_REFLUX	TFPI	1.47e-09
K11_REFLUX	TFRC	0.00022853
K11_REFLUX	TIMP4	0.00038945
K11_REFLUX	TLR1	0.00962605
K11_REFLUX	TMPRSS15	0.00018453
K11_REFLUX	TNFRSF10A	0.00962605
K11_REFLUX	TNFRSF10B	0.00606515
K11_REFLUX	TNFSF11	0.00081132
K11_REFLUX	VASP	0.0075409
K11_REFLUX	VAT1	0.00077378
K11_REFLUX	VSIG2	6.17e-12
K11_REFLUX	VWC2	0.00207398
N14_URETHRAOTH	ACHE	0.0004622
N14_URETHRAOTH	ADAMTS15	0.00130618
N14_URETHRAOTH	ADAMTS16	0.00278706
N14_URETHRAOTH	ADAMTS8	5.72e-05
N14_URETHRAOTH	ADGRD1	1.3e-05
N14_URETHRAOTH	AGER	0.00411734
N14_URETHRAOTH	CA6	0.0003128
N14_URETHRAOTH	CCN3	0.00237721
N14_URETHRAOTH	CD22	7.15e-05
N14_URETHRAOTH	CD300E	0.00448341
N14_URETHRAOTH	CD99	0.00416708
N14_URETHRAOTH	CELA2A	0.00120324
N14_URETHRAOTH	CFHR4	0.00249472
N14_URETHRAOTH	CGA	0.00072113
N14_URETHRAOTH	CGB3_CGB5_CGB8	2.96e-06
N14_URETHRAOTH	CHRDL1	4e-07
N14_URETHRAOTH	CKB	1.84e-06
N14_URETHRAOTH	CLEC3B	0.00566217
N14_URETHRAOTH	CLEC7A	0.00065282
N14_URETHRAOTH	CLMP	5.27e-14
N14_URETHRAOTH	COL4A1	0.00442784
N14_URETHRAOTH	COL5A1	0.00345199
N14_URETHRAOTH	COL9A1	1.77e-05
N14_URETHRAOTH	COLEC12	3.32e-06
N14_URETHRAOTH	CTSV	5.95e-08
N14_URETHRAOTH	CYTL1	3.74e-07
N14_URETHRAOTH	EDDM3B	1.01e-06
N14_URETHRAOTH	ELN	0.00010277
N14_URETHRAOTH	ENPP5	4.22e-06
N14_URETHRAOTH	FABP4	5.78e-06
N14_URETHRAOTH	FSHB	0.00641587
N14_URETHRAOTH	FUT3_FUT5	0.00121761
N14_URETHRAOTH	GFRA1	0.00025537
N14_URETHRAOTH	HPGDS	0.00249447
N14_URETHRAOTH	IGFBP1	9.55e-06
N14_URETHRAOTH	IGFBP6	0.00082617
N14_URETHRAOTH	IGSF21	0.00066951
N14_URETHRAOTH	IL1RL1	1.01e-06
N14_URETHRAOTH	ITGAM	0.0002301
N14_URETHRAOTH	KLK12	0.0068488
N14_URETHRAOTH	KLK3	3.74e-07
N14_URETHRAOTH	LECT2	4.76e-05
N14_URETHRAOTH	LGALS1	0.00141204
N14_URETHRAOTH	LGALS9	7.35e-07
N14_URETHRAOTH	LILRB5	0.00109144
N14_URETHRAOTH	LRP11	0.00522555
N14_URETHRAOTH	LRRN1	2.11e-09
N14_URETHRAOTH	MMP12	3.74e-07
N14_URETHRAOTH	MMP3	7.35e-07
N14_URETHRAOTH	MMP7	0.00044799
N14_URETHRAOTH	MSMB	0.00641587
N14_URETHRAOTH	MSTN	5.95e-08
N14_URETHRAOTH	MZB1	0.00572478
N14_URETHRAOTH	NCAM1	0.00010277
N14_URETHRAOTH	NELL1	5.01e-07
N14_URETHRAOTH	NPTX2	9.54e-05
N14_URETHRAOTH	PAEP	0.00035643
N14_URETHRAOTH	PGF	0.00404062
N14_URETHRAOTH	PKD1	4.76e-05
N14_URETHRAOTH	PRL	0.00010619
N14_URETHRAOTH	PRSS8	0.00649592
N14_URETHRAOTH	REG4	0.00037638
N14_URETHRAOTH	RELT	0.00016281
N14_URETHRAOTH	SCARF2	4.76e-05
N14_URETHRAOTH	SERPINA7	0.00135927
N14_URETHRAOTH	SHBG	3.74e-07
N14_URETHRAOTH	SMPDL3A	0.00010619
N14_URETHRAOTH	SPP1	0.0004622
N14_URETHRAOTH	THBS4	3.67e-05
N14_URETHRAOTH	TNFRSF14	7.43e-05
N14_URETHRAOTH	TNFRSF9	0.0064054
N14_URETHRAOTH	TPP1	0.00168807
N14_URETHRAOTH	TSHB	0.00538218
N14_URETHRAOTH	TYRP1	0.00177734
N14_MESNRUIRREG	ACP5	1.1e-08
N14_MESNRUIRREG	ACRV1	9.56e-149
N14_MESNRUIRREG	ACVRL1	0.00275289
N14_MESNRUIRREG	ADAM12	1.37e-26
N14_MESNRUIRREG	ADAMTS13	7.05e-07
N14_MESNRUIRREG	ADGRD1	0.00468696
N14_MESNRUIRREG	ADGRE1	1.46e-06
N14_MESNRUIRREG	ADGRF5	2.32e-08
N14_MESNRUIRREG	ADGRG1	9.05e-14
N14_MESNRUIRREG	ADGRG2	9.57e-44
N14_MESNRUIRREG	ADIPOQ	0.00024544
N14_MESNRUIRREG	AGER	1.53e-14
N14_MESNRUIRREG	AMOT	4.13e-15
N14_MESNRUIRREG	ANG	7.17e-16
N14_MESNRUIRREG	ANGPTL1	4.52e-26
N14_MESNRUIRREG	ANGPTL4	0.00019555
N14_MESNRUIRREG	ANGPTL7	0.00060326
N14_MESNRUIRREG	APOC1	2.65e-07
N14_MESNRUIRREG	AREG	1.77e-38
N14_MESNRUIRREG	ASRGL1	0.0029471
N14_MESNRUIRREG	B4GALT1	0.00898245
N14_MESNRUIRREG	BCAN	5.06e-07
N14_MESNRUIRREG	BGLAP	0.00249017
N14_MESNRUIRREG	BPIFB1	2.06e-07
N14_MESNRUIRREG	BPIFB2	6.43e-11
N14_MESNRUIRREG	C1QA	0.00297238
N14_MESNRUIRREG	C1RL	5.56e-05
N14_MESNRUIRREG	C9	0.00227601
N14_MESNRUIRREG	CA12	3.92e-22
N14_MESNRUIRREG	CA14	1.07e-09
N14_MESNRUIRREG	CA4	1.98e-06
N14_MESNRUIRREG	CA6	6.6e-08
N14_MESNRUIRREG	CA9	0.00022786
N14_MESNRUIRREG	CACYBP	5.85e-08
N14_MESNRUIRREG	CALCA	4.94e-127
N14_MESNRUIRREG	CCDC80	5.43e-13
N14_MESNRUIRREG	CCL11	9.39e-12
N14_MESNRUIRREG	CCL14	0.00035157
N14_MESNRUIRREG	CCL16	0.00339409
N14_MESNRUIRREG	CCL17	0.00132201
N14_MESNRUIRREG	CCL22	6.72e-08
N14_MESNRUIRREG	CCL26	1.77e-05
N14_MESNRUIRREG	CCL5	0.00181304
N14_MESNRUIRREG	CCN5	1.84e-14
N14_MESNRUIRREG	CD1C	3.18e-08
N14_MESNRUIRREG	CD22	0.0004633
N14_MESNRUIRREG	CD300LG	2.28e-14
N14_MESNRUIRREG	CD38	2.21e-09
N14_MESNRUIRREG	CD59	8.37e-16
N14_MESNRUIRREG	CD63	0.00385137
N14_MESNRUIRREG	CD99	1.03e-39
N14_MESNRUIRREG	CDCP1	5.82e-13
N14_MESNRUIRREG	CDH15	4.24e-41
N14_MESNRUIRREG	CDH2	1.92e-30
N14_MESNRUIRREG	CDH3	5.33e-10
N14_MESNRUIRREG	CDHR1	0.00042562
N14_MESNRUIRREG	CDHR2	2.27e-42
N14_MESNRUIRREG	CDNF	2.44e-18
N14_MESNRUIRREG	CDON	1.55e-07
N14_MESNRUIRREG	CFHR4	2.34e-05
N14_MESNRUIRREG	CGA	1.66e-121
N14_MESNRUIRREG	CGB3_CGB5_CGB8	6.26e-27
N14_MESNRUIRREG	CHAD	0.00089811
N14_MESNRUIRREG	CHCHD10	0.00844372
N14_MESNRUIRREG	CHI3L1	0.00029752
N14_MESNRUIRREG	CHIT1	3.49e-09
N14_MESNRUIRREG	CHRDL2	1.76e-08
N14_MESNRUIRREG	CKMT1A_CKMT1B	0.00155188
N14_MESNRUIRREG	CLEC1A	0.00012246
N14_MESNRUIRREG	CLEC4C	4.65e-06
N14_MESNRUIRREG	CLEC4G	5.91e-05
N14_MESNRUIRREG	CLMP	2.72e-31
N14_MESNRUIRREG	CLUL1	3.19e-07
N14_MESNRUIRREG	CNTN1	1.62e-10
N14_MESNRUIRREG	CNTN3	6.69e-68
N14_MESNRUIRREG	CNTN5	8.17e-12
N14_MESNRUIRREG	CNTNAP2	0.00071747
N14_MESNRUIRREG	COL15A1	0.0034543
N14_MESNRUIRREG	COL1A1	3.78e-07
N14_MESNRUIRREG	COPE	0.0040997
N14_MESNRUIRREG	CRIP2	1.22e-07
N14_MESNRUIRREG	CRISP2	1.01e-193
N14_MESNRUIRREG	CRLF1	3.9e-29
N14_MESNRUIRREG	CRX	2.1e-05
N14_MESNRUIRREG	CSF1	1.71e-11
N14_MESNRUIRREG	CSF1R	1.62e-11
N14_MESNRUIRREG	CSF3	3.75e-07
N14_MESNRUIRREG	CSRP3	9.23e-08
N14_MESNRUIRREG	CST1	0.00074545
N14_MESNRUIRREG	CSTB	0.00136151
N14_MESNRUIRREG	CTBS	0.00724789
N14_MESNRUIRREG	CTSH	0.00209234
N14_MESNRUIRREG	CTSV	1.31e-05
N14_MESNRUIRREG	CX3CL1	0.00628746
N14_MESNRUIRREG	CXCL10	0.00737693
N14_MESNRUIRREG	CXCL13	0.00045231
N14_MESNRUIRREG	CXCL14	4.23e-13
N14_MESNRUIRREG	CXCL16	8.59e-10
N14_MESNRUIRREG	CXCL5	9.45e-07
N14_MESNRUIRREG	CXCL9	0.00030648
N14_MESNRUIRREG	DCN	1.26e-06
N14_MESNRUIRREG	DEFB104A_DEFB104B	1.64e-94
N14_MESNRUIRREG	DENR	0.00279537
N14_MESNRUIRREG	DKK4	0.00092755
N14_MESNRUIRREG	DKKL1	2.32e-08
N14_MESNRUIRREG	DNER	1.57e-09
N14_MESNRUIRREG	DPT	0.0020256
N14_MESNRUIRREG	DTNB	8.63e-05
N14_MESNRUIRREG	EDDM3B	4.26e-209
N14_MESNRUIRREG	EDN1	0.00022541
N14_MESNRUIRREG	EFHD1	9.21e-07
N14_MESNRUIRREG	ENDOU	7.62e-18
N14_MESNRUIRREG	ENPP2	3.39e-48
N14_MESNRUIRREG	ENPP5	2.83e-05
N14_MESNRUIRREG	EPHA1	7.92e-09
N14_MESNRUIRREG	EPHB6	8.68e-24
N14_MESNRUIRREG	EPO	2.05e-06
N14_MESNRUIRREG	ERC2	0.00673439
N14_MESNRUIRREG	ESAM	9.92e-06
N14_MESNRUIRREG	F12	1.31e-05
N14_MESNRUIRREG	F7	9.83e-09
N14_MESNRUIRREG	FABP4	8.93e-33
N14_MESNRUIRREG	FABP9	0.00060412
N14_MESNRUIRREG	FAM3C	1.71e-11
N14_MESNRUIRREG	FASLG	4.1e-15
N14_MESNRUIRREG	FCER2	0.00244177
N14_MESNRUIRREG	FCGR3B	2.03e-15
N14_MESNRUIRREG	FCN1	7.21e-16
N14_MESNRUIRREG	FCRL5	0.00105514
N14_MESNRUIRREG	FGFBP1	0.00544882
N14_MESNRUIRREG	FGFBP2	4.71e-05
N14_MESNRUIRREG	FGFR4	2.07e-07
N14_MESNRUIRREG	FGL1	1.69e-11
N14_MESNRUIRREG	FOLR1	3e-17
N14_MESNRUIRREG	FOLR2	2.56e-09
N14_MESNRUIRREG	FSHB	8.98e-13
N14_MESNRUIRREG	FSTL3	0.00570434
N14_MESNRUIRREG	FUOM	0.00385137
N14_MESNRUIRREG	GAL	0.0004113
N14_MESNRUIRREG	GALNT7	7.92e-20
N14_MESNRUIRREG	GAS6	0.00040329
N14_MESNRUIRREG	GDNF	0.00897537
N14_MESNRUIRREG	GET3	1.1e-08
N14_MESNRUIRREG	GH1	2.12e-07
N14_MESNRUIRREG	GHR	5.9e-09
N14_MESNRUIRREG	GPNMB	0.00023606
N14_MESNRUIRREG	GPR15L	1.43e-10
N14_MESNRUIRREG	GUSB	5.74e-05
N14_MESNRUIRREG	HAVCR1	2.13e-06
N14_MESNRUIRREG	HBQ1	0.00086641
N14_MESNRUIRREG	HEPACAM2	9.29e-06
N14_MESNRUIRREG	HMOX1	1.36e-10
N14_MESNRUIRREG	HS3ST3B1	1.61e-19
N14_MESNRUIRREG	HS6ST1	1.8e-08
N14_MESNRUIRREG	HS6ST2	1.79e-21
N14_MESNRUIRREG	HSPB6	0.00058205
N14_MESNRUIRREG	HYOU1	0.00241151
N14_MESNRUIRREG	ICAM4	2.98e-07
N14_MESNRUIRREG	IDI2	1.68e-09
N14_MESNRUIRREG	IDO1	0.00107588
N14_MESNRUIRREG	IGFBP1	0.00015387
N14_MESNRUIRREG	IGFBP3	6.79e-20
N14_MESNRUIRREG	IGFBP6	2.23e-44
N14_MESNRUIRREG	IL10	0.00078811
N14_MESNRUIRREG	IL17F	1.76e-07
N14_MESNRUIRREG	IL1RAP	1.08e-05
N14_MESNRUIRREG	IL1RN	8.42e-05
N14_MESNRUIRREG	IL7R	9.6e-08
N14_MESNRUIRREG	INSL3	8.7e-142
N14_MESNRUIRREG	INSL5	4e-20
N14_MESNRUIRREG	ITGAM	2.38e-08
N14_MESNRUIRREG	ITGB2	0.00724789
N14_MESNRUIRREG	ITGB6	4.06e-27
N14_MESNRUIRREG	ITIH3	4.82e-06
N14_MESNRUIRREG	IZUMO1	2.09e-08
N14_MESNRUIRREG	JCHAIN	7.23e-06
N14_MESNRUIRREG	KDR	0.00367432
N14_MESNRUIRREG	KIRREL2	0.00187358
N14_MESNRUIRREG	KLB	0.00064702
N14_MESNRUIRREG	KLK3	3.54e-06
N14_MESNRUIRREG	KLK4	4.7e-30
N14_MESNRUIRREG	KLK7	9.98e-12
N14_MESNRUIRREG	LAMP2	0.00012246
N14_MESNRUIRREG	LEFTY2	1.01e-19
N14_MESNRUIRREG	LEP	2.54e-46
N14_MESNRUIRREG	LGALS3	3.75e-07
N14_MESNRUIRREG	LHB	0.00685298
N14_MESNRUIRREG	LRP11	0.00801401
N14_MESNRUIRREG	LRPAP1	0.00098146
N14_MESNRUIRREG	LRTM2	0.00192339
N14_MESNRUIRREG	LYZL2	1.81e-05
N14_MESNRUIRREG	MAMDC2	0.00035792
N14_MESNRUIRREG	MATN2	0.00209234
N14_MESNRUIRREG	MB	4.93e-25
N14_MESNRUIRREG	MDGA1	3.46e-06
N14_MESNRUIRREG	MENT	1.38e-11
N14_MESNRUIRREG	MFAP4	3.94e-05
N14_MESNRUIRREG	MFAP5	0.00028881
N14_MESNRUIRREG	MIA	3.49e-18
N14_MESNRUIRREG	MMP3	4e-129
N14_MESNRUIRREG	MMP8	0.00759695
N14_MESNRUIRREG	MSMB	7.81e-33
N14_MESNRUIRREG	MSR1	2.04e-07
N14_MESNRUIRREG	MYBPC2	1.64e-14
N14_MESNRUIRREG	MYOM2	0.00412192
N14_MESNRUIRREG	NCR3LG1	4.81e-19
N14_MESNRUIRREG	NEFL	2.56e-05
N14_MESNRUIRREG	NPY	0.00059835
N14_MESNRUIRREG	NTF4	2.44e-05
N14_MESNRUIRREG	NXPH3	0.00933235
N14_MESNRUIRREG	OBP2B	1.81e-151
N14_MESNRUIRREG	OGN	3.09e-106
N14_MESNRUIRREG	OMD	0.0044843
N14_MESNRUIRREG	OXT	2.34e-06
N14_MESNRUIRREG	PAEP	2.62e-18
N14_MESNRUIRREG	PAPPA	2.77e-12
N14_MESNRUIRREG	PCSK9	0.000328
N14_MESNRUIRREG	PEAR1	0.00016737
N14_MESNRUIRREG	PIK3IP1	1.12e-06
N14_MESNRUIRREG	PKD1	0.00187358
N14_MESNRUIRREG	PLA2G10	5.69e-05
N14_MESNRUIRREG	PLA2G1B	4.58e-22
N14_MESNRUIRREG	PLAUR	4.91e-14
N14_MESNRUIRREG	PM20D1	0.00279537
N14_MESNRUIRREG	PNPT1	0.00034965
N14_MESNRUIRREG	PODXL2	0.00024544
N14_MESNRUIRREG	POMC	2.37e-09
N14_MESNRUIRREG	PRAME	0.00921622
N14_MESNRUIRREG	PRL	2.08e-45
N14_MESNRUIRREG	PRND	0.00751076
N14_MESNRUIRREG	PROC	0.0001932
N14_MESNRUIRREG	PROK1	1.27e-21
N14_MESNRUIRREG	PRTN3	0.00192339
N14_MESNRUIRREG	PSAPL1	0.00132853
N14_MESNRUIRREG	PSPN	1.2e-90
N14_MESNRUIRREG	PTGDS	0.00022541
N14_MESNRUIRREG	PTPRB	7.87e-05
N14_MESNRUIRREG	PTPRR	1.14e-07
N14_MESNRUIRREG	PTPRS	5.77e-06
N14_MESNRUIRREG	PXN	0.00655966
N14_MESNRUIRREG	PZP	3.91e-183
N14_MESNRUIRREG	RAB37	0.00013335
N14_MESNRUIRREG	RARRES2	2.49e-05
N14_MESNRUIRREG	REN	6.44e-28
N14_MESNRUIRREG	RET	7.71e-21
N14_MESNRUIRREG	RLN1	1.91e-08
N14_MESNRUIRREG	RLN2	9.56e-20
N14_MESNRUIRREG	ROBO1	0.00016317
N14_MESNRUIRREG	RSPO1	0.00641772
N14_MESNRUIRREG	SCARF1	4.88e-06
N14_MESNRUIRREG	SCGB3A1	0.00278582
N14_MESNRUIRREG	SCRG1	3.32e-11
N14_MESNRUIRREG	SELE	0.00082101
N14_MESNRUIRREG	SEMA3F	0.00519289
N14_MESNRUIRREG	SERPINA11	4.32e-06
N14_MESNRUIRREG	SERPINA12	9.04e-20
N14_MESNRUIRREG	SERPINA7	0.00161561
N14_MESNRUIRREG	SEZ6L2	2.11e-57
N14_MESNRUIRREG	SFRP4	3.2e-07
N14_MESNRUIRREG	SH3GL3	0.00063389
N14_MESNRUIRREG	SLC39A14	4.52e-09
N14_MESNRUIRREG	SLITRK1	7.26e-05
N14_MESNRUIRREG	SLITRK2	1.48e-32
N14_MESNRUIRREG	SMOC1	0.00101681
N14_MESNRUIRREG	SMTN	0.00435507
N14_MESNRUIRREG	SNAP25	0.00034183
N14_MESNRUIRREG	SNCG	1.68e-10
N14_MESNRUIRREG	SOD2	0.00035523
N14_MESNRUIRREG	SOD3	0.00178053
N14_MESNRUIRREG	SOST	1.05e-08
N14_MESNRUIRREG	SPACA5_SPACA5B	8.51e-22
N14_MESNRUIRREG	SPESP1	3.73e-59
N14_MESNRUIRREG	SPINK1	1.25e-07
N14_MESNRUIRREG	SPINK5	5.37e-07
N14_MESNRUIRREG	SPINT3	1.79e-18
N14_MESNRUIRREG	SPRR3	2.27e-14
N14_MESNRUIRREG	SSC4D	5.49e-23
N14_MESNRUIRREG	SSC5D	6.04e-07
N14_MESNRUIRREG	STC1	0.00202559
N14_MESNRUIRREG	STC2	1.17e-15
N14_MESNRUIRREG	SULT2A1	2.03e-09
N14_MESNRUIRREG	SUSD4	0.00042811
N14_MESNRUIRREG	TBCC	0.00080188
N14_MESNRUIRREG	TCN1	0.0021919
N14_MESNRUIRREG	TCTN3	1.51e-05
N14_MESNRUIRREG	TEX101	3.16e-168
N14_MESNRUIRREG	TF	1.86e-06
N14_MESNRUIRREG	TFF1	0.00114449
N14_MESNRUIRREG	TFF3	2.38e-14
N14_MESNRUIRREG	TFPI2	3.12e-18
N14_MESNRUIRREG	TFRC	6.1e-10
N14_MESNRUIRREG	TG	1.03e-30
N14_MESNRUIRREG	THBS2	3.82e-12
N14_MESNRUIRREG	THBS4	1.18e-14
N14_MESNRUIRREG	THY1	2.5e-07
N14_MESNRUIRREG	TIMP3	0.0012907
N14_MESNRUIRREG	TNFRSF12A	0.00026735
N14_MESNRUIRREG	TNFRSF19	1.35e-21
N14_MESNRUIRREG	TNFRSF4	1.87e-08
N14_MESNRUIRREG	TNNI3	2.06e-17
N14_MESNRUIRREG	TNR	0.00141184
N14_MESNRUIRREG	TP53BP1	0.00019572
N14_MESNRUIRREG	TPD52L2	0.00908374
N14_MESNRUIRREG	TSHB	0.00024544
N14_MESNRUIRREG	TSPAN1	2.4e-07
N14_MESNRUIRREG	TSPAN8	4.4e-06
N14_MESNRUIRREG	TYRP1	0.00016932
N14_MESNRUIRREG	VAV3	0.00010796
N14_MESNRUIRREG	VEGFD	1.79e-06
N14_MESNRUIRREG	VIM	0.00050545
N14_MESNRUIRREG	VWC2	1.47e-10
N14_MESNRUIRREG	VWC2L	4.09e-05
N14_MESNRUIRREG	WFDC12	4.66e-24
N14_MESNRUIRREG	WFIKKN1	2.33e-05
N14_MESNRUIRREG	WIF1	9.98e-12
N14_MESNRUIRREG	WNT9A	0.00759018
N14_MESNRUIRREG	XG	2.56e-157
N14_MESNRUIRREG	XPNPEP2	1.21e-05
G6_NERPLEX	ABO	0.00327581
G6_NERPLEX	ADAMTS13	1.06e-06
G6_NERPLEX	ADAMTS8	0.00052566
G6_NERPLEX	ADAMTSL5	0.00589895
G6_NERPLEX	ADGRE5	8.22e-05
G6_NERPLEX	AMY1A_AMY1B_AMY1C	0.00044868
G6_NERPLEX	AMY2A	1.88e-08
G6_NERPLEX	AMY2B	2.93e-06
G6_NERPLEX	ANG	2.89e-07
G6_NERPLEX	APOC1	0.00033946
G6_NERPLEX	ARHGAP1	0.00212603
G6_NERPLEX	ASS1	0.00020231
G6_NERPLEX	BLMH	1.19e-07
G6_NERPLEX	BOC	0.0004999
G6_NERPLEX	CA12	0.00022209
G6_NERPLEX	CA14	1.22e-20
G6_NERPLEX	CA4	2.89e-07
G6_NERPLEX	CA5A	0.00044398
G6_NERPLEX	CA6	1.31e-05
G6_NERPLEX	CAT	0.0016355
G6_NERPLEX	CBLN4	0.00994349
G6_NERPLEX	CCDC80	0.00863095
G6_NERPLEX	CCL5	0.00042515
G6_NERPLEX	CCN3	0.00024741
G6_NERPLEX	CD248	0.00449055
G6_NERPLEX	CD276	0.0008656
G6_NERPLEX	CD38	1.19e-07
G6_NERPLEX	CD4	0.00081483
G6_NERPLEX	CDH3	6.41e-06
G6_NERPLEX	CDH5	2.54e-10
G6_NERPLEX	CELA2A	4.25e-06
G6_NERPLEX	CELA3A	4.67e-10
G6_NERPLEX	CGA	5.67e-14
G6_NERPLEX	CGB3_CGB5_CGB8	0.00038651
G6_NERPLEX	CHAD	0.00602026
G6_NERPLEX	CHI3L1	0.00026414
G6_NERPLEX	CHRDL2	0.00028703
G6_NERPLEX	CKB	0.00016689
G6_NERPLEX	CLMP	0.00078
G6_NERPLEX	CLU	0.00163766
G6_NERPLEX	CNTN1	0.00669474
G6_NERPLEX	COL18A1	7.1e-07
G6_NERPLEX	COL1A1	1.2e-09
G6_NERPLEX	CPB1	0.00025969
G6_NERPLEX	CPM	1.73e-08
G6_NERPLEX	CRH	0.00357165
G6_NERPLEX	CRISP2	0.00045968
G6_NERPLEX	CRISP3	2.09e-06
G6_NERPLEX	CRTAC1	2.55e-08
G6_NERPLEX	CST1	0.0038634
G6_NERPLEX	CTSV	1.86e-07
G6_NERPLEX	DBH	7.24e-06
G6_NERPLEX	DLK1	0.00018271
G6_NERPLEX	DNER	0.0017762
G6_NERPLEX	DPT	1.5e-08
G6_NERPLEX	DSG3	0.00026414
G6_NERPLEX	DSG4	0.00056054
G6_NERPLEX	EDA2R	2.89e-07
G6_NERPLEX	ELN	6.04e-06
G6_NERPLEX	ENPP5	1.96e-10
G6_NERPLEX	EPHA2	0.00020231
G6_NERPLEX	EPHA4	0.00180036
G6_NERPLEX	EPHB4	1.67e-17
G6_NERPLEX	FAP	0.00428947
G6_NERPLEX	FAS	0.00026414
G6_NERPLEX	FGF21	0.00979683
G6_NERPLEX	FGF5	0.00293069
G6_NERPLEX	FRZB	0.00602026
G6_NERPLEX	FSHB	2.89e-07
G6_NERPLEX	FSTL3	0.00044398
G6_NERPLEX	FUCA1	0.00025437
G6_NERPLEX	GP2	3.99e-06
G6_NERPLEX	HBQ1	0.001687
G6_NERPLEX	HGFAC	0.00041038
G6_NERPLEX	HSD11B1	4.3e-05
G6_NERPLEX	HSPB6	6.04e-06
G6_NERPLEX	ICAM5	0.00552107
G6_NERPLEX	IGFBP1	4.69e-05
G6_NERPLEX	IGFBP2	5.05e-05
G6_NERPLEX	IGFBP3	2.86e-06
G6_NERPLEX	IGFBP6	1.18e-05
G6_NERPLEX	IL1RN	0.00065988
G6_NERPLEX	IL2RA	0.00939513
G6_NERPLEX	INSL3	0.00044398
G6_NERPLEX	ITGA11	5.33e-05
G6_NERPLEX	KIT	0.0017762
G6_NERPLEX	KLK3	1.84e-06
G6_NERPLEX	LAMP3	0.00994349
G6_NERPLEX	LGALS1	0.00048975
G6_NERPLEX	LGALS9	2.3e-08
G6_NERPLEX	MDH1	0.00195214
G6_NERPLEX	MEPE	2.09e-06
G6_NERPLEX	MET	0.0015857
G6_NERPLEX	MIA	0.00514656
G6_NERPLEX	MSMB	0.00887862
G6_NERPLEX	NAGA	0.00081483
G6_NERPLEX	NEFL	0.00225128
G6_NERPLEX	NELL1	0.00018573
G6_NERPLEX	NGFR	7.05e-06
G6_NERPLEX	NOTCH3	2.09e-06
G6_NERPLEX	NT5E	0.00306875
G6_NERPLEX	OBP2B	1.43e-06
G6_NERPLEX	ODAM	0.00021886
G6_NERPLEX	OSM	0.00205868
G6_NERPLEX	PEAR1	3.74e-06
G6_NERPLEX	PI16	0.00013973
G6_NERPLEX	PLAT	1.98e-05
G6_NERPLEX	PLAUR	0.00013159
G6_NERPLEX	PLTP	1.06e-06
G6_NERPLEX	PLXNB2	0.0008846
G6_NERPLEX	PM20D1	0.00043673
G6_NERPLEX	PON1	1.03e-07
G6_NERPLEX	POSTN	0.00602026
G6_NERPLEX	PPIB	0.00602026
G6_NERPLEX	PPL	0.00761968
G6_NERPLEX	PSTPIP2	0.00589895
G6_NERPLEX	PTN	0.00865114
G6_NERPLEX	QPCT	6.21e-05
G6_NERPLEX	RBFOX3	0.00068975
G6_NERPLEX	RELT	0.00039936
G6_NERPLEX	RGMA	1.62e-08
G6_NERPLEX	RILPL2	3.81e-07
G6_NERPLEX	RSPO1	0.00049981
G6_NERPLEX	SCARF2	8.66e-05
G6_NERPLEX	SEMA7A	3.03e-20
G6_NERPLEX	SEZ6L2	2.9e-20
G6_NERPLEX	SFRP4	0.00262681
G6_NERPLEX	SLITRK6	0.00147608
G6_NERPLEX	SMOC2	0.00062235
G6_NERPLEX	SPINK1	0.00118925
G6_NERPLEX	SPINK2	0.00026414
G6_NERPLEX	TFF1	1.14e-06
G6_NERPLEX	TGFBI	0.00122417
G6_NERPLEX	TNFRSF17	0.00024741
G6_NERPLEX	TREM2	0.00077829
G6_NERPLEX	UMOD	6e-08
G6_NERPLEX	WFDC2	0.00199668
G6_NERPLEX	WFIKKN1	0.0015015
KRA_PSY_ANYMENTAL	ABO	0.00056421
KRA_PSY_ANYMENTAL	ACHE	0.0015888
KRA_PSY_ANYMENTAL	ACP6	2.65e-07
KRA_PSY_ANYMENTAL	ACVRL1	0.0068864
KRA_PSY_ANYMENTAL	ACY1	0.00169751
KRA_PSY_ANYMENTAL	ADA	0.00040983
KRA_PSY_ANYMENTAL	ADAMTS8	1.13e-12
KRA_PSY_ANYMENTAL	ADAMTSL5	0.00595908
KRA_PSY_ANYMENTAL	ADM	1.78e-09
KRA_PSY_ANYMENTAL	AGER	0.00417859
KRA_PSY_ANYMENTAL	AHNAK	3.49e-05
KRA_PSY_ANYMENTAL	ALDH3A1	0.00169607
KRA_PSY_ANYMENTAL	AMBP	3.19e-06
KRA_PSY_ANYMENTAL	AMY1A_AMY1B_AMY1C	0.0065031
KRA_PSY_ANYMENTAL	ANG	8.25e-08
KRA_PSY_ANYMENTAL	ANGPTL1	0.00192621
KRA_PSY_ANYMENTAL	ANXA10	1.46e-05
KRA_PSY_ANYMENTAL	APCS	0.00059526
KRA_PSY_ANYMENTAL	APOA1	3.45e-11
KRA_PSY_ANYMENTAL	APOA4	2.92e-05
KRA_PSY_ANYMENTAL	APOC1	2.49e-05
KRA_PSY_ANYMENTAL	APOD	0.00049154
KRA_PSY_ANYMENTAL	APOE	2.3e-07
KRA_PSY_ANYMENTAL	APOF	9.52e-10
KRA_PSY_ANYMENTAL	AREG	2.94e-11
KRA_PSY_ANYMENTAL	ASGR1	6.16e-10
KRA_PSY_ANYMENTAL	BSG	9.51e-05
KRA_PSY_ANYMENTAL	BST2	1.29e-12
KRA_PSY_ANYMENTAL	C2	5.64e-06
KRA_PSY_ANYMENTAL	C9	1.14e-10
KRA_PSY_ANYMENTAL	CA14	3.31e-06
KRA_PSY_ANYMENTAL	CA9	1.4e-08
KRA_PSY_ANYMENTAL	CALCA	0.00037983
KRA_PSY_ANYMENTAL	CAT	1.64e-12
KRA_PSY_ANYMENTAL	CBLIF	9.75e-05
KRA_PSY_ANYMENTAL	CBLN4	0.00034851
KRA_PSY_ANYMENTAL	CCL18	2.69e-06
KRA_PSY_ANYMENTAL	CCN5	1.04e-13
KRA_PSY_ANYMENTAL	CD160	0.00024702
KRA_PSY_ANYMENTAL	CD300C	6.13e-08
KRA_PSY_ANYMENTAL	CD4	0.00299557
KRA_PSY_ANYMENTAL	CDCP1	6.5e-07
KRA_PSY_ANYMENTAL	CDHR2	0.00461286
KRA_PSY_ANYMENTAL	CDHR5	1.27e-05
KRA_PSY_ANYMENTAL	CDNF	6.04e-05
KRA_PSY_ANYMENTAL	CELA2A	4.32e-14
KRA_PSY_ANYMENTAL	CELA3A	2.74e-08
KRA_PSY_ANYMENTAL	CES1	5.4e-05
KRA_PSY_ANYMENTAL	CFD	0.00030296
KRA_PSY_ANYMENTAL	CFHR4	1.14e-05
KRA_PSY_ANYMENTAL	CGB3_CGB5_CGB8	1.18e-14
KRA_PSY_ANYMENTAL	CHGB	4.41e-05
KRA_PSY_ANYMENTAL	CHI3L1	7.71e-06
KRA_PSY_ANYMENTAL	CHIT1	2.54e-06
KRA_PSY_ANYMENTAL	CHRDL1	1.89e-11
KRA_PSY_ANYMENTAL	CKAP4	1.75e-07
KRA_PSY_ANYMENTAL	CKB	9.96e-06
KRA_PSY_ANYMENTAL	CLEC14A	0.00427895
KRA_PSY_ANYMENTAL	CLEC3B	0.00156406
KRA_PSY_ANYMENTAL	CLEC4G	1.41e-07
KRA_PSY_ANYMENTAL	CLU	3.9e-05
KRA_PSY_ANYMENTAL	CNDP1	6.67e-12
KRA_PSY_ANYMENTAL	CNTN3	2.35e-06
KRA_PSY_ANYMENTAL	CNTN5	6.54e-05
KRA_PSY_ANYMENTAL	COCH	0.00100706
KRA_PSY_ANYMENTAL	COL24A1	0.00953413
KRA_PSY_ANYMENTAL	COL4A1	6.96e-05
KRA_PSY_ANYMENTAL	COL9A1	0.0003212
KRA_PSY_ANYMENTAL	COMP	0.00025407
KRA_PSY_ANYMENTAL	CORO1A	0.00040983
KRA_PSY_ANYMENTAL	CPA1	0.00023656
KRA_PSY_ANYMENTAL	CREG1	0.00892615
KRA_PSY_ANYMENTAL	CRISP3	0.00012607
KRA_PSY_ANYMENTAL	CSF1R	0.00029219
KRA_PSY_ANYMENTAL	CST3	1.03e-07
KRA_PSY_ANYMENTAL	CTRB1	2.92e-05
KRA_PSY_ANYMENTAL	CTRC	3.5e-07
KRA_PSY_ANYMENTAL	CTSB	0.00038155
KRA_PSY_ANYMENTAL	CTSL	0.00056421
KRA_PSY_ANYMENTAL	CXADR	0.00071064
KRA_PSY_ANYMENTAL	CXCL17	3.67e-09
KRA_PSY_ANYMENTAL	CXCL8	0.00063499
KRA_PSY_ANYMENTAL	DCXR	0.0015021
KRA_PSY_ANYMENTAL	DIPK2B	6.4e-07
KRA_PSY_ANYMENTAL	DKK3	1.29e-12
KRA_PSY_ANYMENTAL	DLK1	2.49e-05
KRA_PSY_ANYMENTAL	DNPEP	4.08e-06
KRA_PSY_ANYMENTAL	DPT	0.00177438
KRA_PSY_ANYMENTAL	EDAR	1.12e-07
KRA_PSY_ANYMENTAL	EFEMP1	2.4e-06
KRA_PSY_ANYMENTAL	EFNA1	0.00095372
KRA_PSY_ANYMENTAL	EGFR	0.00167409
KRA_PSY_ANYMENTAL	ENDOU	0.00910394
KRA_PSY_ANYMENTAL	ENG	1.78e-06
KRA_PSY_ANYMENTAL	ENPP2	0.00133727
KRA_PSY_ANYMENTAL	ENPP5	8.46e-06
KRA_PSY_ANYMENTAL	ENPP7	0.00351438
KRA_PSY_ANYMENTAL	EPHB6	0.0065031
KRA_PSY_ANYMENTAL	ESAM	0.00049154
KRA_PSY_ANYMENTAL	ESM1	2.4e-14
KRA_PSY_ANYMENTAL	F10	0.00028538
KRA_PSY_ANYMENTAL	F11	2.59e-11
KRA_PSY_ANYMENTAL	F11R	0.00262995
KRA_PSY_ANYMENTAL	F12	3.45e-05
KRA_PSY_ANYMENTAL	F13B	6.16e-10
KRA_PSY_ANYMENTAL	F7	2.44e-06
KRA_PSY_ANYMENTAL	FAM3C	6.79e-08
KRA_PSY_ANYMENTAL	FAP	5.83e-10
KRA_PSY_ANYMENTAL	FAS	0.00028623
KRA_PSY_ANYMENTAL	FBP1	0.00075003
KRA_PSY_ANYMENTAL	FGFBP2	3.1e-05
KRA_PSY_ANYMENTAL	FGFR4	3.45e-11
KRA_PSY_ANYMENTAL	FN1	1.95e-10
KRA_PSY_ANYMENTAL	FOLR1	0.00010086
KRA_PSY_ANYMENTAL	FOLR3	0.0056967
KRA_PSY_ANYMENTAL	FSTL1	0.00822233
KRA_PSY_ANYMENTAL	FSTL3	4.46e-06
KRA_PSY_ANYMENTAL	FUT3_FUT5	0.00188782
KRA_PSY_ANYMENTAL	FYB1	0.00944122
KRA_PSY_ANYMENTAL	GALNT2	4.12e-06
KRA_PSY_ANYMENTAL	GAS6	1.51e-12
KRA_PSY_ANYMENTAL	GDF15	0.00614362
KRA_PSY_ANYMENTAL	GDNF	1.03e-07
KRA_PSY_ANYMENTAL	GFRAL	8.68e-10
KRA_PSY_ANYMENTAL	GPC1	0.0069598
KRA_PSY_ANYMENTAL	GPNMB	3.09e-05
KRA_PSY_ANYMENTAL	GPR37	0.00010201
KRA_PSY_ANYMENTAL	GSTT2B	0.0007778
KRA_PSY_ANYMENTAL	GUSB	0.00125576
KRA_PSY_ANYMENTAL	HAO1	0.00182839
KRA_PSY_ANYMENTAL	HAVCR2	0.00977656
KRA_PSY_ANYMENTAL	HEPH	0.00295152
KRA_PSY_ANYMENTAL	HLA_E	0.00932924
KRA_PSY_ANYMENTAL	HRG	8.93e-06
KRA_PSY_ANYMENTAL	IFI30	0.00011963
KRA_PSY_ANYMENTAL	IGFBP1	0.00071064
KRA_PSY_ANYMENTAL	IGFBP2	4.98e-11
KRA_PSY_ANYMENTAL	IGFBP4	5.94e-06
KRA_PSY_ANYMENTAL	IGFBPL1	3.67e-12
KRA_PSY_ANYMENTAL	IGSF9	4.23e-06
KRA_PSY_ANYMENTAL	IL10RB	0.00971432
KRA_PSY_ANYMENTAL	IL13RA1	0.00125576
KRA_PSY_ANYMENTAL	IL17D	0.00026717
KRA_PSY_ANYMENTAL	IL1RAP	1.36e-06
KRA_PSY_ANYMENTAL	IL1RL1	0.00227626
KRA_PSY_ANYMENTAL	IL1RN	0.00378873
KRA_PSY_ANYMENTAL	IL2RA	0.00517255
KRA_PSY_ANYMENTAL	IL32	0.00150668
KRA_PSY_ANYMENTAL	IL5RA	0.00886371
KRA_PSY_ANYMENTAL	IMMT	0.00722156
KRA_PSY_ANYMENTAL	INHBC	3.03e-07
KRA_PSY_ANYMENTAL	ITGAM	9.07e-18
KRA_PSY_ANYMENTAL	ITGAV	1.06e-22
KRA_PSY_ANYMENTAL	ITIH3	3.95e-10
KRA_PSY_ANYMENTAL	ITPA	0.00010913
KRA_PSY_ANYMENTAL	KIRREL2	0.00040983
KRA_PSY_ANYMENTAL	KLKB1	1.18e-14
KRA_PSY_ANYMENTAL	KRT19	4.48e-08
KRA_PSY_ANYMENTAL	LAG3	0.00886371
KRA_PSY_ANYMENTAL	LCAT	4.04e-13
KRA_PSY_ANYMENTAL	LCN15	7.58e-07
KRA_PSY_ANYMENTAL	LCP1	0.00944122
KRA_PSY_ANYMENTAL	LEG1	0.0001471
KRA_PSY_ANYMENTAL	LEPR	0.00094325
KRA_PSY_ANYMENTAL	LILRB4	1.87e-07
KRA_PSY_ANYMENTAL	LRP11	0.00014483
KRA_PSY_ANYMENTAL	LRRN1	1.8e-20
KRA_PSY_ANYMENTAL	LRTM2	0.00331234
KRA_PSY_ANYMENTAL	LTA4H	0.00114851
KRA_PSY_ANYMENTAL	LTBP2	3.66e-06
KRA_PSY_ANYMENTAL	LTBR	0.0042273
KRA_PSY_ANYMENTAL	LY9	0.00695423
KRA_PSY_ANYMENTAL	MAMDC4	0.00024219
KRA_PSY_ANYMENTAL	MAN2B2	0.00013338
KRA_PSY_ANYMENTAL	MANSC4	5.25e-07
KRA_PSY_ANYMENTAL	MCAM	3.66e-10
KRA_PSY_ANYMENTAL	MEGF9	3.01e-06
KRA_PSY_ANYMENTAL	MENT	0.00052916
KRA_PSY_ANYMENTAL	MEP1B	1.85e-17
KRA_PSY_ANYMENTAL	MFAP4	1.52e-05
KRA_PSY_ANYMENTAL	MOG	0.00378873
KRA_PSY_ANYMENTAL	MSMB	0.00017778
KRA_PSY_ANYMENTAL	MSR1	1.01e-07
KRA_PSY_ANYMENTAL	MST1	3.19e-06
KRA_PSY_ANYMENTAL	MSTN	0.00336856
KRA_PSY_ANYMENTAL	MXRA8	2.38e-14
KRA_PSY_ANYMENTAL	MYOC	0.00944122
KRA_PSY_ANYMENTAL	NAAA	3.63e-05
KRA_PSY_ANYMENTAL	NEFL	0.00638288
KRA_PSY_ANYMENTAL	NELL1	0.00013338
KRA_PSY_ANYMENTAL	NELL2	0.00010419
KRA_PSY_ANYMENTAL	NFASC	0.00274262
KRA_PSY_ANYMENTAL	NGF	0.0055538
KRA_PSY_ANYMENTAL	NOTCH3	2.01e-07
KRA_PSY_ANYMENTAL	NPDC1	0.00029369
KRA_PSY_ANYMENTAL	NPPC	0.00041814
KRA_PSY_ANYMENTAL	NPTX1	0.00111669
KRA_PSY_ANYMENTAL	OBP2B	0.00018729
KRA_PSY_ANYMENTAL	OLR1	0.00720952
KRA_PSY_ANYMENTAL	OMD	1.61e-06
KRA_PSY_ANYMENTAL	OPTC	9.46e-06
KRA_PSY_ANYMENTAL	ORM1	0.00622592
KRA_PSY_ANYMENTAL	OSMR	0.00977656
KRA_PSY_ANYMENTAL	PAM	8.74e-06
KRA_PSY_ANYMENTAL	PCBD1	1.39e-09
KRA_PSY_ANYMENTAL	PCDH9	1.01e-06
KRA_PSY_ANYMENTAL	PDGFA	0.00057307
KRA_PSY_ANYMENTAL	PEPD	7.15e-05
KRA_PSY_ANYMENTAL	PF4	0.00160293
KRA_PSY_ANYMENTAL	PGF	9.35e-14
KRA_PSY_ANYMENTAL	PLA2G15	0.00912981
KRA_PSY_ANYMENTAL	PLA2G7	0.00121189
KRA_PSY_ANYMENTAL	PLAT	0.00021729
KRA_PSY_ANYMENTAL	PLAUR	8.35e-12
KRA_PSY_ANYMENTAL	PLG	0.00056696
KRA_PSY_ANYMENTAL	PLXNB2	0.00109469
KRA_PSY_ANYMENTAL	PNLIP	5.23e-11
KRA_PSY_ANYMENTAL	PON1	0.00023873
KRA_PSY_ANYMENTAL	PON2	0.00971432
KRA_PSY_ANYMENTAL	PPBP	9.31e-08
KRA_PSY_ANYMENTAL	PPIB	0.0010257
KRA_PSY_ANYMENTAL	PRDX6	0.00939868
KRA_PSY_ANYMENTAL	PRG2	4.33e-07
KRA_PSY_ANYMENTAL	PRND	0.00040707
KRA_PSY_ANYMENTAL	PROK1	0.00514526
KRA_PSY_ANYMENTAL	PROS1	5.68e-15
KRA_PSY_ANYMENTAL	PRTN3	1.98e-06
KRA_PSY_ANYMENTAL	PSTPIP2	0.0046146
KRA_PSY_ANYMENTAL	PTPRB	6.4e-08
KRA_PSY_ANYMENTAL	REG4	1.34e-06
KRA_PSY_ANYMENTAL	RELT	6.55e-09
KRA_PSY_ANYMENTAL	RSPO1	0.0007168
KRA_PSY_ANYMENTAL	S100P	0.00689019
KRA_PSY_ANYMENTAL	SELE	0.00017235
KRA_PSY_ANYMENTAL	SELENOP	1.24e-13
KRA_PSY_ANYMENTAL	SELL	0.0018878
KRA_PSY_ANYMENTAL	SERPINA5	0.00040983
KRA_PSY_ANYMENTAL	SERPINB8	2.23e-10
KRA_PSY_ANYMENTAL	SERPING1	2.66e-07
KRA_PSY_ANYMENTAL	SFTPA2	2.44e-06
KRA_PSY_ANYMENTAL	SFTPD	0.00162272
KRA_PSY_ANYMENTAL	SGSH	1.52e-05
KRA_PSY_ANYMENTAL	SIGLEC7	0.00633713
KRA_PSY_ANYMENTAL	SIRPA	5.51e-06
KRA_PSY_ANYMENTAL	SKAP2	0.0046146
KRA_PSY_ANYMENTAL	SLITRK1	4.32e-09
KRA_PSY_ANYMENTAL	SMOC1	0.00079977
KRA_PSY_ANYMENTAL	SMPDL3A	0.00216171
KRA_PSY_ANYMENTAL	SOD2	0.00952063
KRA_PSY_ANYMENTAL	SPARCL1	0.00746754
KRA_PSY_ANYMENTAL	SPP1	1.02e-07
KRA_PSY_ANYMENTAL	SPRR3	0.00014325
KRA_PSY_ANYMENTAL	SSC4D	0.00364077
KRA_PSY_ANYMENTAL	SUSD2	0.00040983
KRA_PSY_ANYMENTAL	TCN2	4.21e-10
KRA_PSY_ANYMENTAL	TFF1	0.00114851
KRA_PSY_ANYMENTAL	TFF3	0.00195296
KRA_PSY_ANYMENTAL	TGFBI	5.39e-05
KRA_PSY_ANYMENTAL	TIMD4	0.00648676
KRA_PSY_ANYMENTAL	TIMP1	2.88e-08
KRA_PSY_ANYMENTAL	TIMP4	4.01e-10
KRA_PSY_ANYMENTAL	TNFRSF10A	0.00114154
KRA_PSY_ANYMENTAL	TNFRSF10B	1.09e-11
KRA_PSY_ANYMENTAL	TNFRSF11A	0.00158701
KRA_PSY_ANYMENTAL	TNFRSF11B	0.00020071
KRA_PSY_ANYMENTAL	TNFRSF12A	0.00097225
KRA_PSY_ANYMENTAL	TNFSF12	0.00121189
KRA_PSY_ANYMENTAL	TNFSF13B	1.69e-05
KRA_PSY_ANYMENTAL	TPK1	8.76e-09
KRA_PSY_ANYMENTAL	TPP1	5.43e-11
KRA_PSY_ANYMENTAL	TREH	0.00279982
KRA_PSY_ANYMENTAL	VIT	0.00917
KRA_PSY_ANYMENTAL	VWC2	0.00736029
KRA_PSY_ANYMENTAL	WFDC2	1.07e-10
KRA_PSY_ANYMENTAL	WFIKKN1	1.43e-06
KRA_PSY_ANYMENTAL	WIF1	0.00415409
N14_MALEGEN	ABO	0.00722037
N14_MALEGEN	ACAN	1.65e-16
N14_MALEGEN	ACE	0.00013223
N14_MALEGEN	ACE2	3e-21
N14_MALEGEN	ACP5	0.00016384
N14_MALEGEN	ACP6	7.77e-11
N14_MALEGEN	ACRV1	5.26e-193
N14_MALEGEN	ACTA2	5.37e-06
N14_MALEGEN	ACTN2	0.0006608
N14_MALEGEN	ACVRL1	4.11e-09
N14_MALEGEN	ACY1	1.61e-06
N14_MALEGEN	ACYP1	0.0045246
N14_MALEGEN	ADA	2.76e-05
N14_MALEGEN	ADA2	3.39e-13
N14_MALEGEN	ADAMTS4	0.00584411
N14_MALEGEN	ADAMTSL2	1.63e-11
N14_MALEGEN	ADGRD1	1.57e-13
N14_MALEGEN	ADGRF5	3.19e-17
N14_MALEGEN	ADGRG1	9.15e-13
N14_MALEGEN	ADGRG2	1.76e-16
N14_MALEGEN	ADIPOQ	1.54e-09
N14_MALEGEN	AGR3	1.51e-06
N14_MALEGEN	AGRN	1.79e-05
N14_MALEGEN	AGRP	0.00711453
N14_MALEGEN	AGT	6.27e-06
N14_MALEGEN	ALDH1A1	4.47e-05
N14_MALEGEN	AMBP	1.6e-13
N14_MALEGEN	AMN	6.46e-05
N14_MALEGEN	AMOT	1.92e-13
N14_MALEGEN	ANGPT2	0.00017275
N14_MALEGEN	ANGPTL3	2.25e-09
N14_MALEGEN	ANGPTL7	2.69e-12
N14_MALEGEN	ANPEP	1.92e-05
N14_MALEGEN	APOL1	1.65e-16
N14_MALEGEN	AREG	4.09e-29
N14_MALEGEN	ARG1	7.54e-08
N14_MALEGEN	ARHGEF10	0.00797088
N14_MALEGEN	ASAH2	1.11e-14
N14_MALEGEN	B3GNT7	0.00026268
N14_MALEGEN	BAIAP2	1.56e-09
N14_MALEGEN	BCAN	0.00290314
N14_MALEGEN	BGLAP	0.00285424
N14_MALEGEN	BPIFB1	8.5e-10
N14_MALEGEN	BTD	0.00038597
N14_MALEGEN	BTN2A1	7.23e-05
N14_MALEGEN	C1QL2	7.63e-34
N14_MALEGEN	C7	3.58e-14
N14_MALEGEN	C9	0.00381485
N14_MALEGEN	C9ORF40	8.39e-10
N14_MALEGEN	CA12	3.55e-09
N14_MALEGEN	CA14	8.81e-09
N14_MALEGEN	CALB2	7.84e-15
N14_MALEGEN	CALCA	1.22e-31
N14_MALEGEN	CALCB	2.11e-07
N14_MALEGEN	CBLIF	0.00042518
N14_MALEGEN	CCER2	4.3e-10
N14_MALEGEN	CCL11	0.00058599
N14_MALEGEN	CCL14	0.00014871
N14_MALEGEN	CCL24	0.00238064
N14_MALEGEN	CCL25	0.00027526
N14_MALEGEN	CCN3	3.8e-21
N14_MALEGEN	CCN5	0.00623009
N14_MALEGEN	CD22	1.51e-08
N14_MALEGEN	CD248	8.87e-19
N14_MALEGEN	CD274	0.00181295
N14_MALEGEN	CD300LF	2.78e-12
N14_MALEGEN	CD300LG	3.22e-12
N14_MALEGEN	CD302	7.24e-21
N14_MALEGEN	CD38	1.61e-92
N14_MALEGEN	CD40	0.00250702
N14_MALEGEN	CD46	0.00077061
N14_MALEGEN	CDCP1	2.36e-13
N14_MALEGEN	CDH1	0.00171522
N14_MALEGEN	CDH15	3.59e-81
N14_MALEGEN	CDH2	1.36e-08
N14_MALEGEN	CDH3	5.96e-07
N14_MALEGEN	CDHR1	1.39e-06
N14_MALEGEN	CDHR2	3.67e-35
N14_MALEGEN	CDNF	1.81e-09
N14_MALEGEN	CEACAM20	0.00217847
N14_MALEGEN	CEACAM21	0.00070225
N14_MALEGEN	CELA2A	0.00080295
N14_MALEGEN	CELA3A	2.25e-05
N14_MALEGEN	CFD	0.00057066
N14_MALEGEN	CFI	0.00276225
N14_MALEGEN	CGA	3.99e-208
N14_MALEGEN	CGB3_CGB5_CGB8	1.03e-19
N14_MALEGEN	CHAD	1.6e-10
N14_MALEGEN	CHCHD10	1.25e-06
N14_MALEGEN	CHI3L1	2.04e-12
N14_MALEGEN	CLEC14A	0.00137244
N14_MALEGEN	CLEC1A	3.54e-07
N14_MALEGEN	CLEC4G	1.46e-06
N14_MALEGEN	CLMP	1.69e-16
N14_MALEGEN	CLUL1	1.55e-13
N14_MALEGEN	CMIP	0.00624061
N14_MALEGEN	CNTN1	1.29e-25
N14_MALEGEN	CNTN3	1.88e-19
N14_MALEGEN	CNTN5	8.81e-23
N14_MALEGEN	COL18A1	0.00034826
N14_MALEGEN	COL1A1	0.00247028
N14_MALEGEN	COL9A1	6.4e-05
N14_MALEGEN	CORO1A	4.3e-10
N14_MALEGEN	CPM	8.18e-35
N14_MALEGEN	CRELD1	0.00024659
N14_MALEGEN	CRELD2	0.00154155
N14_MALEGEN	CRHBP	0.00453885
N14_MALEGEN	CRISP2	1.22e-149
N14_MALEGEN	CRNN	8.03e-12
N14_MALEGEN	CSF2	0.00611933
N14_MALEGEN	CSF3	0.00057066
N14_MALEGEN	CSH1	1.03e-08
N14_MALEGEN	CST5	0.00056045
N14_MALEGEN	CSTB	0.00042518
N14_MALEGEN	CTHRC1	7.23e-05
N14_MALEGEN	CTSC	9.43e-05
N14_MALEGEN	CTSD	8.74e-05
N14_MALEGEN	CTSH	0.00027526
N14_MALEGEN	CTSV	1.71e-07
N14_MALEGEN	CXCL17	1.02e-11
N14_MALEGEN	CYB5R2	2.43e-07
N14_MALEGEN	CYTL1	0.0020191
N14_MALEGEN	DCBLD2	7.65e-07
N14_MALEGEN	DCTPP1	0.00017737
N14_MALEGEN	DEFA1_DEFA1B	0.00405397
N14_MALEGEN	DEFB104A_DEFB104B	9.15e-13
N14_MALEGEN	DEFB4A_DEFB4B	0.00623009
N14_MALEGEN	DIPK2B	1.32e-07
N14_MALEGEN	DKK4	1.55e-10
N14_MALEGEN	DLK1	5.2e-06
N14_MALEGEN	DMP1	0.00246704
N14_MALEGEN	DPT	4.36e-22
N14_MALEGEN	DSG3	0.00011834
N14_MALEGEN	DSG4	1.25e-13
N14_MALEGEN	DUSP3	0.00396703
N14_MALEGEN	EDA2R	7.6e-35
N14_MALEGEN	EDDM3B	2.89e-14
N14_MALEGEN	EFNA1	0.00274013
N14_MALEGEN	ENPP2	1.72e-127
N14_MALEGEN	ENPP5	4.16e-14
N14_MALEGEN	ENTPD2	5.7e-05
N14_MALEGEN	ENTPD6	0.00059835
N14_MALEGEN	EPCAM	0.00711453
N14_MALEGEN	EPHA1	0.00201491
N14_MALEGEN	EPHB4	1.71e-21
N14_MALEGEN	EPHB6	3.94e-15
N14_MALEGEN	ERBB2	5.36e-22
N14_MALEGEN	ERP44	0.00503403
N14_MALEGEN	F10	1.38e-09
N14_MALEGEN	F11R	0.00201491
N14_MALEGEN	F2R	0.00043021
N14_MALEGEN	F3	0.00247197
N14_MALEGEN	F9	6.31e-11
N14_MALEGEN	FABP4	3.63e-48
N14_MALEGEN	FABP6	0.00654928
N14_MALEGEN	FAM20A	2.35e-08
N14_MALEGEN	FAM3C	3.71e-20
N14_MALEGEN	FASLG	4.87e-07
N14_MALEGEN	FCGR3B	0.00085614
N14_MALEGEN	FCRL1	1.17e-10
N14_MALEGEN	FCRL5	0.0022512
N14_MALEGEN	FCRLB	0.00104211
N14_MALEGEN	FETUB	4.46e-05
N14_MALEGEN	FN1	1.17e-20
N14_MALEGEN	FOLR2	0.00026289
N14_MALEGEN	FRZB	2.03e-10
N14_MALEGEN	FSHB	1.09e-17
N14_MALEGEN	FST	0.00543562
N14_MALEGEN	FTCD	0.0004428
N14_MALEGEN	FUT3_FUT5	2.07e-09
N14_MALEGEN	FYB1	0.00820902
N14_MALEGEN	GAL	0.00023694
N14_MALEGEN	GALNT2	9.55e-14
N14_MALEGEN	GALNT5	0.00427896
N14_MALEGEN	GCNT1	2.43e-11
N14_MALEGEN	GDF15	3.69e-11
N14_MALEGEN	GDF2	0.00899287
N14_MALEGEN	GDNF	8.36e-16
N14_MALEGEN	GGH	2.83e-05
N14_MALEGEN	GGT1	5.96e-07
N14_MALEGEN	GH2	0.00038145
N14_MALEGEN	GLB1	0.00105047
N14_MALEGEN	GMPR	6.41e-05
N14_MALEGEN	GP2	2.3e-17
N14_MALEGEN	GPA33	0.00022006
N14_MALEGEN	GPC1	4.15e-08
N14_MALEGEN	GPC5	2.16e-05
N14_MALEGEN	GPNMB	0.00025734
N14_MALEGEN	GPRC5C	8.31e-05
N14_MALEGEN	GUCA2A	0.00174654
N14_MALEGEN	HAVCR1	1.97e-11
N14_MALEGEN	HBEGF	0.00033198
N14_MALEGEN	HBQ1	0.00232683
N14_MALEGEN	HGF	5.05e-14
N14_MALEGEN	HGFAC	6.28e-05
N14_MALEGEN	HMCN2	0.008474
N14_MALEGEN	HMOX2	2.98e-15
N14_MALEGEN	HS3ST3B1	2.28e-05
N14_MALEGEN	HS6ST2	4.15e-07
N14_MALEGEN	HSPB6	1.24e-34
N14_MALEGEN	HYOU1	5.66e-13
N14_MALEGEN	ICAM5	0.00523977
N14_MALEGEN	IDI2	0.00458719
N14_MALEGEN	IGFBP1	2.22e-09
N14_MALEGEN	IGFBP3	5.28e-06
N14_MALEGEN	IGFBP4	0.00081041
N14_MALEGEN	IGFBPL1	2.08e-08
N14_MALEGEN	IGSF9	0.00040167
N14_MALEGEN	IL10	0.00919401
N14_MALEGEN	IL17RA	0.00540638
N14_MALEGEN	IL17RB	1.45e-18
N14_MALEGEN	IL18	3.98e-36
N14_MALEGEN	IL1R1	3.08e-05
N14_MALEGEN	IL1R2	5.27e-14
N14_MALEGEN	IL1RAP	6.34e-05
N14_MALEGEN	IL5	4.08e-09
N14_MALEGEN	IL6	0.00038699
N14_MALEGEN	IL6ST	9.51e-05
N14_MALEGEN	INHBC	4.04e-09
N14_MALEGEN	INSL3	3.15e-16
N14_MALEGEN	INSL4	0.00543562
N14_MALEGEN	INSL5	1.81e-06
N14_MALEGEN	ISLR2	0.00644761
N14_MALEGEN	ITGA11	0.00038699
N14_MALEGEN	ITGAV	0.00677071
N14_MALEGEN	ITGB1	0.00095045
N14_MALEGEN	ITGBL1	8.99e-07
N14_MALEGEN	ITIH4	4.86e-06
N14_MALEGEN	JAM2	0.00328153
N14_MALEGEN	JCHAIN	0.00487934
N14_MALEGEN	KAZALD1	2.84e-13
N14_MALEGEN	KIT	8.04e-15
N14_MALEGEN	KLB	1.18e-13
N14_MALEGEN	KLK14	3.64e-12
N14_MALEGEN	KLK3	2.09e-135
N14_MALEGEN	KLK6	0.00551833
N14_MALEGEN	KLK7	0.00025522
N14_MALEGEN	KLKB1	0.00085932
N14_MALEGEN	KLRB1	9.83e-08
N14_MALEGEN	KRT18	1.05e-22
N14_MALEGEN	KRT5	2.24e-07
N14_MALEGEN	LAMP2	0.00250485
N14_MALEGEN	LAMP3	4.19e-11
N14_MALEGEN	LAT	0.00110671
N14_MALEGEN	LAYN	0.00760915
N14_MALEGEN	LCN15	0.00088187
N14_MALEGEN	LEFTY2	7.36e-17
N14_MALEGEN	LEP	1.15e-58
N14_MALEGEN	LILRA5	0.00130019
N14_MALEGEN	LILRB1	3.77e-09
N14_MALEGEN	LILRB5	0.00991509
N14_MALEGEN	LMOD1	1.41e-08
N14_MALEGEN	LPL	1.78e-35
N14_MALEGEN	LRTM2	2.24e-07
N14_MALEGEN	LTA4H	0.00572887
N14_MALEGEN	LTBP2	0.00446843
N14_MALEGEN	LY96	5.38e-17
N14_MALEGEN	LYZL2	0.00058911
N14_MALEGEN	MAMDC4	5.49e-09
N14_MALEGEN	MASP1	0.0001441
N14_MALEGEN	MATN2	2.42e-06
N14_MALEGEN	MATN3	2.79e-06
N14_MALEGEN	MBL2	0.0017673
N14_MALEGEN	MCFD2	0.00238064
N14_MALEGEN	MEGF10	1.04e-09
N14_MALEGEN	MENT	5.94e-06
N14_MALEGEN	MEP1A	3.42e-17
N14_MALEGEN	MEPE	1.95e-05
N14_MALEGEN	MERTK	0.00085614
N14_MALEGEN	MET	4.59e-05
N14_MALEGEN	MFAP5	3.54e-07
N14_MALEGEN	MLN	1.75e-05
N14_MALEGEN	MME	3.79e-07
N14_MALEGEN	MMP12	1.68e-08
N14_MALEGEN	MMP3	7.79e-134
N14_MALEGEN	MMP7	8.93e-05
N14_MALEGEN	MMP8	0.00076691
N14_MALEGEN	MMP9	1.63e-11
N14_MALEGEN	MSMB	2.14e-34
N14_MALEGEN	MSTN	1.17e-05
N14_MALEGEN	MYBPC1	0.00953819
N14_MALEGEN	MYBPC2	9.78e-07
N14_MALEGEN	MYL3	0.00355497
N14_MALEGEN	MYLPF	9.86e-28
N14_MALEGEN	MYOM2	0.00040254
N14_MALEGEN	MZB1	0.00027526
N14_MALEGEN	NBL1	3.8e-07
N14_MALEGEN	NCAM1	4.62e-22
N14_MALEGEN	NCAN	6.65e-30
N14_MALEGEN	NCR3LG1	5.51e-09
N14_MALEGEN	NCS1	7.36e-17
N14_MALEGEN	NECTIN4	3.7e-05
N14_MALEGEN	NEFL	7.75e-13
N14_MALEGEN	NFASC	1.71e-17
N14_MALEGEN	NID1	8.41e-10
N14_MALEGEN	NOS3	7.85e-05
N14_MALEGEN	NPDC1	1.09e-08
N14_MALEGEN	NPL	9.98e-16
N14_MALEGEN	NPPC	3.03e-19
N14_MALEGEN	NPTX1	8.82e-11
N14_MALEGEN	NPTX2	3.79e-09
N14_MALEGEN	NPTXR	0.0041388
N14_MALEGEN	NPY	1.65e-05
N14_MALEGEN	NRCAM	0.00129252
N14_MALEGEN	NRP1	2.09e-09
N14_MALEGEN	NTF3	6.41e-05
N14_MALEGEN	OBP2B	3.64e-191
N14_MALEGEN	OGN	0.00249025
N14_MALEGEN	OMG	1.57e-13
N14_MALEGEN	ORM1	0.0026856
N14_MALEGEN	PAEP	0.00150993
N14_MALEGEN	PALM	1.23e-09
N14_MALEGEN	PALM2	1.85e-06
N14_MALEGEN	PAM	0.00869467
N14_MALEGEN	PAPPA	0.00201491
N14_MALEGEN	PCDH17	0.00419672
N14_MALEGEN	PER3	0.00227684
N14_MALEGEN	PGF	0.00466185
N14_MALEGEN	PGLYRP2	8.27e-14
N14_MALEGEN	PI16	0.00063345
N14_MALEGEN	PLA2G1B	4.54e-05
N14_MALEGEN	PLAU	5.48e-07
N14_MALEGEN	PM20D1	6.83e-17
N14_MALEGEN	PODXL2	1.2e-05
N14_MALEGEN	POMC	0.00316892
N14_MALEGEN	PON1	5.11e-06
N14_MALEGEN	PPL	0.00117568
N14_MALEGEN	PPY	0.00025823
N14_MALEGEN	PRAP1	4.2e-06
N14_MALEGEN	PRL	3.67e-99
N14_MALEGEN	PROK1	7.4e-67
N14_MALEGEN	PRSS8	3.74e-05
N14_MALEGEN	PSPN	2.54e-05
N14_MALEGEN	PTPRB	2.14e-07
N14_MALEGEN	PTPRM	1.26e-05
N14_MALEGEN	PTPRR	0.00043922
N14_MALEGEN	PTPRZ1	1.2e-05
N14_MALEGEN	PZP	3.42e-230
N14_MALEGEN	RBFOX3	1.58e-14
N14_MALEGEN	RBP2	0.00013202
N14_MALEGEN	REG4	0.00029823
N14_MALEGEN	RELT	2.66e-23
N14_MALEGEN	REN	3.54e-26
N14_MALEGEN	RET	0.00329576
N14_MALEGEN	RLN1	3.06e-09
N14_MALEGEN	RLN2	3.24e-07
N14_MALEGEN	ROBO2	1.21e-24
N14_MALEGEN	ROBO4	0.00026219
N14_MALEGEN	ROR1	0.00611933
N14_MALEGEN	RTN4R	0.0002008
N14_MALEGEN	SCARF1	1.02e-11
N14_MALEGEN	SCGB1A1	0.00523106
N14_MALEGEN	SCLY	0.00129628
N14_MALEGEN	SCRG1	9.93e-21
N14_MALEGEN	SDK2	1.61e-25
N14_MALEGEN	SELE	0.00068003
N14_MALEGEN	SEMA3F	1.07e-13
N14_MALEGEN	SERPINA11	0.00533341
N14_MALEGEN	SERPINA12	3.97e-17
N14_MALEGEN	SERPINA6	4.15e-07
N14_MALEGEN	SERPINB9	0.00139738
N14_MALEGEN	SERPINC1	0.00014047
N14_MALEGEN	SERPINF1	3.8e-07
N14_MALEGEN	SEZ6L2	7.18e-100
N14_MALEGEN	SFRP4	2.27e-38
N14_MALEGEN	SFTPD	2.6e-08
N14_MALEGEN	SHBG	0.00542108
N14_MALEGEN	SIGLEC7	0.00263683
N14_MALEGEN	SIGLEC8	0.00021977
N14_MALEGEN	SLC39A5	6.45e-16
N14_MALEGEN	SLITRK1	1.09e-16
N14_MALEGEN	SMOC1	8.94e-28
N14_MALEGEN	SMOC2	3.38e-19
N14_MALEGEN	SOD2	0.00652682
N14_MALEGEN	SOD3	0.00013074
N14_MALEGEN	SOST	3.19e-14
N14_MALEGEN	SPACA5_SPACA5B	9.44e-07
N14_MALEGEN	SPESP1	8.16e-09
N14_MALEGEN	SPINK4	0.00045732
N14_MALEGEN	SPINT2	0.00252797
N14_MALEGEN	SPINT3	0.00030026
N14_MALEGEN	SPON1	0.00035468
N14_MALEGEN	SPP1	7.17e-05
N14_MALEGEN	SPRR3	2.89e-34
N14_MALEGEN	SSC5D	0.0041388
N14_MALEGEN	STC2	0.00043021
N14_MALEGEN	SULT2A1	0.00088187
N14_MALEGEN	SUSD5	1.07e-30
N14_MALEGEN	TCTN3	1.36e-09
N14_MALEGEN	TFF1	8.14e-05
N14_MALEGEN	TFPI2	3.69e-11
N14_MALEGEN	TG	2.69e-06
N14_MALEGEN	TGFBR2	0.00168987
N14_MALEGEN	TGFBR3	0.00062315
N14_MALEGEN	THBS4	0.00310765
N14_MALEGEN	THRAP3	1.07e-11
N14_MALEGEN	TIMP4	0.00036793
N14_MALEGEN	TMPRSS11D	2.17e-07
N14_MALEGEN	TNFRSF10B	1.11e-14
N14_MALEGEN	TNFRSF10C	0.00761057
N14_MALEGEN	TNFRSF12A	3.64e-09
N14_MALEGEN	TNFRSF17	0.00137566
N14_MALEGEN	TNFRSF6B	0.0003956
N14_MALEGEN	TNFSF12	4.85e-07
N14_MALEGEN	TNFSF13B	1.55e-15
N14_MALEGEN	TNFSF8	0.00200636
N14_MALEGEN	TNNI3	0.00125662
N14_MALEGEN	TOP2B	0.00266007
N14_MALEGEN	TREML1	0.00064437
N14_MALEGEN	TRIM5	0.00691953
N14_MALEGEN	TSHB	0.00408013
N14_MALEGEN	TSPAN1	4.89e-119
N14_MALEGEN	TSPAN8	7.92e-18
N14_MALEGEN	ULBP2	0.00050997
N14_MALEGEN	VAMP5	0.00034854
N14_MALEGEN	VASN	1.58e-11
N14_MALEGEN	VGF	0.00013771
N14_MALEGEN	VIT	7.44e-08
N14_MALEGEN	VSIG2	7.44e-13
N14_MALEGEN	VSNL1	0.00201491
N14_MALEGEN	WFDC12	2.63e-41
N14_MALEGEN	WFDC2	6.03e-13
N14_MALEGEN	WFIKKN1	6.78e-17
N14_MALEGEN	XG	4.8e-118
N14_MALEGEN	XPNPEP2	7.36e-06
K11_GALLBILPANC	ADAMTS16	2.12e-05
K11_GALLBILPANC	ADAMTS8	0.00145175
K11_GALLBILPANC	ADGRD1	0.00011
K11_GALLBILPANC	ADH1B	0.00145849
K11_GALLBILPANC	AGR2	2.83e-20
K11_GALLBILPANC	AGRP	0.00374582
K11_GALLBILPANC	AGXT	0.001449
K11_GALLBILPANC	AHSG	0.00077559
K11_GALLBILPANC	ALDH3A1	4.48e-05
K11_GALLBILPANC	AMOT	5.72e-21
K11_GALLBILPANC	ANGPTL2	0.00030431
K11_GALLBILPANC	ANXA10	8.61e-05
K11_GALLBILPANC	APCS	7.74e-10
K11_GALLBILPANC	APOM	1e-07
K11_GALLBILPANC	ASGR1	2.31e-06
K11_GALLBILPANC	BLMH	0.00436439
K11_GALLBILPANC	BOC	0.00565345
K11_GALLBILPANC	BPIFB2	5.01e-08
K11_GALLBILPANC	C4BPB	0.00085923
K11_GALLBILPANC	CA14	1.08e-10
K11_GALLBILPANC	CA6	1.24e-05
K11_GALLBILPANC	CA9	1.34e-07
K11_GALLBILPANC	CALB2	3.64e-05
K11_GALLBILPANC	CALCA	0.00472096
K11_GALLBILPANC	CBLIF	8.29e-07
K11_GALLBILPANC	CCDC80	4.47e-05
K11_GALLBILPANC	CCL13	3.86e-07
K11_GALLBILPANC	CCL16	4.14e-09
K11_GALLBILPANC	CCN3	7.39e-06
K11_GALLBILPANC	CD163	0.00019855
K11_GALLBILPANC	CD36	0.00879344
K11_GALLBILPANC	CD55	0.00267448
K11_GALLBILPANC	CD70	2.06e-06
K11_GALLBILPANC	CD99	0.0094196
K11_GALLBILPANC	CDH1	0.00433397
K11_GALLBILPANC	CDH15	0.00032919
K11_GALLBILPANC	CDH2	8.12e-05
K11_GALLBILPANC	CDHR5	1.79e-07
K11_GALLBILPANC	CEACAM16	0.00045186
K11_GALLBILPANC	CES1	8.5e-05
K11_GALLBILPANC	CHGA	9.57e-14
K11_GALLBILPANC	CHGB	2.43e-06
K11_GALLBILPANC	CHRDL1	4.97e-10
K11_GALLBILPANC	CLC	0.00246767
K11_GALLBILPANC	CLEC1A	6.98e-11
K11_GALLBILPANC	CLMP	1.27e-18
K11_GALLBILPANC	CNDP1	0.0059472
K11_GALLBILPANC	CNTN3	0.00214006
K11_GALLBILPANC	COL18A1	0.00537755
K11_GALLBILPANC	CPA1	0.00663551
K11_GALLBILPANC	CPA2	1.32e-05
K11_GALLBILPANC	CPE	2.12e-05
K11_GALLBILPANC	CPM	0.00032086
K11_GALLBILPANC	CPQ	0.00209158
K11_GALLBILPANC	CRISP2	4.84e-17
K11_GALLBILPANC	CRTAM	0.00021771
K11_GALLBILPANC	CSF1	6.11e-15
K11_GALLBILPANC	CTBS	5.7e-06
K11_GALLBILPANC	CTRB1	0.0025101
K11_GALLBILPANC	CTSB	0.00122633
K11_GALLBILPANC	CTSH	0.00565345
K11_GALLBILPANC	CTSO	0.00018032
K11_GALLBILPANC	CTSV	2.6e-13
K11_GALLBILPANC	CXCL16	0.00246204
K11_GALLBILPANC	CYTL1	0.00795198
K11_GALLBILPANC	DDC	2.08e-05
K11_GALLBILPANC	DNER	1.19e-12
K11_GALLBILPANC	DPEP1	2.45e-05
K11_GALLBILPANC	DPT	1.93e-13
K11_GALLBILPANC	DSC2	7.67e-08
K11_GALLBILPANC	DSG2	0.00135587
K11_GALLBILPANC	DSG3	0.00119775
K11_GALLBILPANC	EDAR	0.00112466
K11_GALLBILPANC	EDDM3B	9.38e-10
K11_GALLBILPANC	EFNA4	0.00666863
K11_GALLBILPANC	EGFR	7.73e-06
K11_GALLBILPANC	ENPP2	1.65e-06
K11_GALLBILPANC	ENPP5	4.24e-08
K11_GALLBILPANC	ESM1	0.00014345
K11_GALLBILPANC	F7	0.00676097
K11_GALLBILPANC	F9	6.16e-08
K11_GALLBILPANC	FABP4	1.61e-11
K11_GALLBILPANC	FABP6	0.00433444
K11_GALLBILPANC	FAM3C	5.06e-07
K11_GALLBILPANC	FAS	5.43e-07
K11_GALLBILPANC	FCAMR	8.29e-07
K11_GALLBILPANC	FSHB	1.02e-10
K11_GALLBILPANC	FTCD	0.00332795
K11_GALLBILPANC	FURIN	8.41e-07
K11_GALLBILPANC	GAST	1.12e-15
K11_GALLBILPANC	GFRA1	1.96e-07
K11_GALLBILPANC	GGH	1.38e-06
K11_GALLBILPANC	GGT1	0.0002187
K11_GALLBILPANC	GHR	0.00310966
K11_GALLBILPANC	GLB1	0.00104945
K11_GALLBILPANC	GPD1	0.00039648
K11_GALLBILPANC	GRP	0.00526694
K11_GALLBILPANC	GSTA1	0.00169168
K11_GALLBILPANC	GUSB	3.75e-05
K11_GALLBILPANC	HAO1	0.00565345
K11_GALLBILPANC	HGF	2.91e-14
K11_GALLBILPANC	HJV	1.9e-07
K11_GALLBILPANC	HPGDS	4.18e-05
K11_GALLBILPANC	HSD11B1	1.49e-07
K11_GALLBILPANC	IGDCC4	8.37e-06
K11_GALLBILPANC	IGFBP1	4.28e-10
K11_GALLBILPANC	IGFBP3	0.00267448
K11_GALLBILPANC	IGFBP4	0.00156033
K11_GALLBILPANC	IGFBPL1	0.00012878
K11_GALLBILPANC	IL10	0.00821166
K11_GALLBILPANC	IL18R1	5.72e-21
K11_GALLBILPANC	IL1RL2	0.00833894
K11_GALLBILPANC	IL1RN	1.22e-11
K11_GALLBILPANC	IL32	0.00016283
K11_GALLBILPANC	IL5RA	0.00357155
K11_GALLBILPANC	IL6	1.77e-16
K11_GALLBILPANC	INHBC	7.31e-20
K11_GALLBILPANC	ITGA11	2.76e-05
K11_GALLBILPANC	ITGAV	1.96e-12
K11_GALLBILPANC	KRT18	5.62e-10
K11_GALLBILPANC	LDLR	1.79e-07
K11_GALLBILPANC	LEFTY2	0.00685129
K11_GALLBILPANC	LEP	8.48e-07
K11_GALLBILPANC	LGALS3	2.04e-05
K11_GALLBILPANC	LRRN1	0.00051884
K11_GALLBILPANC	LTBP3	8.79e-05
K11_GALLBILPANC	MAMDC2	0.0094196
K11_GALLBILPANC	MEPE	2.44e-05
K11_GALLBILPANC	MIA	2.44e-05
K11_GALLBILPANC	MLN	1.58e-05
K11_GALLBILPANC	MMP3	1.19e-12
K11_GALLBILPANC	MOG	0.00124138
K11_GALLBILPANC	MSTN	1.05e-09
K11_GALLBILPANC	MUC2	2.27e-05
K11_GALLBILPANC	NCAM1	0.0013072
K11_GALLBILPANC	NELL1	3.31e-07
K11_GALLBILPANC	NPPC	2.1e-11
K11_GALLBILPANC	OBP2B	1.07e-35
K11_GALLBILPANC	ODAM	0.00942742
K11_GALLBILPANC	PAM	5.28e-05
K11_GALLBILPANC	PCSK9	2.11e-11
K11_GALLBILPANC	PGA4	3.94e-08
K11_GALLBILPANC	PGF	0.00676097
K11_GALLBILPANC	PI3	0.00112372
K11_GALLBILPANC	PLA2G7	3.16e-06
K11_GALLBILPANC	PLXNB2	0.00186833
K11_GALLBILPANC	PODXL2	5.43e-07
K11_GALLBILPANC	PON3	0.00350814
K11_GALLBILPANC	PPY	4.07e-10
K11_GALLBILPANC	PRAP1	4.05e-05
K11_GALLBILPANC	PROK1	2.48e-15
K11_GALLBILPANC	PRRT3	0.00366042
K11_GALLBILPANC	PRTG	1.59e-09
K11_GALLBILPANC	PSPN	8.72e-11
K11_GALLBILPANC	PTPRN2	0.00795198
K11_GALLBILPANC	PZP	5.17e-18
K11_GALLBILPANC	RAB6A	0.00833903
K11_GALLBILPANC	REG4	0.00039648
K11_GALLBILPANC	SCG2	6.95e-12
K11_GALLBILPANC	SCGN	2.31e-08
K11_GALLBILPANC	SCT	0.00010708
K11_GALLBILPANC	SDK2	0.00403432
K11_GALLBILPANC	SELE	0.00861152
K11_GALLBILPANC	SEMA3F	1.9e-07
K11_GALLBILPANC	SERPINA11	4.14e-05
K11_GALLBILPANC	SEZ6L	5.16e-06
K11_GALLBILPANC	SFRP1	0.00098039
K11_GALLBILPANC	SLITRK2	0.0006221
K11_GALLBILPANC	SLITRK6	1.1e-08
K11_GALLBILPANC	SNCG	0.00012653
K11_GALLBILPANC	SPINK1	0.00852361
K11_GALLBILPANC	SPINK2	0.00662365
K11_GALLBILPANC	SPINT3	7.8e-08
K11_GALLBILPANC	SPOCK1	7.58e-07
K11_GALLBILPANC	SPRR3	0.00012977
K11_GALLBILPANC	STC2	0.00462321
K11_GALLBILPANC	TEX101	5.43e-07
K11_GALLBILPANC	TFF1	4.47e-08
K11_GALLBILPANC	TFF2	5.55e-06
K11_GALLBILPANC	TIMP4	0.00179699
K11_GALLBILPANC	TNFRSF11A	0.00114304
K11_GALLBILPANC	TNFSF11	1.53e-06
K11_GALLBILPANC	TNFSF12	0.00366042
K11_GALLBILPANC	TREM2	0.0057916
K11_GALLBILPANC	TTR	7.48e-07
K11_GALLBILPANC	UPB1	0.0037857
K11_GALLBILPANC	VASN	0.00011439
K11_GALLBILPANC	VCAM1	0.00137075
K11_GALLBILPANC	VSIG2	1.43e-06
K11_GALLBILPANC	VSTM2L	0.00320367
K11_OTHENTERCOL	ACHE	0.00084544
K11_OTHENTERCOL	ACP6	0.00821328
K11_OTHENTERCOL	ADAMTS13	6.24e-05
K11_OTHENTERCOL	ADAMTS8	0.0001004
K11_OTHENTERCOL	ADGRG2	0.00563515
K11_OTHENTERCOL	AFP	0.00344695
K11_OTHENTERCOL	AHNAK	0.00052714
K11_OTHENTERCOL	AMBP	2.4e-05
K11_OTHENTERCOL	ANGPT2	0.00054062
K11_OTHENTERCOL	APOM	3.43e-06
K11_OTHENTERCOL	BSG	3.24e-05
K11_OTHENTERCOL	CA14	1.72e-17
K11_OTHENTERCOL	CA6	5.18e-12
K11_OTHENTERCOL	CCL20	1.62e-06
K11_OTHENTERCOL	CD1C	4.61e-05
K11_OTHENTERCOL	CD4	7.15e-09
K11_OTHENTERCOL	CDH3	0.00563515
K11_OTHENTERCOL	CELA3A	1.03e-06
K11_OTHENTERCOL	CHAD	0.00548582
K11_OTHENTERCOL	CHGA	0.0009053
K11_OTHENTERCOL	CLEC4C	0.00117884
K11_OTHENTERCOL	CLEC4D	0.00018026
K11_OTHENTERCOL	CPVL	0.00548582
K11_OTHENTERCOL	CRH	3.43e-06
K11_OTHENTERCOL	CRLF1	5.4e-05
K11_OTHENTERCOL	CRTAC1	1.1e-05
K11_OTHENTERCOL	CTRC	0.00082147
K11_OTHENTERCOL	CTSV	5.53e-14
K11_OTHENTERCOL	CYTL1	3.36e-05
K11_OTHENTERCOL	DNER	0.00425417
K11_OTHENTERCOL	EDA2R	4.36e-13
K11_OTHENTERCOL	EDDM3B	0.00055827
K11_OTHENTERCOL	ENPP5	4.26e-08
K11_OTHENTERCOL	ENPP6	0.00241284
K11_OTHENTERCOL	FAP	0.00013392
K11_OTHENTERCOL	FGFR4	0.00101923
K11_OTHENTERCOL	GAST	7.98e-05
K11_OTHENTERCOL	GSTT2B	0.00211181
K11_OTHENTERCOL	IGDCC4	0.0019575
K11_OTHENTERCOL	IGSF21	1.05e-05
K11_OTHENTERCOL	ITGAV	0.00052714
K11_OTHENTERCOL	ITGB6	0.0004958
K11_OTHENTERCOL	JAM2	0.00093411
K11_OTHENTERCOL	KDR	0.00095626
K11_OTHENTERCOL	KIT	0.00052714
K11_OTHENTERCOL	KLK3	0.00563515
K11_OTHENTERCOL	KYNU	2.97e-06
K11_OTHENTERCOL	LAMP3	0.00441286
K11_OTHENTERCOL	LILRB2	0.00116073
K11_OTHENTERCOL	LRRN1	0.00011506
K11_OTHENTERCOL	LYZL2	0.00425417
K11_OTHENTERCOL	MMP12	6.44e-07
K11_OTHENTERCOL	MMP3	6.24e-05
K11_OTHENTERCOL	MSTN	2.61e-05
K11_OTHENTERCOL	NAAA	1.74e-06
K11_OTHENTERCOL	NPPB	0.0079833
K11_OTHENTERCOL	NTRK2	0.00012086
K11_OTHENTERCOL	OBP2B	5.79e-15
K11_OTHENTERCOL	PDCD1	0.00401385
K11_OTHENTERCOL	PGA4	1.03e-06
K11_OTHENTERCOL	PGLYRP1	0.00036751
K11_OTHENTERCOL	PLA2G1B	1.93e-07
K11_OTHENTERCOL	PLTP	3.28e-06
K11_OTHENTERCOL	POMC	0.00317714
K11_OTHENTERCOL	PPY	2.83e-05
K11_OTHENTERCOL	PROK1	1.1e-05
K11_OTHENTERCOL	SEMA7A	0.00010558
K11_OTHENTERCOL	SEPTIN3	0.00049887
K11_OTHENTERCOL	SEZ6L2	6.42e-07
K11_OTHENTERCOL	SMOC2	4.61e-05
K11_OTHENTERCOL	SSC4D	0.00107394
K11_OTHENTERCOL	SUSD5	0.00128936
K11_OTHENTERCOL	TEX101	3.14e-05
K11_OTHENTERCOL	TNFRSF19	0.00013883
K11_OTHENTERCOL	TNFRSF4	5.5e-07
K11_OTHENTERCOL	TNFRSF6B	5.04e-12
K11_OTHENTERCOL	TNFSF11	0.00010558
K11_OTHENTERCOL	TOP1	0.00220237
K11_OTHENTERCOL	UMOD	0.0001004
K11_OTHENTERCOL	VMO1	0.00160983
K11_OTHENTERCOL	VSIG2	0.00406314
K11_OTHENTERCOL	WFIKKN1	4.98e-06
COLITNONINFNAS	ACHE	1.43e-05
COLITNONINFNAS	ACP6	5.56e-05
COLITNONINFNAS	ADAMTS8	5.09e-05
COLITNONINFNAS	ADGRE5	0.00023956
COLITNONINFNAS	ADGRG2	6.83e-05
COLITNONINFNAS	AMBP	0.00018216
COLITNONINFNAS	AMY2A	1.01e-06
COLITNONINFNAS	ANG	0.00628109
COLITNONINFNAS	ANGPT2	0.00164791
COLITNONINFNAS	APOC1	0.00637724
COLITNONINFNAS	APOM	3.06e-07
COLITNONINFNAS	ASGR2	0.00277646
COLITNONINFNAS	AXL	0.00214375
COLITNONINFNAS	BLMH	0.00064068
COLITNONINFNAS	BSG	0.00388064
COLITNONINFNAS	C1QTNF1	0.00194568
COLITNONINFNAS	C4BPB	0.0012997
COLITNONINFNAS	CA14	9.54e-18
COLITNONINFNAS	CA6	3.12e-10
COLITNONINFNAS	CCL20	0.00030883
COLITNONINFNAS	CCL27	0.00288979
COLITNONINFNAS	CD1C	4.87e-05
COLITNONINFNAS	CD300E	0.00868449
COLITNONINFNAS	CD4	7.77e-09
COLITNONINFNAS	CDH3	0.00074748
COLITNONINFNAS	CDHR5	0.00219295
COLITNONINFNAS	CELA3A	5.09e-13
COLITNONINFNAS	CFHR5	8.44e-05
COLITNONINFNAS	CHAD	0.00128186
COLITNONINFNAS	CLEC4C	0.00219295
COLITNONINFNAS	CLEC4D	0.0003609
COLITNONINFNAS	COL18A1	0.00180004
COLITNONINFNAS	COL5A1	0.00018216
COLITNONINFNAS	CRH	0.00484351
COLITNONINFNAS	CRLF1	0.0003507
COLITNONINFNAS	CRTAC1	7.56e-05
COLITNONINFNAS	CTRC	9.35e-05
COLITNONINFNAS	CTSH	0.00953728
COLITNONINFNAS	CTSV	9.4e-15
COLITNONINFNAS	CYTL1	5.18e-07
COLITNONINFNAS	DLK1	0.00343691
COLITNONINFNAS	DMP1	0.00169538
COLITNONINFNAS	DNER	0.00117984
COLITNONINFNAS	EDA2R	1.95e-09
COLITNONINFNAS	EDDM3B	0.00011675
COLITNONINFNAS	ENPP2	0.00596024
COLITNONINFNAS	ENPP5	1.93e-10
COLITNONINFNAS	ENPP6	0.00658297
COLITNONINFNAS	FAP	4.46e-07
COLITNONINFNAS	FASLG	0.00058786
COLITNONINFNAS	FCGR2A	0.000295
COLITNONINFNAS	FGF19	9.44e-05
COLITNONINFNAS	FLT4	0.00164791
COLITNONINFNAS	GP2	0.00098031
COLITNONINFNAS	GPR15L	0.00027715
COLITNONINFNAS	GSR	0.00194568
COLITNONINFNAS	GSTT2B	0.00211426
COLITNONINFNAS	GUCA2A	0.00012681
COLITNONINFNAS	HS6ST1	0.00098031
COLITNONINFNAS	IGDCC4	0.0012997
COLITNONINFNAS	IGFBP1	0.00030868
COLITNONINFNAS	IGFBP2	0.00965854
COLITNONINFNAS	IGFBP6	0.0003507
COLITNONINFNAS	IGSF21	1.61e-06
COLITNONINFNAS	IL18R1	0.00053498
COLITNONINFNAS	ITGAV	0.00489509
COLITNONINFNAS	ITGB6	0.00135797
COLITNONINFNAS	JAM2	0.0040391
COLITNONINFNAS	KIT	0.0001058
COLITNONINFNAS	KYNU	6.18e-06
COLITNONINFNAS	LILRB1	3.03e-05
COLITNONINFNAS	LILRB2	2.23e-05
COLITNONINFNAS	LILRB5	0.00644287
COLITNONINFNAS	LRRN1	8.41e-05
COLITNONINFNAS	LYZL2	0.00782642
COLITNONINFNAS	MCAM	0.0016866
COLITNONINFNAS	MEGF10	0.00917627
COLITNONINFNAS	MEPE	0.00917627
COLITNONINFNAS	MERTK	0.00886609
COLITNONINFNAS	MIA	0.00164791
COLITNONINFNAS	MMP12	0.0003609
COLITNONINFNAS	MSTN	0.00018216
COLITNONINFNAS	MXRA8	0.00692165
COLITNONINFNAS	NAAA	5.36e-06
COLITNONINFNAS	NCAM1	0.00060103
COLITNONINFNAS	NFATC3	0.00886609
COLITNONINFNAS	NPTX2	0.00753768
COLITNONINFNAS	NRP1	0.0001058
COLITNONINFNAS	NTRK2	0.00904866
COLITNONINFNAS	OBP2B	1.11e-14
COLITNONINFNAS	ODAM	0.00429919
COLITNONINFNAS	OMD	0.00886609
COLITNONINFNAS	OSCAR	0.00700085
COLITNONINFNAS	PGA4	0.00053611
COLITNONINFNAS	PGLYRP1	8.41e-05
COLITNONINFNAS	PLA2G1B	7e-09
COLITNONINFNAS	PLTP	5.95e-08
COLITNONINFNAS	POMC	0.00058311
COLITNONINFNAS	PON1	7e-09
COLITNONINFNAS	PPL	0.00635557
COLITNONINFNAS	PPY	2.93e-08
COLITNONINFNAS	PROK1	3.16e-08
COLITNONINFNAS	PSPN	0.00021172
COLITNONINFNAS	RSPO1	0.0031945
COLITNONINFNAS	SEMA7A	1.44e-08
COLITNONINFNAS	SEPTIN3	0.00018216
COLITNONINFNAS	SEZ6L2	1.95e-09
COLITNONINFNAS	SOST	0.00164791
COLITNONINFNAS	SPINT3	0.00142884
COLITNONINFNAS	SSC4D	0.00429919
COLITNONINFNAS	SUSD5	0.00211426
COLITNONINFNAS	TEX101	0.00016283
COLITNONINFNAS	TNC	0.00098031
COLITNONINFNAS	TNFRSF4	9.52e-06
COLITNONINFNAS	TNFRSF6B	6.08e-10
COLITNONINFNAS	TNFSF11	1.34e-05
COLITNONINFNAS	TNFSF12	0.00160074
COLITNONINFNAS	TOP1	0.00074748
COLITNONINFNAS	UMOD	2.85e-07
COLITNONINFNAS	VEGFD	0.00061371
COLITNONINFNAS	WFIKKN1	5.95e-08
J10_UPPERDIS	BCHE	0.00545167
J10_UPPERDIS	BPIFB2	0.00578274
J10_UPPERDIS	BST2	0.00573082
J10_UPPERDIS	CD300LG	0.0067403
J10_UPPERDIS	CD74	0.00810719
J10_UPPERDIS	CNTN1	0.00027779
J10_UPPERDIS	ENPP6	0.00068511
J10_UPPERDIS	F9	0.00929186
J10_UPPERDIS	IGFBP2	0.00545167
J10_UPPERDIS	IL1RAP	0.00051783
J10_UPPERDIS	IL6	0.00958316
J10_UPPERDIS	LEPR	0.00958316
J10_UPPERDIS	MMP10	0.00573082
J10_UPPERDIS	NOTCH3	6.71e-05
J10_UPPERDIS	ODAM	0.00958316
J10_UPPERDIS	PLTP	2.84e-06
J10_UPPERDIS	PRSS8	0.0017006
J10_UPPERDIS	SERPIND1	0.00982651
J10_UPPERDIS	SSC4D	0.00655413
J10_UPPERDIS	TNFRSF10B	0.00170451
J10_UPPERDIS	TNFRSF9	0.0017006
K11_DIVERTIC	ACP5	2.3e-05
K11_DIVERTIC	ACVRL1	1.29e-06
K11_DIVERTIC	ADA2	1.46e-06
K11_DIVERTIC	ADAM12	9.62e-08
K11_DIVERTIC	ADAMTS1	0.00346644
K11_DIVERTIC	ADAMTS15	0.00020331
K11_DIVERTIC	ADAMTS16	0.00201148
K11_DIVERTIC	ADAMTS4	0.00015529
K11_DIVERTIC	ADAMTSL4	0.00102631
K11_DIVERTIC	ADGRG1	0.0007509
K11_DIVERTIC	ADM	1.8e-28
K11_DIVERTIC	AFP	0.00073187
K11_DIVERTIC	AGR2	0.00102631
K11_DIVERTIC	ALPP	0.00129849
K11_DIVERTIC	AMBP	1.63e-19
K11_DIVERTIC	ANGPTL1	2.66e-06
K11_DIVERTIC	ANGPTL2	9.56e-05
K11_DIVERTIC	ANGPTL3	2.92e-07
K11_DIVERTIC	ANGPTL7	1.32e-06
K11_DIVERTIC	ANXA10	0.00013873
K11_DIVERTIC	ANXA2	0.00201148
K11_DIVERTIC	ARSA	7.24e-05
K11_DIVERTIC	BGLAP	0.00090266
K11_DIVERTIC	BGN	0.00076124
K11_DIVERTIC	BPIFB2	0.00017924
K11_DIVERTIC	BRK1	0.000243
K11_DIVERTIC	C4BPB	0.00851682
K11_DIVERTIC	C7	0.00619971
K11_DIVERTIC	CA12	0.00681712
K11_DIVERTIC	CA14	4.33e-30
K11_DIVERTIC	CA3	0.00199547
K11_DIVERTIC	CALB1	0.0006378
K11_DIVERTIC	CANT1	4.67e-07
K11_DIVERTIC	CAPG	0.00052456
K11_DIVERTIC	CBLIF	7.51e-10
K11_DIVERTIC	CCDC80	1.42e-26
K11_DIVERTIC	CCL14	0.00029929
K11_DIVERTIC	CCL19	0.00054201
K11_DIVERTIC	CCL23	2.95e-06
K11_DIVERTIC	CCL25	8.65e-08
K11_DIVERTIC	CCL27	1.01e-13
K11_DIVERTIC	CCN4	0.00249375
K11_DIVERTIC	CD248	0.00148075
K11_DIVERTIC	CD302	6.6e-33
K11_DIVERTIC	CD33	0.00042414
K11_DIVERTIC	CD36	0.00054306
K11_DIVERTIC	CD40	0.00167059
K11_DIVERTIC	CD5	0.00072147
K11_DIVERTIC	CD74	5.83e-05
K11_DIVERTIC	CDCP1	5.3e-06
K11_DIVERTIC	CDH15	2.85e-05
K11_DIVERTIC	CDHR1	0.00224189
K11_DIVERTIC	CEACAM21	5.5e-06
K11_DIVERTIC	CEACAM8	0.0019481
K11_DIVERTIC	CES1	0.0005173
K11_DIVERTIC	CHGA	0.00159254
K11_DIVERTIC	CHIT1	1.84e-12
K11_DIVERTIC	CHRDL1	2.55e-12
K11_DIVERTIC	CKB	0.00541027
K11_DIVERTIC	CLC	5.86e-09
K11_DIVERTIC	CLEC5A	6.62e-05
K11_DIVERTIC	CLEC6A	7.38e-06
K11_DIVERTIC	CNTN3	0.00856726
K11_DIVERTIC	COCH	0.00046881
K11_DIVERTIC	COLEC12	0.00341028
K11_DIVERTIC	CPVL	6.41e-06
K11_DIVERTIC	CRELD1	0.00427252
K11_DIVERTIC	CRH	0.00020363
K11_DIVERTIC	CRTAM	0.00031167
K11_DIVERTIC	CST1	0.00595038
K11_DIVERTIC	CSTB	3.56e-07
K11_DIVERTIC	CTRC	0.00937894
K11_DIVERTIC	CTSO	3.65e-05
K11_DIVERTIC	CXCL10	1.32e-09
K11_DIVERTIC	CXCL13	4.35e-05
K11_DIVERTIC	CXCL14	2.85e-05
K11_DIVERTIC	CXCL9	1.97e-14
K11_DIVERTIC	CYB5R2	0.00622677
K11_DIVERTIC	DCTPP1	1.7e-07
K11_DIVERTIC	DPP4	0.00127876
K11_DIVERTIC	DPY30	8.74e-10
K11_DIVERTIC	DTNB	0.00247533
K11_DIVERTIC	EDN1	0.00201148
K11_DIVERTIC	ELN	3.51e-08
K11_DIVERTIC	ENG	0.00292864
K11_DIVERTIC	F2R	0.00789764
K11_DIVERTIC	F9	0.00031187
K11_DIVERTIC	FAM20A	3.25e-12
K11_DIVERTIC	FAM3B	0.00051638
K11_DIVERTIC	FAM3D	0.00025047
K11_DIVERTIC	FAS	7.32e-08
K11_DIVERTIC	FASLG	8.83e-13
K11_DIVERTIC	FBLN2	0.00073187
K11_DIVERTIC	FCAMR	3.69e-11
K11_DIVERTIC	FCN1	1.25e-06
K11_DIVERTIC	FGF23	1.54e-19
K11_DIVERTIC	FLT4	0.00625021
K11_DIVERTIC	FNDC1	2.68e-11
K11_DIVERTIC	FSHB	2.48e-05
K11_DIVERTIC	FSTL3	3.12e-17
K11_DIVERTIC	FTCD	0.00541027
K11_DIVERTIC	FUCA1	0.00019443
K11_DIVERTIC	FURIN	1.97e-14
K11_DIVERTIC	GALNT10	0.00452945
K11_DIVERTIC	GALNT2	0.0047459
K11_DIVERTIC	GAST	0.00508755
K11_DIVERTIC	GDF15	6.95e-06
K11_DIVERTIC	GDNF	0.00019664
K11_DIVERTIC	GFAP	0.0007509
K11_DIVERTIC	GLB1	0.00159254
K11_DIVERTIC	GPC1	0.00294119
K11_DIVERTIC	HAVCR1	6.73e-08
K11_DIVERTIC	HEG1	0.00101975
K11_DIVERTIC	HGF	3.4e-07
K11_DIVERTIC	HGFAC	0.0037831
K11_DIVERTIC	HHEX	1.07e-05
K11_DIVERTIC	HJV	1.38e-11
K11_DIVERTIC	HMOX2	0.00743277
K11_DIVERTIC	HS6ST1	3.99e-07
K11_DIVERTIC	HSPB6	5.34e-07
K11_DIVERTIC	ICAM5	0.00019664
K11_DIVERTIC	IFI30	1.2e-19
K11_DIVERTIC	IGFBPL1	4.62e-18
K11_DIVERTIC	IGSF8	2.96e-06
K11_DIVERTIC	IL17A	0.00044473
K11_DIVERTIC	IL18R1	4.25e-10
K11_DIVERTIC	IL2RA	2e-05
K11_DIVERTIC	IL6R	2.81e-06
K11_DIVERTIC	IL6ST	0.00579643
K11_DIVERTIC	INSL5	5.16e-05
K11_DIVERTIC	ITGBL1	7.34e-05
K11_DIVERTIC	JAM2	3.72e-07
K11_DIVERTIC	KIF22	1.34e-05
K11_DIVERTIC	KIT	1.32e-09
K11_DIVERTIC	KLK7	0.00077666
K11_DIVERTIC	KLRB1	0.00638663
K11_DIVERTIC	LAMP3	1.48e-06
K11_DIVERTIC	LDLR	0.00303837
K11_DIVERTIC	LECT2	4.3e-27
K11_DIVERTIC	LGALS1	6.05e-12
K11_DIVERTIC	LGALS3	0.0001301
K11_DIVERTIC	LRIG1	3.51e-08
K11_DIVERTIC	LRP11	3.95e-09
K11_DIVERTIC	LRRN1	2.42e-06
K11_DIVERTIC	LTBP2	1.91e-26
K11_DIVERTIC	MAMDC2	0.00994691
K11_DIVERTIC	MAMDC4	2.32e-05
K11_DIVERTIC	MCEMP1	0.00576385
K11_DIVERTIC	MFAP5	0.00213485
K11_DIVERTIC	MMP1	0.00072147
K11_DIVERTIC	MMP12	6.86e-05
K11_DIVERTIC	MMP7	6.93e-06
K11_DIVERTIC	MSMB	0.00692904
K11_DIVERTIC	MUC13	0.0048548
K11_DIVERTIC	MYL3	4.69e-05
K11_DIVERTIC	NAGA	0.00759176
K11_DIVERTIC	NCAM2	0.00159254
K11_DIVERTIC	NCAN	0.00179658
K11_DIVERTIC	NCR3LG1	0.00638898
K11_DIVERTIC	NECTIN2	0.00582429
K11_DIVERTIC	NEFL	4.74e-20
K11_DIVERTIC	NELL1	3.24e-08
K11_DIVERTIC	NFASC	1.73e-07
K11_DIVERTIC	NHLRC3	3.51e-06
K11_DIVERTIC	NOS3	5.95e-06
K11_DIVERTIC	NPDC1	8.41e-10
K11_DIVERTIC	NPL	0.00019224
K11_DIVERTIC	NTPROBNP	1.03e-07
K11_DIVERTIC	OBP2B	0.00213485
K11_DIVERTIC	ODAM	1.07e-12
K11_DIVERTIC	OLR1	3.04e-06
K11_DIVERTIC	PCSK9	1.33e-05
K11_DIVERTIC	PDGFA	0.00213219
K11_DIVERTIC	PDZK1	2.85e-05
K11_DIVERTIC	PGA4	2.7e-09
K11_DIVERTIC	PGF	7.85e-10
K11_DIVERTIC	PHOSPHO1	0.00221997
K11_DIVERTIC	PI16	0.00994691
K11_DIVERTIC	PKD1	1.74e-05
K11_DIVERTIC	PLA2G1B	1.36e-07
K11_DIVERTIC	PLA2G2A	1.32e-06
K11_DIVERTIC	PLA2G7	0.00401429
K11_DIVERTIC	PLAT	2.55e-08
K11_DIVERTIC	PODXL2	0.00681712
K11_DIVERTIC	POF1B	0.00040992
K11_DIVERTIC	PPL	0.00019225
K11_DIVERTIC	PRCP	1.55e-06
K11_DIVERTIC	PRG2	0.00073187
K11_DIVERTIC	PRL	8.54e-06
K11_DIVERTIC	PROK1	0.00155302
K11_DIVERTIC	PSG1	0.00121326
K11_DIVERTIC	PTH	0.00294119
K11_DIVERTIC	PTPRF	8.8e-08
K11_DIVERTIC	REN	0.00162815
K11_DIVERTIC	ROR1	0.00165829
K11_DIVERTIC	S100A13	0.00905594
K11_DIVERTIC	SCAMP3	0.00526058
K11_DIVERTIC	SCARA5	1.22e-18
K11_DIVERTIC	SCARB2	3.59e-07
K11_DIVERTIC	SCARF2	5.54e-14
K11_DIVERTIC	SCRG1	2.78e-08
K11_DIVERTIC	SCT	2.75e-11
K11_DIVERTIC	SDK2	1.65e-06
K11_DIVERTIC	SELE	0.00144846
K11_DIVERTIC	SEMA3F	6.39e-07
K11_DIVERTIC	SERPINA9	0.00937894
K11_DIVERTIC	SFRP1	4.49e-09
K11_DIVERTIC	SFTPD	0.00012285
K11_DIVERTIC	SLC9A3R2	0.00205107
K11_DIVERTIC	SLURP1	0.00165829
K11_DIVERTIC	SMOC2	7.36e-06
K11_DIVERTIC	SNCG	4.1e-06
K11_DIVERTIC	SOD1	0.00910385
K11_DIVERTIC	SORT1	6.85e-05
K11_DIVERTIC	SSC4D	0.00022215
K11_DIVERTIC	SSC5D	0.00224189
K11_DIVERTIC	SUSD4	0.00303837
K11_DIVERTIC	SUSD5	0.00315919
K11_DIVERTIC	TIMD4	0.00013344
K11_DIVERTIC	TIMP3	0.00121326
K11_DIVERTIC	TIMP4	0.00028308
K11_DIVERTIC	TNFRSF11A	4.31e-05
K11_DIVERTIC	TNFRSF11B	5.19e-08
K11_DIVERTIC	TNFRSF12A	1.08e-13
K11_DIVERTIC	TNFRSF6B	0.00269079
K11_DIVERTIC	TNFRSF8	0.00019225
K11_DIVERTIC	TNFSF11	8.41e-10
K11_DIVERTIC	TREM2	3.92e-24
K11_DIVERTIC	UPB1	0.0005949
K11_DIVERTIC	VCAN	0.00116049
K11_DIVERTIC	VMO1	2.36e-05
K11_DIVERTIC	VSIG4	2.17e-15
K11_DIVERTIC	VWA1	0.00101975
K11_DIVERTIC	VWC2	2.05e-10
K11_DIVERTIC	VWF	0.00049208
K11_DIVERTIC	WNT9A	0.00199547
K11_DIVERTIC	ZBTB17	0.00093712
FALLS	ADAM12	3.22e-09
FALLS	ADAMTS13	0.00281907
FALLS	ADAMTSL5	0.00362064
FALLS	AMY2A	0.00061341
FALLS	AMY2B	0.00151136
FALLS	CBLN4	0.00032227
FALLS	CCL21	0.00457369
FALLS	CCL7	0.00281907
FALLS	CD59	0.00926493
FALLS	CDH15	0.00284084
FALLS	COL6A3	0.00061341
FALLS	COL9A1	3.03e-23
FALLS	CPM	1.38e-05
FALLS	CRLF1	0.0001991
FALLS	CST6	0.00079328
FALLS	CTRB1	0.00107382
FALLS	CTRC	0.00019329
FALLS	CTSV	0.00065255
FALLS	DKK3	4.42e-05
FALLS	EFEMP1	0.00799251
FALLS	ELN	0.00175755
FALLS	ESAM	0.00388694
FALLS	ESM1	0.00056993
FALLS	FABP9	0.00110148
FALLS	FGFBP1	0.00875599
FALLS	FSHB	0.00388694
FALLS	GPC1	0.00659633
FALLS	GPC5	0.00188528
FALLS	IGDCC4	1.73e-06
FALLS	IL1R1	0.00061341
FALLS	IL7R	0.00743623
FALLS	ITGB2	0.00743623
FALLS	KITLG	0.00019779
FALLS	LYVE1	0.00281907
FALLS	MEPE	1.17e-07
FALLS	MSTN	0.00061341
FALLS	NCAN	0.0059156
FALLS	NTF4	0.00926493
FALLS	NTPROBNP	0.00743623
FALLS	ODAM	0.00642956
FALLS	PEAR1	0.00448945
FALLS	PLA2G1B	0.00624351
FALLS	PM20D1	0.00296844
FALLS	PRTN3	0.00061341
FALLS	PTPRS	0.00382607
FALLS	QPCT	0.00061341
FALLS	RBFOX3	0.00904552
FALLS	RNASET2	0.00624351
FALLS	SCGB1A1	0.00055361
FALLS	SDK2	0.00743623
FALLS	SOD2	0.00624351
FALLS	SOST	0.00023552
FALLS	SPINK2	8.64e-05
FALLS	SSC4D	1.17e-07
FALLS	SUSD4	0.00163959
FALLS	THBS2	0.00743623
FALLS	TNFRSF10B	2.03e-11
FALLS	TNFRSF10C	0.00280121
FALLS	TNFRSF13B	0.00083685
FALLS	UMOD	0.00107382
FALLS	XPNPEP2	0.00225125
K11_HERING	ACAN	0.00631273
K11_HERING	ACE2	9.95e-09
K11_HERING	ACHE	0.00116238
K11_HERING	ACP5	0.00046555
K11_HERING	ACRV1	5.69e-78
K11_HERING	ACTA2	2.16e-06
K11_HERING	ACY1	0.00952588
K11_HERING	ADAMTS15	1.06e-13
K11_HERING	ADGRD1	1.8e-30
K11_HERING	ADGRF5	0.00173076
K11_HERING	ADGRG1	2.65e-07
K11_HERING	ADGRG2	3.78e-10
K11_HERING	AGER	0.00339279
K11_HERING	AGT	8.32e-08
K11_HERING	AMBP	0.0053567
K11_HERING	AMOT	7.72e-13
K11_HERING	ANG	1.01e-05
K11_HERING	ANGPTL3	9.65e-05
K11_HERING	ANGPTL7	0.00850427
K11_HERING	AOC3	8.89e-08
K11_HERING	APOB	0.00532881
K11_HERING	APOD	0.00291191
K11_HERING	APOE	0.00382391
K11_HERING	ASAH2	8.61e-05
K11_HERING	ATF2	0.00773468
K11_HERING	BCAN	4.08e-05
K11_HERING	BCAT1	0.00191996
K11_HERING	BCHE	0.0015564
K11_HERING	BGN	0.00969746
K11_HERING	C4BPB	0.0010647
K11_HERING	C9	0.00117193
K11_HERING	C9ORF40	1.01e-06
K11_HERING	CA12	1.3e-10
K11_HERING	CA14	0.00034302
K11_HERING	CALB2	8.62e-32
K11_HERING	CALCA	2.07e-44
K11_HERING	CCDC80	0.00019589
K11_HERING	CCER2	2.58e-18
K11_HERING	CCL11	0.00278595
K11_HERING	CCL14	0.00074643
K11_HERING	CCL16	0.00440856
K11_HERING	CCL21	0.00491913
K11_HERING	CCL26	1.17e-07
K11_HERING	CD22	0.00813169
K11_HERING	CD248	0.00262873
K11_HERING	CD302	0.00146611
K11_HERING	CD38	8.94e-43
K11_HERING	CD5L	0.0003453
K11_HERING	CD70	0.00350782
K11_HERING	CD99	0.00520408
K11_HERING	CDCP1	8.76e-08
K11_HERING	CDH15	3.18e-37
K11_HERING	CDH3	0.00871733
K11_HERING	CDHR2	1.19e-10
K11_HERING	CGA	1.23e-70
K11_HERING	CGB3_CGB5_CGB8	1.12e-40
K11_HERING	CHI3L1	3.63e-06
K11_HERING	CHIT1	6.04e-10
K11_HERING	CKB	9.65e-05
K11_HERING	CLMP	1.07e-13
K11_HERING	CLSTN2	0.00879466
K11_HERING	CLU	0.00798823
K11_HERING	CLUL1	0.00069903
K11_HERING	CNTN3	0.00025989
K11_HERING	COCH	5.16e-05
K11_HERING	COMP	0.00781777
K11_HERING	CPM	1.07e-07
K11_HERING	CRISP2	1.19e-124
K11_HERING	CRNN	0.00053231
K11_HERING	CSF3	6.77e-07
K11_HERING	CTHRC1	1.1e-08
K11_HERING	CTSC	0.0010647
K11_HERING	CTSV	1.01e-20
K11_HERING	CXCL17	6.5e-08
K11_HERING	DCBLD2	8.49e-08
K11_HERING	DCTPP1	0.00123196
K11_HERING	DDR1	0.00388192
K11_HERING	DEFB104A_DEFB104B	2.9e-07
K11_HERING	DEFB4A_DEFB4B	1.01e-06
K11_HERING	DMP1	0.00808293
K11_HERING	DPP4	0.0006343
K11_HERING	DSG2	1.67e-10
K11_HERING	DSG4	5.22e-06
K11_HERING	DTNB	0.00038528
K11_HERING	EDDM3B	4.34e-37
K11_HERING	EFHD1	0.00117193
K11_HERING	ENDOU	9.9e-09
K11_HERING	ENG	0.00484262
K11_HERING	ENPP5	0.00214118
K11_HERING	EPCAM	0.00022967
K11_HERING	EPHA1	6.83e-10
K11_HERING	EPHB6	4.69e-06
K11_HERING	F10	0.00530673
K11_HERING	F3	0.00338615
K11_HERING	FABP4	2.21e-50
K11_HERING	FABP6	0.00087371
K11_HERING	FASLG	0.00256192
K11_HERING	FCAR	0.00795867
K11_HERING	FCRL5	1.65e-07
K11_HERING	FCRLB	0.00168018
K11_HERING	FGF23	0.00504937
K11_HERING	FGFBP1	0.00700356
K11_HERING	FGL1	0.00690792
K11_HERING	FLT4	0.00070411
K11_HERING	FOLR1	0.00515009
K11_HERING	FOLR2	7.26e-05
K11_HERING	FRZB	3.95e-07
K11_HERING	FSHB	4.31e-39
K11_HERING	FUT3_FUT5	4.46e-05
K11_HERING	GAL	4.15e-07
K11_HERING	GFRAL	0.00576974
K11_HERING	GGT1	9.29e-22
K11_HERING	GH1	3.87e-06
K11_HERING	GHR	0.00025107
K11_HERING	GHRL	5.55e-11
K11_HERING	GP2	1.52e-11
K11_HERING	GPA33	2.41e-06
K11_HERING	GPNMB	1.06e-06
K11_HERING	HAVCR1	7.68e-05
K11_HERING	HSPB6	4.99e-24
K11_HERING	HSPG2	5.76e-05
K11_HERING	HYOU1	0.00294192
K11_HERING	IGF1R	8.74e-08
K11_HERING	IGFBP2	5.64e-09
K11_HERING	IGFBP6	4.33e-27
K11_HERING	IGFBPL1	0.00010845
K11_HERING	IGSF21	0.00129368
K11_HERING	IL12B	0.00617057
K11_HERING	IL1RAP	0.00010591
K11_HERING	IL1RL2	1.32e-06
K11_HERING	IL1RN	1.09e-06
K11_HERING	INHBC	0.00159707
K11_HERING	INSL3	3.92e-17
K11_HERING	INSL5	4.05e-10
K11_HERING	ITGAV	7.26e-05
K11_HERING	ITGBL1	8.92e-09
K11_HERING	KIT	0.00059022
K11_HERING	KLB	6.32e-09
K11_HERING	KLK14	1.54e-06
K11_HERING	KLK3	1.19e-184
K11_HERING	KLKB1	1.73e-05
K11_HERING	KRT18	6.67e-05
K11_HERING	KYNU	5.93e-16
K11_HERING	LAMP2	2.22e-15
K11_HERING	LEFTY2	0.00159707
K11_HERING	LEP	2.41e-117
K11_HERING	LHB	7.34e-05
K11_HERING	LMOD1	0.00035334
K11_HERING	LPL	3.34e-15
K11_HERING	LRTM2	1.14e-05
K11_HERING	LTA4H	0.00046555
K11_HERING	LTBR	9.28e-05
K11_HERING	LY96	5.42e-07
K11_HERING	MAN2B2	0.00202387
K11_HERING	MATN2	1.25e-07
K11_HERING	MDGA1	2.13e-06
K11_HERING	MERTK	1.25e-08
K11_HERING	MET	4.23e-06
K11_HERING	MFAP5	0.00033139
K11_HERING	MLN	1.53e-09
K11_HERING	MME	4.31e-05
K11_HERING	MMP3	3.05e-131
K11_HERING	MMP9	3.58e-05
K11_HERING	MRC1	0.00022967
K11_HERING	MSLN	1.29e-05
K11_HERING	MSMB	6.52e-23
K11_HERING	MSTN	1.8e-06
K11_HERING	MYBPC1	0.00050399
K11_HERING	MYBPC2	3.47e-19
K11_HERING	MYL3	1.51e-11
K11_HERING	MYOM2	3.32e-07
K11_HERING	MYOM3	4.55e-14
K11_HERING	MZB1	0.00491913
K11_HERING	NBL1	0.00077085
K11_HERING	NCAM2	1.24e-08
K11_HERING	NCS1	2.25e-09
K11_HERING	NPL	1.82e-05
K11_HERING	NPPC	0.00021365
K11_HERING	NPTX2	0.0020693
K11_HERING	NRP1	1.11e-10
K11_HERING	NTF3	0.00191996
K11_HERING	NTRK3	5.34e-05
K11_HERING	OBP2B	2.74e-05
K11_HERING	OGN	0.00080754
K11_HERING	OMG	0.00311018
K11_HERING	PAEP	1.28e-13
K11_HERING	PALM	0.00010751
K11_HERING	PAPPA	2.22e-15
K11_HERING	PENK	0.00452016
K11_HERING	PGF	0.00026438
K11_HERING	PI3	0.00050207
K11_HERING	PKLR	0.00022306
K11_HERING	PLA2G15	0.00130679
K11_HERING	PLIN1	1.78e-10
K11_HERING	PM20D1	0.00022952
K11_HERING	PON1	0.00052101
K11_HERING	PRL	8.01e-61
K11_HERING	PROK1	5.86e-20
K11_HERING	PROS1	0.00110734
K11_HERING	PRSS8	4.78e-11
K11_HERING	PSPN	1.62e-22
K11_HERING	PTPRF	2.1e-13
K11_HERING	PTS	0.00038283
K11_HERING	PZP	1.02e-152
K11_HERING	QSOX1	0.00077085
K11_HERING	RARRES2	0.00021043
K11_HERING	REG3A	0.00604318
K11_HERING	REN	0.0001606
K11_HERING	RET	1.1e-05
K11_HERING	RGMA	0.00064
K11_HERING	RLN1	1.09e-08
K11_HERING	ROBO2	1.47e-25
K11_HERING	RTN4R	6.91e-06
K11_HERING	SCRG1	1.97e-14
K11_HERING	SDK2	2.06e-05
K11_HERING	SELE	0.00031699
K11_HERING	SEMA7A	0.00167966
K11_HERING	SEPTIN3	1.12e-07
K11_HERING	SERPINA12	1.48e-05
K11_HERING	SERPINA3	0.0067645
K11_HERING	SEZ6L2	2.29e-15
K11_HERING	SFRP4	9.08e-20
K11_HERING	SMOC1	1.87e-10
K11_HERING	SMPD1	1.56e-08
K11_HERING	SMPDL3A	0.00171413
K11_HERING	SOD2	0.00498937
K11_HERING	SOST	1.81e-12
K11_HERING	SPESP1	1.72e-12
K11_HERING	SPINK2	6.31e-30
K11_HERING	SPINT3	1.9e-65
K11_HERING	SPP1	0.00729979
K11_HERING	SPRR3	6.63e-23
K11_HERING	SSC4D	1.29e-05
K11_HERING	SSC5D	0.00680522
K11_HERING	STC1	0.00058741
K11_HERING	STC2	6.95e-07
K11_HERING	SUSD5	8.59e-26
K11_HERING	TEX101	5.27e-43
K11_HERING	TF	0.00593187
K11_HERING	TFPI	0.00263022
K11_HERING	TG	2.16e-07
K11_HERING	TGFBR3	5.19e-06
K11_HERING	THBS2	0.00605326
K11_HERING	TIMP4	7.63e-08
K11_HERING	TNFRSF10B	1.35e-05
K11_HERING	TNFRSF12A	1.18e-11
K11_HERING	TNR	0.0017496
K11_HERING	TSPAN1	1.28e-75
K11_HERING	TTR	1.71e-07
K11_HERING	UXS1	0.00109409
K11_HERING	VIT	1.74e-06
K11_HERING	VSNL1	7.43e-11
K11_HERING	WFDC12	1.97e-17
K11_HERING	WFDC2	3.46e-07
K11_HERING	WNT9A	0.00012806
K11_HERING	XG	3.41e-64
O15_COMPLIC_LAB_DELIV	ACE	0.00034873
O15_COMPLIC_LAB_DELIV	ACE2	9.38e-20
O15_COMPLIC_LAB_DELIV	ACP5	3.82e-20
O15_COMPLIC_LAB_DELIV	ACRV1	2.75e-11
O15_COMPLIC_LAB_DELIV	ACVRL1	1.7e-13
O15_COMPLIC_LAB_DELIV	ACY1	3.47e-29
O15_COMPLIC_LAB_DELIV	ACY3	3.43e-07
O15_COMPLIC_LAB_DELIV	ADA	1.49e-19
O15_COMPLIC_LAB_DELIV	ADA2	0.0024612
O15_COMPLIC_LAB_DELIV	ADAM15	0.00150604
O15_COMPLIC_LAB_DELIV	ADAM22	1.22e-11
O15_COMPLIC_LAB_DELIV	ADAMTS16	2.14e-14
O15_COMPLIC_LAB_DELIV	ADAMTS4	0.00094137
O15_COMPLIC_LAB_DELIV	ADAMTS8	1.97e-12
O15_COMPLIC_LAB_DELIV	ADAMTSL5	8.18e-19
O15_COMPLIC_LAB_DELIV	ADGRD1	4.53e-05
O15_COMPLIC_LAB_DELIV	ADGRE1	0.00119708
O15_COMPLIC_LAB_DELIV	ADGRE2	0.00617565
O15_COMPLIC_LAB_DELIV	ADGRG2	6.18e-35
O15_COMPLIC_LAB_DELIV	ADIPOQ	0.00030322
O15_COMPLIC_LAB_DELIV	AFAP1	0.00919213
O15_COMPLIC_LAB_DELIV	AGER	9.55e-29
O15_COMPLIC_LAB_DELIV	AGRP	0.00038489
O15_COMPLIC_LAB_DELIV	AGT	0.00146537
O15_COMPLIC_LAB_DELIV	AKR7L	1.64e-07
O15_COMPLIC_LAB_DELIV	ALCAM	2.62e-08
O15_COMPLIC_LAB_DELIV	ALDH1A1	2.39e-33
O15_COMPLIC_LAB_DELIV	ALPI	1e-09
O15_COMPLIC_LAB_DELIV	ALPP	0.00423577
O15_COMPLIC_LAB_DELIV	AMOT	1.45e-05
O15_COMPLIC_LAB_DELIV	AMPD3	0.0012119
O15_COMPLIC_LAB_DELIV	AMY2A	1.72e-21
O15_COMPLIC_LAB_DELIV	AMY2B	0.00054944
O15_COMPLIC_LAB_DELIV	ANGPTL1	5.47e-27
O15_COMPLIC_LAB_DELIV	ANGPTL2	1.48e-27
O15_COMPLIC_LAB_DELIV	ANGPTL3	6.9e-07
O15_COMPLIC_LAB_DELIV	ANGPTL7	1.74e-22
O15_COMPLIC_LAB_DELIV	ANPEP	0.00012578
O15_COMPLIC_LAB_DELIV	ANXA10	0.00145152
O15_COMPLIC_LAB_DELIV	APLP1	0.00157945
O15_COMPLIC_LAB_DELIV	APOD	2.56e-12
O15_COMPLIC_LAB_DELIV	APOM	4.07e-23
O15_COMPLIC_LAB_DELIV	ARG1	3.21e-12
O15_COMPLIC_LAB_DELIV	ASAH2	8.93e-05
O15_COMPLIC_LAB_DELIV	ATP6AP2	0.00229682
O15_COMPLIC_LAB_DELIV	B4GALT1	2.87e-06
O15_COMPLIC_LAB_DELIV	BAG3	1.14e-05
O15_COMPLIC_LAB_DELIV	BAIAP2	8.67e-11
O15_COMPLIC_LAB_DELIV	BAP18	0.00027669
O15_COMPLIC_LAB_DELIV	BCAN	3.36e-06
O15_COMPLIC_LAB_DELIV	BGLAP	0.00047358
O15_COMPLIC_LAB_DELIV	BRK1	0.00076328
O15_COMPLIC_LAB_DELIV	BSG	2.77e-40
O15_COMPLIC_LAB_DELIV	BST2	0.00459316
O15_COMPLIC_LAB_DELIV	BTN3A2	0.001407
O15_COMPLIC_LAB_DELIV	C19ORF12	0.00096916
O15_COMPLIC_LAB_DELIV	C1QA	6.63e-09
O15_COMPLIC_LAB_DELIV	C1QL2	2.98e-15
O15_COMPLIC_LAB_DELIV	CA1	2.27e-11
O15_COMPLIC_LAB_DELIV	CA12	3.64e-26
O15_COMPLIC_LAB_DELIV	CA14	0.00264043
O15_COMPLIC_LAB_DELIV	CA2	5.01e-08
O15_COMPLIC_LAB_DELIV	CA3	1.17e-06
O15_COMPLIC_LAB_DELIV	CA4	0.00200019
O15_COMPLIC_LAB_DELIV	CA5A	1.7e-07
O15_COMPLIC_LAB_DELIV	CA9	0.000342
O15_COMPLIC_LAB_DELIV	CALCA	6.92e-53
O15_COMPLIC_LAB_DELIV	CALCB	2.53e-07
O15_COMPLIC_LAB_DELIV	CAPG	1.69e-06
O15_COMPLIC_LAB_DELIV	CAPS	0.00035086
O15_COMPLIC_LAB_DELIV	CBLIF	0.00517591
O15_COMPLIC_LAB_DELIV	CBS	0.00250998
O15_COMPLIC_LAB_DELIV	CCDC80	1.03e-86
O15_COMPLIC_LAB_DELIV	CCER2	0.0010238
O15_COMPLIC_LAB_DELIV	CCL11	3.3e-34
O15_COMPLIC_LAB_DELIV	CCL13	8.5e-09
O15_COMPLIC_LAB_DELIV	CCL16	1.28e-12
O15_COMPLIC_LAB_DELIV	CCL18	0.00326892
O15_COMPLIC_LAB_DELIV	CCL19	0.00681363
O15_COMPLIC_LAB_DELIV	CCL2	9.99e-08
O15_COMPLIC_LAB_DELIV	CCL22	0.00118903
O15_COMPLIC_LAB_DELIV	CCL23	1.71e-17
O15_COMPLIC_LAB_DELIV	CCL25	3.55e-28
O15_COMPLIC_LAB_DELIV	CCL28	0.0002166
O15_COMPLIC_LAB_DELIV	CCN5	5.14e-13
O15_COMPLIC_LAB_DELIV	CD160	3.33e-10
O15_COMPLIC_LAB_DELIV	CD177	0.00936781
O15_COMPLIC_LAB_DELIV	CD207	1.55e-06
O15_COMPLIC_LAB_DELIV	CD22	0.00705865
O15_COMPLIC_LAB_DELIV	CD27	2.91e-05
O15_COMPLIC_LAB_DELIV	CD2AP	0.00474636
O15_COMPLIC_LAB_DELIV	CD300LF	0.00950748
O15_COMPLIC_LAB_DELIV	CD302	0.007993
O15_COMPLIC_LAB_DELIV	CD33	0.00070087
O15_COMPLIC_LAB_DELIV	CD38	5.68e-06
O15_COMPLIC_LAB_DELIV	CD5L	0.00069499
O15_COMPLIC_LAB_DELIV	CD6	0.00219457
O15_COMPLIC_LAB_DELIV	CD7	0.00298927
O15_COMPLIC_LAB_DELIV	CD70	3.62e-09
O15_COMPLIC_LAB_DELIV	CD79B	5.99e-06
O15_COMPLIC_LAB_DELIV	CD8A	1.48e-14
O15_COMPLIC_LAB_DELIV	CD99	2.44e-08
O15_COMPLIC_LAB_DELIV	CDCP1	5.87e-33
O15_COMPLIC_LAB_DELIV	CDH15	4.1e-57
O15_COMPLIC_LAB_DELIV	CDH17	0.00779229
O15_COMPLIC_LAB_DELIV	CDH2	2.1e-69
O15_COMPLIC_LAB_DELIV	CDH3	3.12e-40
O15_COMPLIC_LAB_DELIV	CDH5	0.00177488
O15_COMPLIC_LAB_DELIV	CDHR1	2.4e-06
O15_COMPLIC_LAB_DELIV	CDHR2	4.86e-93
O15_COMPLIC_LAB_DELIV	CDNF	9.66e-24
O15_COMPLIC_LAB_DELIV	CDON	4.34e-25
O15_COMPLIC_LAB_DELIV	CELA3A	0.00044977
O15_COMPLIC_LAB_DELIV	CELSR2	3.96e-07
O15_COMPLIC_LAB_DELIV	CENPF	2.52e-06
O15_COMPLIC_LAB_DELIV	CEP20	3.4e-10
O15_COMPLIC_LAB_DELIV	CES3	5.91e-05
O15_COMPLIC_LAB_DELIV	CGB3_CGB5_CGB8	1.59e-13
O15_COMPLIC_LAB_DELIV	CHAD	0.00433476
O15_COMPLIC_LAB_DELIV	CHCHD10	1.47e-38
O15_COMPLIC_LAB_DELIV	CHGA	4.38e-20
O15_COMPLIC_LAB_DELIV	CHRDL1	4.25e-28
O15_COMPLIC_LAB_DELIV	CHRDL2	9.51e-135
O15_COMPLIC_LAB_DELIV	CIRBP	3.06e-11
O15_COMPLIC_LAB_DELIV	CKAP4	1.05e-15
O15_COMPLIC_LAB_DELIV	CKB	6.95e-10
O15_COMPLIC_LAB_DELIV	CKMT1A_CKMT1B	0.00023957
O15_COMPLIC_LAB_DELIV	CLC	4.25e-05
O15_COMPLIC_LAB_DELIV	CLEC1A	2.26e-05
O15_COMPLIC_LAB_DELIV	CLEC1B	4.86e-05
O15_COMPLIC_LAB_DELIV	CLEC4A	1.22e-36
O15_COMPLIC_LAB_DELIV	CLEC4C	5.96e-07
O15_COMPLIC_LAB_DELIV	CLPP	0.00329863
O15_COMPLIC_LAB_DELIV	CLPS	0.00018709
O15_COMPLIC_LAB_DELIV	CNTN3	1.91e-98
O15_COMPLIC_LAB_DELIV	CNTN5	0.00112226
O15_COMPLIC_LAB_DELIV	COCH	0.0010396
O15_COMPLIC_LAB_DELIV	COL1A1	3.28e-15
O15_COMPLIC_LAB_DELIV	COL3A1	5.46e-18
O15_COMPLIC_LAB_DELIV	COL4A1	0.00751771
O15_COMPLIC_LAB_DELIV	COL9A1	1.61e-10
O15_COMPLIC_LAB_DELIV	COLEC12	7.63e-45
O15_COMPLIC_LAB_DELIV	COMP	7.1e-08
O15_COMPLIC_LAB_DELIV	CPE	0.00274299
O15_COMPLIC_LAB_DELIV	CPM	0.00032761
O15_COMPLIC_LAB_DELIV	CPXM2	1.35e-06
O15_COMPLIC_LAB_DELIV	CR2	2.3e-14
O15_COMPLIC_LAB_DELIV	CREG1	1.38e-08
O15_COMPLIC_LAB_DELIV	CRH	1.37e-09
O15_COMPLIC_LAB_DELIV	CRHR1	1.72e-05
O15_COMPLIC_LAB_DELIV	CRIP2	4.98e-46
O15_COMPLIC_LAB_DELIV	CRISP2	3.04e-76
O15_COMPLIC_LAB_DELIV	CRLF1	4.32e-111
O15_COMPLIC_LAB_DELIV	CRTAC1	9.46e-11
O15_COMPLIC_LAB_DELIV	CSF1	2.04e-14
O15_COMPLIC_LAB_DELIV	CSF1R	0.00057453
O15_COMPLIC_LAB_DELIV	CSF2	0.00019282
O15_COMPLIC_LAB_DELIV	CSH1	0.00028717
O15_COMPLIC_LAB_DELIV	CSRP3	2.22e-06
O15_COMPLIC_LAB_DELIV	CST1	2.01e-05
O15_COMPLIC_LAB_DELIV	CST5	1.26e-14
O15_COMPLIC_LAB_DELIV	CST7	5.31e-07
O15_COMPLIC_LAB_DELIV	CSTB	1.33e-05
O15_COMPLIC_LAB_DELIV	CTHRC1	1.27e-87
O15_COMPLIC_LAB_DELIV	CTRB1	0.00077562
O15_COMPLIC_LAB_DELIV	CTRL	0.00041587
O15_COMPLIC_LAB_DELIV	CTSB	1.71e-32
O15_COMPLIC_LAB_DELIV	CTSF	5.38e-07
O15_COMPLIC_LAB_DELIV	CTSH	6.85e-05
O15_COMPLIC_LAB_DELIV	CTSL	2.93e-43
O15_COMPLIC_LAB_DELIV	CTSS	0.00779229
O15_COMPLIC_LAB_DELIV	CTSV	5.61e-20
O15_COMPLIC_LAB_DELIV	CX3CL1	2.2e-16
O15_COMPLIC_LAB_DELIV	CXCL10	8.1e-07
O15_COMPLIC_LAB_DELIV	CXCL12	0.00083091
O15_COMPLIC_LAB_DELIV	CXCL13	1.87e-12
O15_COMPLIC_LAB_DELIV	CXCL16	0.00341239
O15_COMPLIC_LAB_DELIV	CXCL17	8.47e-16
O15_COMPLIC_LAB_DELIV	CXCL9	0.00041723
O15_COMPLIC_LAB_DELIV	CYB5R2	1.38e-10
O15_COMPLIC_LAB_DELIV	DBH	0.00093263
O15_COMPLIC_LAB_DELIV	DDC	5.69e-09
O15_COMPLIC_LAB_DELIV	DDI2	1.64e-05
O15_COMPLIC_LAB_DELIV	DEFA1_DEFA1B	0.00508421
O15_COMPLIC_LAB_DELIV	DEFB116	9.06e-05
O15_COMPLIC_LAB_DELIV	DKK3	1.86e-24
O15_COMPLIC_LAB_DELIV	DKK4	6.85e-26
O15_COMPLIC_LAB_DELIV	DKKL1	1.58e-20
O15_COMPLIC_LAB_DELIV	DLK1	7.47e-54
O15_COMPLIC_LAB_DELIV	DNER	0.00674569
O15_COMPLIC_LAB_DELIV	DOCK9	0.00310591
O15_COMPLIC_LAB_DELIV	DPP6	0.00011593
O15_COMPLIC_LAB_DELIV	DRAXIN	1.24e-10
O15_COMPLIC_LAB_DELIV	DSG2	7.6e-22
O15_COMPLIC_LAB_DELIV	DSG4	4.25e-05
O15_COMPLIC_LAB_DELIV	DTX2	0.00513984
O15_COMPLIC_LAB_DELIV	DYNLT1	0.00616792
O15_COMPLIC_LAB_DELIV	EBI3_IL27	1.33e-59
O15_COMPLIC_LAB_DELIV	EDA2R	4.94e-114
O15_COMPLIC_LAB_DELIV	EDAR	0.00359424
O15_COMPLIC_LAB_DELIV	EDDM3B	1.25e-18
O15_COMPLIC_LAB_DELIV	EDIL3	1.56e-22
O15_COMPLIC_LAB_DELIV	EFNA1	6.21e-12
O15_COMPLIC_LAB_DELIV	EGFL7	8.91e-19
O15_COMPLIC_LAB_DELIV	EGFLAM	1.08e-07
O15_COMPLIC_LAB_DELIV	ELN	1.11e-120
O15_COMPLIC_LAB_DELIV	ENPP2	2.46e-12
O15_COMPLIC_LAB_DELIV	ENTPD2	0.00076643
O15_COMPLIC_LAB_DELIV	ENTPD5	3.17e-07
O15_COMPLIC_LAB_DELIV	EPHA4	4.18e-05
O15_COMPLIC_LAB_DELIV	EPHB6	0.00149894
O15_COMPLIC_LAB_DELIV	EPO	1.22e-08
O15_COMPLIC_LAB_DELIV	EPS8L2	7.95e-09
O15_COMPLIC_LAB_DELIV	ERBB2	9.77e-16
O15_COMPLIC_LAB_DELIV	ERP44	2.69e-07
O15_COMPLIC_LAB_DELIV	F3	1.53e-17
O15_COMPLIC_LAB_DELIV	F7	2.33e-13
O15_COMPLIC_LAB_DELIV	F9	3.75e-14
O15_COMPLIC_LAB_DELIV	FABP1	3.11e-11
O15_COMPLIC_LAB_DELIV	FABP4	2.61e-16
O15_COMPLIC_LAB_DELIV	FABP6	0.00366271
O15_COMPLIC_LAB_DELIV	FAM171A2	0.00591473
O15_COMPLIC_LAB_DELIV	FAM20A	1e-05
O15_COMPLIC_LAB_DELIV	FAM3D	0.006488
O15_COMPLIC_LAB_DELIV	FASLG	0.00020811
O15_COMPLIC_LAB_DELIV	FBLN2	7.2e-21
O15_COMPLIC_LAB_DELIV	FCAR	0.00058846
O15_COMPLIC_LAB_DELIV	FCGR2B	1.13e-14
O15_COMPLIC_LAB_DELIV	FCGR3B	0.0002639
O15_COMPLIC_LAB_DELIV	FCN1	0.0007586
O15_COMPLIC_LAB_DELIV	FCRL1	5.44e-14
O15_COMPLIC_LAB_DELIV	FCRLB	9.18e-08
O15_COMPLIC_LAB_DELIV	FETUB	1.99e-37
O15_COMPLIC_LAB_DELIV	FGF23	2.64e-30
O15_COMPLIC_LAB_DELIV	FGFBP1	4.18e-14
O15_COMPLIC_LAB_DELIV	FGFBP3	0.00384873
O15_COMPLIC_LAB_DELIV	FGFR2	2.66e-37
O15_COMPLIC_LAB_DELIV	FGFR4	6.11e-16
O15_COMPLIC_LAB_DELIV	FH	0.00049344
O15_COMPLIC_LAB_DELIV	FKBPL	6.2e-06
O15_COMPLIC_LAB_DELIV	FLT3LG	0.00013421
O15_COMPLIC_LAB_DELIV	FN1	0.00130702
O15_COMPLIC_LAB_DELIV	FOLR2	1.25e-05
O15_COMPLIC_LAB_DELIV	FSHB	4.58e-06
O15_COMPLIC_LAB_DELIV	FST	0.0002099
O15_COMPLIC_LAB_DELIV	FTCD	0.00219457
O15_COMPLIC_LAB_DELIV	FUOM	2.22e-13
O15_COMPLIC_LAB_DELIV	GAL	5.07e-30
O15_COMPLIC_LAB_DELIV	GATD3	0.00274299
O15_COMPLIC_LAB_DELIV	GDF15	3.46e-28
O15_COMPLIC_LAB_DELIV	GDNF	2.39e-05
O15_COMPLIC_LAB_DELIV	GFAP	0.0079552
O15_COMPLIC_LAB_DELIV	GFRA1	3.95e-05
O15_COMPLIC_LAB_DELIV	GFRAL	6.98e-07
O15_COMPLIC_LAB_DELIV	GGH	1.03e-07
O15_COMPLIC_LAB_DELIV	GGT1	1.98e-15
O15_COMPLIC_LAB_DELIV	GH1	0.00062246
O15_COMPLIC_LAB_DELIV	GH2	1.12e-08
O15_COMPLIC_LAB_DELIV	GIPC2	3.41e-07
O15_COMPLIC_LAB_DELIV	GKN1	0.00281851
O15_COMPLIC_LAB_DELIV	GOT1	0.00011593
O15_COMPLIC_LAB_DELIV	GP1BA	0.00039796
O15_COMPLIC_LAB_DELIV	GPA33	0.00477318
O15_COMPLIC_LAB_DELIV	GPC1	3.07e-08
O15_COMPLIC_LAB_DELIV	GPIHBP1	0.00063597
O15_COMPLIC_LAB_DELIV	GPNMB	6.58e-05
O15_COMPLIC_LAB_DELIV	GPRC5C	0.0030599
O15_COMPLIC_LAB_DELIV	GRN	5.89e-08
O15_COMPLIC_LAB_DELIV	GRP	0.00266439
O15_COMPLIC_LAB_DELIV	GRPEL1	3.14e-07
O15_COMPLIC_LAB_DELIV	GSTA1	0.00086225
O15_COMPLIC_LAB_DELIV	GSTT2B	0.00366092
O15_COMPLIC_LAB_DELIV	HAVCR1	1.56e-53
O15_COMPLIC_LAB_DELIV	HEPH	8.12e-13
O15_COMPLIC_LAB_DELIV	HGF	1.16e-24
O15_COMPLIC_LAB_DELIV	HLA_E	4.57e-05
O15_COMPLIC_LAB_DELIV	HMCN2	0.00056798
O15_COMPLIC_LAB_DELIV	HMOX1	3.41e-07
O15_COMPLIC_LAB_DELIV	HMOX2	3.01e-17
O15_COMPLIC_LAB_DELIV	HNMT	4.63e-06
O15_COMPLIC_LAB_DELIV	HS6ST1	1.51e-08
O15_COMPLIC_LAB_DELIV	HS6ST2	5.38e-11
O15_COMPLIC_LAB_DELIV	HSD11B1	5.91e-05
O15_COMPLIC_LAB_DELIV	HSPA2	0.00285178
O15_COMPLIC_LAB_DELIV	HSPB6	1.02e-33
O15_COMPLIC_LAB_DELIV	HYOU1	0.00032316
O15_COMPLIC_LAB_DELIV	ICAM5	0.00020089
O15_COMPLIC_LAB_DELIV	IFI30	5.41e-20
O15_COMPLIC_LAB_DELIV	IFNG	0.00048992
O15_COMPLIC_LAB_DELIV	IFNLR1	3.36e-06
O15_COMPLIC_LAB_DELIV	IGF1R	0.00053524
O15_COMPLIC_LAB_DELIV	IGFBP1	0.00054683
O15_COMPLIC_LAB_DELIV	IGFBP2	1.38e-06
O15_COMPLIC_LAB_DELIV	IGFBP3	3.77e-08
O15_COMPLIC_LAB_DELIV	IGFBP4	9.2e-05
O15_COMPLIC_LAB_DELIV	IGFBP6	9.04e-07
O15_COMPLIC_LAB_DELIV	IGFBPL1	8.6e-12
O15_COMPLIC_LAB_DELIV	IGSF3	2.3e-16
O15_COMPLIC_LAB_DELIV	IGSF8	7.69e-06
O15_COMPLIC_LAB_DELIV	IGSF9	1.16e-05
O15_COMPLIC_LAB_DELIV	IL12A_IL12B	0.00751771
O15_COMPLIC_LAB_DELIV	IL15	5.36e-09
O15_COMPLIC_LAB_DELIV	IL15RA	0.00285478
O15_COMPLIC_LAB_DELIV	IL16	1.46e-05
O15_COMPLIC_LAB_DELIV	IL17C	0.00105143
O15_COMPLIC_LAB_DELIV	IL17D	3.32e-10
O15_COMPLIC_LAB_DELIV	IL18BP	0.00794251
O15_COMPLIC_LAB_DELIV	IL18RAP	6.47e-28
O15_COMPLIC_LAB_DELIV	IL1R1	2.42e-14
O15_COMPLIC_LAB_DELIV	IL1R2	0.00117503
O15_COMPLIC_LAB_DELIV	IL1RL2	1.86e-20
O15_COMPLIC_LAB_DELIV	IL2RA	0.00011593
O15_COMPLIC_LAB_DELIV	IL31RA	0.00013718
O15_COMPLIC_LAB_DELIV	IL32	0.0038013
O15_COMPLIC_LAB_DELIV	IL6ST	0.00424105
O15_COMPLIC_LAB_DELIV	IL7R	1.19e-12
O15_COMPLIC_LAB_DELIV	IMMT	4.91e-09
O15_COMPLIC_LAB_DELIV	INHBC	7.76e-13
O15_COMPLIC_LAB_DELIV	INSL3	1.82e-28
O15_COMPLIC_LAB_DELIV	INSL4	1.53e-06
O15_COMPLIC_LAB_DELIV	IQGAP2	0.00116228
O15_COMPLIC_LAB_DELIV	ITGAM	5.35e-11
O15_COMPLIC_LAB_DELIV	ITGB6	1.27e-11
O15_COMPLIC_LAB_DELIV	ITIH3	7.09e-36
O15_COMPLIC_LAB_DELIV	ITPA	6.08e-05
O15_COMPLIC_LAB_DELIV	JAM2	2.19e-19
O15_COMPLIC_LAB_DELIV	JCHAIN	1.11e-09
O15_COMPLIC_LAB_DELIV	KAZALD1	6.04e-11
O15_COMPLIC_LAB_DELIV	KIF22	0.00442766
O15_COMPLIC_LAB_DELIV	KIR2DL3	0.00053145
O15_COMPLIC_LAB_DELIV	KIT	1.26e-24
O15_COMPLIC_LAB_DELIV	KITLG	5.02e-14
O15_COMPLIC_LAB_DELIV	KLB	0.00194038
O15_COMPLIC_LAB_DELIV	KLK14	1.05e-10
O15_COMPLIC_LAB_DELIV	KLK3	1.33e-44
O15_COMPLIC_LAB_DELIV	KLK4	0.00442766
O15_COMPLIC_LAB_DELIV	KLK7	0.0008799
O15_COMPLIC_LAB_DELIV	KLRK1	2.01e-05
O15_COMPLIC_LAB_DELIV	KRT19	0.00240292
O15_COMPLIC_LAB_DELIV	KYNU	2.74e-14
O15_COMPLIC_LAB_DELIV	L1CAM	0.00794251
O15_COMPLIC_LAB_DELIV	LACRT	1.73e-06
O15_COMPLIC_LAB_DELIV	LAIR1	9.89e-06
O15_COMPLIC_LAB_DELIV	LAIR2	3.13e-06
O15_COMPLIC_LAB_DELIV	LAMA4	2.01e-05
O15_COMPLIC_LAB_DELIV	LAMP1	0.00802132
O15_COMPLIC_LAB_DELIV	LAMP3	1.54e-25
O15_COMPLIC_LAB_DELIV	LBP	4.41e-11
O15_COMPLIC_LAB_DELIV	LCN15	0.00449248
O15_COMPLIC_LAB_DELIV	LDLR	3.49e-26
O15_COMPLIC_LAB_DELIV	LEP	6.19e-25
O15_COMPLIC_LAB_DELIV	LEPR	1.76e-23
O15_COMPLIC_LAB_DELIV	LGALS3	1.61e-07
O15_COMPLIC_LAB_DELIV	LGALS4	1.9e-07
O15_COMPLIC_LAB_DELIV	LGALS7_LGALS7B	3.92e-07
O15_COMPLIC_LAB_DELIV	LHB	0.00340763
O15_COMPLIC_LAB_DELIV	LHPP	0.00105836
O15_COMPLIC_LAB_DELIV	LILRA2	0.00020947
O15_COMPLIC_LAB_DELIV	LIPF	3.77e-08
O15_COMPLIC_LAB_DELIV	LMNB1	0.0005024
O15_COMPLIC_LAB_DELIV	LMNB2	1.05e-05
O15_COMPLIC_LAB_DELIV	LMOD1	3.02e-25
O15_COMPLIC_LAB_DELIV	LPA	1e-08
O15_COMPLIC_LAB_DELIV	LPL	2.23e-10
O15_COMPLIC_LAB_DELIV	LRIG3	7.79e-05
O15_COMPLIC_LAB_DELIV	LRP11	0.00485971
O15_COMPLIC_LAB_DELIV	LRPAP1	4.1e-12
O15_COMPLIC_LAB_DELIV	LRRN1	3.53e-34
O15_COMPLIC_LAB_DELIV	LTA	4.76e-12
O15_COMPLIC_LAB_DELIV	LTBP2	1.34e-86
O15_COMPLIC_LAB_DELIV	LY9	6.56e-06
O15_COMPLIC_LAB_DELIV	LYPD8	1.05e-06
O15_COMPLIC_LAB_DELIV	MANSC4	8.62e-13
O15_COMPLIC_LAB_DELIV	MATN3	9.55e-09
O15_COMPLIC_LAB_DELIV	MAVS	0.00779229
O15_COMPLIC_LAB_DELIV	MEGF10	1.35e-05
O15_COMPLIC_LAB_DELIV	MEPE	2.39e-07
O15_COMPLIC_LAB_DELIV	MET	7.58e-56
O15_COMPLIC_LAB_DELIV	MIA	3.12e-51
O15_COMPLIC_LAB_DELIV	MME	3.39e-05
O15_COMPLIC_LAB_DELIV	MMP10	0.00025697
O15_COMPLIC_LAB_DELIV	MMP12	2.01e-36
O15_COMPLIC_LAB_DELIV	MMP3	2.73e-16
O15_COMPLIC_LAB_DELIV	MMP7	3.48e-11
O15_COMPLIC_LAB_DELIV	MMP9	0.009644
O15_COMPLIC_LAB_DELIV	MOG	0.00254668
O15_COMPLIC_LAB_DELIV	MSMB	9.99e-48
O15_COMPLIC_LAB_DELIV	MSR1	1.13e-45
O15_COMPLIC_LAB_DELIV	MTUS1	1.35e-06
O15_COMPLIC_LAB_DELIV	MUC16	2.6e-05
O15_COMPLIC_LAB_DELIV	MYBPC2	8.12e-12
O15_COMPLIC_LAB_DELIV	MYL1	0.00018303
O15_COMPLIC_LAB_DELIV	MYLPF	4.74e-05
O15_COMPLIC_LAB_DELIV	MYOC	4.17e-11
O15_COMPLIC_LAB_DELIV	MYOM2	4.64e-09
O15_COMPLIC_LAB_DELIV	MZB1	2.66e-39
O15_COMPLIC_LAB_DELIV	NCAM2	0.00150604
O15_COMPLIC_LAB_DELIV	NCAN	3.78e-40
O15_COMPLIC_LAB_DELIV	NCR3LG1	0.00419744
O15_COMPLIC_LAB_DELIV	NDUFS6	0.00022215
O15_COMPLIC_LAB_DELIV	NEFL	5.68e-98
O15_COMPLIC_LAB_DELIV	NELL1	2.59e-26
O15_COMPLIC_LAB_DELIV	NELL2	3.66e-14
O15_COMPLIC_LAB_DELIV	NEXN	2.06e-07
O15_COMPLIC_LAB_DELIV	NFATC3	2.24e-05
O15_COMPLIC_LAB_DELIV	NLGN1	0.00655085
O15_COMPLIC_LAB_DELIV	NMNAT1	3.9e-07
O15_COMPLIC_LAB_DELIV	NOS1	1.22e-21
O15_COMPLIC_LAB_DELIV	NOTCH3	0.00244051
O15_COMPLIC_LAB_DELIV	NPL	5.66e-35
O15_COMPLIC_LAB_DELIV	NPPC	6.93e-47
O15_COMPLIC_LAB_DELIV	NPY	2.25e-31
O15_COMPLIC_LAB_DELIV	NRP1	6.65e-06
O15_COMPLIC_LAB_DELIV	NT5E	6.44e-25
O15_COMPLIC_LAB_DELIV	NTF3	1.23e-26
O15_COMPLIC_LAB_DELIV	NTF4	2.35e-07
O15_COMPLIC_LAB_DELIV	NTPROBNP	0.00173784
O15_COMPLIC_LAB_DELIV	OBP2B	6.81e-46
O15_COMPLIC_LAB_DELIV	ODAM	0.00044675
O15_COMPLIC_LAB_DELIV	OGN	1.91e-11
O15_COMPLIC_LAB_DELIV	OXT	3.57e-08
O15_COMPLIC_LAB_DELIV	PAEP	9.68e-225
O15_COMPLIC_LAB_DELIV	PALM2	0.00239917
O15_COMPLIC_LAB_DELIV	PAMR1	0.00240814
O15_COMPLIC_LAB_DELIV	PAPPA	6.06e-05
O15_COMPLIC_LAB_DELIV	PARP1	1.54e-07
O15_COMPLIC_LAB_DELIV	PCDH12	0.000886
O15_COMPLIC_LAB_DELIV	PCDH9	2.19e-33
O15_COMPLIC_LAB_DELIV	PDGFRA	2.64e-11
O15_COMPLIC_LAB_DELIV	PDZK1	0.00043908
O15_COMPLIC_LAB_DELIV	PENK	1e-08
O15_COMPLIC_LAB_DELIV	PHOSPHO1	1.96e-32
O15_COMPLIC_LAB_DELIV	PI16	3.41e-08
O15_COMPLIC_LAB_DELIV	PIGR	8.8e-09
O15_COMPLIC_LAB_DELIV	PILRB	0.00010818
O15_COMPLIC_LAB_DELIV	PINLYP	0.00217505
O15_COMPLIC_LAB_DELIV	PKD1	5.3e-05
O15_COMPLIC_LAB_DELIV	PKLR	3.35e-13
O15_COMPLIC_LAB_DELIV	PLA2G2A	2.66e-08
O15_COMPLIC_LAB_DELIV	PLA2G7	9.01e-16
O15_COMPLIC_LAB_DELIV	PLXDC1	1.67e-05
O15_COMPLIC_LAB_DELIV	PMM2	0.00458762
O15_COMPLIC_LAB_DELIV	PNPT1	4.49e-06
O15_COMPLIC_LAB_DELIV	PON3	0.00173784
O15_COMPLIC_LAB_DELIV	POSTN	0.00033426
O15_COMPLIC_LAB_DELIV	PPL	2.48e-06
O15_COMPLIC_LAB_DELIV	PPP1R9B	0.00117503
O15_COMPLIC_LAB_DELIV	PPY	0.00012943
O15_COMPLIC_LAB_DELIV	PQBP1	0.00794826
O15_COMPLIC_LAB_DELIV	PRL	1.16e-11
O15_COMPLIC_LAB_DELIV	PROC	1.5e-27
O15_COMPLIC_LAB_DELIV	PROK1	1.26e-46
O15_COMPLIC_LAB_DELIV	PRR4	0.00021752
O15_COMPLIC_LAB_DELIV	PRSS22	0.00647597
O15_COMPLIC_LAB_DELIV	PRSS8	4.42e-52
O15_COMPLIC_LAB_DELIV	PRTG	1.53e-12
O15_COMPLIC_LAB_DELIV	PRTN3	0.00552177
O15_COMPLIC_LAB_DELIV	PSCA	4.26e-05
O15_COMPLIC_LAB_DELIV	PSMG3	5.94e-05
O15_COMPLIC_LAB_DELIV	PSPN	5.35e-35
O15_COMPLIC_LAB_DELIV	PTGDS	1.17e-19
O15_COMPLIC_LAB_DELIV	PTH1R	4.14e-12
O15_COMPLIC_LAB_DELIV	PTK7	9.57e-05
O15_COMPLIC_LAB_DELIV	PTS	2.83e-06
O15_COMPLIC_LAB_DELIV	PXN	0.00200488
O15_COMPLIC_LAB_DELIV	PYY	2.57e-06
O15_COMPLIC_LAB_DELIV	PZP	0.00046763
O15_COMPLIC_LAB_DELIV	RAB37	0.00037564
O15_COMPLIC_LAB_DELIV	RARRES1	0.00864756
O15_COMPLIC_LAB_DELIV	REN	6.71e-08
O15_COMPLIC_LAB_DELIV	RET	0.00661872
O15_COMPLIC_LAB_DELIV	RETN	1.7e-07
O15_COMPLIC_LAB_DELIV	RLN2	1.2e-22
O15_COMPLIC_LAB_DELIV	RSPO1	2.08e-08
O15_COMPLIC_LAB_DELIV	RUVBL1	0.00054667
O15_COMPLIC_LAB_DELIV	SAP18	2.01e-05
O15_COMPLIC_LAB_DELIV	SBSN	0.00400313
O15_COMPLIC_LAB_DELIV	SCARA5	1.01e-49
O15_COMPLIC_LAB_DELIV	SCARF1	0.00010921
O15_COMPLIC_LAB_DELIV	SCARF2	2.4e-48
O15_COMPLIC_LAB_DELIV	SCG2	7.83e-17
O15_COMPLIC_LAB_DELIV	SCGB3A1	1.41e-07
O15_COMPLIC_LAB_DELIV	SCN4B	2.76e-15
O15_COMPLIC_LAB_DELIV	SCRG1	2.02e-05
O15_COMPLIC_LAB_DELIV	SCT	9.18e-12
O15_COMPLIC_LAB_DELIV	SDC4	1.15e-05
O15_COMPLIC_LAB_DELIV	SDHB	1.07e-08
O15_COMPLIC_LAB_DELIV	SDK2	1.39e-07
O15_COMPLIC_LAB_DELIV	SELE	1.25e-05
O15_COMPLIC_LAB_DELIV	SELP	1.36e-08
O15_COMPLIC_LAB_DELIV	SELPLG	4.9e-16
O15_COMPLIC_LAB_DELIV	SEMA3F	0.00010101
O15_COMPLIC_LAB_DELIV	SEPTIN3	0.00066654
O15_COMPLIC_LAB_DELIV	SERPINA12	1.46e-21
O15_COMPLIC_LAB_DELIV	SERPINA6	0.00810385
O15_COMPLIC_LAB_DELIV	SETMAR	1.46e-05
O15_COMPLIC_LAB_DELIV	SEZ6L2	2.1e-05
O15_COMPLIC_LAB_DELIV	SFRP1	0.00080834
O15_COMPLIC_LAB_DELIV	SFRP4	2.08e-23
O15_COMPLIC_LAB_DELIV	SHC1	0.00091654
O15_COMPLIC_LAB_DELIV	SIGLEC6	0.00020186
O15_COMPLIC_LAB_DELIV	SIGLEC7	0.00051816
O15_COMPLIC_LAB_DELIV	SIGLEC8	7.97e-19
O15_COMPLIC_LAB_DELIV	SLAMF8	0.00015796
O15_COMPLIC_LAB_DELIV	SLC39A14	0.00021652
O15_COMPLIC_LAB_DELIV	SLITRK2	2.67e-47
O15_COMPLIC_LAB_DELIV	SLITRK6	3.92e-05
O15_COMPLIC_LAB_DELIV	SLURP1	7.85e-06
O15_COMPLIC_LAB_DELIV	SMOC1	2.01e-71
O15_COMPLIC_LAB_DELIV	SMOC2	0.00635515
O15_COMPLIC_LAB_DELIV	SMTN	5.17e-07
O15_COMPLIC_LAB_DELIV	SNAP25	0.00418781
O15_COMPLIC_LAB_DELIV	SNCG	0.00672435
O15_COMPLIC_LAB_DELIV	SOD2	9.16e-14
O15_COMPLIC_LAB_DELIV	SOD3	0.00143603
O15_COMPLIC_LAB_DELIV	SORD	0.00128787
O15_COMPLIC_LAB_DELIV	SPINK1	0.00616298
O15_COMPLIC_LAB_DELIV	SPINK6	1.1e-27
O15_COMPLIC_LAB_DELIV	SPINT3	1.84e-05
O15_COMPLIC_LAB_DELIV	SPOCK1	1.25e-22
O15_COMPLIC_LAB_DELIV	SPP1	4.11e-46
O15_COMPLIC_LAB_DELIV	SPRR3	0.00054032
O15_COMPLIC_LAB_DELIV	SRC	0.00097198
O15_COMPLIC_LAB_DELIV	SSC4D	2.66e-08
O15_COMPLIC_LAB_DELIV	SSC5D	1.58e-36
O15_COMPLIC_LAB_DELIV	ST6GAL1	0.00025416
O15_COMPLIC_LAB_DELIV	STC1	0.00518574
O15_COMPLIC_LAB_DELIV	STC2	0.00435011
O15_COMPLIC_LAB_DELIV	STX7	0.00016859
O15_COMPLIC_LAB_DELIV	SUMF2	8.39e-13
O15_COMPLIC_LAB_DELIV	SUSD4	3.08e-05
O15_COMPLIC_LAB_DELIV	SUSD5	1.21e-07
O15_COMPLIC_LAB_DELIV	SWAP70	0.00281154
O15_COMPLIC_LAB_DELIV	TAFA5	0.0060853
O15_COMPLIC_LAB_DELIV	TARM1	0.00507583
O15_COMPLIC_LAB_DELIV	TBCB	0.00964591
O15_COMPLIC_LAB_DELIV	TCN1	8.46e-06
O15_COMPLIC_LAB_DELIV	TCN2	1.44e-35
O15_COMPLIC_LAB_DELIV	TCTN3	4.38e-11
O15_COMPLIC_LAB_DELIV	TDGF1	0.00454671
O15_COMPLIC_LAB_DELIV	TEX101	6.78e-36
O15_COMPLIC_LAB_DELIV	TFPI2	5.1e-41
O15_COMPLIC_LAB_DELIV	TFRC	1.56e-53
O15_COMPLIC_LAB_DELIV	TGFA	0.00024809
O15_COMPLIC_LAB_DELIV	TGM2	6.19e-29
O15_COMPLIC_LAB_DELIV	THRAP3	0.00766785
O15_COMPLIC_LAB_DELIV	THY1	2.13e-21
O15_COMPLIC_LAB_DELIV	TLR3	1.37e-06
O15_COMPLIC_LAB_DELIV	TMPRSS11D	2.68e-10
O15_COMPLIC_LAB_DELIV	TNFRSF10C	1.04e-06
O15_COMPLIC_LAB_DELIV	TNFRSF11A	1.26e-07
O15_COMPLIC_LAB_DELIV	TNFRSF13B	1.8e-15
O15_COMPLIC_LAB_DELIV	TNFRSF13C	0.00197362
O15_COMPLIC_LAB_DELIV	TNFRSF17	4.12e-31
O15_COMPLIC_LAB_DELIV	TNFRSF19	7.89e-18
O15_COMPLIC_LAB_DELIV	TNFRSF6B	2.23e-15
O15_COMPLIC_LAB_DELIV	TNFSF11	1.95e-09
O15_COMPLIC_LAB_DELIV	TNFSF13	6.38e-18
O15_COMPLIC_LAB_DELIV	TNFSF13B	0.00490052
O15_COMPLIC_LAB_DELIV	TNR	3.91e-35
O15_COMPLIC_LAB_DELIV	TNXB	0.00607019
O15_COMPLIC_LAB_DELIV	TREM2	1.9e-07
O15_COMPLIC_LAB_DELIV	TREML2	2.74e-07
O15_COMPLIC_LAB_DELIV	TSPAN1	1.11e-09
O15_COMPLIC_LAB_DELIV	TSPAN8	1.39e-05
O15_COMPLIC_LAB_DELIV	TXNDC15	0.00090506
O15_COMPLIC_LAB_DELIV	UMOD	3.62e-09
O15_COMPLIC_LAB_DELIV	VAMP5	2.36e-12
O15_COMPLIC_LAB_DELIV	VCAM1	7.01e-08
O15_COMPLIC_LAB_DELIV	VEGFD	9.94e-21
O15_COMPLIC_LAB_DELIV	VMO1	2.55e-17
O15_COMPLIC_LAB_DELIV	VNN2	1.73e-06
O15_COMPLIC_LAB_DELIV	VSNL1	0.00039687
O15_COMPLIC_LAB_DELIV	VWA1	4.98e-21
O15_COMPLIC_LAB_DELIV	VWC2	1.31e-07
O15_COMPLIC_LAB_DELIV	VWC2L	5.86e-08
O15_COMPLIC_LAB_DELIV	WFDC12	0.00018057
O15_COMPLIC_LAB_DELIV	WFDC2	0.00104528
O15_COMPLIC_LAB_DELIV	WIF1	1.59e-11
O15_COMPLIC_LAB_DELIV	WNT9A	0.00573215
O15_COMPLIC_LAB_DELIV	XG	1.7e-95
O15_COMPLIC_LAB_DELIV	XPNPEP2	6.7e-58
O15_COMPLIC_LAB_DELIV	ZBTB17	8.11e-05
O15_COMPLIC_LAB_DELIV	ZNF830	0.00145389
O15_COMPLIC_LAB_DELIV	ZP3	5.51e-05
L12_OTHERSKINSUBCUTIS	ADM	4.9e-06
L12_OTHERSKINSUBCUTIS	CCL22	0.00129635
L12_OTHERSKINSUBCUTIS	CD160	0.0009558
L12_OTHERSKINSUBCUTIS	CFC1	0.00565646
L12_OTHERSKINSUBCUTIS	CLEC3B	0.00705398
L12_OTHERSKINSUBCUTIS	CLMP	0.00012056
L12_OTHERSKINSUBCUTIS	CSF1	0.00046534
L12_OTHERSKINSUBCUTIS	DCBLD2	0.00029873
L12_OTHERSKINSUBCUTIS	EDA2R	1.29e-11
L12_OTHERSKINSUBCUTIS	ESAM	0.00920199
L12_OTHERSKINSUBCUTIS	FGF21	0.00053941
L12_OTHERSKINSUBCUTIS	FSTL3	2.8e-13
L12_OTHERSKINSUBCUTIS	GAST	0.00021125
L12_OTHERSKINSUBCUTIS	GSN	0.00267846
L12_OTHERSKINSUBCUTIS	IGFBPL1	1.25e-05
L12_OTHERSKINSUBCUTIS	KLRB1	7.18e-05
L12_OTHERSKINSUBCUTIS	KRT19	0.00021865
L12_OTHERSKINSUBCUTIS	LAYN	0.0009558
L12_OTHERSKINSUBCUTIS	LCN15	0.00186047
L12_OTHERSKINSUBCUTIS	LEP	1.88e-05
L12_OTHERSKINSUBCUTIS	LGALS4	0.00967984
L12_OTHERSKINSUBCUTIS	LGALS9	0.0009558
L12_OTHERSKINSUBCUTIS	LILRA3	0.00199329
L12_OTHERSKINSUBCUTIS	MCAM	0.00344602
L12_OTHERSKINSUBCUTIS	NCS1	0.00795927
L12_OTHERSKINSUBCUTIS	PLA2G7	0.00019283
L12_OTHERSKINSUBCUTIS	PZP	0.00822364
L12_OTHERSKINSUBCUTIS	QSOX1	0.0013338
L12_OTHERSKINSUBCUTIS	REG4	4.9e-06
L12_OTHERSKINSUBCUTIS	RNASE4	0.00920199
L12_OTHERSKINSUBCUTIS	SEMA3F	0.0009558
L12_OTHERSKINSUBCUTIS	SERPINF2	0.0014925
L12_OTHERSKINSUBCUTIS	SMOC1	0.0009558
L12_OTHERSKINSUBCUTIS	SOD2	0.00059004
L12_OTHERSKINSUBCUTIS	TFF3	0.00029873
L12_OTHERSKINSUBCUTIS	TGFBR2	0.00616009
L12_OTHERSKINSUBCUTIS	TIMP4	0.00967984
L12_OTHERSKINSUBCUTIS	TNFRSF13B	0.00114058
L12_OTHERSKINSUBCUTIS	TREM2	0.0014925
L12_OTHERSKINSUBCUTIS	XG	0.00351903
E4_DM2	ABO	2.96e-05
E4_DM2	ACY1	4.53e-11
E4_DM2	ADAMTS13	4.96e-07
E4_DM2	ADGRD1	2.31e-13
E4_DM2	ADGRE5	7.12e-08
E4_DM2	ADGRG1	3.54e-05
E4_DM2	ADGRG2	8.8e-07
E4_DM2	ADIPOQ	1.97e-10
E4_DM2	AGER	0.00459718
E4_DM2	AGR2	2.19e-22
E4_DM2	AGRN	0.00021172
E4_DM2	AGXT	0.00046933
E4_DM2	AIF1L	0.00041712
E4_DM2	ALPP	0.0003292
E4_DM2	AMBP	1.51e-05
E4_DM2	AMN	0.00038887
E4_DM2	ANGPT2	2.21e-11
E4_DM2	ANGPTL1	0.00045707
E4_DM2	ANGPTL4	0.00010657
E4_DM2	ANGPTL7	6.59e-08
E4_DM2	AOC3	1.11e-05
E4_DM2	APCS	2.2e-18
E4_DM2	APOD	0.00838667
E4_DM2	APOM	0.00069099
E4_DM2	AREG	2.94e-39
E4_DM2	ASAH1	0.00221502
E4_DM2	B3GNT7	0.00025596
E4_DM2	B4GALT1	0.0025733
E4_DM2	BAG3	1.53e-09
E4_DM2	BCAN	6.95e-11
E4_DM2	BGLAP	9.06e-05
E4_DM2	BLMH	8.6e-05
E4_DM2	BPIFA2	4.52e-05
E4_DM2	BPIFB1	0.00562321
E4_DM2	C1QA	6.71e-07
E4_DM2	C1QTNF1	1.37e-17
E4_DM2	C1RL	1.7e-06
E4_DM2	C3	0.00568231
E4_DM2	C7	4.67e-13
E4_DM2	CA12	2.26e-08
E4_DM2	CA14	6.21e-05
E4_DM2	CA4	4.19e-09
E4_DM2	CA9	3.25e-06
E4_DM2	CBLIF	0.00715782
E4_DM2	CCL11	0.0001761
E4_DM2	CCL15	3.32e-48
E4_DM2	CCL18	1.16e-08
E4_DM2	CCL20	8.18e-07
E4_DM2	CCL23	0.00160925
E4_DM2	CCL25	1.45e-09
E4_DM2	CCL8	0.00015423
E4_DM2	CCN5	0.00022332
E4_DM2	CD14	0.00031257
E4_DM2	CD163	1.51e-05
E4_DM2	CD248	2.2e-16
E4_DM2	CD27	1.12e-23
E4_DM2	CD276	7.56e-26
E4_DM2	CD300LG	1.21e-25
E4_DM2	CD33	0.00019028
E4_DM2	CD5L	5.26e-19
E4_DM2	CD7	0.00081297
E4_DM2	CD79B	1.96e-05
E4_DM2	CDCP1	0.00653698
E4_DM2	CDH1	3.52e-12
E4_DM2	CDH5	5.02e-25
E4_DM2	CDHR5	0.00556727
E4_DM2	CES2	1.64e-13
E4_DM2	CFB	0.00424499
E4_DM2	CFHR5	5.81e-27
E4_DM2	CGB3_CGB5_CGB8	0.00081035
E4_DM2	CHAD	0.00874837
E4_DM2	CHCHD10	0.00567105
E4_DM2	CHGA	1.33e-07
E4_DM2	CHRDL1	0.0075254
E4_DM2	CHRDL2	0.00014043
E4_DM2	CKB	0.00047592
E4_DM2	CLEC4G	0.00560472
E4_DM2	CNTN1	0.0057051
E4_DM2	CNTN2	0.00050557
E4_DM2	CNTN3	4.58e-22
E4_DM2	CNTN5	5.74e-05
E4_DM2	COCH	0.00284567
E4_DM2	COL15A1	0.00030813
E4_DM2	COL18A1	1.13e-08
E4_DM2	COL9A1	1.18e-05
E4_DM2	COLEC12	0.00141079
E4_DM2	COMP	1.84e-10
E4_DM2	COQ7	0.00778316
E4_DM2	CORO1A	0.00166792
E4_DM2	CPB1	1.88e-05
E4_DM2	CPM	5.74e-41
E4_DM2	CR1	3.33e-09
E4_DM2	CREG1	2.53e-13
E4_DM2	CRH	1.74e-06
E4_DM2	CRYBB2	2.34e-24
E4_DM2	CSF1	0.00010012
E4_DM2	CST1	0.00053462
E4_DM2	CST6	8.18e-07
E4_DM2	CTHRC1	2.74e-08
E4_DM2	CTRB1	1.88e-11
E4_DM2	CTRL	1.47e-05
E4_DM2	CTSB	4.27e-33
E4_DM2	CTSH	0.00778316
E4_DM2	CTSO	4.67e-13
E4_DM2	CXCL12	9.21e-07
E4_DM2	CXCL17	0.00027269
E4_DM2	CXCL8	5.4e-09
E4_DM2	CYTL1	1.5e-05
E4_DM2	DCBLD2	4.4e-14
E4_DM2	DDC	0.00084824
E4_DM2	DLL1	1.15e-15
E4_DM2	DMP1	3.29e-31
E4_DM2	DPP4	3.36e-06
E4_DM2	DPT	0.0001687
E4_DM2	DSC2	8.11e-25
E4_DM2	EDAR	4.04e-08
E4_DM2	EDIL3	6.81e-10
E4_DM2	EFEMP1	0.00018942
E4_DM2	EFNA1	0.00228404
E4_DM2	EPHA1	1.49e-19
E4_DM2	EPHB4	6.62e-06
E4_DM2	EPO	3.11e-18
E4_DM2	ESM1	6.97e-10
E4_DM2	FABP6	0.00356808
E4_DM2	FAM3B	1.23e-15
E4_DM2	FAM3C	0.00113541
E4_DM2	FAM3D	6.24e-34
E4_DM2	FAS	0.00070106
E4_DM2	FASLG	1.25e-12
E4_DM2	FCAMR	4.14e-22
E4_DM2	FCN2	1.22e-53
E4_DM2	FCRL2	0.00022594
E4_DM2	FETUB	4.79e-16
E4_DM2	FGF19	3.23e-09
E4_DM2	FGFBP1	7.76e-09
E4_DM2	FLT4	0.00894144
E4_DM2	FOLR1	0.00035547
E4_DM2	GASK1A	1.45e-08
E4_DM2	GAST	1.63e-17
E4_DM2	GCG	1.4e-16
E4_DM2	GDF15	5.6e-37
E4_DM2	GGT1	0.00144039
E4_DM2	GIP	7.2e-08
E4_DM2	GNLY	0.00569383
E4_DM2	GOLM2	0.00670505
E4_DM2	GPNMB	4.27e-18
E4_DM2	GPR37	1.09e-08
E4_DM2	GRP	4.02e-08
E4_DM2	GSN	3.73e-06
E4_DM2	GSTA1	0.00094473
E4_DM2	GUCA2A	5.61e-24
E4_DM2	GZMB	8.17e-08
E4_DM2	HAO1	0.0006609
E4_DM2	HBZ	2.84e-06
E4_DM2	HEPH	0.00014527
E4_DM2	HJV	5.08e-07
E4_DM2	HMCN2	0.00309594
E4_DM2	HMOX1	0.00011178
E4_DM2	HMOX2	0.00081035
E4_DM2	HSD11B1	2.52e-19
E4_DM2	HSPG2	8.41e-06
E4_DM2	HYAL1	8.41e-27
E4_DM2	IDUA	0.00385704
E4_DM2	IFNG	5.32e-10
E4_DM2	IFNL1	7.66e-07
E4_DM2	IGFBP1	4.83e-11
E4_DM2	IGFBP2	0.00014195
E4_DM2	IGFBP3	3.6e-22
E4_DM2	IGFBP6	2.49e-05
E4_DM2	IGFBP7	0.00262817
E4_DM2	IGSF21	2.47e-05
E4_DM2	IL10	4.36e-06
E4_DM2	IL12A_IL12B	0.00869581
E4_DM2	IL17RB	0.00117477
E4_DM2	IL1RN	0.00810588
E4_DM2	IL2RA	0.0001051
E4_DM2	IL3RA	0.00720895
E4_DM2	IL5RA	3.21e-08
E4_DM2	IL6	1.32e-06
E4_DM2	IL7R	5.7e-24
E4_DM2	INHBC	3.73e-19
E4_DM2	INSL3	0.00352552
E4_DM2	INSL5	2.02e-15
E4_DM2	ITGAV	1.8e-33
E4_DM2	ITGBL1	1.88e-06
E4_DM2	ITPA	0.00245721
E4_DM2	KDR	1.03e-06
E4_DM2	KIR3DL1	2.32e-09
E4_DM2	KITLG	0.00649252
E4_DM2	KLK12	0.00529164
E4_DM2	KLK4	1.98e-10
E4_DM2	KLRD1	2.96e-07
E4_DM2	KRT18	7.2e-08
E4_DM2	KRT19	0.00238821
E4_DM2	KRT5	0.00046136
E4_DM2	LAIR1	4.32e-18
E4_DM2	LAMB1	0.00189197
E4_DM2	LAYN	1.53e-05
E4_DM2	LCN15	2.56e-11
E4_DM2	LEP	0.00023089
E4_DM2	LGALS4	6.1e-20
E4_DM2	LGALS9	1.36e-05
E4_DM2	LILRB4	6.27e-11
E4_DM2	LRP11	2.9e-06
E4_DM2	LTA	0.00192234
E4_DM2	LTA4H	2.52e-05
E4_DM2	MATN2	3e-07
E4_DM2	MB	2.22e-06
E4_DM2	MDH1	0.00443428
E4_DM2	MEGF10	2.64e-06
E4_DM2	MEGF9	0.00197856
E4_DM2	MEP1B	1.44e-15
E4_DM2	MET	0.00100804
E4_DM2	MFAP4	2.05e-09
E4_DM2	MFAP5	0.00120698
E4_DM2	MIA	9.92e-08
E4_DM2	MILR1	0.00605737
E4_DM2	MME	1.43e-05
E4_DM2	MMP10	4.55e-12
E4_DM2	MMP7	4.63e-08
E4_DM2	MRC1	2.28e-15
E4_DM2	MSR1	9.39e-22
E4_DM2	MUC13	1.21e-59
E4_DM2	MYOC	1.37e-17
E4_DM2	MZB1	2.02e-05
E4_DM2	NAAA	8.83e-05
E4_DM2	NBL1	0.00016061
E4_DM2	NCAM1	0.00176067
E4_DM2	NCAN	0.0003098
E4_DM2	NEFL	3.59e-06
E4_DM2	NELL1	4.63e-08
E4_DM2	NELL2	0.00314638
E4_DM2	NFASC	0.00030055
E4_DM2	NHLRC3	2.31e-07
E4_DM2	NOS3	0.00081381
E4_DM2	NOTCH3	7.16e-20
E4_DM2	NPC2	1.3e-11
E4_DM2	NPDC1	0.00010012
E4_DM2	NPY	0.00081212
E4_DM2	NRCAM	0.00010057
E4_DM2	NRP1	4.34e-16
E4_DM2	NTRK2	0.00793952
E4_DM2	OCLN	0.00016167
E4_DM2	OMD	1.47e-19
E4_DM2	OPTC	0.00650296
E4_DM2	OXT	1.6e-08
E4_DM2	PALM2	0.00916567
E4_DM2	PAMR1	0.00081654
E4_DM2	PDCD6	2.39e-05
E4_DM2	PDGFRA	0.00012893
E4_DM2	PI16	0.00017437
E4_DM2	PI3	0.00778316
E4_DM2	PIGR	0.0001761
E4_DM2	PKD1	1.37e-07
E4_DM2	PLA2G1B	4.01e-12
E4_DM2	PLA2G2A	5.78e-24
E4_DM2	PLA2G7	3.72e-05
E4_DM2	PLAT	0.00317815
E4_DM2	PLAUR	3.53e-11
E4_DM2	PLTP	0.00628078
E4_DM2	PLXNB2	3.6e-22
E4_DM2	PNLIP	0.00159469
E4_DM2	PNLIPRP1	0.00044124
E4_DM2	POF1B	0.00207858
E4_DM2	PRAP1	6.04e-43
E4_DM2	PRCP	2.24e-13
E4_DM2	PRSS2	3.48e-17
E4_DM2	PRTN3	9.63e-11
E4_DM2	PSCA	0.00067815
E4_DM2	PSG1	4.43e-08
E4_DM2	PTPRB	0.00414011
E4_DM2	PTPRH	0.00159469
E4_DM2	PTPRS	1.7e-06
E4_DM2	PYY	2.75e-18
E4_DM2	PZP	0.00359657
E4_DM2	RBP2	1.96e-05
E4_DM2	REG1A	2.21e-18
E4_DM2	REG4	8.58e-16
E4_DM2	RELT	0.00203183
E4_DM2	RGMB	0.00165392
E4_DM2	RTN4R	1.96e-08
E4_DM2	S100G	2.45e-06
E4_DM2	SBSN	3.26e-07
E4_DM2	SCARF2	1.44e-06
E4_DM2	SCG3	0.00998478
E4_DM2	SCGN	0.00013724
E4_DM2	SCRG1	0.00189701
E4_DM2	SCT	1.32e-09
E4_DM2	SEMA3F	0.00011806
E4_DM2	SEMA7A	4.84e-06
E4_DM2	SERPINA1	0.00696156
E4_DM2	SERPINE1	4.51e-29
E4_DM2	SIGLEC1	7.33e-05
E4_DM2	SLAMF7	0.00015277
E4_DM2	SMAD5	2.54e-08
E4_DM2	SMOC2	3.28e-07
E4_DM2	SMPD1	1.47e-05
E4_DM2	SMPDL3A	2.02e-06
E4_DM2	SNCA	6.17e-05
E4_DM2	SNCG	1.69e-07
E4_DM2	SOD2	0.0005224
E4_DM2	SOD3	0.00065245
E4_DM2	SORCS2	0.0001352
E4_DM2	SPINK1	1.52e-32
E4_DM2	SPINK4	2.1e-63
E4_DM2	SPON1	9.62e-13
E4_DM2	SPP1	0.00027951
E4_DM2	SSC4D	0.00026706
E4_DM2	ST6GAL1	4e-09
E4_DM2	STC2	4.25e-10
E4_DM2	SULT2A1	0.00752564
E4_DM2	TFF2	1.69e-07
E4_DM2	TFPI	0.00018736
E4_DM2	TG	5.46e-08
E4_DM2	TGFBI	0.00457761
E4_DM2	TIE1	0.00058285
E4_DM2	TIMD4	0.00041343
E4_DM2	TNC	4.58e-22
E4_DM2	TNFRSF10A	0.00037249
E4_DM2	TNFRSF10B	2.68e-22
E4_DM2	TNFRSF11A	6.21e-07
E4_DM2	TNFRSF11B	1.32e-15
E4_DM2	TNFRSF12A	1.88e-19
E4_DM2	TNFSF12	1.01e-07
E4_DM2	TNFSF13B	3.86e-09
E4_DM2	TPK1	1.91e-07
E4_DM2	TREH	6.3e-11
E4_DM2	TSHB	1.08e-18
E4_DM2	TSPAN8	2.21e-06
E4_DM2	UPB1	1.53e-09
E4_DM2	VCAM1	0.00424848
E4_DM2	VEGFA	1.52e-05
E4_DM2	VEGFD	2.47e-05
E4_DM2	VMO1	2.71e-06
E4_DM2	VSIG2	7.13e-12
E4_DM2	VSIG4	1.4e-17
E4_DM2	VSNL1	0.00222507
E4_DM2	VWA1	8.17e-08
E4_DM2	VWF	6.67e-08
E4_DM2	WFIKKN1	0.00911992
E4_DM2	WFIKKN2	1.2e-16
E4_DM2	WIF1	4.9e-12
E4_DM2	XG	0.00072182
E4_DM2	XPNPEP2	1.01e-08
E4_THYROID	ACRV1	7.21e-20
E4_THYROID	ADA2	6.07e-09
E4_THYROID	ADAMTS15	0.00262595
E4_THYROID	ADAMTS16	1.18e-09
E4_THYROID	ADAMTS8	0.00238743
E4_THYROID	ADGRG1	4.42e-08
E4_THYROID	ADGRG2	1.19e-05
E4_THYROID	ADIPOQ	7.6e-05
E4_THYROID	ADM	0.00107045
E4_THYROID	AMOT	2.27e-15
E4_THYROID	ANGPT2	1.28e-05
E4_THYROID	ANGPTL1	4.55e-12
E4_THYROID	ANGPTL2	0.00121597
E4_THYROID	ANGPTL3	4.8e-10
E4_THYROID	AOC3	5.87e-07
E4_THYROID	APOD	0.00724395
E4_THYROID	APOM	1.17e-06
E4_THYROID	AREG	0.00179584
E4_THYROID	ART3	3.5e-22
E4_THYROID	ASAH2	0.00139901
E4_THYROID	ASS1	0.00058218
E4_THYROID	B4GALT1	0.00221095
E4_THYROID	BAMBI	0.00334676
E4_THYROID	BCAN	0.00615133
E4_THYROID	BGLAP	0.000394
E4_THYROID	BPIFB2	0.00032435
E4_THYROID	BST2	0.00034876
E4_THYROID	C1QA	4.02e-08
E4_THYROID	C1QTNF5	0.00505165
E4_THYROID	C4BPB	7.87e-06
E4_THYROID	C7	3.85e-09
E4_THYROID	C9	1.09e-10
E4_THYROID	CA6	5.82e-13
E4_THYROID	CA9	0.0020726
E4_THYROID	CALB2	4.86e-11
E4_THYROID	CALCA	9.24e-43
E4_THYROID	CBLIF	0.00100044
E4_THYROID	CCDC80	4.66e-05
E4_THYROID	CCL19	0.00128874
E4_THYROID	CCL22	0.00190456
E4_THYROID	CCL25	5.24e-06
E4_THYROID	CCL7	8.92e-15
E4_THYROID	CCN3	7.12e-05
E4_THYROID	CD14	0.00863711
E4_THYROID	CD163	0.00013626
E4_THYROID	CD22	5.75e-12
E4_THYROID	CD27	0.00468471
E4_THYROID	CD276	4.46e-18
E4_THYROID	CD300C	3.01e-07
E4_THYROID	CD300E	4.29e-08
E4_THYROID	CD300LG	2.16e-06
E4_THYROID	CD302	1.36e-17
E4_THYROID	CD33	0.00615133
E4_THYROID	CD40	4.51e-05
E4_THYROID	CD70	6.41e-09
E4_THYROID	CD72	5.24e-11
E4_THYROID	CD99	6.29e-07
E4_THYROID	CDH2	0.00014109
E4_THYROID	CDHR2	1.15e-05
E4_THYROID	CDNF	0.00021299
E4_THYROID	CEACAM19	0.00492903
E4_THYROID	CELA3A	8.92e-05
E4_THYROID	CELSR2	0.00353492
E4_THYROID	CGA	2.71e-35
E4_THYROID	CHGA	0.0057956
E4_THYROID	CHIT1	0.00015822
E4_THYROID	CHRDL1	4.33e-21
E4_THYROID	CKAP4	3.25e-09
E4_THYROID	CLMP	8.57e-07
E4_THYROID	CNTN3	0.00040543
E4_THYROID	COL9A1	0.00054109
E4_THYROID	COLEC12	0.00017738
E4_THYROID	CRELD1	2.05e-06
E4_THYROID	CRISP2	5.16e-06
E4_THYROID	CRTAM	3.34e-06
E4_THYROID	CRTAP	0.00016716
E4_THYROID	CSF1	5.57e-19
E4_THYROID	CSF1R	1.77e-07
E4_THYROID	CST6	1.53e-06
E4_THYROID	CSTB	0.00012876
E4_THYROID	CTSV	9.96e-07
E4_THYROID	CXCL10	0.00014386
E4_THYROID	CXCL11	7.46e-09
E4_THYROID	CXCL13	1.25e-08
E4_THYROID	CXCL17	0.00054721
E4_THYROID	CXCL9	5.76e-24
E4_THYROID	DEFB104A_DEFB104B	3.98e-16
E4_THYROID	DIPK2B	0.00787734
E4_THYROID	DKK4	0.00132781
E4_THYROID	DKKL1	0.00015454
E4_THYROID	DPT	1.29e-09
E4_THYROID	DUSP13	0.00069977
E4_THYROID	EDDM3B	2.94e-33
E4_THYROID	EFNA1	1.34e-07
E4_THYROID	ELN	0.00429374
E4_THYROID	ENDOU	5.55e-06
E4_THYROID	ENO3	0.00302824
E4_THYROID	ENPP2	5.6e-29
E4_THYROID	F7	3.22e-25
E4_THYROID	F9	5.15e-05
E4_THYROID	FABP4	9.19e-26
E4_THYROID	FABP6	0.00044211
E4_THYROID	FAP	4.9e-09
E4_THYROID	FCAMR	0.00065615
E4_THYROID	FCGR2A	0.00520427
E4_THYROID	FCGR2B	0.00662291
E4_THYROID	FCRL1	0.0005524
E4_THYROID	FGA	4.29e-08
E4_THYROID	FGF23	1.36e-11
E4_THYROID	FLRT2	0.00496085
E4_THYROID	FLT4	0.00242841
E4_THYROID	FSHB	2e-28
E4_THYROID	FST	1.54e-05
E4_THYROID	FSTL3	5.29e-09
E4_THYROID	GAL	1.47e-15
E4_THYROID	GAST	0.0006872
E4_THYROID	GDF15	1.26e-07
E4_THYROID	GFAP	0.00194075
E4_THYROID	GH1	2.83e-12
E4_THYROID	GP2	0.00026617
E4_THYROID	GUCA2A	0.00013889
E4_THYROID	GZMA	0.00192421
E4_THYROID	HAVCR1	3.83e-14
E4_THYROID	HBQ1	0.00431855
E4_THYROID	HS6ST1	9.34e-13
E4_THYROID	HS6ST2	4.09e-06
E4_THYROID	HSPG2	0.00078497
E4_THYROID	IGFBPL1	4.02e-05
E4_THYROID	IL12A_IL12B	2.34e-15
E4_THYROID	IL12B	2.02e-11
E4_THYROID	IL18R1	6.35e-10
E4_THYROID	IL2RA	0.0026422
E4_THYROID	IL3RA	0.00233973
E4_THYROID	INSL3	1.99e-38
E4_THYROID	ISM1	1.11e-09
E4_THYROID	ITGA2	0.00072031
E4_THYROID	ITGA5	1.15e-08
E4_THYROID	ITGAM	0.00881179
E4_THYROID	ITGB2	8.83e-05
E4_THYROID	ITGB6	1.16e-17
E4_THYROID	ITIH3	1.34e-20
E4_THYROID	IZUMO1	1.01e-05
E4_THYROID	KIRREL2	1.99e-06
E4_THYROID	KIT	0.00378737
E4_THYROID	KLK3	2.35e-26
E4_THYROID	KLK4	1.3e-08
E4_THYROID	KLK8	0.00103014
E4_THYROID	KRT19	4.4e-11
E4_THYROID	LAMA4	0.00031934
E4_THYROID	LAMP2	6.36e-05
E4_THYROID	LAYN	2.15e-13
E4_THYROID	LBP	6.94e-05
E4_THYROID	LECT2	1.94e-06
E4_THYROID	LEFTY2	0.00036072
E4_THYROID	LEP	4.54e-15
E4_THYROID	LGALS3	2.16e-11
E4_THYROID	LGALS9	2.25e-15
E4_THYROID	LIF	6.28e-05
E4_THYROID	LILRA2	1.48e-06
E4_THYROID	LILRA3	8.92e-05
E4_THYROID	LILRB4	1.63e-06
E4_THYROID	LPL	1.64e-05
E4_THYROID	LRIG1	8.42e-05
E4_THYROID	LY9	0.00325892
E4_THYROID	MATN2	0.00433715
E4_THYROID	MDK	0.00015289
E4_THYROID	MEPE	2.34e-05
E4_THYROID	MFAP5	0.00115757
E4_THYROID	MMP12	9.84e-09
E4_THYROID	MMP13	0.00133487
E4_THYROID	MMP7	5.42e-09
E4_THYROID	MRC1	9.2e-08
E4_THYROID	MSR1	3.48e-10
E4_THYROID	MSTN	0.00756483
E4_THYROID	NBL1	0.00549079
E4_THYROID	NELL1	7.88e-06
E4_THYROID	NFASC	0.00445974
E4_THYROID	NID1	0.00299815
E4_THYROID	NPPC	3.81e-07
E4_THYROID	NPY	0.00105113
E4_THYROID	OBP2B	5.37e-55
E4_THYROID	OGN	1.48e-20
E4_THYROID	PAEP	0.0001946
E4_THYROID	PBXIP1	0.00102578
E4_THYROID	PDCD1	4.46e-07
E4_THYROID	PDGFA	0.00192421
E4_THYROID	PGA4	6.86e-20
E4_THYROID	PILRB	0.0001946
E4_THYROID	PKD1	0.00097349
E4_THYROID	PLA2G10	0.00445973
E4_THYROID	PLA2G2A	1.22e-18
E4_THYROID	PLA2G4A	0.00302531
E4_THYROID	PLAUR	4.11e-17
E4_THYROID	PLB1	0.00290239
E4_THYROID	PRCP	0.00041893
E4_THYROID	PROK1	3.53e-51
E4_THYROID	PSPN	0.00021299
E4_THYROID	PZP	4.02e-34
E4_THYROID	QPCT	0.00262698
E4_THYROID	REG1A	0.0097505
E4_THYROID	REG3A	0.00290239
E4_THYROID	REG4	6.28e-05
E4_THYROID	RETN	0.00132781
E4_THYROID	ROBO2	9.35e-13
E4_THYROID	RSPO3	0.00053037
E4_THYROID	RTN4R	1.63e-09
E4_THYROID	SCARF2	4.14e-14
E4_THYROID	SDC4	2.48e-05
E4_THYROID	SEMA3F	0.00378356
E4_THYROID	SEMA3G	0.00766721
E4_THYROID	SERPINA9	0.00127924
E4_THYROID	SEZ6L2	6.57e-30
E4_THYROID	SFTPA2	0.00036183
E4_THYROID	SFTPD	0.00016716
E4_THYROID	SHBG	0.00872527
E4_THYROID	SIGLEC1	6.24e-12
E4_THYROID	SNCG	0.0027228
E4_THYROID	SORCS2	4.49e-25
E4_THYROID	SPACA5_SPACA5B	0.00080349
E4_THYROID	SPESP1	1.34e-20
E4_THYROID	SPINK1	0.00105113
E4_THYROID	SPINK4	1.37e-10
E4_THYROID	SPINK5	0.00014613
E4_THYROID	SPINT3	5.36e-33
E4_THYROID	SPON1	3.36e-05
E4_THYROID	SPRR3	5.68e-08
E4_THYROID	STC2	0.00770424
E4_THYROID	TCN2	0.00105113
E4_THYROID	TEX101	2.25e-46
E4_THYROID	TFF1	5.29e-09
E4_THYROID	TFF2	2.08e-15
E4_THYROID	TFF3	2.99e-07
E4_THYROID	TFRC	0.00016716
E4_THYROID	TG	3.21e-06
E4_THYROID	TIMD4	0.0005516
E4_THYROID	TIMP4	0.00054731
E4_THYROID	TINAGL1	4.09e-06
E4_THYROID	TNF	9.56e-05
E4_THYROID	TNFRSF10A	1.47e-06
E4_THYROID	TNFRSF10B	6.68e-12
E4_THYROID	TNFRSF11A	6.87e-09
E4_THYROID	TNFRSF19	4.51e-05
E4_THYROID	TNFRSF1A	0.00608224
E4_THYROID	TNFRSF4	9.1e-13
E4_THYROID	TNFRSF8	8.57e-14
E4_THYROID	TNFRSF9	0.00872527
E4_THYROID	TOMM20	6.9e-05
E4_THYROID	TOP1	6.42e-07
E4_THYROID	TPSAB1	0.00276285
E4_THYROID	TREM2	1.08e-07
E4_THYROID	TSHB	9.69e-12
E4_THYROID	ULBP2	8.78e-07
E4_THYROID	VEGFA	0.00040145
E4_THYROID	VSIG2	9.73e-06
E4_THYROID	VSNL1	0.00083211
E4_THYROID	VWC2	6.64e-16
E4_THYROID	WFIKKN1	5.44e-05
E4_THYROID	XG	2.63e-61
E4_DM2NOCOMP	ACE2	5.64e-05
E4_DM2NOCOMP	ACTA2	5.95e-05
E4_DM2NOCOMP	ADA2	0.00702153
E4_DM2NOCOMP	ADAMTS13	3.84e-12
E4_DM2NOCOMP	ADGRD1	0.00498756
E4_DM2NOCOMP	ADGRE5	1.2e-10
E4_DM2NOCOMP	ADGRG1	3.84e-31
E4_DM2NOCOMP	ADGRG2	2.14e-12
E4_DM2NOCOMP	AGER	0.00626208
E4_DM2NOCOMP	AGRP	0.00048856
E4_DM2NOCOMP	ALDH3A1	0.00988578
E4_DM2NOCOMP	ALPI	0.00028874
E4_DM2NOCOMP	AMOT	0.00151595
E4_DM2NOCOMP	ANGPT2	1.02e-07
E4_DM2NOCOMP	ANGPTL4	0.00116632
E4_DM2NOCOMP	AOC3	2.66e-10
E4_DM2NOCOMP	APOA4	0.00069277
E4_DM2NOCOMP	APOD	4.7e-48
E4_DM2NOCOMP	APOM	0.00528181
E4_DM2NOCOMP	AREG	0.00308752
E4_DM2NOCOMP	ART3	0.00010594
E4_DM2NOCOMP	ASAH2	0.00622124
E4_DM2NOCOMP	ATRAID	0.00073309
E4_DM2NOCOMP	ATRN	0.00483538
E4_DM2NOCOMP	AZU1	0.00758831
E4_DM2NOCOMP	B4GALT1	5.57e-07
E4_DM2NOCOMP	BAG3	2.02e-09
E4_DM2NOCOMP	BCAN	3.74e-07
E4_DM2NOCOMP	BGLAP	0.00021204
E4_DM2NOCOMP	BMPER	0.00069277
E4_DM2NOCOMP	BPIFA2	0.00975774
E4_DM2NOCOMP	BPIFB1	0.00966067
E4_DM2NOCOMP	BPIFB2	1.49e-12
E4_DM2NOCOMP	BST2	1.02e-07
E4_DM2NOCOMP	C1QTNF1	9e-15
E4_DM2NOCOMP	C1QTNF5	0.002741
E4_DM2NOCOMP	C1RL	0.00259899
E4_DM2NOCOMP	C2	1.07e-05
E4_DM2NOCOMP	C7	3.1e-19
E4_DM2NOCOMP	CA12	4.93e-09
E4_DM2NOCOMP	CA14	2.27e-32
E4_DM2NOCOMP	CA4	5.92e-36
E4_DM2NOCOMP	CA9	1.22e-10
E4_DM2NOCOMP	CALB1	0.00017914
E4_DM2NOCOMP	CBLIF	4.82e-05
E4_DM2NOCOMP	CCDC80	0.00101195
E4_DM2NOCOMP	CCL11	0.00116036
E4_DM2NOCOMP	CCL14	0.00074726
E4_DM2NOCOMP	CCL15	2.19e-38
E4_DM2NOCOMP	CCL18	2.45e-07
E4_DM2NOCOMP	CCL19	0.0009675
E4_DM2NOCOMP	CCL23	2.4e-06
E4_DM2NOCOMP	CCN5	0.00048856
E4_DM2NOCOMP	CD14	0.00868917
E4_DM2NOCOMP	CD1C	4.85e-14
E4_DM2NOCOMP	CD209	9.99e-14
E4_DM2NOCOMP	CD248	9.75e-11
E4_DM2NOCOMP	CD27	0.00074726
E4_DM2NOCOMP	CD276	1.54e-30
E4_DM2NOCOMP	CD300LF	0.00342878
E4_DM2NOCOMP	CD300LG	5.04e-05
E4_DM2NOCOMP	CD34	1.52e-11
E4_DM2NOCOMP	CD79B	0.00085096
E4_DM2NOCOMP	CD99L2	0.00748867
E4_DM2NOCOMP	CDH1	8.27e-13
E4_DM2NOCOMP	CDH3	0.00036361
E4_DM2NOCOMP	CDH5	1.52e-17
E4_DM2NOCOMP	CDHR5	0.00064229
E4_DM2NOCOMP	CES1	0.00699756
E4_DM2NOCOMP	CFC1	0.00916445
E4_DM2NOCOMP	CFHR2	0.00332847
E4_DM2NOCOMP	CFP	0.00019932
E4_DM2NOCOMP	CGA	0.00034225
E4_DM2NOCOMP	CGREF1	3.84e-12
E4_DM2NOCOMP	CHGA	6.66e-07
E4_DM2NOCOMP	CHGB	0.00028061
E4_DM2NOCOMP	CHRDL1	2.31e-05
E4_DM2NOCOMP	CHRDL2	7.99e-14
E4_DM2NOCOMP	CLEC11A	0.00050706
E4_DM2NOCOMP	CLEC4A	0.00064775
E4_DM2NOCOMP	CLEC4C	0.00028838
E4_DM2NOCOMP	CLEC4G	6.89e-05
E4_DM2NOCOMP	CLEC4M	0.00975845
E4_DM2NOCOMP	CLEC6A	0.00150733
E4_DM2NOCOMP	CLSTN2	2.21e-07
E4_DM2NOCOMP	CLUL1	1.17e-10
E4_DM2NOCOMP	CNTN1	1.18e-05
E4_DM2NOCOMP	CNTN3	3.67e-13
E4_DM2NOCOMP	COL18A1	9.48e-29
E4_DM2NOCOMP	COL4A1	1.51e-05
E4_DM2NOCOMP	COL9A1	4.35e-08
E4_DM2NOCOMP	CORO1A	0.00520354
E4_DM2NOCOMP	CPA2	1.35e-05
E4_DM2NOCOMP	CPB1	8.38e-06
E4_DM2NOCOMP	CRELD1	0.00966067
E4_DM2NOCOMP	CRH	3.51e-26
E4_DM2NOCOMP	CRISP2	3.49e-07
E4_DM2NOCOMP	CRISP3	2.77e-06
E4_DM2NOCOMP	CRLF1	0.00109406
E4_DM2NOCOMP	CRTAC1	3.83e-06
E4_DM2NOCOMP	CSF1	6.59e-06
E4_DM2NOCOMP	CTSC	0.00030937
E4_DM2NOCOMP	CTSO	2.51e-11
E4_DM2NOCOMP	CXADR	7.22e-17
E4_DM2NOCOMP	CXCL10	0.0017125
E4_DM2NOCOMP	CXCL17	4.82e-06
E4_DM2NOCOMP	CXCL9	4.65e-26
E4_DM2NOCOMP	CYTL1	1.5e-60
E4_DM2NOCOMP	DCBLD2	4.2e-23
E4_DM2NOCOMP	DLK1	9.3e-05
E4_DM2NOCOMP	DLL1	3.54e-06
E4_DM2NOCOMP	EDA2R	5.39e-05
E4_DM2NOCOMP	EGFR	0.00138333
E4_DM2NOCOMP	ENG	3.79e-28
E4_DM2NOCOMP	ENPP5	4.65e-26
E4_DM2NOCOMP	ENTPD5	1.2e-11
E4_DM2NOCOMP	EPCAM	0.0004254
E4_DM2NOCOMP	EPHB4	0.00048249
E4_DM2NOCOMP	EPO	5.35e-07
E4_DM2NOCOMP	ESM1	0.00109406
E4_DM2NOCOMP	F7	3.01e-06
E4_DM2NOCOMP	FABP6	3.04e-06
E4_DM2NOCOMP	FAM3B	1.29e-11
E4_DM2NOCOMP	FAM3C	2.56e-08
E4_DM2NOCOMP	FAM3D	8.2e-16
E4_DM2NOCOMP	FCAMR	0.00085096
E4_DM2NOCOMP	FCN1	5.49e-07
E4_DM2NOCOMP	FCN2	0.00198428
E4_DM2NOCOMP	FGF19	1.17e-22
E4_DM2NOCOMP	FGF23	0.00597791
E4_DM2NOCOMP	FGFBP1	2.27e-32
E4_DM2NOCOMP	FGFBP2	3.6e-07
E4_DM2NOCOMP	FGFR2	6.07e-05
E4_DM2NOCOMP	FLT4	3.71e-07
E4_DM2NOCOMP	FSHB	0.00870306
E4_DM2NOCOMP	FST	2.81e-29
E4_DM2NOCOMP	GASK1A	0.00396302
E4_DM2NOCOMP	GC	0.00702065
E4_DM2NOCOMP	GCG	1.11e-14
E4_DM2NOCOMP	GDF15	2.37e-50
E4_DM2NOCOMP	GDNF	4.45e-07
E4_DM2NOCOMP	GFRA1	0.00518424
E4_DM2NOCOMP	GHRL	3.2e-43
E4_DM2NOCOMP	GLA	1.51e-05
E4_DM2NOCOMP	GP1BA	2.18e-16
E4_DM2NOCOMP	GPA33	3.62e-33
E4_DM2NOCOMP	GPC5	0.00518424
E4_DM2NOCOMP	GPD1	0.00020192
E4_DM2NOCOMP	GPNMB	1.58e-06
E4_DM2NOCOMP	GPR15L	2.03e-05
E4_DM2NOCOMP	GPR37	0.00056975
E4_DM2NOCOMP	GRP	1.03e-08
E4_DM2NOCOMP	GSTT2B	3.21e-05
E4_DM2NOCOMP	GUCA2A	5.34e-22
E4_DM2NOCOMP	HAVCR1	0.0054458
E4_DM2NOCOMP	HEPH	2.47e-06
E4_DM2NOCOMP	HGF	1.04e-17
E4_DM2NOCOMP	HJV	0.00813741
E4_DM2NOCOMP	HLA_A	7.34e-05
E4_DM2NOCOMP	HMCN2	0.00133283
E4_DM2NOCOMP	HS6ST2	0.00507321
E4_DM2NOCOMP	HYAL1	6.11e-07
E4_DM2NOCOMP	IDO1	0.00667274
E4_DM2NOCOMP	IFNG	0.00028061
E4_DM2NOCOMP	IFNLR1	0.00106117
E4_DM2NOCOMP	IGDCC4	4.16e-17
E4_DM2NOCOMP	IGFBP1	1.35e-15
E4_DM2NOCOMP	IGFBP2	4.97e-06
E4_DM2NOCOMP	IGFBP3	9.75e-11
E4_DM2NOCOMP	IGFBP7	5.61e-06
E4_DM2NOCOMP	IGFBPL1	3.49e-09
E4_DM2NOCOMP	IL15	0.00626208
E4_DM2NOCOMP	IL18	0.00085096
E4_DM2NOCOMP	IL18R1	1.07e-28
E4_DM2NOCOMP	IL22	0.00036275
E4_DM2NOCOMP	IL2RA	0.00382408
E4_DM2NOCOMP	IL32	0.00617219
E4_DM2NOCOMP	IL5RA	0.00021426
E4_DM2NOCOMP	IL6	0.00014488
E4_DM2NOCOMP	IL7R	3.06e-10
E4_DM2NOCOMP	INHBC	1.99e-17
E4_DM2NOCOMP	INSL3	0.0040194
E4_DM2NOCOMP	ITGA2	0.00717169
E4_DM2NOCOMP	ITGB2	8.26e-07
E4_DM2NOCOMP	KDR	3.32e-13
E4_DM2NOCOMP	KIR2DL2	0.00920788
E4_DM2NOCOMP	KLK13	7.17e-25
E4_DM2NOCOMP	KLK14	1.54e-06
E4_DM2NOCOMP	KLK3	1.01e-05
E4_DM2NOCOMP	KLK7	6.77e-11
E4_DM2NOCOMP	KLRB1	1.87e-16
E4_DM2NOCOMP	KRT5	1.94e-05
E4_DM2NOCOMP	LAG3	4.01e-05
E4_DM2NOCOMP	LBP	9.04e-05
E4_DM2NOCOMP	LEFTY2	4.76e-14
E4_DM2NOCOMP	LGALS3BP	0.00362118
E4_DM2NOCOMP	LILRB4	0.00323201
E4_DM2NOCOMP	LIPF	0.0001579
E4_DM2NOCOMP	LRRN1	1.41e-21
E4_DM2NOCOMP	LRTM2	1.31e-11
E4_DM2NOCOMP	LTA	0.00015623
E4_DM2NOCOMP	LTBP2	0.00560059
E4_DM2NOCOMP	LY96	1.25e-05
E4_DM2NOCOMP	MATN3	0.00010219
E4_DM2NOCOMP	MFGE8	0.00243325
E4_DM2NOCOMP	MSTN	0.00030411
E4_DM2NOCOMP	MUC13	6.55e-93
E4_DM2NOCOMP	MVK	1.94e-05
E4_DM2NOCOMP	MYOC	1.44e-08
E4_DM2NOCOMP	MZB1	0.00015623
E4_DM2NOCOMP	NAAA	6.01e-06
E4_DM2NOCOMP	NCR3LG1	0.00596939
E4_DM2NOCOMP	NELL1	3.36e-16
E4_DM2NOCOMP	NFASC	1.24e-39
E4_DM2NOCOMP	NFATC3	5.35e-07
E4_DM2NOCOMP	NHLRC3	2.08e-12
E4_DM2NOCOMP	NOS3	2.25e-15
E4_DM2NOCOMP	NOTCH3	1.79e-07
E4_DM2NOCOMP	NPHS1	1.45e-07
E4_DM2NOCOMP	NPL	0.00079701
E4_DM2NOCOMP	NPY	6.98e-07
E4_DM2NOCOMP	NRP1	2.03e-33
E4_DM2NOCOMP	NXPH3	3.64e-07
E4_DM2NOCOMP	OCLN	0.00020192
E4_DM2NOCOMP	ODAM	0.00435796
E4_DM2NOCOMP	OLFM4	4.82e-06
E4_DM2NOCOMP	ORM1	2.69e-11
E4_DM2NOCOMP	OXT	0.00054612
E4_DM2NOCOMP	PAG1	0.00020296
E4_DM2NOCOMP	PAPPA	2.55e-13
E4_DM2NOCOMP	PDCD6	0.0087597
E4_DM2NOCOMP	PDGFRA	0.00050266
E4_DM2NOCOMP	PGF	1.09e-06
E4_DM2NOCOMP	PI16	1.58e-06
E4_DM2NOCOMP	PKD1	3.72e-09
E4_DM2NOCOMP	PLA2G1B	1.7e-12
E4_DM2NOCOMP	PLA2G2A	7.17e-25
E4_DM2NOCOMP	PLAT	4.65e-26
E4_DM2NOCOMP	PLTP	5.35e-08
E4_DM2NOCOMP	PLXNB2	2.7e-20
E4_DM2NOCOMP	PNLIPRP1	9.04e-07
E4_DM2NOCOMP	PODXL2	1.82e-09
E4_DM2NOCOMP	POF1B	6.48e-08
E4_DM2NOCOMP	PPL	2.55e-13
E4_DM2NOCOMP	PRCP	4.4e-11
E4_DM2NOCOMP	PRSS2	9.28e-08
E4_DM2NOCOMP	PRTG	0.00189508
E4_DM2NOCOMP	PRTN3	1.33e-05
E4_DM2NOCOMP	PSG1	0.00528181
E4_DM2NOCOMP	PTPRR	0.00528181
E4_DM2NOCOMP	PYY	0.00153086
E4_DM2NOCOMP	REG3A	5.53e-05
E4_DM2NOCOMP	REG4	8.53e-06
E4_DM2NOCOMP	REN	4.33e-08
E4_DM2NOCOMP	RET	5.67e-08
E4_DM2NOCOMP	RGMB	4.33e-08
E4_DM2NOCOMP	RLN2	2.12e-05
E4_DM2NOCOMP	RSPO1	2.75e-10
E4_DM2NOCOMP	S100G	2.59e-17
E4_DM2NOCOMP	S100P	0.00036361
E4_DM2NOCOMP	SBSN	8.53e-06
E4_DM2NOCOMP	SCARA5	0.00189508
E4_DM2NOCOMP	SCG3	2.56e-06
E4_DM2NOCOMP	SCGB1A1	1.73e-12
E4_DM2NOCOMP	SCGB3A2	0.00528181
E4_DM2NOCOMP	SCGN	0.00889093
E4_DM2NOCOMP	SCPEP1	0.00126869
E4_DM2NOCOMP	SCT	9.17e-07
E4_DM2NOCOMP	SDC1	0.00026099
E4_DM2NOCOMP	SDC4	0.00490503
E4_DM2NOCOMP	SELE	2.36e-12
E4_DM2NOCOMP	SEMA7A	1.15e-15
E4_DM2NOCOMP	SERPINE1	3.81e-14
E4_DM2NOCOMP	SEZ6L2	8.04e-05
E4_DM2NOCOMP	SFRP4	3.28e-08
E4_DM2NOCOMP	SIGLEC7	6.98e-07
E4_DM2NOCOMP	SIGLEC8	1.63e-06
E4_DM2NOCOMP	SIT1	1.85e-10
E4_DM2NOCOMP	SLITRK1	0.00699756
E4_DM2NOCOMP	SOD3	6.37e-05
E4_DM2NOCOMP	SOST	0.00021521
E4_DM2NOCOMP	SPINK1	1.31e-32
E4_DM2NOCOMP	SPINK4	8.05e-51
E4_DM2NOCOMP	SPOCK1	2.64e-10
E4_DM2NOCOMP	SPON1	9.75e-11
E4_DM2NOCOMP	SSC5D	0.00052393
E4_DM2NOCOMP	ST6GAL1	1.07e-07
E4_DM2NOCOMP	SUMF2	2.67e-17
E4_DM2NOCOMP	SUSD5	0.00014448
E4_DM2NOCOMP	THBS2	1.33e-05
E4_DM2NOCOMP	THBS4	3.1e-07
E4_DM2NOCOMP	TIE1	4.54e-07
E4_DM2NOCOMP	TIMD4	2.03e-09
E4_DM2NOCOMP	TIMP4	7.17e-25
E4_DM2NOCOMP	TMPRSS5	0.00362118
E4_DM2NOCOMP	TNC	6.19e-25
E4_DM2NOCOMP	TNFRSF10C	3.19e-07
E4_DM2NOCOMP	TNFRSF11B	2.47e-12
E4_DM2NOCOMP	TNFRSF12A	0.00151317
E4_DM2NOCOMP	TNFSF11	1.19e-11
E4_DM2NOCOMP	TNFSF13B	2.64e-09
E4_DM2NOCOMP	TREH	6.98e-08
E4_DM2NOCOMP	TSHB	3.69e-14
E4_DM2NOCOMP	TSPAN1	0.00284145
E4_DM2NOCOMP	TSPAN8	2.16e-12
E4_DM2NOCOMP	TTR	2.91e-07
E4_DM2NOCOMP	UMOD	2.46e-08
E4_DM2NOCOMP	VASN	0.00062775
E4_DM2NOCOMP	VEGFD	6.4e-10
E4_DM2NOCOMP	VSIG2	2.47e-11
E4_DM2NOCOMP	VWF	7.08e-08
E4_DM2NOCOMP	WFIKKN1	0.00696603
E4_DM2NOCOMP	WIF1	2.88e-28
E4_DM2NOCOMP	XG	3.23e-06
E4_DM2NOCOMP	YAP1	0.00666828
M13_ARTHROSIS_KNEE	ADAM12	4.28e-14
M13_ARTHROSIS_KNEE	ADAMTS13	0.00917514
M13_ARTHROSIS_KNEE	AFP	0.00115053
M13_ARTHROSIS_KNEE	BPIFB1	0.00092393
M13_ARTHROSIS_KNEE	CA12	0.0006831
M13_ARTHROSIS_KNEE	CA14	7.27e-05
M13_ARTHROSIS_KNEE	CCL16	1.14e-07
M13_ARTHROSIS_KNEE	CCL23	0.00247075
M13_ARTHROSIS_KNEE	CCL25	0.00132465
M13_ARTHROSIS_KNEE	CCL3	9.27e-07
M13_ARTHROSIS_KNEE	CCN5	0.00055751
M13_ARTHROSIS_KNEE	CD276	5.36e-07
M13_ARTHROSIS_KNEE	CDCP1	0.00058466
M13_ARTHROSIS_KNEE	CDHR2	0.00917514
M13_ARTHROSIS_KNEE	CELA2A	0.00055751
M13_ARTHROSIS_KNEE	CELA3A	3.4e-06
M13_ARTHROSIS_KNEE	CGB3_CGB5_CGB8	0.00100867
M13_ARTHROSIS_KNEE	CLEC10A	0.00921162
M13_ARTHROSIS_KNEE	COL6A3	2.54e-10
M13_ARTHROSIS_KNEE	COL9A1	3.4e-06
M13_ARTHROSIS_KNEE	COMP	1.77e-12
M13_ARTHROSIS_KNEE	CRTAC1	6.37e-18
M13_ARTHROSIS_KNEE	CSTB	0.0003552
M13_ARTHROSIS_KNEE	CYTL1	1.21e-05
M13_ARTHROSIS_KNEE	DCBLD2	0.00014068
M13_ARTHROSIS_KNEE	DCN	0.00222963
M13_ARTHROSIS_KNEE	DLL1	0.00039173
M13_ARTHROSIS_KNEE	DPP6	0.0014654
M13_ARTHROSIS_KNEE	DSG3	0.00676241
M13_ARTHROSIS_KNEE	DTX3	0.00016283
M13_ARTHROSIS_KNEE	ELN	1.36e-10
M13_ARTHROSIS_KNEE	ENPP2	0.00339004
M13_ARTHROSIS_KNEE	ENPP5	1.83e-09
M13_ARTHROSIS_KNEE	ENTR1	0.00246142
M13_ARTHROSIS_KNEE	EPHA2	1.31e-05
M13_ARTHROSIS_KNEE	FAS	7.65e-05
M13_ARTHROSIS_KNEE	FASLG	0.00043092
M13_ARTHROSIS_KNEE	FCN1	0.00400421
M13_ARTHROSIS_KNEE	FCN2	1.69e-06
M13_ARTHROSIS_KNEE	FCRLB	0.00612885
M13_ARTHROSIS_KNEE	FGF23	0.00039242
M13_ARTHROSIS_KNEE	GAS6	8.89e-07
M13_ARTHROSIS_KNEE	GSTA1	0.00468609
M13_ARTHROSIS_KNEE	HLA_E	5.2e-06
M13_ARTHROSIS_KNEE	IL18R1	5.67e-09
M13_ARTHROSIS_KNEE	IL1RL1	0.00031751
M13_ARTHROSIS_KNEE	IL22	0.00917514
M13_ARTHROSIS_KNEE	INHBC	1.06e-05
M13_ARTHROSIS_KNEE	KLK4	1.72e-05
M13_ARTHROSIS_KNEE	KRT18	0.00144848
M13_ARTHROSIS_KNEE	LGALS1	5.2e-06
M13_ARTHROSIS_KNEE	LMOD1	0.00203043
M13_ARTHROSIS_KNEE	LRP11	0.00037503
M13_ARTHROSIS_KNEE	LRRC25	0.00246142
M13_ARTHROSIS_KNEE	LRRN1	9.63e-06
M13_ARTHROSIS_KNEE	LRTM2	0.00010552
M13_ARTHROSIS_KNEE	LY96	0.00400421
M13_ARTHROSIS_KNEE	MMP12	7.78e-07
M13_ARTHROSIS_KNEE	NCS1	0.00014619
M13_ARTHROSIS_KNEE	NEFL	0.00100614
M13_ARTHROSIS_KNEE	NELL1	0.00156913
M13_ARTHROSIS_KNEE	NPHS1	0.00021534
M13_ARTHROSIS_KNEE	OXT	0.00046637
M13_ARTHROSIS_KNEE	P4HB	0.00715217
M13_ARTHROSIS_KNEE	PAEP	0.00822696
M13_ARTHROSIS_KNEE	PAM	0.00115053
M13_ARTHROSIS_KNEE	PDGFA	9.45e-05
M13_ARTHROSIS_KNEE	PGF	0.00450461
M13_ARTHROSIS_KNEE	PLAUR	0.00306144
M13_ARTHROSIS_KNEE	PRTN3	0.00468954
M13_ARTHROSIS_KNEE	PSPN	0.00297572
M13_ARTHROSIS_KNEE	PTPRR	0.00529164
M13_ARTHROSIS_KNEE	QPCT	0.00055751
M13_ARTHROSIS_KNEE	RBFOX3	8.94e-11
M13_ARTHROSIS_KNEE	RBP5	0.00024604
M13_ARTHROSIS_KNEE	RET	3.96e-06
M13_ARTHROSIS_KNEE	RETN	0.00239165
M13_ARTHROSIS_KNEE	SCARF1	3.42e-09
M13_ARTHROSIS_KNEE	SELE	0.00409379
M13_ARTHROSIS_KNEE	SEMA3F	0.00251756
M13_ARTHROSIS_KNEE	SMOC1	3.81e-09
M13_ARTHROSIS_KNEE	SMOC2	0.00224137
M13_ARTHROSIS_KNEE	SNCA	3.98e-05
M13_ARTHROSIS_KNEE	SPINK6	0.00036787
M13_ARTHROSIS_KNEE	SUSD5	3.35e-05
M13_ARTHROSIS_KNEE	TCN1	0.00457744
M13_ARTHROSIS_KNEE	TCN2	0.00153945
M13_ARTHROSIS_KNEE	TFF1	9.42e-05
M13_ARTHROSIS_KNEE	TGFBI	3.96e-06
M13_ARTHROSIS_KNEE	TGFBR3	0.00917514
M13_ARTHROSIS_KNEE	TGOLN2	0.0063847
M13_ARTHROSIS_KNEE	THBS4	3.13e-06
M13_ARTHROSIS_KNEE	TIMD4	0.00679095
M13_ARTHROSIS_KNEE	TNFRSF19	9.96e-05
M13_ARTHROSIS_KNEE	TNFRSF6B	0.00196237
M13_ARTHROSIS_KNEE	TNFSF11	0.00036787
M13_ARTHROSIS_KNEE	TREM2	5.3e-11
K11_CHOLELITH	ACP5	0.00012644
K11_CHOLELITH	ADAMTS16	0.00010553
K11_CHOLELITH	ADAMTS8	3e-07
K11_CHOLELITH	ADGRD1	2.68e-13
K11_CHOLELITH	ADGRF5	0.00409349
K11_CHOLELITH	ADGRG2	0.00188673
K11_CHOLELITH	ADH1B	0.00028143
K11_CHOLELITH	AGR2	2.17e-20
K11_CHOLELITH	ALDH3A1	4.01e-05
K11_CHOLELITH	AMOT	6.76e-17
K11_CHOLELITH	ANGPTL2	0.00271845
K11_CHOLELITH	ANGPTL7	0.00018671
K11_CHOLELITH	ANXA10	0.00028143
K11_CHOLELITH	APCS	5.01e-10
K11_CHOLELITH	APOM	0.00064807
K11_CHOLELITH	ASAH2	0.00187227
K11_CHOLELITH	ASGR1	5.46e-06
K11_CHOLELITH	BLMH	6.5e-06
K11_CHOLELITH	BOC	0.00187227
K11_CHOLELITH	BPIFB2	7.28e-07
K11_CHOLELITH	C4BPB	0.00086127
K11_CHOLELITH	CA14	2.02e-05
K11_CHOLELITH	CA3	0.00476935
K11_CHOLELITH	CA9	0.00072497
K11_CHOLELITH	CALB2	2.75e-07
K11_CHOLELITH	CBLIF	5.49e-05
K11_CHOLELITH	CCDC80	0.00968085
K11_CHOLELITH	CCL13	5.42e-05
K11_CHOLELITH	CCL27	0.00608009
K11_CHOLELITH	CCL7	0.00038272
K11_CHOLELITH	CD55	0.0042659
K11_CHOLELITH	CD70	2.23e-05
K11_CHOLELITH	CD93	3.21e-06
K11_CHOLELITH	CD99	0.00741623
K11_CHOLELITH	CDH15	0.00066247
K11_CHOLELITH	CDHR5	3.62e-07
K11_CHOLELITH	CEACAM16	0.00085074
K11_CHOLELITH	CES1	0.00014321
K11_CHOLELITH	CHGA	1.36e-09
K11_CHOLELITH	CHGB	0.00270834
K11_CHOLELITH	CHRDL1	3.58e-12
K11_CHOLELITH	CKMT1A_CKMT1B	0.00591513
K11_CHOLELITH	CLEC1A	2.77e-05
K11_CHOLELITH	CLEC4G	0.00867722
K11_CHOLELITH	CLMP	1.23e-19
K11_CHOLELITH	CNDP1	0.00438601
K11_CHOLELITH	CNTN3	0.00409349
K11_CHOLELITH	CPA2	0.0022179
K11_CHOLELITH	CPE	2.95e-07
K11_CHOLELITH	CRH	0.00059869
K11_CHOLELITH	CRISP2	3.88e-16
K11_CHOLELITH	CRTAM	0.00763694
K11_CHOLELITH	CSF1	6.33e-14
K11_CHOLELITH	CTBS	0.00837044
K11_CHOLELITH	CTSH	0.00014686
K11_CHOLELITH	CTSL	0.00036882
K11_CHOLELITH	CTSO	1.63e-05
K11_CHOLELITH	CTSV	2.16e-11
K11_CHOLELITH	CYTL1	0.00187227
K11_CHOLELITH	DNER	8.26e-13
K11_CHOLELITH	DPEP1	0.00388037
K11_CHOLELITH	DPT	1.48e-14
K11_CHOLELITH	DSC2	5.71e-08
K11_CHOLELITH	EDDM3B	2.34e-10
K11_CHOLELITH	EFNA4	0.00438284
K11_CHOLELITH	ENPP2	7.55e-06
K11_CHOLELITH	ENPP5	4.02e-08
K11_CHOLELITH	ESM1	0.00076156
K11_CHOLELITH	F7	0.00074905
K11_CHOLELITH	F9	6.67e-05
K11_CHOLELITH	FABP4	2.45e-17
K11_CHOLELITH	FAM3C	7.15e-08
K11_CHOLELITH	FAS	8.4e-05
K11_CHOLELITH	FASLG	3.19e-12
K11_CHOLELITH	FCAMR	5.33e-10
K11_CHOLELITH	FGF23	0.00081839
K11_CHOLELITH	FSHB	1.6e-11
K11_CHOLELITH	GAST	3.31e-11
K11_CHOLELITH	GFRA1	1.36e-05
K11_CHOLELITH	GGH	3.97e-05
K11_CHOLELITH	GGT1	0.00072497
K11_CHOLELITH	GPD1	2.61e-06
K11_CHOLELITH	GRP	0.00867722
K11_CHOLELITH	GSTA1	9.66e-05
K11_CHOLELITH	HGF	2.32e-17
K11_CHOLELITH	HJV	9.68e-06
K11_CHOLELITH	HSD11B1	3.22e-08
K11_CHOLELITH	IGDCC4	8.97e-07
K11_CHOLELITH	IGFBP1	7.28e-08
K11_CHOLELITH	IGFBPL1	0.00030241
K11_CHOLELITH	IL18R1	3.78e-17
K11_CHOLELITH	IL1RL2	3.97e-05
K11_CHOLELITH	IL1RN	1.64e-17
K11_CHOLELITH	IL32	6.7e-06
K11_CHOLELITH	IL5RA	0.00244207
K11_CHOLELITH	IL6	1.78e-13
K11_CHOLELITH	INHBC	6.55e-19
K11_CHOLELITH	INSL3	0.00867722
K11_CHOLELITH	ITGA11	9.07e-05
K11_CHOLELITH	ITGAV	2.04e-09
K11_CHOLELITH	KIT	0.00677923
K11_CHOLELITH	KRT18	7.28e-08
K11_CHOLELITH	LDLR	2.04e-09
K11_CHOLELITH	LEP	3.65e-08
K11_CHOLELITH	LEPR	1.83e-06
K11_CHOLELITH	LGALS3	0.0004739
K11_CHOLELITH	LGALS4	1.89e-05
K11_CHOLELITH	LRRN1	6.67e-05
K11_CHOLELITH	LTBP3	0.00163907
K11_CHOLELITH	MAMDC2	6.37e-05
K11_CHOLELITH	MEPE	0.00234753
K11_CHOLELITH	MLN	5.15e-06
K11_CHOLELITH	MMP3	9.56e-12
K11_CHOLELITH	MSTN	1.28e-08
K11_CHOLELITH	MUC2	0.00538041
K11_CHOLELITH	MYOC	0.00022844
K11_CHOLELITH	NELL1	2.52e-05
K11_CHOLELITH	NELL2	0.00476935
K11_CHOLELITH	NID1	0.00074605
K11_CHOLELITH	NPPC	5.51e-17
K11_CHOLELITH	NTF3	0.00358168
K11_CHOLELITH	NXPH3	0.00086127
K11_CHOLELITH	OBP2B	2.14e-30
K11_CHOLELITH	ODAM	0.00013692
K11_CHOLELITH	PCSK9	0.00388037
K11_CHOLELITH	PEAR1	0.00086972
K11_CHOLELITH	PGA4	2.52e-05
K11_CHOLELITH	PGF	0.00050793
K11_CHOLELITH	PI3	0.00332617
K11_CHOLELITH	PIGR	0.00616874
K11_CHOLELITH	PLA2G7	3.09e-05
K11_CHOLELITH	PLXDC1	0.00438601
K11_CHOLELITH	PODXL2	0.00012648
K11_CHOLELITH	PPY	0.00188929
K11_CHOLELITH	PROK1	1.64e-17
K11_CHOLELITH	PRRT3	0.00137822
K11_CHOLELITH	PRTG	6.24e-08
K11_CHOLELITH	PSPN	2.46e-11
K11_CHOLELITH	PTPRN2	0.00911637
K11_CHOLELITH	PZP	1.66e-19
K11_CHOLELITH	REG4	0.00397498
K11_CHOLELITH	RTBDN	0.00100704
K11_CHOLELITH	SCG2	1.83e-05
K11_CHOLELITH	SCGN	2.44e-09
K11_CHOLELITH	SEMA3F	1.03e-09
K11_CHOLELITH	SEZ6L	0.00066247
K11_CHOLELITH	SFRP1	0.00019336
K11_CHOLELITH	SHBG	0.00142348
K11_CHOLELITH	SLITRK2	4.01e-05
K11_CHOLELITH	SLITRK6	4.01e-06
K11_CHOLELITH	SNCG	1.32e-06
K11_CHOLELITH	SPINK1	0.005418
K11_CHOLELITH	SPINT3	2.04e-09
K11_CHOLELITH	SPOCK1	7.28e-07
K11_CHOLELITH	SPRR3	0.0013458
K11_CHOLELITH	TEX101	7.22e-09
K11_CHOLELITH	TFF1	0.00013982
K11_CHOLELITH	TFF2	0.00469288
K11_CHOLELITH	TG	5.49e-05
K11_CHOLELITH	TIMD4	0.00689859
K11_CHOLELITH	TNFRSF10A	0.00669822
K11_CHOLELITH	TNFRSF11A	0.00013252
K11_CHOLELITH	TNFRSF13B	0.00763694
K11_CHOLELITH	TNFSF11	3.59e-06
K11_CHOLELITH	TTR	0.00089053
K11_CHOLELITH	UPB1	0.00188673
K11_CHOLELITH	VEGFB	0.0004844
K11_CHOLELITH	VSIG2	0.00086127
K11_CHOLELITH	VSTM2L	0.00716148
K11_CHOLELITH	WFIKKN2	0.00051689
CD2_BENIGN_LEIOMYOMA_UTERI	A1BG	0.00525291
CD2_BENIGN_LEIOMYOMA_UTERI	ACP5	0.00525291
CD2_BENIGN_LEIOMYOMA_UTERI	ACRV1	5.36e-128
CD2_BENIGN_LEIOMYOMA_UTERI	ACVRL1	0.00038984
CD2_BENIGN_LEIOMYOMA_UTERI	ADAM12	6.54e-06
CD2_BENIGN_LEIOMYOMA_UTERI	ADAMTS16	0.00038984
CD2_BENIGN_LEIOMYOMA_UTERI	ADAMTSL4	6.26e-10
CD2_BENIGN_LEIOMYOMA_UTERI	ADGRD1	3.16e-25
CD2_BENIGN_LEIOMYOMA_UTERI	ADGRE1	3.07e-07
CD2_BENIGN_LEIOMYOMA_UTERI	ADGRG1	5.39e-13
CD2_BENIGN_LEIOMYOMA_UTERI	ADIPOQ	2.7e-12
CD2_BENIGN_LEIOMYOMA_UTERI	AGER	1.9e-09
CD2_BENIGN_LEIOMYOMA_UTERI	AGRP	7.06e-05
CD2_BENIGN_LEIOMYOMA_UTERI	AGT	5.55e-09
CD2_BENIGN_LEIOMYOMA_UTERI	ANGPT2	0.00234043
CD2_BENIGN_LEIOMYOMA_UTERI	ANGPTL1	0.00114302
CD2_BENIGN_LEIOMYOMA_UTERI	ANXA10	0.00743695
CD2_BENIGN_LEIOMYOMA_UTERI	APOC1	4.07e-05
CD2_BENIGN_LEIOMYOMA_UTERI	APOM	0.00023317
CD2_BENIGN_LEIOMYOMA_UTERI	AREG	7.89e-14
CD2_BENIGN_LEIOMYOMA_UTERI	ART3	3.43e-16
CD2_BENIGN_LEIOMYOMA_UTERI	ASAH2	2.68e-19
CD2_BENIGN_LEIOMYOMA_UTERI	ATP5IF1	0.00688305
CD2_BENIGN_LEIOMYOMA_UTERI	BCAN	0.00014691
CD2_BENIGN_LEIOMYOMA_UTERI	BCAT1	0.00116398
CD2_BENIGN_LEIOMYOMA_UTERI	BCHE	8.49e-06
CD2_BENIGN_LEIOMYOMA_UTERI	BPIFB1	4.41e-06
CD2_BENIGN_LEIOMYOMA_UTERI	BPIFB2	0.0093257
CD2_BENIGN_LEIOMYOMA_UTERI	C9	0.00225307
CD2_BENIGN_LEIOMYOMA_UTERI	CA12	8.27e-08
CD2_BENIGN_LEIOMYOMA_UTERI	CA14	7.23e-06
CD2_BENIGN_LEIOMYOMA_UTERI	CALCA	7.16e-66
CD2_BENIGN_LEIOMYOMA_UTERI	CCDC80	5.79e-05
CD2_BENIGN_LEIOMYOMA_UTERI	CCER2	7.19e-07
CD2_BENIGN_LEIOMYOMA_UTERI	CCL11	6.56e-05
CD2_BENIGN_LEIOMYOMA_UTERI	CCL14	9.71e-14
CD2_BENIGN_LEIOMYOMA_UTERI	CCL17	0.00130142
CD2_BENIGN_LEIOMYOMA_UTERI	CCL2	0.00151833
CD2_BENIGN_LEIOMYOMA_UTERI	CCL22	0.00053605
CD2_BENIGN_LEIOMYOMA_UTERI	CCL24	0.00191177
CD2_BENIGN_LEIOMYOMA_UTERI	CCL26	1.14e-10
CD2_BENIGN_LEIOMYOMA_UTERI	CCL27	0.00114302
CD2_BENIGN_LEIOMYOMA_UTERI	CCL5	0.00041101
CD2_BENIGN_LEIOMYOMA_UTERI	CCN4	1.85e-06
CD2_BENIGN_LEIOMYOMA_UTERI	CCN5	1.61e-20
CD2_BENIGN_LEIOMYOMA_UTERI	CD1C	5.76e-05
CD2_BENIGN_LEIOMYOMA_UTERI	CD300LG	2.22e-11
CD2_BENIGN_LEIOMYOMA_UTERI	CD33	3.89e-07
CD2_BENIGN_LEIOMYOMA_UTERI	CD59	4.03e-17
CD2_BENIGN_LEIOMYOMA_UTERI	CD99	1.42e-45
CD2_BENIGN_LEIOMYOMA_UTERI	CDCP1	2.79e-06
CD2_BENIGN_LEIOMYOMA_UTERI	CDH15	8.65e-07
CD2_BENIGN_LEIOMYOMA_UTERI	CDH2	6.31e-14
CD2_BENIGN_LEIOMYOMA_UTERI	CDH3	4.77e-11
CD2_BENIGN_LEIOMYOMA_UTERI	CDHR1	0.00061594
CD2_BENIGN_LEIOMYOMA_UTERI	CDHR2	5.51e-23
CD2_BENIGN_LEIOMYOMA_UTERI	CDNF	3.1e-09
CD2_BENIGN_LEIOMYOMA_UTERI	CEACAM1	2.45e-06
CD2_BENIGN_LEIOMYOMA_UTERI	CELA3A	5.24e-06
CD2_BENIGN_LEIOMYOMA_UTERI	CFHR4	0.00027389
CD2_BENIGN_LEIOMYOMA_UTERI	CGA	5.65e-109
CD2_BENIGN_LEIOMYOMA_UTERI	CGB3_CGB5_CGB8	0.00040525
CD2_BENIGN_LEIOMYOMA_UTERI	CHCHD10	0.00868878
CD2_BENIGN_LEIOMYOMA_UTERI	CHI3L1	1.39e-07
CD2_BENIGN_LEIOMYOMA_UTERI	CHRDL2	0.00016092
CD2_BENIGN_LEIOMYOMA_UTERI	CLEC4C	1.51e-12
CD2_BENIGN_LEIOMYOMA_UTERI	CLEC4D	0.00344831
CD2_BENIGN_LEIOMYOMA_UTERI	CLEC4G	3.36e-05
CD2_BENIGN_LEIOMYOMA_UTERI	CLMP	1.26e-14
CD2_BENIGN_LEIOMYOMA_UTERI	CLUL1	1.71e-06
CD2_BENIGN_LEIOMYOMA_UTERI	CNTN1	1.43e-06
CD2_BENIGN_LEIOMYOMA_UTERI	CNTN3	1.84e-34
CD2_BENIGN_LEIOMYOMA_UTERI	CNTN5	5.12e-15
CD2_BENIGN_LEIOMYOMA_UTERI	CNTNAP2	0.0018073
CD2_BENIGN_LEIOMYOMA_UTERI	COL15A1	4.27e-08
CD2_BENIGN_LEIOMYOMA_UTERI	COL28A1	0.00567728
CD2_BENIGN_LEIOMYOMA_UTERI	CPQ	1.18e-06
CD2_BENIGN_LEIOMYOMA_UTERI	CRISP2	1.24e-153
CD2_BENIGN_LEIOMYOMA_UTERI	CRNN	5.57e-22
CD2_BENIGN_LEIOMYOMA_UTERI	CST1	0.00085905
CD2_BENIGN_LEIOMYOMA_UTERI	CTRC	0.00839059
CD2_BENIGN_LEIOMYOMA_UTERI	CTSF	4.14e-05
CD2_BENIGN_LEIOMYOMA_UTERI	CTSH	4.72e-07
CD2_BENIGN_LEIOMYOMA_UTERI	CXCL1	0.00114302
CD2_BENIGN_LEIOMYOMA_UTERI	CXCL13	0.00384503
CD2_BENIGN_LEIOMYOMA_UTERI	CXCL14	1.89e-13
CD2_BENIGN_LEIOMYOMA_UTERI	CXCL16	5.21e-05
CD2_BENIGN_LEIOMYOMA_UTERI	CXCL5	2.99e-15
CD2_BENIGN_LEIOMYOMA_UTERI	CYTL1	5.35e-29
CD2_BENIGN_LEIOMYOMA_UTERI	DCXR	0.00651257
CD2_BENIGN_LEIOMYOMA_UTERI	DEFB104A_DEFB104B	9.14e-78
CD2_BENIGN_LEIOMYOMA_UTERI	DMP1	2.27e-07
CD2_BENIGN_LEIOMYOMA_UTERI	DNER	0.00096405
CD2_BENIGN_LEIOMYOMA_UTERI	DPP10	0.00388413
CD2_BENIGN_LEIOMYOMA_UTERI	DPP6	8.26e-05
CD2_BENIGN_LEIOMYOMA_UTERI	DPT	0.00119784
CD2_BENIGN_LEIOMYOMA_UTERI	DSG2	0.00282632
CD2_BENIGN_LEIOMYOMA_UTERI	DUSP13	2.85e-06
CD2_BENIGN_LEIOMYOMA_UTERI	ECM1	0.00272972
CD2_BENIGN_LEIOMYOMA_UTERI	EDDM3B	4.51e-184
CD2_BENIGN_LEIOMYOMA_UTERI	EFHD1	0.0018253
CD2_BENIGN_LEIOMYOMA_UTERI	EGFR	0.00492688
CD2_BENIGN_LEIOMYOMA_UTERI	ENDOU	2.12e-27
CD2_BENIGN_LEIOMYOMA_UTERI	ENPP2	2.28e-58
CD2_BENIGN_LEIOMYOMA_UTERI	EPHA1	1.45e-09
CD2_BENIGN_LEIOMYOMA_UTERI	EPHB6	8.55e-12
CD2_BENIGN_LEIOMYOMA_UTERI	EPO	0.00016486
CD2_BENIGN_LEIOMYOMA_UTERI	ERBB2	1.15e-10
CD2_BENIGN_LEIOMYOMA_UTERI	ERBB3	0.00691126
CD2_BENIGN_LEIOMYOMA_UTERI	ESAM	1.03e-06
CD2_BENIGN_LEIOMYOMA_UTERI	F12	0.00041101
CD2_BENIGN_LEIOMYOMA_UTERI	F7	9.8e-05
CD2_BENIGN_LEIOMYOMA_UTERI	FABP1	0.00613878
CD2_BENIGN_LEIOMYOMA_UTERI	FABP4	2.34e-22
CD2_BENIGN_LEIOMYOMA_UTERI	FAM3C	1.41e-15
CD2_BENIGN_LEIOMYOMA_UTERI	FASLG	2.35e-15
CD2_BENIGN_LEIOMYOMA_UTERI	FBLN2	1.11e-07
CD2_BENIGN_LEIOMYOMA_UTERI	FCGR2A	0.00034056
CD2_BENIGN_LEIOMYOMA_UTERI	FCGR3B	0.00525814
CD2_BENIGN_LEIOMYOMA_UTERI	FCRLB	0.00322573
CD2_BENIGN_LEIOMYOMA_UTERI	FETUB	2.89e-11
CD2_BENIGN_LEIOMYOMA_UTERI	FGFBP1	0.0026427
CD2_BENIGN_LEIOMYOMA_UTERI	FGFR4	0.00010304
CD2_BENIGN_LEIOMYOMA_UTERI	FGL1	3.1e-12
CD2_BENIGN_LEIOMYOMA_UTERI	FOLR1	2.65e-13
CD2_BENIGN_LEIOMYOMA_UTERI	FOLR2	2.92e-07
CD2_BENIGN_LEIOMYOMA_UTERI	FRZB	0.00413214
CD2_BENIGN_LEIOMYOMA_UTERI	FUOM	0.00076324
CD2_BENIGN_LEIOMYOMA_UTERI	FURIN	0.0016885
CD2_BENIGN_LEIOMYOMA_UTERI	FUT3_FUT5	0.00927094
CD2_BENIGN_LEIOMYOMA_UTERI	GALNT7	3.82e-07
CD2_BENIGN_LEIOMYOMA_UTERI	GAS6	1.04e-26
CD2_BENIGN_LEIOMYOMA_UTERI	GAST	0.00114302
CD2_BENIGN_LEIOMYOMA_UTERI	GC	6.13e-09
CD2_BENIGN_LEIOMYOMA_UTERI	GGT5	0.00151664
CD2_BENIGN_LEIOMYOMA_UTERI	GH1	0.00061594
CD2_BENIGN_LEIOMYOMA_UTERI	GHR	3.48e-05
CD2_BENIGN_LEIOMYOMA_UTERI	GHRL	0.00727435
CD2_BENIGN_LEIOMYOMA_UTERI	GP2	2.35e-05
CD2_BENIGN_LEIOMYOMA_UTERI	GPA33	0.00266883
CD2_BENIGN_LEIOMYOMA_UTERI	GPR15L	7.07e-05
CD2_BENIGN_LEIOMYOMA_UTERI	HJV	0.00335337
CD2_BENIGN_LEIOMYOMA_UTERI	HMOX1	0.00199
CD2_BENIGN_LEIOMYOMA_UTERI	HNMT	0.00114302
CD2_BENIGN_LEIOMYOMA_UTERI	HS3ST3B1	2.56e-05
CD2_BENIGN_LEIOMYOMA_UTERI	HS6ST2	7.91e-18
CD2_BENIGN_LEIOMYOMA_UTERI	HSPB6	0.00563127
CD2_BENIGN_LEIOMYOMA_UTERI	IDI2	0.00489377
CD2_BENIGN_LEIOMYOMA_UTERI	IFNG	0.00927094
CD2_BENIGN_LEIOMYOMA_UTERI	IGDCC4	0.00026323
CD2_BENIGN_LEIOMYOMA_UTERI	IGFBP1	0.00016092
CD2_BENIGN_LEIOMYOMA_UTERI	IGFBP3	2.76e-11
CD2_BENIGN_LEIOMYOMA_UTERI	IGFBP6	2.71e-41
CD2_BENIGN_LEIOMYOMA_UTERI	IGFBPL1	0.00207692
CD2_BENIGN_LEIOMYOMA_UTERI	IL17RA	0.00121817
CD2_BENIGN_LEIOMYOMA_UTERI	IL19	8.2e-13
CD2_BENIGN_LEIOMYOMA_UTERI	IL22	0.00942884
CD2_BENIGN_LEIOMYOMA_UTERI	IL7R	8.12e-05
CD2_BENIGN_LEIOMYOMA_UTERI	INSL3	1.33e-157
CD2_BENIGN_LEIOMYOMA_UTERI	ITGB6	2.51e-20
CD2_BENIGN_LEIOMYOMA_UTERI	ITIH3	9.9e-07
CD2_BENIGN_LEIOMYOMA_UTERI	IZUMO1	3.65e-11
CD2_BENIGN_LEIOMYOMA_UTERI	KDR	4.46e-06
CD2_BENIGN_LEIOMYOMA_UTERI	KIRREL2	0.00086999
CD2_BENIGN_LEIOMYOMA_UTERI	KLK12	0.00041573
CD2_BENIGN_LEIOMYOMA_UTERI	KLK3	1.77e-05
CD2_BENIGN_LEIOMYOMA_UTERI	KLK7	8.26e-12
CD2_BENIGN_LEIOMYOMA_UTERI	KRT5	3.05e-05
CD2_BENIGN_LEIOMYOMA_UTERI	LAIR2	0.00011156
CD2_BENIGN_LEIOMYOMA_UTERI	LEFTY2	3.99e-11
CD2_BENIGN_LEIOMYOMA_UTERI	LEP	2.88e-44
CD2_BENIGN_LEIOMYOMA_UTERI	LGALS3	1.6e-11
CD2_BENIGN_LEIOMYOMA_UTERI	LILRB1	2.19e-05
CD2_BENIGN_LEIOMYOMA_UTERI	LILRB5	2.57e-08
CD2_BENIGN_LEIOMYOMA_UTERI	LPA	8.89e-09
CD2_BENIGN_LEIOMYOMA_UTERI	LTBR	0.00018857
CD2_BENIGN_LEIOMYOMA_UTERI	LY9	0.00139362
CD2_BENIGN_LEIOMYOMA_UTERI	LYPD8	0.00034072
CD2_BENIGN_LEIOMYOMA_UTERI	MATN2	0.00096182
CD2_BENIGN_LEIOMYOMA_UTERI	MATN3	1.85e-06
CD2_BENIGN_LEIOMYOMA_UTERI	MB	9.17e-16
CD2_BENIGN_LEIOMYOMA_UTERI	MDGA1	0.00113361
CD2_BENIGN_LEIOMYOMA_UTERI	MEGF9	0.00196947
CD2_BENIGN_LEIOMYOMA_UTERI	MENT	1.65e-11
CD2_BENIGN_LEIOMYOMA_UTERI	MFGE8	0.00024126
CD2_BENIGN_LEIOMYOMA_UTERI	MIA	0.00113361
CD2_BENIGN_LEIOMYOMA_UTERI	MMP3	8.22e-150
CD2_BENIGN_LEIOMYOMA_UTERI	MSMB	3.67e-24
CD2_BENIGN_LEIOMYOMA_UTERI	MSTN	1.39e-08
CD2_BENIGN_LEIOMYOMA_UTERI	MYBPC2	2.99e-15
CD2_BENIGN_LEIOMYOMA_UTERI	MYL3	5.22e-06
CD2_BENIGN_LEIOMYOMA_UTERI	NCAN	1.59e-05
CD2_BENIGN_LEIOMYOMA_UTERI	NCR3LG1	2.41e-10
CD2_BENIGN_LEIOMYOMA_UTERI	NPTX1	0.00312143
CD2_BENIGN_LEIOMYOMA_UTERI	NPY	3.53e-05
CD2_BENIGN_LEIOMYOMA_UTERI	NXPH3	5.92e-08
CD2_BENIGN_LEIOMYOMA_UTERI	OBP2B	2.46e-163
CD2_BENIGN_LEIOMYOMA_UTERI	ODAM	1.68e-06
CD2_BENIGN_LEIOMYOMA_UTERI	OGN	1.84e-34
CD2_BENIGN_LEIOMYOMA_UTERI	PAM	0.00484676
CD2_BENIGN_LEIOMYOMA_UTERI	PAPPA	4.06e-06
CD2_BENIGN_LEIOMYOMA_UTERI	PI3	1.54e-07
CD2_BENIGN_LEIOMYOMA_UTERI	PKD1	3.82e-07
CD2_BENIGN_LEIOMYOMA_UTERI	PLA2G1B	2.03e-23
CD2_BENIGN_LEIOMYOMA_UTERI	PLAT	0.00234563
CD2_BENIGN_LEIOMYOMA_UTERI	PM20D1	5.68e-08
CD2_BENIGN_LEIOMYOMA_UTERI	PNLIPRP2	0.00024508
CD2_BENIGN_LEIOMYOMA_UTERI	POMC	5.12e-17
CD2_BENIGN_LEIOMYOMA_UTERI	PRG2	0.00303599
CD2_BENIGN_LEIOMYOMA_UTERI	PRL	1.08e-27
CD2_BENIGN_LEIOMYOMA_UTERI	PRND	0.00388413
CD2_BENIGN_LEIOMYOMA_UTERI	PROC	1.99e-07
CD2_BENIGN_LEIOMYOMA_UTERI	PROK1	3.06e-06
CD2_BENIGN_LEIOMYOMA_UTERI	PRTG	0.00383463
CD2_BENIGN_LEIOMYOMA_UTERI	PSPN	4.75e-77
CD2_BENIGN_LEIOMYOMA_UTERI	PTGDS	6.77e-17
CD2_BENIGN_LEIOMYOMA_UTERI	PTH	1.14e-05
CD2_BENIGN_LEIOMYOMA_UTERI	PTPRZ1	0.00093757
CD2_BENIGN_LEIOMYOMA_UTERI	PZP	2.06e-101
CD2_BENIGN_LEIOMYOMA_UTERI	RARRES2	7.62e-05
CD2_BENIGN_LEIOMYOMA_UTERI	RBKS	0.00977599
CD2_BENIGN_LEIOMYOMA_UTERI	REN	3.55e-19
CD2_BENIGN_LEIOMYOMA_UTERI	RET	0.00035203
CD2_BENIGN_LEIOMYOMA_UTERI	SCRG1	2.45e-07
CD2_BENIGN_LEIOMYOMA_UTERI	SELE	0.00103054
CD2_BENIGN_LEIOMYOMA_UTERI	SERPINA11	1.29e-10
CD2_BENIGN_LEIOMYOMA_UTERI	SERPINA12	2.54e-15
CD2_BENIGN_LEIOMYOMA_UTERI	SERPINH1	0.00064007
CD2_BENIGN_LEIOMYOMA_UTERI	SEZ6L	0.00994485
CD2_BENIGN_LEIOMYOMA_UTERI	SGSH	0.00484537
CD2_BENIGN_LEIOMYOMA_UTERI	SH3GL3	0.00010859
CD2_BENIGN_LEIOMYOMA_UTERI	SIGLEC8	0.00425977
CD2_BENIGN_LEIOMYOMA_UTERI	SLC39A14	0.00166328
CD2_BENIGN_LEIOMYOMA_UTERI	SLC39A5	0.00183953
CD2_BENIGN_LEIOMYOMA_UTERI	SMPD1	0.000303
CD2_BENIGN_LEIOMYOMA_UTERI	SNCG	1.36e-06
CD2_BENIGN_LEIOMYOMA_UTERI	SOST	0.00352987
CD2_BENIGN_LEIOMYOMA_UTERI	SPACA5_SPACA5B	5.13e-22
CD2_BENIGN_LEIOMYOMA_UTERI	SPESP1	8.76e-111
CD2_BENIGN_LEIOMYOMA_UTERI	SPINK1	3.03e-07
CD2_BENIGN_LEIOMYOMA_UTERI	SPINK4	0.00782747
CD2_BENIGN_LEIOMYOMA_UTERI	SPINT3	1.94e-79
CD2_BENIGN_LEIOMYOMA_UTERI	SSC4D	8.97e-08
CD2_BENIGN_LEIOMYOMA_UTERI	SSC5D	5.12e-06
CD2_BENIGN_LEIOMYOMA_UTERI	ST3GAL1	0.00016174
CD2_BENIGN_LEIOMYOMA_UTERI	STC1	2.05e-08
CD2_BENIGN_LEIOMYOMA_UTERI	STC2	2.03e-05
CD2_BENIGN_LEIOMYOMA_UTERI	SULT2A1	1.14e-05
CD2_BENIGN_LEIOMYOMA_UTERI	SUSD4	5.14e-06
CD2_BENIGN_LEIOMYOMA_UTERI	TCN1	6.71e-06
CD2_BENIGN_LEIOMYOMA_UTERI	TCN2	9.08e-08
CD2_BENIGN_LEIOMYOMA_UTERI	TCTN3	6.71e-10
CD2_BENIGN_LEIOMYOMA_UTERI	TEX101	7.2e-98
CD2_BENIGN_LEIOMYOMA_UTERI	TFPI	8.43e-06
CD2_BENIGN_LEIOMYOMA_UTERI	TFPI2	1.26e-12
CD2_BENIGN_LEIOMYOMA_UTERI	TFRC	1e-07
CD2_BENIGN_LEIOMYOMA_UTERI	TG	1.75e-11
CD2_BENIGN_LEIOMYOMA_UTERI	TNFRSF19	1.03e-05
CD2_BENIGN_LEIOMYOMA_UTERI	TNNI3	1.51e-12
CD2_BENIGN_LEIOMYOMA_UTERI	TNR	3.5e-11
CD2_BENIGN_LEIOMYOMA_UTERI	TSHB	0.00022436
CD2_BENIGN_LEIOMYOMA_UTERI	TSPAN1	2.14e-13
CD2_BENIGN_LEIOMYOMA_UTERI	UXS1	0.00220278
CD2_BENIGN_LEIOMYOMA_UTERI	VSIG10	1.9e-07
CD2_BENIGN_LEIOMYOMA_UTERI	WFDC12	1.08e-27
CD2_BENIGN_LEIOMYOMA_UTERI	XPNPEP2	1.41e-15
M13_KNEEDERANGEMENTS	COL9A1	0.00029302
M13_KNEEDERANGEMENTS	COMP	0.0020636
M13_KNEEDERANGEMENTS	KLK4	0.00029302
M13_KNEEDERANGEMENTS	RBFOX3	0.00094592
G6_EPIPAROX	ACE2	0.00019976
G6_EPIPAROX	ACRV1	0.00218286
G6_EPIPAROX	ADAMTSL5	0.00019976
G6_EPIPAROX	AGR3	0.00081589
G6_EPIPAROX	APOA1	8.81e-06
G6_EPIPAROX	APOF	5.15e-07
G6_EPIPAROX	APOM	0.00098455
G6_EPIPAROX	BMPER	0.00019976
G6_EPIPAROX	C1RL	1.05e-06
G6_EPIPAROX	CD14	0.00391496
G6_EPIPAROX	CDH2	1.52e-11
G6_EPIPAROX	CDON	0.00042896
G6_EPIPAROX	CELA2A	5.23e-06
G6_EPIPAROX	CFHR4	0.00145393
G6_EPIPAROX	CFHR5	2.57e-07
G6_EPIPAROX	CLEC3B	0.00041038
G6_EPIPAROX	CNTN3	6.74e-05
G6_EPIPAROX	CPM	9.27e-10
G6_EPIPAROX	CRELD1	4.41e-05
G6_EPIPAROX	CTSB	0.00019976
G6_EPIPAROX	CXADR	0.00087803
G6_EPIPAROX	DCXR	0.00135155
G6_EPIPAROX	F10	8.71e-08
G6_EPIPAROX	FAS	0.00013096
G6_EPIPAROX	FRZB	0.00145393
G6_EPIPAROX	FTCD	0.00145393
G6_EPIPAROX	GDF15	9.88e-16
G6_EPIPAROX	GFRA1	0.00050154
G6_EPIPAROX	GGT1	2.45e-16
G6_EPIPAROX	GLA	9.32e-07
G6_EPIPAROX	GPRC5C	0.00264439
G6_EPIPAROX	GSN	7.44e-05
G6_EPIPAROX	GUSB	6.74e-10
G6_EPIPAROX	HSPB6	0.00135155
G6_EPIPAROX	IGFBP3	0.00824908
G6_EPIPAROX	IL18R1	0.00704541
G6_EPIPAROX	IL1RAP	3.11e-06
G6_EPIPAROX	ITIH4	0.0046765
G6_EPIPAROX	KLKB1	8.11e-06
G6_EPIPAROX	KRT18	0.00148254
G6_EPIPAROX	LAMP3	8.16e-11
G6_EPIPAROX	MDH1	5.18e-06
G6_EPIPAROX	MEGF9	5.38e-05
G6_EPIPAROX	MET	0.00030468
G6_EPIPAROX	MME	1.35e-09
G6_EPIPAROX	MMP8	0.00308335
G6_EPIPAROX	NCAN	3.06e-07
G6_EPIPAROX	NCS1	9.32e-07
G6_EPIPAROX	NELL2	0.00081589
G6_EPIPAROX	NFASC	8.44e-09
G6_EPIPAROX	NFATC3	2.57e-07
G6_EPIPAROX	NRP1	6.33e-11
G6_EPIPAROX	NT5E	0.00749914
G6_EPIPAROX	ORM1	1.37e-06
G6_EPIPAROX	PEPD	6.33e-11
G6_EPIPAROX	PON1	0.00102701
G6_EPIPAROX	PPIB	0.0046765
G6_EPIPAROX	PROS1	0.00041132
G6_EPIPAROX	RET	3.08e-11
G6_EPIPAROX	RNASE1	0.00604959
G6_EPIPAROX	SCPEP1	2.57e-07
G6_EPIPAROX	SELENOP	1.05e-06
G6_EPIPAROX	SERPINC1	0.00034946
G6_EPIPAROX	SIGLEC6	0.00143182
G6_EPIPAROX	SPESP1	0.00957078
G6_EPIPAROX	SPINT1	0.00197609
G6_EPIPAROX	SPINT3	0.00197609
G6_EPIPAROX	SUOX	0.00138258
G6_EPIPAROX	TGFBI	3.24e-07
G6_EPIPAROX	TREH	0.00080783
G6_EPIPAROX	TSPAN8	1e-05
G6_EPIPAROX	VASN	0.00126342
G6_EPIPAROX	VGF	0.00607128
I9_CHD	ACE2	2.06e-27
I9_CHD	ACHE	0.00031604
I9_CHD	ACP5	3.2e-07
I9_CHD	ACP6	8.49e-05
I9_CHD	ACTN4	0.00289494
I9_CHD	ACY3	0.00762374
I9_CHD	ADA	3.38e-05
I9_CHD	ADA2	3.98e-06
I9_CHD	ADAM15	0.00484326
I9_CHD	ADAMTS13	1.47e-08
I9_CHD	ADAMTS16	1.51e-07
I9_CHD	ADGRG1	1.23e-09
I9_CHD	ADGRG2	3.64e-31
I9_CHD	ADIPOQ	0.00031836
I9_CHD	ALCAM	4.67e-06
I9_CHD	AMBP	2.94e-08
I9_CHD	ANG	7.68e-08
I9_CHD	ANGPT2	4.31e-09
I9_CHD	ANGPTL3	0.00041381
I9_CHD	ANGPTL4	1.87e-06
I9_CHD	APCS	0.00012209
I9_CHD	APOA2	0.00795416
I9_CHD	APOA4	0.00295856
I9_CHD	APOD	3.13e-05
I9_CHD	AREG	1.68e-06
I9_CHD	B2M	0.00029815
I9_CHD	B4GALT1	1.16e-05
I9_CHD	BCHE	7.15e-11
I9_CHD	BST2	2.17e-21
I9_CHD	C1QA	4.44e-05
I9_CHD	C1QTNF5	1.74e-06
I9_CHD	C2	3.62e-05
I9_CHD	C3	0.00449111
I9_CHD	CA14	7.7e-14
I9_CHD	CA4	8.7e-21
I9_CHD	CANT1	0.0081541
I9_CHD	CCL15	1.09e-25
I9_CHD	CCL16	6.35e-12
I9_CHD	CCL4	4.31e-05
I9_CHD	CCL8	0.00365576
I9_CHD	CCN3	6.03e-20
I9_CHD	CCN4	0.00426053
I9_CHD	CCN5	5.15e-17
I9_CHD	CD276	0.00343397
I9_CHD	CD28	0.00048686
I9_CHD	CD300E	1.94e-06
I9_CHD	CD59	0.00288483
I9_CHD	CD79B	3.81e-06
I9_CHD	CD83	0.0016108
I9_CHD	CDH15	1.5e-16
I9_CHD	CDH2	2.47e-75
I9_CHD	CDH5	1.44e-05
I9_CHD	CDHR5	0.00044691
I9_CHD	CDNF	0.00044691
I9_CHD	CEACAM16	2.81e-09
I9_CHD	CHI3L1	5.56e-05
I9_CHD	CHIT1	3.37e-15
I9_CHD	CHRDL2	1.97e-10
I9_CHD	CKB	0.00062919
I9_CHD	CNTN2	0.00613292
I9_CHD	CNTN5	3.96e-16
I9_CHD	COL15A1	0.00038713
I9_CHD	COL18A1	0.00505109
I9_CHD	COL4A1	5.86e-35
I9_CHD	COL6A3	4.83e-05
I9_CHD	CPB2	9e-08
I9_CHD	CPM	5.84e-34
I9_CHD	CRELD1	1.08e-08
I9_CHD	CRLF1	0.00116144
I9_CHD	CSF1	1.4e-09
I9_CHD	CST3	2.12e-05
I9_CHD	CSTB	5.32e-10
I9_CHD	CTBS	6.92e-09
I9_CHD	CTRL	8.43e-05
I9_CHD	CTSL	0.00521441
I9_CHD	CTSO	6.25e-05
I9_CHD	CTSV	8.22e-06
I9_CHD	DCBLD2	4.19e-73
I9_CHD	DCN	1.49e-08
I9_CHD	DCTPP1	7.7e-11
I9_CHD	DKK3	6.71e-06
I9_CHD	DPP4	2.43e-07
I9_CHD	DPT	1.09e-25
I9_CHD	EBI3_IL27	0.00019857
I9_CHD	EFEMP1	7.26e-15
I9_CHD	EFNA1	7.7e-05
I9_CHD	EGFR	6.8e-06
I9_CHD	ENPP2	5.36e-08
I9_CHD	ENTPD5	0.00017459
I9_CHD	EPHA1	2.61e-06
I9_CHD	EPHB4	1.72e-09
I9_CHD	ERBB3	0.00031188
I9_CHD	F9	3.52e-20
I9_CHD	FABP4	0.00145704
I9_CHD	FAM20A	2.3e-15
I9_CHD	FAS	4.1e-12
I9_CHD	FBLN2	0.00601641
I9_CHD	FBP1	0.00062345
I9_CHD	FCAMR	3.38e-16
I9_CHD	FCRLB	0.0058403
I9_CHD	FETUB	6.51e-26
I9_CHD	FGL1	1.55e-09
I9_CHD	FUCA1	2.65e-08
I9_CHD	FURIN	7.36e-11
I9_CHD	FUT3_FUT5	1.14e-18
I9_CHD	GALNT7	0.00935042
I9_CHD	GASK1A	2.25e-05
I9_CHD	GDNF	1.99e-11
I9_CHD	GKN1	0.00124544
I9_CHD	GP1BA	0.00025565
I9_CHD	GPR37	0.00697886
I9_CHD	GRP	0.00219802
I9_CHD	GSTA1	0.00019877
I9_CHD	GUSB	8.25e-13
I9_CHD	HGF	2.66e-29
I9_CHD	HGFAC	0.00082891
I9_CHD	HMCN2	0.00126716
I9_CHD	HSDL2	0.00186041
I9_CHD	HYAL1	5.05e-48
I9_CHD	IDUA	0.00111803
I9_CHD	IFI30	5.22e-25
I9_CHD	IGDCC4	1.44e-10
I9_CHD	IGFBP2	5.92e-06
I9_CHD	IGFBP3	2.71e-22
I9_CHD	IGFBP6	9.43e-12
I9_CHD	IGFBP7	6.72e-40
I9_CHD	IGFBPL1	1.18e-12
I9_CHD	IL17C	7.15e-11
I9_CHD	IL17RB	5.05e-22
I9_CHD	IL18R1	1.06e-21
I9_CHD	IL1R2	2.12e-05
I9_CHD	IL1RL1	3.98e-10
I9_CHD	IL1RL2	1.05e-14
I9_CHD	IL20	0.00060515
I9_CHD	IL6	2.47e-16
I9_CHD	INHBB	3.81e-32
I9_CHD	INHBC	1.77e-27
I9_CHD	ITGBL1	1.11e-08
I9_CHD	ITIH3	2.25e-10
I9_CHD	ITIH4	0.00951598
I9_CHD	KDR	0.00039863
I9_CHD	KRT5	0.00071486
I9_CHD	LAG3	4.27e-07
I9_CHD	LAMP3	2.98e-08
I9_CHD	LBP	1.34e-05
I9_CHD	LECT2	1.3e-11
I9_CHD	LEFTY2	9.11e-12
I9_CHD	LGALS1	1.32e-09
I9_CHD	LGALS3	1.37e-17
I9_CHD	LGALS4	5.47e-22
I9_CHD	LGMN	0.00489804
I9_CHD	LILRB2	0.00935042
I9_CHD	LILRB4	9.16e-08
I9_CHD	LILRB5	6.72e-10
I9_CHD	LIPF	3.6e-07
I9_CHD	LPA	1.59e-06
I9_CHD	LPL	2.18e-10
I9_CHD	LRG1	5.52e-07
I9_CHD	LRIG1	2.1e-06
I9_CHD	LRP11	3.52e-05
I9_CHD	LTBP3	3.49e-12
I9_CHD	LY6D	6.88e-08
I9_CHD	MAMDC4	0.00028048
I9_CHD	MARCO	2.17e-05
I9_CHD	MB	1.16e-11
I9_CHD	MEGF9	1.07e-53
I9_CHD	MEP1A	5.4e-07
I9_CHD	MERTK	2.8e-25
I9_CHD	MET	9.33e-44
I9_CHD	MFAP5	8.59e-14
I9_CHD	MMP3	5.71e-26
I9_CHD	MRC1	4.01e-14
I9_CHD	MSTN	0.0045024
I9_CHD	NCAM1	0.00064673
I9_CHD	NCR1	3.11e-05
I9_CHD	NCR3LG1	1.81e-06
I9_CHD	NCS1	7.85e-23
I9_CHD	NFATC3	0.0081541
I9_CHD	NPPB	1.78e-06
I9_CHD	NPTX2	0.00116144
I9_CHD	NRP1	7.76e-55
I9_CHD	NTF3	6.45e-05
I9_CHD	NTPROBNP	9.26e-10
I9_CHD	ODAM	1.45e-12
I9_CHD	OXT	0.00628975
I9_CHD	PALM	0.00227393
I9_CHD	PAMR1	0.00104658
I9_CHD	PAPPA	3.26e-06
I9_CHD	PCBD1	0.00225739
I9_CHD	PCDH1	4.92e-07
I9_CHD	PCOLCE	1.54e-16
I9_CHD	PCSK9	1.55e-42
I9_CHD	PDCD6	1.72e-08
I9_CHD	PDE5A	0.0011091
I9_CHD	PDGFC	0.00789115
I9_CHD	PGA4	0.0055363
I9_CHD	PKD1	8.46e-05
I9_CHD	PLAT	1.84e-19
I9_CHD	PLIN3	0.00018728
I9_CHD	PLTP	5.04e-05
I9_CHD	PLXNB2	5.71e-34
I9_CHD	PPL	0.00043781
I9_CHD	PPY	0.00172192
I9_CHD	PRAP1	3.94e-12
I9_CHD	PRND	8.86e-05
I9_CHD	PRRT3	7.68e-08
I9_CHD	PTGR1	0.00767055
I9_CHD	PTPRF	5.84e-34
I9_CHD	PTPRR	1.99e-08
I9_CHD	PYDC1	0.0030476
I9_CHD	RARRES1	0.00288483
I9_CHD	REG1B	0.00229233
I9_CHD	RELT	8.68e-27
I9_CHD	REN	9.34e-36
I9_CHD	RGMB	1.21e-08
I9_CHD	RNASE4	1.77e-08
I9_CHD	ROR1	0.00942836
I9_CHD	RTBDN	0.00553621
I9_CHD	RTN4R	2.22e-21
I9_CHD	SBSN	0.00031287
I9_CHD	SCG2	0.00082891
I9_CHD	SCGB3A1	0.00166697
I9_CHD	SCRG1	0.00223686
I9_CHD	SDC1	0.00012957
I9_CHD	SELP	0.00082678
I9_CHD	SEMA3F	6.12e-05
I9_CHD	SEMA7A	2.61e-06
I9_CHD	SERPINA11	7.21e-12
I9_CHD	SERPINA4	1.77e-10
I9_CHD	SERPINA6	0.00093792
I9_CHD	SERPINA7	0.00080293
I9_CHD	SERPIND1	1.39e-11
I9_CHD	SERPINI1	0.00285816
I9_CHD	SFRP1	0.00020518
I9_CHD	SHBG	1.18e-12
I9_CHD	SIGLEC1	1.4e-12
I9_CHD	SLAMF8	0.00116144
I9_CHD	SLITRK6	2e-07
I9_CHD	SMOC2	5.47e-23
I9_CHD	SMPD1	1.14e-09
I9_CHD	SNCA	0.00089215
I9_CHD	SOST	0.00100784
I9_CHD	SPP1	0.00013313
I9_CHD	SSC5D	1.35e-11
I9_CHD	ST3GAL1	9e-08
I9_CHD	STX7	0.00124544
I9_CHD	TACSTD2	4.55e-10
I9_CHD	TCTN3	0.0040664
I9_CHD	TF	0.0045098
I9_CHD	TFF1	0.00129098
I9_CHD	TG	0.00374873
I9_CHD	TGFBR3	6.04e-11
I9_CHD	THBS2	1.12e-05
I9_CHD	THPO	0.00028048
I9_CHD	TINAGL1	0.00020518
I9_CHD	TMSB10	9.16e-08
I9_CHD	TNFSF13B	0.00113128
I9_CHD	TPD52L2	0.00240793
I9_CHD	TREH	1.7e-05
I9_CHD	TREM2	4.11e-08
I9_CHD	TSPAN8	7.68e-08
I9_CHD	TTR	7.53e-06
I9_CHD	TXNRD1	0.0010489
I9_CHD	TYMP	0.00059212
I9_CHD	VAMP5	6.13e-05
I9_CHD	VASN	3.19e-13
I9_CHD	VMO1	1.3e-15
I9_CHD	VWA1	2.73e-13
I9_CHD	VWC2	2.82e-07
I9_CHD	XCL1	0.00196613
I9_CHD	XPNPEP2	2.36e-11
N14_POLYPFEMGEN	ACP5	0.00025065
N14_POLYPFEMGEN	ACRV1	4.73e-71
N14_POLYPFEMGEN	ADAM12	2.99e-06
N14_POLYPFEMGEN	ADAM22	0.00799226
N14_POLYPFEMGEN	ADGRF5	7.7e-06
N14_POLYPFEMGEN	ADGRG1	4.77e-07
N14_POLYPFEMGEN	ADGRG2	1.85e-14
N14_POLYPFEMGEN	ADH4	7.63e-05
N14_POLYPFEMGEN	AGER	3.93e-09
N14_POLYPFEMGEN	ANG	3.71e-12
N14_POLYPFEMGEN	ANGPT2	0.00291871
N14_POLYPFEMGEN	ANGPTL1	1.8e-10
N14_POLYPFEMGEN	AOC3	2.39e-07
N14_POLYPFEMGEN	APCS	0.00036431
N14_POLYPFEMGEN	APOC1	0.0065017
N14_POLYPFEMGEN	APOL1	0.00279885
N14_POLYPFEMGEN	ASS1	0.00615845
N14_POLYPFEMGEN	BCAN	0.00267216
N14_POLYPFEMGEN	BGLAP	1.98e-07
N14_POLYPFEMGEN	BPIFB1	1.78e-07
N14_POLYPFEMGEN	BPIFB2	3.39e-06
N14_POLYPFEMGEN	C1QL2	0.00113365
N14_POLYPFEMGEN	CA12	0.00272621
N14_POLYPFEMGEN	CA14	6.45e-18
N14_POLYPFEMGEN	CA6	9.34e-09
N14_POLYPFEMGEN	CACYBP	0.00391929
N14_POLYPFEMGEN	CALB1	0.00824297
N14_POLYPFEMGEN	CALCA	6.58e-92
N14_POLYPFEMGEN	CCL16	0.00042842
N14_POLYPFEMGEN	CCL26	1.98e-05
N14_POLYPFEMGEN	CCN5	3.56e-12
N14_POLYPFEMGEN	CD200	0.00113365
N14_POLYPFEMGEN	CD22	3.15e-13
N14_POLYPFEMGEN	CD300LG	2.04e-12
N14_POLYPFEMGEN	CD59	2.47e-10
N14_POLYPFEMGEN	CD99	3.69e-08
N14_POLYPFEMGEN	CDH15	5.63e-13
N14_POLYPFEMGEN	CDH2	9.16e-07
N14_POLYPFEMGEN	CDH3	0.00138579
N14_POLYPFEMGEN	CDHR2	9.18e-18
N14_POLYPFEMGEN	CDNF	4.24e-05
N14_POLYPFEMGEN	CGA	3.68e-110
N14_POLYPFEMGEN	CGB3_CGB5_CGB8	3.19e-46
N14_POLYPFEMGEN	CHRDL1	1.79e-07
N14_POLYPFEMGEN	CLEC4C	0.0004294
N14_POLYPFEMGEN	CLMP	5.57e-23
N14_POLYPFEMGEN	CLUL1	5.55e-09
N14_POLYPFEMGEN	CNTN1	7.88e-09
N14_POLYPFEMGEN	CNTN3	2.94e-39
N14_POLYPFEMGEN	CNTN5	1.98e-11
N14_POLYPFEMGEN	COL15A1	2.33e-06
N14_POLYPFEMGEN	COLEC12	0.00010446
N14_POLYPFEMGEN	CRISP2	1.43e-67
N14_POLYPFEMGEN	CTSF	0.0014211
N14_POLYPFEMGEN	CXCL14	0.00213899
N14_POLYPFEMGEN	CXCL5	2.53e-05
N14_POLYPFEMGEN	CXCL9	0.00633692
N14_POLYPFEMGEN	DEFB104A_DEFB104B	2.79e-53
N14_POLYPFEMGEN	DKKL1	3.45e-10
N14_POLYPFEMGEN	DMP1	0.00229748
N14_POLYPFEMGEN	DNER	1.54e-05
N14_POLYPFEMGEN	DPT	6.37e-05
N14_POLYPFEMGEN	DSG4	3.41e-05
N14_POLYPFEMGEN	EDDM3B	1.49e-140
N14_POLYPFEMGEN	EGLN1	0.00603842
N14_POLYPFEMGEN	ENDOU	8.93e-25
N14_POLYPFEMGEN	ENO3	1.81e-06
N14_POLYPFEMGEN	ENPP2	7.28e-08
N14_POLYPFEMGEN	ENPP5	2.33e-14
N14_POLYPFEMGEN	EPHB6	9.04e-17
N14_POLYPFEMGEN	F7	2.38e-07
N14_POLYPFEMGEN	FABP4	5.25e-11
N14_POLYPFEMGEN	FAM3C	3.99e-09
N14_POLYPFEMGEN	FASLG	2e-05
N14_POLYPFEMGEN	FCGR3B	0.00014325
N14_POLYPFEMGEN	FCN1	2.88e-08
N14_POLYPFEMGEN	FCRL5	0.00428947
N14_POLYPFEMGEN	FGF5	3.66e-06
N14_POLYPFEMGEN	FGFBP1	0.00090941
N14_POLYPFEMGEN	FGFR4	0.00785724
N14_POLYPFEMGEN	FGL1	0.00014505
N14_POLYPFEMGEN	FOLR1	7.73e-13
N14_POLYPFEMGEN	FOLR2	0.00018587
N14_POLYPFEMGEN	FSTL3	0.00212029
N14_POLYPFEMGEN	GAL	2.5e-05
N14_POLYPFEMGEN	GALNT7	0.0071297
N14_POLYPFEMGEN	GFRA3	0.0053517
N14_POLYPFEMGEN	GMPR	2.51e-05
N14_POLYPFEMGEN	GPC5	0.00100691
N14_POLYPFEMGEN	GPR15L	0.00033726
N14_POLYPFEMGEN	GUSB	2.08e-05
N14_POLYPFEMGEN	HS3ST3B1	0.00050113
N14_POLYPFEMGEN	HS6ST2	2.7e-15
N14_POLYPFEMGEN	IDI2	0.00388101
N14_POLYPFEMGEN	IGDCC4	1.55e-08
N14_POLYPFEMGEN	IGFBP1	0.00455806
N14_POLYPFEMGEN	IGFBP3	0.00027091
N14_POLYPFEMGEN	IGFBP6	2.21e-15
N14_POLYPFEMGEN	IL1RAP	7.33e-14
N14_POLYPFEMGEN	IL7R	2.19e-05
N14_POLYPFEMGEN	IMMT	0.00746565
N14_POLYPFEMGEN	INSL3	2.42e-100
N14_POLYPFEMGEN	INSL5	1.1e-09
N14_POLYPFEMGEN	ITGAM	0.00787562
N14_POLYPFEMGEN	ITGB6	1e-17
N14_POLYPFEMGEN	ITGBL1	0.00541662
N14_POLYPFEMGEN	ITIH3	5.69e-08
N14_POLYPFEMGEN	KIRREL2	0.00491257
N14_POLYPFEMGEN	KLK3	0.00785724
N14_POLYPFEMGEN	KLK4	5.12e-42
N14_POLYPFEMGEN	LAMP2	6.08e-08
N14_POLYPFEMGEN	LAYN	9e-14
N14_POLYPFEMGEN	LEFTY2	3.09e-25
N14_POLYPFEMGEN	LEP	2.88e-28
N14_POLYPFEMGEN	LHB	0.00078677
N14_POLYPFEMGEN	LYZL2	0.00476808
N14_POLYPFEMGEN	MATN2	0.00049596
N14_POLYPFEMGEN	MATN3	1.48e-06
N14_POLYPFEMGEN	MB	1.27e-07
N14_POLYPFEMGEN	MDGA1	4.75e-06
N14_POLYPFEMGEN	MENT	1.24e-07
N14_POLYPFEMGEN	MEP1B	0.0001063
N14_POLYPFEMGEN	MEPE	2.09e-05
N14_POLYPFEMGEN	MERTK	0.00014924
N14_POLYPFEMGEN	MFAP4	0.00017281
N14_POLYPFEMGEN	MFAP5	0.00011027
N14_POLYPFEMGEN	MFGE8	0.00519315
N14_POLYPFEMGEN	MMP13	2.21e-07
N14_POLYPFEMGEN	MMP3	2e-39
N14_POLYPFEMGEN	MMP9	0.00787562
N14_POLYPFEMGEN	MSMB	7.03e-18
N14_POLYPFEMGEN	MXRA8	7.63e-05
N14_POLYPFEMGEN	MYBPC2	2e-13
N14_POLYPFEMGEN	MYLPF	0.0001063
N14_POLYPFEMGEN	MZB1	0.00036914
N14_POLYPFEMGEN	NBL1	0.00099629
N14_POLYPFEMGEN	NCAM1	0.00040487
N14_POLYPFEMGEN	NCAN	0.00140959
N14_POLYPFEMGEN	NCR3LG1	6.8e-10
N14_POLYPFEMGEN	NPPB	6.82e-06
N14_POLYPFEMGEN	NPTX2	0.00033726
N14_POLYPFEMGEN	NT5E	0.00263259
N14_POLYPFEMGEN	NTPROBNP	1.31e-07
N14_POLYPFEMGEN	OBP2B	2.96e-25
N14_POLYPFEMGEN	OGN	7.14e-64
N14_POLYPFEMGEN	PAEP	0.00488653
N14_POLYPFEMGEN	PALM	0.00047256
N14_POLYPFEMGEN	PAPPA	2.78e-08
N14_POLYPFEMGEN	PCDH9	0.00060409
N14_POLYPFEMGEN	PCSK9	2.5e-05
N14_POLYPFEMGEN	PGF	0.00962332
N14_POLYPFEMGEN	PI3	0.00010594
N14_POLYPFEMGEN	PKD1	2.57e-08
N14_POLYPFEMGEN	PLA2G1B	2.21e-07
N14_POLYPFEMGEN	PLA2G2A	0.00746565
N14_POLYPFEMGEN	PLAUR	6.71e-08
N14_POLYPFEMGEN	PM20D1	1.63e-08
N14_POLYPFEMGEN	POMC	3.12e-05
N14_POLYPFEMGEN	PRL	1.05e-17
N14_POLYPFEMGEN	PROC	0.00451008
N14_POLYPFEMGEN	PROK1	3.44e-99
N14_POLYPFEMGEN	PRTG	0.00236112
N14_POLYPFEMGEN	PSPN	4.07e-54
N14_POLYPFEMGEN	PTH	0.00030043
N14_POLYPFEMGEN	PTPRF	4.14e-08
N14_POLYPFEMGEN	PTPRZ1	4.1e-06
N14_POLYPFEMGEN	PTX3	0.00491257
N14_POLYPFEMGEN	PZP	1.8e-86
N14_POLYPFEMGEN	QSOX1	0.0003147
N14_POLYPFEMGEN	RAB37	0.00541662
N14_POLYPFEMGEN	RARRES2	0.00160603
N14_POLYPFEMGEN	RBP5	0.00279885
N14_POLYPFEMGEN	RGMB	0.00279199
N14_POLYPFEMGEN	RSPO3	0.00774272
N14_POLYPFEMGEN	RTN4R	0.00689406
N14_POLYPFEMGEN	SCGB1A1	0.00032721
N14_POLYPFEMGEN	SCGB3A1	0.00213899
N14_POLYPFEMGEN	SCGB3A2	0.00820338
N14_POLYPFEMGEN	SCGN	0.00411772
N14_POLYPFEMGEN	SCRG1	1.95e-05
N14_POLYPFEMGEN	SELE	3.99e-05
N14_POLYPFEMGEN	SERPINA12	0.00135488
N14_POLYPFEMGEN	SHBG	1.8e-05
N14_POLYPFEMGEN	SLC39A14	4.6e-10
N14_POLYPFEMGEN	SLITRK1	0.00325575
N14_POLYPFEMGEN	SLITRK2	0.00014505
N14_POLYPFEMGEN	SNAP25	0.00147015
N14_POLYPFEMGEN	SNCG	2.08e-10
N14_POLYPFEMGEN	SPACA5_SPACA5B	3.13e-11
N14_POLYPFEMGEN	SPARCL1	0.00054411
N14_POLYPFEMGEN	SPESP1	3.06e-09
N14_POLYPFEMGEN	SPINK1	0.00159967
N14_POLYPFEMGEN	SPINK5	3.1e-05
N14_POLYPFEMGEN	SPINT3	2.27e-28
N14_POLYPFEMGEN	SPRR3	5.31e-12
N14_POLYPFEMGEN	SSC4D	6.08e-08
N14_POLYPFEMGEN	ST3GAL1	0.00982296
N14_POLYPFEMGEN	STC2	1.07e-06
N14_POLYPFEMGEN	SULT2A1	1.82e-08
N14_POLYPFEMGEN	SUSD4	1.3e-07
N14_POLYPFEMGEN	TCTN3	9.3e-11
N14_POLYPFEMGEN	TEX101	2.39e-95
N14_POLYPFEMGEN	TFF3	3.19e-05
N14_POLYPFEMGEN	TFPI2	5.62e-11
N14_POLYPFEMGEN	TG	9.21e-12
N14_POLYPFEMGEN	THBS4	2.09e-18
N14_POLYPFEMGEN	TNFRSF19	2.46e-07
N14_POLYPFEMGEN	TNFRSF4	0.00149026
N14_POLYPFEMGEN	TNFSF8	0.0068898
N14_POLYPFEMGEN	TNR	1.98e-05
N14_POLYPFEMGEN	TPP1	0.00325575
N14_POLYPFEMGEN	TSPAN1	3.96e-28
N14_POLYPFEMGEN	TSPAN8	0.00145029
N14_POLYPFEMGEN	VEGFD	0.00742227
N14_POLYPFEMGEN	VWC2	7.03e-18
N14_POLYPFEMGEN	VWC2L	0.00126825
N14_POLYPFEMGEN	WFDC12	7.29e-17
N14_POLYPFEMGEN	WIF1	0.0001355
N14_POLYPFEMGEN	XG	1.6e-111
N14_POLYPFEMGEN	XPNPEP2	8.49e-05
I9_VARICVE	ADIPOQ	1.93e-08
I9_VARICVE	APCS	0.00081561
I9_VARICVE	ART3	2.32e-05
I9_VARICVE	ATRN	0.00429982
I9_VARICVE	BAG3	0.00664274
I9_VARICVE	BOC	0.00240327
I9_VARICVE	BTD	0.00197505
I9_VARICVE	CA14	0.00171782
I9_VARICVE	CCL16	0.00178957
I9_VARICVE	CD200	0.0019705
I9_VARICVE	CNTN3	6.93e-05
I9_VARICVE	COL15A1	0.00057602
I9_VARICVE	CRISP2	1.07e-06
I9_VARICVE	EGFR	0.00024121
I9_VARICVE	ENPP5	1.6e-07
I9_VARICVE	ESM1	0.00086209
I9_VARICVE	FAP	0.00054235
I9_VARICVE	FCRL6	0.00966375
I9_VARICVE	FUCA1	1.97e-05
I9_VARICVE	GCNT1	0.00916141
I9_VARICVE	IGFBP6	3.29e-09
I9_VARICVE	ITIH3	0.00376091
I9_VARICVE	LPL	0.0004839
I9_VARICVE	MFAP5	0.00086201
I9_VARICVE	NPTX2	0.00738206
I9_VARICVE	PLAT	0.00062017
I9_VARICVE	PRAP1	0.0019705
I9_VARICVE	PROK1	1.34e-06
I9_VARICVE	PSPN	0.00164531
I9_VARICVE	PZP	0.00143313
I9_VARICVE	RET	1.14e-05
I9_VARICVE	SERPING1	0.00164755
I9_VARICVE	TGFBI	2.99e-05
I9_VARICVE	TTR	0.00788497
M13_POLYARTHROPATHIES	ADAM12	1.17e-10
M13_POLYARTHROPATHIES	ADAMTS13	0.00010679
M13_POLYARTHROPATHIES	ADAMTS8	8.68e-08
M13_POLYARTHROPATHIES	ADGRG1	0.0001302
M13_POLYARTHROPATHIES	ADIPOQ	0.00029295
M13_POLYARTHROPATHIES	AGER	0.00037779
M13_POLYARTHROPATHIES	AMBP	3e-06
M13_POLYARTHROPATHIES	AMY2A	5.87e-07
M13_POLYARTHROPATHIES	ANGPTL3	1.05e-05
M13_POLYARTHROPATHIES	ANGPTL4	0.00470665
M13_POLYARTHROPATHIES	APOA4	0.00013926
M13_POLYARTHROPATHIES	APOF	1.9e-08
M13_POLYARTHROPATHIES	ART3	2.73e-05
M13_POLYARTHROPATHIES	ASS1	0.00328591
M13_POLYARTHROPATHIES	ATRAID	1.68e-05
M13_POLYARTHROPATHIES	B4GALT1	0.00646944
M13_POLYARTHROPATHIES	C1S	0.00024189
M13_POLYARTHROPATHIES	C8B	3.8e-05
M13_POLYARTHROPATHIES	C9	2.71e-06
M13_POLYARTHROPATHIES	CA14	2.46e-25
M13_POLYARTHROPATHIES	CA6	0.00797325
M13_POLYARTHROPATHIES	CALCA	0.00136937
M13_POLYARTHROPATHIES	CBLIF	0.00286191
M13_POLYARTHROPATHIES	CBLN4	1.59e-08
M13_POLYARTHROPATHIES	CCL16	0.00100605
M13_POLYARTHROPATHIES	CCL3	0.00167812
M13_POLYARTHROPATHIES	CCN4	0.00101711
M13_POLYARTHROPATHIES	CD209	0.00670179
M13_POLYARTHROPATHIES	CD276	0.00792784
M13_POLYARTHROPATHIES	CD99	0.00020328
M13_POLYARTHROPATHIES	CDHR2	0.0059583
M13_POLYARTHROPATHIES	CEACAM5	0.00069847
M13_POLYARTHROPATHIES	CELA2A	7.4e-17
M13_POLYARTHROPATHIES	CELA3A	9.47e-15
M13_POLYARTHROPATHIES	CELSR2	5.68e-05
M13_POLYARTHROPATHIES	CGB3_CGB5_CGB8	0.0023968
M13_POLYARTHROPATHIES	CHRDL1	0.00604105
M13_POLYARTHROPATHIES	CILP	0.00197636
M13_POLYARTHROPATHIES	CLEC3B	1.38e-06
M13_POLYARTHROPATHIES	CNDP1	0.00431331
M13_POLYARTHROPATHIES	COL1A1	0.00217146
M13_POLYARTHROPATHIES	COL4A1	2.07e-09
M13_POLYARTHROPATHIES	COL6A3	2.42e-15
M13_POLYARTHROPATHIES	COMP	0.00021843
M13_POLYARTHROPATHIES	CORO1A	0.00958209
M13_POLYARTHROPATHIES	CRH	0.00100605
M13_POLYARTHROPATHIES	CRTAC1	3.26e-08
M13_POLYARTHROPATHIES	CRTAM	3e-05
M13_POLYARTHROPATHIES	CRYBB2	3.51e-08
M13_POLYARTHROPATHIES	CSH1	0.00032833
M13_POLYARTHROPATHIES	CXCL10	5.17e-07
M13_POLYARTHROPATHIES	CYTL1	6.39e-08
M13_POLYARTHROPATHIES	DCN	0.00101732
M13_POLYARTHROPATHIES	DCXR	0.00257562
M13_POLYARTHROPATHIES	DDC	0.0008384
M13_POLYARTHROPATHIES	DKK3	3.8e-05
M13_POLYARTHROPATHIES	DLK1	1.08e-06
M13_POLYARTHROPATHIES	DLL1	0.00202292
M13_POLYARTHROPATHIES	DPP6	0.00202943
M13_POLYARTHROPATHIES	EDAR	0.00060179
M13_POLYARTHROPATHIES	EDDM3B	0.00792784
M13_POLYARTHROPATHIES	EFNA1	0.00626193
M13_POLYARTHROPATHIES	ELN	0.0001697
M13_POLYARTHROPATHIES	ENAH	0.00367848
M13_POLYARTHROPATHIES	ENO3	2.38e-05
M13_POLYARTHROPATHIES	ENPP2	0.00027876
M13_POLYARTHROPATHIES	ENPP5	1.1e-16
M13_POLYARTHROPATHIES	EPHA2	0.00431331
M13_POLYARTHROPATHIES	EPO	1.47e-05
M13_POLYARTHROPATHIES	ESAM	0.00012584
M13_POLYARTHROPATHIES	F10	9.24e-12
M13_POLYARTHROPATHIES	F11	0.00224274
M13_POLYARTHROPATHIES	F7	1.53e-06
M13_POLYARTHROPATHIES	FABP4	1.92e-06
M13_POLYARTHROPATHIES	FASLG	8.58e-07
M13_POLYARTHROPATHIES	FCGR2A	0.00010679
M13_POLYARTHROPATHIES	FCGR2B	0.00346517
M13_POLYARTHROPATHIES	FCN1	5.89e-06
M13_POLYARTHROPATHIES	FCN2	1.1e-05
M13_POLYARTHROPATHIES	FGF21	9.88e-05
M13_POLYARTHROPATHIES	FGF23	4.63e-11
M13_POLYARTHROPATHIES	FGFR2	0.00596979
M13_POLYARTHROPATHIES	FOLR3	4.74e-06
M13_POLYARTHROPATHIES	FUT3_FUT5	9.18e-06
M13_POLYARTHROPATHIES	GAS6	1.93e-13
M13_POLYARTHROPATHIES	GC	0.0041215
M13_POLYARTHROPATHIES	GHRL	0.00713135
M13_POLYARTHROPATHIES	GP2	0.00215363
M13_POLYARTHROPATHIES	GRPEL1	0.00155939
M13_POLYARTHROPATHIES	HBQ1	0.00703768
M13_POLYARTHROPATHIES	HLA_A	0.00060101
M13_POLYARTHROPATHIES	HLA_E	3.04e-08
M13_POLYARTHROPATHIES	HS3ST3B1	0.00442943
M13_POLYARTHROPATHIES	IGFBPL1	4.95e-07
M13_POLYARTHROPATHIES	IGSF9	0.00029686
M13_POLYARTHROPATHIES	IL18R1	2.74e-06
M13_POLYARTHROPATHIES	IL1RL1	1.58e-07
M13_POLYARTHROPATHIES	IL4R	0.00217146
M13_POLYARTHROPATHIES	IMMT	0.00792784
M13_POLYARTHROPATHIES	INHBC	0.00305973
M13_POLYARTHROPATHIES	ISM1	0.00433638
M13_POLYARTHROPATHIES	ITGA11	4.95e-07
M13_POLYARTHROPATHIES	ITGB2	0.00328183
M13_POLYARTHROPATHIES	KLK12	0.0001965
M13_POLYARTHROPATHIES	KLK3	0.00040842
M13_POLYARTHROPATHIES	KLRB1	0.00100605
M13_POLYARTHROPATHIES	KLRD1	0.0054564
M13_POLYARTHROPATHIES	KRT18	0.00011274
M13_POLYARTHROPATHIES	LECT2	0.00328183
M13_POLYARTHROPATHIES	LEP	3.7e-05
M13_POLYARTHROPATHIES	LILRB1	5.64e-06
M13_POLYARTHROPATHIES	LMOD1	0.00155939
M13_POLYARTHROPATHIES	LRP11	1.21e-08
M13_POLYARTHROPATHIES	LRRC25	0.00292101
M13_POLYARTHROPATHIES	LRRN1	5.87e-07
M13_POLYARTHROPATHIES	LY96	0.00083344
M13_POLYARTHROPATHIES	LYPD8	0.00346517
M13_POLYARTHROPATHIES	MAMDC4	0.00604105
M13_POLYARTHROPATHIES	MMP12	8.92e-09
M13_POLYARTHROPATHIES	MMP3	4.92e-09
M13_POLYARTHROPATHIES	NEFL	0.00010679
M13_POLYARTHROPATHIES	NELL1	1.72e-06
M13_POLYARTHROPATHIES	NPY	6.16e-07
M13_POLYARTHROPATHIES	NTPROBNP	0.00134229
M13_POLYARTHROPATHIES	ODAM	0.00192488
M13_POLYARTHROPATHIES	OXT	0.00328584
M13_POLYARTHROPATHIES	PALM2	0.00016678
M13_POLYARTHROPATHIES	PAM	4.76e-15
M13_POLYARTHROPATHIES	PDCD1	0.0001279
M13_POLYARTHROPATHIES	PDCD6	0.00061453
M13_POLYARTHROPATHIES	PDGFA	3.04e-14
M13_POLYARTHROPATHIES	PDGFRB	1.23e-05
M13_POLYARTHROPATHIES	PGA4	0.0012494
M13_POLYARTHROPATHIES	PLA2G2A	0.00217146
M13_POLYARTHROPATHIES	POMC	1.17e-10
M13_POLYARTHROPATHIES	PON3	0.00158289
M13_POLYARTHROPATHIES	PPBP	1.35e-08
M13_POLYARTHROPATHIES	PPL	0.00305973
M13_POLYARTHROPATHIES	PRDX1	0.00590557
M13_POLYARTHROPATHIES	PROK1	6.81e-06
M13_POLYARTHROPATHIES	PRTN3	0.00326597
M13_POLYARTHROPATHIES	PSTPIP2	0.0007888
M13_POLYARTHROPATHIES	PTN	0.00054531
M13_POLYARTHROPATHIES	PTPRF	9.48e-19
M13_POLYARTHROPATHIES	PTPRS	1.28e-05
M13_POLYARTHROPATHIES	PTPRZ1	0.00016064
M13_POLYARTHROPATHIES	QPCT	0.00292101
M13_POLYARTHROPATHIES	RAB6A	0.00017426
M13_POLYARTHROPATHIES	RBFOX3	6.66e-06
M13_POLYARTHROPATHIES	RBP2	9.41e-05
M13_POLYARTHROPATHIES	REN	0.00581344
M13_POLYARTHROPATHIES	RET	1.86e-20
M13_POLYARTHROPATHIES	SCARF1	4.83e-05
M13_POLYARTHROPATHIES	SCARF2	3.04e-08
M13_POLYARTHROPATHIES	SCG2	0.0001279
M13_POLYARTHROPATHIES	SELE	5.87e-07
M13_POLYARTHROPATHIES	SELP	0.00032833
M13_POLYARTHROPATHIES	SEZ6L2	0.00238201
M13_POLYARTHROPATHIES	SH2D1A	0.00086376
M13_POLYARTHROPATHIES	SIRPA	2.24e-07
M13_POLYARTHROPATHIES	SKAP1	0.00290006
M13_POLYARTHROPATHIES	SLAMF8	0.00989245
M13_POLYARTHROPATHIES	SMAD5	0.00596979
M13_POLYARTHROPATHIES	SMOC1	7.42e-09
M13_POLYARTHROPATHIES	SOST	1.78e-08
M13_POLYARTHROPATHIES	SSC4D	1.79e-09
M13_POLYARTHROPATHIES	TCN2	5.74e-08
M13_POLYARTHROPATHIES	TFF1	7.74e-23
M13_POLYARTHROPATHIES	TFPI	0.00865914
M13_POLYARTHROPATHIES	TGFB1	6.33e-05
M13_POLYARTHROPATHIES	TGFBI	3.1e-15
M13_POLYARTHROPATHIES	TGOLN2	2.46e-06
M13_POLYARTHROPATHIES	TIMP1	1.85e-05
M13_POLYARTHROPATHIES	TIMP4	0.00179737
M13_POLYARTHROPATHIES	TNFRSF6B	4.63e-11
M13_POLYARTHROPATHIES	TNFRSF8	7.93e-06
M13_POLYARTHROPATHIES	TNFSF11	2.47e-05
M13_POLYARTHROPATHIES	TNFSF12	2.29e-05
M13_POLYARTHROPATHIES	TPD52L2	0.00049747
M13_POLYARTHROPATHIES	TPP1	0.00048683
M13_POLYARTHROPATHIES	TREM2	0.000869
M13_POLYARTHROPATHIES	TREML1	1.53e-06
M13_POLYARTHROPATHIES	TSHB	0.00626193
M13_POLYARTHROPATHIES	TYRP1	0.00296106
M13_POLYARTHROPATHIES	UMOD	1.92e-11
M13_POLYARTHROPATHIES	YAP1	0.00590557
M13_POLYARTHROPATHIES	ZBTB17	0.00418211
AB1_SEPSIS_CONDITION	A1BG	1.35e-07
AB1_SEPSIS_CONDITION	ACAN	0.00625575
AB1_SEPSIS_CONDITION	ACE	0.00179041
AB1_SEPSIS_CONDITION	ACTA2	2.75e-07
AB1_SEPSIS_CONDITION	ADAM12	6.35e-08
AB1_SEPSIS_CONDITION	ADGRG1	0.0019753
AB1_SEPSIS_CONDITION	ADGRG2	5.08e-06
AB1_SEPSIS_CONDITION	ADM	2.55e-19
AB1_SEPSIS_CONDITION	AHNAK	0.00512489
AB1_SEPSIS_CONDITION	ALCAM	0.00026011
AB1_SEPSIS_CONDITION	ANGPT2	0.00456134
AB1_SEPSIS_CONDITION	ANGPTL7	0.00021088
AB1_SEPSIS_CONDITION	ANXA10	3.9e-05
AB1_SEPSIS_CONDITION	APCS	1.1e-09
AB1_SEPSIS_CONDITION	APOA1	1.1e-09
AB1_SEPSIS_CONDITION	APOC1	6.38e-06
AB1_SEPSIS_CONDITION	APOF	1.08e-08
AB1_SEPSIS_CONDITION	APOL1	0.00185167
AB1_SEPSIS_CONDITION	ASS1	1.42e-05
AB1_SEPSIS_CONDITION	BLMH	0.00171141
AB1_SEPSIS_CONDITION	BRK1	0.0001347
AB1_SEPSIS_CONDITION	C1QTNF1	0.00567416
AB1_SEPSIS_CONDITION	CA12	1.43e-08
AB1_SEPSIS_CONDITION	CA6	0.00017729
AB1_SEPSIS_CONDITION	CALCA	3.44e-06
AB1_SEPSIS_CONDITION	CCER2	3.83e-09
AB1_SEPSIS_CONDITION	CCL15	0.00234139
AB1_SEPSIS_CONDITION	CCL16	2.26e-05
AB1_SEPSIS_CONDITION	CCL18	0.00833895
AB1_SEPSIS_CONDITION	CCL20	0.00220527
AB1_SEPSIS_CONDITION	CCL21	6.69e-21
AB1_SEPSIS_CONDITION	CCL22	0.00213969
AB1_SEPSIS_CONDITION	CCL28	0.00922264
AB1_SEPSIS_CONDITION	CD14	0.00174556
AB1_SEPSIS_CONDITION	CD207	1.08e-08
AB1_SEPSIS_CONDITION	CD276	0.00869176
AB1_SEPSIS_CONDITION	CD302	3.23e-46
AB1_SEPSIS_CONDITION	CD6	0.00450087
AB1_SEPSIS_CONDITION	CD74	0.00010406
AB1_SEPSIS_CONDITION	CDH2	1.45e-23
AB1_SEPSIS_CONDITION	CDH5	0.00787218
AB1_SEPSIS_CONDITION	CELA2A	2.59e-07
AB1_SEPSIS_CONDITION	CELA3A	1.33e-10
AB1_SEPSIS_CONDITION	CFC1	8.93e-14
AB1_SEPSIS_CONDITION	CGB3_CGB5_CGB8	1.83e-05
AB1_SEPSIS_CONDITION	CGREF1	0.0039272
AB1_SEPSIS_CONDITION	CILP	1.57e-06
AB1_SEPSIS_CONDITION	CLEC3B	3.16e-05
AB1_SEPSIS_CONDITION	CLMP	0.00057187
AB1_SEPSIS_CONDITION	CLU	0.00794346
AB1_SEPSIS_CONDITION	CNDP1	4.5e-07
AB1_SEPSIS_CONDITION	CNTN1	0.00243912
AB1_SEPSIS_CONDITION	COL1A1	2.21e-05
AB1_SEPSIS_CONDITION	COL6A3	0.00122896
AB1_SEPSIS_CONDITION	COLEC12	2.31e-06
AB1_SEPSIS_CONDITION	CPM	0.00014248
AB1_SEPSIS_CONDITION	CR1	2.87e-05
AB1_SEPSIS_CONDITION	CRELD1	4.49e-05
AB1_SEPSIS_CONDITION	CRH	6.36e-05
AB1_SEPSIS_CONDITION	CSTB	0.00021029
AB1_SEPSIS_CONDITION	CTSB	0.00017305
AB1_SEPSIS_CONDITION	CTSL	1.88e-05
AB1_SEPSIS_CONDITION	CTSV	0.00067348
AB1_SEPSIS_CONDITION	CXADR	3.06e-07
AB1_SEPSIS_CONDITION	CXCL13	1.56e-07
AB1_SEPSIS_CONDITION	CXCL16	5.84e-08
AB1_SEPSIS_CONDITION	CXCL9	1.36e-08
AB1_SEPSIS_CONDITION	DKK3	0.00092484
AB1_SEPSIS_CONDITION	DNER	0.00349547
AB1_SEPSIS_CONDITION	DPP4	1.88e-05
AB1_SEPSIS_CONDITION	DSC2	0.003394
AB1_SEPSIS_CONDITION	EDA2R	1.03e-09
AB1_SEPSIS_CONDITION	EDN1	0.00095847
AB1_SEPSIS_CONDITION	EGFR	6.82e-07
AB1_SEPSIS_CONDITION	ENPP5	4.3e-05
AB1_SEPSIS_CONDITION	EPCAM	0.00833895
AB1_SEPSIS_CONDITION	ESAM	8.69e-08
AB1_SEPSIS_CONDITION	F10	1.08e-16
AB1_SEPSIS_CONDITION	F11	4.71e-06
AB1_SEPSIS_CONDITION	F3	1.1e-05
AB1_SEPSIS_CONDITION	F7	0.00567416
AB1_SEPSIS_CONDITION	FABP4	2.35e-09
AB1_SEPSIS_CONDITION	FABP6	0.00239785
AB1_SEPSIS_CONDITION	FAM3C	1.83e-05
AB1_SEPSIS_CONDITION	FAM3D	8.95e-07
AB1_SEPSIS_CONDITION	FAP	3.25e-06
AB1_SEPSIS_CONDITION	FCN2	0.00040236
AB1_SEPSIS_CONDITION	FGF2	0.00358002
AB1_SEPSIS_CONDITION	FGF21	5.76e-08
AB1_SEPSIS_CONDITION	FGL1	0.00481252
AB1_SEPSIS_CONDITION	FLT3LG	4.49e-06
AB1_SEPSIS_CONDITION	GAL	0.00922264
AB1_SEPSIS_CONDITION	GC	0.00840424
AB1_SEPSIS_CONDITION	GCHFR	0.00027167
AB1_SEPSIS_CONDITION	GFRA1	5.5e-08
AB1_SEPSIS_CONDITION	GHR	2.85e-06
AB1_SEPSIS_CONDITION	GNPDA2	0.00023802
AB1_SEPSIS_CONDITION	GPR37	0.00338148
AB1_SEPSIS_CONDITION	GSN	0.00018792
AB1_SEPSIS_CONDITION	GSR	9.76e-09
AB1_SEPSIS_CONDITION	HEXIM1	0.00349974
AB1_SEPSIS_CONDITION	HLA_E	0.00044112
AB1_SEPSIS_CONDITION	HNMT	0.00221679
AB1_SEPSIS_CONDITION	HSPB6	0.00040627
AB1_SEPSIS_CONDITION	HSPG2	0.00022395
AB1_SEPSIS_CONDITION	ICAM2	8.52e-06
AB1_SEPSIS_CONDITION	ICAM3	3.64e-05
AB1_SEPSIS_CONDITION	IGFBP3	0.00017845
AB1_SEPSIS_CONDITION	IGSF8	0.00141049
AB1_SEPSIS_CONDITION	IL10RB	1.3e-10
AB1_SEPSIS_CONDITION	IL17D	0.00119862
AB1_SEPSIS_CONDITION	IL17RB	0.00012322
AB1_SEPSIS_CONDITION	IL18	3.94e-05
AB1_SEPSIS_CONDITION	IL18BP	0.00383508
AB1_SEPSIS_CONDITION	IL18R1	4.09e-08
AB1_SEPSIS_CONDITION	INHBB	2.75e-07
AB1_SEPSIS_CONDITION	INSL3	0.00509857
AB1_SEPSIS_CONDITION	ITGA11	1.82e-12
AB1_SEPSIS_CONDITION	ITGB2	1.1e-09
AB1_SEPSIS_CONDITION	ITIH3	2.13e-05
AB1_SEPSIS_CONDITION	KLK12	0.0054523
AB1_SEPSIS_CONDITION	KLKB1	1.66e-06
AB1_SEPSIS_CONDITION	KRT18	0.0005566
AB1_SEPSIS_CONDITION	LAIR1	1.77e-13
AB1_SEPSIS_CONDITION	LECT2	4.53e-05
AB1_SEPSIS_CONDITION	LGALS1	6.14e-05
AB1_SEPSIS_CONDITION	LILRB5	3.74e-09
AB1_SEPSIS_CONDITION	LIPF	0.00062166
AB1_SEPSIS_CONDITION	LRP11	3.94e-05
AB1_SEPSIS_CONDITION	LRRN1	1.25e-13
AB1_SEPSIS_CONDITION	LTBP2	9.62e-08
AB1_SEPSIS_CONDITION	LTBR	0.00265763
AB1_SEPSIS_CONDITION	MAMDC2	1.32e-06
AB1_SEPSIS_CONDITION	MEGF9	0.00787218
AB1_SEPSIS_CONDITION	MELTF	0.00082639
AB1_SEPSIS_CONDITION	MET	5.25e-09
AB1_SEPSIS_CONDITION	MMP9	0.00189248
AB1_SEPSIS_CONDITION	MRC1	1.22e-05
AB1_SEPSIS_CONDITION	MSR1	0.00222155
AB1_SEPSIS_CONDITION	MVK	0.00437534
AB1_SEPSIS_CONDITION	NCAN	0.00068315
AB1_SEPSIS_CONDITION	NCR3LG1	8.51e-06
AB1_SEPSIS_CONDITION	NCS1	3.03e-05
AB1_SEPSIS_CONDITION	NECTIN2	5.88e-08
AB1_SEPSIS_CONDITION	NEFL	6.87e-08
AB1_SEPSIS_CONDITION	NPDC1	1.1e-09
AB1_SEPSIS_CONDITION	NTRK3	0.00581527
AB1_SEPSIS_CONDITION	OGN	3.9e-12
AB1_SEPSIS_CONDITION	OSMR	0.00089404
AB1_SEPSIS_CONDITION	PAM	0.00659109
AB1_SEPSIS_CONDITION	PCDH1	1.78e-07
AB1_SEPSIS_CONDITION	PCSK9	0.0019753
AB1_SEPSIS_CONDITION	PDGFA	4.28e-10
AB1_SEPSIS_CONDITION	PDLIM7	0.00219806
AB1_SEPSIS_CONDITION	PEPD	6.05e-07
AB1_SEPSIS_CONDITION	PHOSPHO1	0.0010124
AB1_SEPSIS_CONDITION	PI16	2.27e-06
AB1_SEPSIS_CONDITION	PLA2G1B	1.03e-06
AB1_SEPSIS_CONDITION	PLAUR	2.74e-11
AB1_SEPSIS_CONDITION	PLIN3	0.0002107
AB1_SEPSIS_CONDITION	PNLIP	1.17e-07
AB1_SEPSIS_CONDITION	PNLIPRP2	3.25e-06
AB1_SEPSIS_CONDITION	POMC	0.00869176
AB1_SEPSIS_CONDITION	PON1	1.88e-05
AB1_SEPSIS_CONDITION	PON3	3.03e-05
AB1_SEPSIS_CONDITION	PPBP	5.63e-06
AB1_SEPSIS_CONDITION	PRND	3.22e-09
AB1_SEPSIS_CONDITION	PROS1	1.56e-17
AB1_SEPSIS_CONDITION	PSPN	0.00094229
AB1_SEPSIS_CONDITION	PTN	1.2e-05
AB1_SEPSIS_CONDITION	PTPRN2	0.00840424
AB1_SEPSIS_CONDITION	PTPRR	0.00706978
AB1_SEPSIS_CONDITION	RAB6A	0.003394
AB1_SEPSIS_CONDITION	RBP5	5.19e-12
AB1_SEPSIS_CONDITION	RELT	0.00047343
AB1_SEPSIS_CONDITION	RGMA	7.05e-07
AB1_SEPSIS_CONDITION	RSPO1	8.23e-09
AB1_SEPSIS_CONDITION	RSPO3	6.69e-21
AB1_SEPSIS_CONDITION	SCARB2	0.0028558
AB1_SEPSIS_CONDITION	SDC4	8.5e-10
AB1_SEPSIS_CONDITION	SELENOP	3.05e-06
AB1_SEPSIS_CONDITION	SERPINA11	0.0008726
AB1_SEPSIS_CONDITION	SERPINC1	0.00028591
AB1_SEPSIS_CONDITION	SERPING1	0.00840424
AB1_SEPSIS_CONDITION	SFRP1	3.25e-06
AB1_SEPSIS_CONDITION	SIGLEC6	0.00085656
AB1_SEPSIS_CONDITION	SIGLEC7	0.00576107
AB1_SEPSIS_CONDITION	SLC51B	0.00271608
AB1_SEPSIS_CONDITION	SPINK1	1.3e-10
AB1_SEPSIS_CONDITION	SPINK6	1.28e-07
AB1_SEPSIS_CONDITION	STC1	3.06e-05
AB1_SEPSIS_CONDITION	TAFA5	2.58e-06
AB1_SEPSIS_CONDITION	TGFBI	2.75e-07
AB1_SEPSIS_CONDITION	TNFRSF10C	2.79e-05
AB1_SEPSIS_CONDITION	TNFRSF12A	1.63e-07
AB1_SEPSIS_CONDITION	TNFRSF14	1.66e-06
AB1_SEPSIS_CONDITION	TNFRSF9	1.59e-12
AB1_SEPSIS_CONDITION	TNFSF11	0.00134201
AB1_SEPSIS_CONDITION	TNFSF12	0.00809921
AB1_SEPSIS_CONDITION	TNFSF13B	9.41e-05
AB1_SEPSIS_CONDITION	TRPV3	0.00190108
AB1_SEPSIS_CONDITION	ULBP2	6.38e-06
AB1_SEPSIS_CONDITION	UMOD	3.68e-27
AB1_SEPSIS_CONDITION	VASN	0.00302876
AB1_SEPSIS_CONDITION	VASP	0.00509857
AB1_SEPSIS_CONDITION	VCAM1	0.00473935
AB1_SEPSIS_CONDITION	WFDC2	2.75e-07
AB1_SEPSIS_CONDITION	XCL1	5.34e-11
N14_POSTMENBLEED	A1BG	0.00436952
N14_POSTMENBLEED	ACRV1	4.56e-83
N14_POSTMENBLEED	ADAMTSL4	2.44e-06
N14_POSTMENBLEED	ADGRD1	0.0001611
N14_POSTMENBLEED	ADM	7.79e-06
N14_POSTMENBLEED	AMOT	0.00186357
N14_POSTMENBLEED	ANGPT2	0.00021282
N14_POSTMENBLEED	ANGPTL1	3.09e-06
N14_POSTMENBLEED	ANGPTL3	9.4e-06
N14_POSTMENBLEED	AOC3	6.29e-05
N14_POSTMENBLEED	ART3	4.68e-51
N14_POSTMENBLEED	BPIFB1	0.00780186
N14_POSTMENBLEED	BPIFB2	1.02e-05
N14_POSTMENBLEED	CA14	1.31e-12
N14_POSTMENBLEED	CA4	1.01e-09
N14_POSTMENBLEED	CA6	1.8e-05
N14_POSTMENBLEED	CALCA	7.17e-38
N14_POSTMENBLEED	CCDC80	0.00020432
N14_POSTMENBLEED	CCL19	0.00162831
N14_POSTMENBLEED	CCL22	5.03e-06
N14_POSTMENBLEED	CCL28	6.11e-06
N14_POSTMENBLEED	CCL3	0.00486692
N14_POSTMENBLEED	CCN5	1.48e-14
N14_POSTMENBLEED	CD22	1.64e-11
N14_POSTMENBLEED	CD248	0.00165794
N14_POSTMENBLEED	CD276	0.00434194
N14_POSTMENBLEED	CD300LG	3.5e-07
N14_POSTMENBLEED	CD38	1.32e-69
N14_POSTMENBLEED	CD99	9.82e-16
N14_POSTMENBLEED	CDCP1	7.98e-09
N14_POSTMENBLEED	CDH15	3.15e-13
N14_POSTMENBLEED	CDHR5	0.00542814
N14_POSTMENBLEED	CDNF	1.51e-12
N14_POSTMENBLEED	CGA	2.2e-47
N14_POSTMENBLEED	CGB3_CGB5_CGB8	4.6e-08
N14_POSTMENBLEED	CHRDL2	0.00038179
N14_POSTMENBLEED	CKB	0.00197204
N14_POSTMENBLEED	CLEC5A	3.79e-07
N14_POSTMENBLEED	CLUL1	0.00049681
N14_POSTMENBLEED	CNTN3	0.00054357
N14_POSTMENBLEED	CNTN4	0.00929449
N14_POSTMENBLEED	CNTN5	1.93e-12
N14_POSTMENBLEED	CNTNAP2	0.00233855
N14_POSTMENBLEED	COLEC12	5.1e-07
N14_POSTMENBLEED	CPQ	0.00359849
N14_POSTMENBLEED	CRISP2	4.12e-117
N14_POSTMENBLEED	CRLF1	5.78e-11
N14_POSTMENBLEED	CRNN	6.86e-10
N14_POSTMENBLEED	CSPG4	0.00012415
N14_POSTMENBLEED	CST3	0.00114957
N14_POSTMENBLEED	CST6	3.85e-14
N14_POSTMENBLEED	CTSF	0.00434194
N14_POSTMENBLEED	CTSV	1.17e-08
N14_POSTMENBLEED	CXCL11	0.00119474
N14_POSTMENBLEED	CXCL14	0.00626986
N14_POSTMENBLEED	CXCL5	0.00110988
N14_POSTMENBLEED	CYTL1	1.2e-14
N14_POSTMENBLEED	DEFB104A_DEFB104B	5.57e-21
N14_POSTMENBLEED	DEFB4A_DEFB4B	0.00056136
N14_POSTMENBLEED	DNER	6.07e-09
N14_POSTMENBLEED	DRAXIN	2.3e-10
N14_POSTMENBLEED	DSG3	7.69e-14
N14_POSTMENBLEED	EDDM3B	1.86e-104
N14_POSTMENBLEED	EFNA1	0.00631507
N14_POSTMENBLEED	ELN	7.71e-16
N14_POSTMENBLEED	ENDOU	4.07e-09
N14_POSTMENBLEED	ENPP2	0.00037396
N14_POSTMENBLEED	EPCAM	0.00922916
N14_POSTMENBLEED	EPHA1	3.34e-07
N14_POSTMENBLEED	ERBB2	2.07e-08
N14_POSTMENBLEED	F7	7.73e-05
N14_POSTMENBLEED	FAS	0.00096606
N14_POSTMENBLEED	FASLG	4.49e-06
N14_POSTMENBLEED	FCAMR	0.00412066
N14_POSTMENBLEED	FCER2	0.00287522
N14_POSTMENBLEED	FCRL5	1.02e-10
N14_POSTMENBLEED	FGF19	0.0021813
N14_POSTMENBLEED	FGF23	6.19e-10
N14_POSTMENBLEED	FGFBP2	0.00092005
N14_POSTMENBLEED	FOLR2	0.00177685
N14_POSTMENBLEED	FSHB	2.67e-26
N14_POSTMENBLEED	FST	0.00113885
N14_POSTMENBLEED	GAL	9.29e-08
N14_POSTMENBLEED	GALNT2	0.00517548
N14_POSTMENBLEED	GAST	0.00178155
N14_POSTMENBLEED	GDNF	2.99e-15
N14_POSTMENBLEED	GFAP	4.11e-06
N14_POSTMENBLEED	GFRAL	0.00037328
N14_POSTMENBLEED	GGT1	0.00542814
N14_POSTMENBLEED	GH1	4.18e-21
N14_POSTMENBLEED	GRN	0.00071033
N14_POSTMENBLEED	GUCA2A	0.00967263
N14_POSTMENBLEED	GUSB	0.00012947
N14_POSTMENBLEED	GZMB	0.00013837
N14_POSTMENBLEED	HS6ST2	6.8e-16
N14_POSTMENBLEED	IFNLR1	0.00177685
N14_POSTMENBLEED	IGDCC4	3.25e-10
N14_POSTMENBLEED	IGFBP6	4.73e-18
N14_POSTMENBLEED	IL12A_IL12B	1.3e-05
N14_POSTMENBLEED	IL12B	1.66e-06
N14_POSTMENBLEED	IL18	4.19e-06
N14_POSTMENBLEED	IL1RAP	9.39e-08
N14_POSTMENBLEED	IL1RL2	3.22e-11
N14_POSTMENBLEED	IL5RA	0.00113955
N14_POSTMENBLEED	IL6	0.00235176
N14_POSTMENBLEED	INSL3	2.31e-131
N14_POSTMENBLEED	ISM1	0.00033454
N14_POSTMENBLEED	ITGA2	0.00021282
N14_POSTMENBLEED	ITGB1	3.85e-07
N14_POSTMENBLEED	ITGB2	0.00843609
N14_POSTMENBLEED	ITGB5	0.00329265
N14_POSTMENBLEED	ITGB6	5.3e-13
N14_POSTMENBLEED	ITGBL1	0.00597893
N14_POSTMENBLEED	KEL	2.34e-07
N14_POSTMENBLEED	KLK3	2.97e-39
N14_POSTMENBLEED	KLK4	0.00496272
N14_POSTMENBLEED	KLK7	0.00235379
N14_POSTMENBLEED	KLK8	0.00041215
N14_POSTMENBLEED	KRT5	2.51e-09
N14_POSTMENBLEED	LAYN	1.2e-08
N14_POSTMENBLEED	LECT2	2.43e-20
N14_POSTMENBLEED	LEFTY2	1.03e-05
N14_POSTMENBLEED	LHB	0.00264367
N14_POSTMENBLEED	LRP2BP	0.00921878
N14_POSTMENBLEED	LRRC25	0.00913683
N14_POSTMENBLEED	LRRN1	7.03e-06
N14_POSTMENBLEED	LTA	2.07e-06
N14_POSTMENBLEED	LY75	5.68e-06
N14_POSTMENBLEED	LY96	0.00012934
N14_POSTMENBLEED	MAN1A2	0.00028917
N14_POSTMENBLEED	MATN2	1.8e-12
N14_POSTMENBLEED	MATN3	4.67e-35
N14_POSTMENBLEED	MBL2	0.00932371
N14_POSTMENBLEED	MDGA1	0.00233855
N14_POSTMENBLEED	MEPE	8.03e-10
N14_POSTMENBLEED	MFGE8	0.00422998
N14_POSTMENBLEED	MMP10	0.00922916
N14_POSTMENBLEED	MMP12	1.62e-05
N14_POSTMENBLEED	MMP3	1.7e-77
N14_POSTMENBLEED	MMP7	5.01e-09
N14_POSTMENBLEED	MSMB	7.19e-13
N14_POSTMENBLEED	MSTN	5.06e-11
N14_POSTMENBLEED	MYOM3	0.00018172
N14_POSTMENBLEED	NCAM1	0.00116808
N14_POSTMENBLEED	NCAN	0.00095718
N14_POSTMENBLEED	NEFL	0.00064742
N14_POSTMENBLEED	NID1	7e-05
N14_POSTMENBLEED	NOTCH3	0.00042675
N14_POSTMENBLEED	NPPC	4.67e-39
N14_POSTMENBLEED	NPTX1	0.00022902
N14_POSTMENBLEED	NPTX2	1.25e-38
N14_POSTMENBLEED	NXPH3	4.59e-05
N14_POSTMENBLEED	OBP2B	1.39e-177
N14_POSTMENBLEED	OMD	3.37e-10
N14_POSTMENBLEED	OSMR	0.00730831
N14_POSTMENBLEED	OXT	1.67e-07
N14_POSTMENBLEED	PAEP	1.72e-31
N14_POSTMENBLEED	PALM	5.3e-09
N14_POSTMENBLEED	PALM2	6.9e-12
N14_POSTMENBLEED	PAPPA	4.1e-11
N14_POSTMENBLEED	PBXIP1	0.00028917
N14_POSTMENBLEED	PGF	1.15e-05
N14_POSTMENBLEED	PI3	7.69e-14
N14_POSTMENBLEED	PKD1	1.15e-07
N14_POSTMENBLEED	PLA2G2A	3.99e-05
N14_POSTMENBLEED	PLA2G7	5.45e-15
N14_POSTMENBLEED	PM20D1	3.62e-07
N14_POSTMENBLEED	POMC	0.0030564
N14_POSTMENBLEED	PROK1	3.01e-158
N14_POSTMENBLEED	PRTG	0.00434194
N14_POSTMENBLEED	PSAPL1	0.00082504
N14_POSTMENBLEED	PSG1	0.00775449
N14_POSTMENBLEED	PSPN	1.71e-66
N14_POSTMENBLEED	PTGDS	0.00348483
N14_POSTMENBLEED	PTN	1.33e-13
N14_POSTMENBLEED	PTPRH	0.00488174
N14_POSTMENBLEED	PTPRZ1	1.01e-09
N14_POSTMENBLEED	PZP	1.01e-42
N14_POSTMENBLEED	RANBP1	0.00875313
N14_POSTMENBLEED	REG3A	0.00913683
N14_POSTMENBLEED	RGMA	6.25e-08
N14_POSTMENBLEED	RGMB	7.73e-06
N14_POSTMENBLEED	RLN1	2.74e-05
N14_POSTMENBLEED	RLN2	2.37e-12
N14_POSTMENBLEED	ROBO2	1.67e-05
N14_POSTMENBLEED	RSPO3	1.02e-10
N14_POSTMENBLEED	RTN4R	0.00355751
N14_POSTMENBLEED	SCARB2	7.98e-09
N14_POSTMENBLEED	SCARF1	0.00669423
N14_POSTMENBLEED	SCARF2	0.00676353
N14_POSTMENBLEED	SCN4B	0.0007929
N14_POSTMENBLEED	SCRG1	0.00093631
N14_POSTMENBLEED	SEZ6L2	8.06e-23
N14_POSTMENBLEED	SLITRK1	0.00089133
N14_POSTMENBLEED	SLITRK2	0.00665104
N14_POSTMENBLEED	SMOC2	0.00110988
N14_POSTMENBLEED	SOD3	1.05e-06
N14_POSTMENBLEED	SORCS2	2.28e-07
N14_POSTMENBLEED	SOST	4.11e-06
N14_POSTMENBLEED	SPESP1	1.42e-42
N14_POSTMENBLEED	SPINK2	9.39e-08
N14_POSTMENBLEED	SPINT3	3.75e-136
N14_POSTMENBLEED	SPON1	0.00287522
N14_POSTMENBLEED	SPRR3	2.3e-22
N14_POSTMENBLEED	STC1	0.00318734
N14_POSTMENBLEED	STC2	8.2e-10
N14_POSTMENBLEED	SUSD5	0.00878421
N14_POSTMENBLEED	TEX101	5.34e-116
N14_POSTMENBLEED	TFF2	1.66e-05
N14_POSTMENBLEED	TFPI2	2.62e-10
N14_POSTMENBLEED	TFRC	0.00661561
N14_POSTMENBLEED	TG	0.0017844
N14_POSTMENBLEED	TGFBR2	0.00607626
N14_POSTMENBLEED	THBS4	0.00050804
N14_POSTMENBLEED	TIMP4	0.00023204
N14_POSTMENBLEED	TMPRSS5	0.00159263
N14_POSTMENBLEED	TNFRSF13B	0.00026733
N14_POSTMENBLEED	TNFRSF19	0.00287522
N14_POSTMENBLEED	TNFSF11	0.00105612
N14_POSTMENBLEED	TNN	0.00205349
N14_POSTMENBLEED	TNR	3.79e-07
N14_POSTMENBLEED	TOP1	7.41e-07
N14_POSTMENBLEED	TREM2	0.00679942
N14_POSTMENBLEED	TSPAN1	7.17e-16
N14_POSTMENBLEED	UXS1	1.05e-09
N14_POSTMENBLEED	VIT	6.85e-34
N14_POSTMENBLEED	VSNL1	5.45e-15
N14_POSTMENBLEED	VWC2	1.86e-08
N14_POSTMENBLEED	WFDC12	2.8e-06
N14_POSTMENBLEED	WFIKKN1	0.00099517
N14_POSTMENBLEED	XG	1.92e-21
N14_POSTMENBLEED	YAP1	4.02e-07
M13_SOFTTISSUEOTH	ADAMTS8	0.00012522
M13_SOFTTISSUEOTH	ADGRE5	7.13e-10
M13_SOFTTISSUEOTH	ADGRF5	0.0001859
M13_SOFTTISSUEOTH	AHSG	0.00411379
M13_SOFTTISSUEOTH	AMY1A_AMY1B_AMY1C	0.00389063
M13_SOFTTISSUEOTH	AMY2A	1.68e-08
M13_SOFTTISSUEOTH	AMY2B	2.95e-06
M13_SOFTTISSUEOTH	ANGPTL1	0.00708258
M13_SOFTTISSUEOTH	AOC3	0.00455274
M13_SOFTTISSUEOTH	APOA1	6.25e-08
M13_SOFTTISSUEOTH	APOC1	1.79e-05
M13_SOFTTISSUEOTH	APOD	0.00414134
M13_SOFTTISSUEOTH	APOF	1.68e-18
M13_SOFTTISSUEOTH	AXL	0.00234326
M13_SOFTTISSUEOTH	BDNF	3.66e-05
M13_SOFTTISSUEOTH	BST2	6.78e-05
M13_SOFTTISSUEOTH	C1QTNF1	2.79e-07
M13_SOFTTISSUEOTH	C7	1.28e-07
M13_SOFTTISSUEOTH	CA3	0.00026751
M13_SOFTTISSUEOTH	CA4	1.25e-07
M13_SOFTTISSUEOTH	CAT	0.00029756
M13_SOFTTISSUEOTH	CBLN4	2.55e-05
M13_SOFTTISSUEOTH	CCL18	0.00228123
M13_SOFTTISSUEOTH	CD248	3.39e-10
M13_SOFTTISSUEOTH	CDH15	0.00155827
M13_SOFTTISSUEOTH	CELA2A	1.48e-10
M13_SOFTTISSUEOTH	CELA3A	2.52e-07
M13_SOFTTISSUEOTH	CELSR2	0.00064391
M13_SOFTTISSUEOTH	CHAD	3.66e-05
M13_SOFTTISSUEOTH	CHGB	0.00237368
M13_SOFTTISSUEOTH	CHI3L1	0.00748854
M13_SOFTTISSUEOTH	CHL1	0.00473771
M13_SOFTTISSUEOTH	CKB	6.69e-08
M13_SOFTTISSUEOTH	CLEC4M	1.25e-07
M13_SOFTTISSUEOTH	CLMP	0.00028536
M13_SOFTTISSUEOTH	CLU	0.00402643
M13_SOFTTISSUEOTH	CNDP1	4.47e-13
M13_SOFTTISSUEOTH	CNTN5	0.00230278
M13_SOFTTISSUEOTH	CRISP2	4.98e-06
M13_SOFTTISSUEOTH	CRISP3	7.19e-06
M13_SOFTTISSUEOTH	CSF1	0.00017426
M13_SOFTTISSUEOTH	CSTB	0.00708258
M13_SOFTTISSUEOTH	CTSV	2.47e-08
M13_SOFTTISSUEOTH	DKK3	4.02e-09
M13_SOFTTISSUEOTH	DPP4	0.00260604
M13_SOFTTISSUEOTH	ENAH	0.00774369
M13_SOFTTISSUEOTH	ENDOU	0.00355014
M13_SOFTTISSUEOTH	ENPP5	0.00091338
M13_SOFTTISSUEOTH	EPHA2	0.00754216
M13_SOFTTISSUEOTH	ESAM	0.00026344
M13_SOFTTISSUEOTH	F10	6.19e-05
M13_SOFTTISSUEOTH	F13B	0.00087248
M13_SOFTTISSUEOTH	F7	0.00100989
M13_SOFTTISSUEOTH	FAP	8.96e-08
M13_SOFTTISSUEOTH	FASLG	6.44e-05
M13_SOFTTISSUEOTH	FGFR2	4e-05
M13_SOFTTISSUEOTH	FSTL3	0.00011208
M13_SOFTTISSUEOTH	FUT3_FUT5	0.00091338
M13_SOFTTISSUEOTH	GFRA1	0.00061718
M13_SOFTTISSUEOTH	GM2A	0.00278107
M13_SOFTTISSUEOTH	GNPDA2	0.00012847
M13_SOFTTISSUEOTH	GPHA2	0.00539805
M13_SOFTTISSUEOTH	GRPEL1	0.00091338
M13_SOFTTISSUEOTH	GSN	0.00063322
M13_SOFTTISSUEOTH	GSTA1	0.00076291
M13_SOFTTISSUEOTH	HNMT	0.00546187
M13_SOFTTISSUEOTH	HYAL1	0.00159291
M13_SOFTTISSUEOTH	IGDCC4	0.00119772
M13_SOFTTISSUEOTH	IGFBP3	4.28e-16
M13_SOFTTISSUEOTH	IGFBP6	0.00602332
M13_SOFTTISSUEOTH	IL18R1	0.00035058
M13_SOFTTISSUEOTH	IL1RAP	0.00038895
M13_SOFTTISSUEOTH	IL4R	0.00014464
M13_SOFTTISSUEOTH	ITIH3	6.25e-08
M13_SOFTTISSUEOTH	KLKB1	0.00209958
M13_SOFTTISSUEOTH	KLRB1	0.00063322
M13_SOFTTISSUEOTH	LGALS1	5.62e-08
M13_SOFTTISSUEOTH	LGALS9	4.98e-06
M13_SOFTTISSUEOTH	LILRB4	2.07e-05
M13_SOFTTISSUEOTH	LRIG1	9.22e-09
M13_SOFTTISSUEOTH	LRRN1	0.00119772
M13_SOFTTISSUEOTH	LY9	0.00017388
M13_SOFTTISSUEOTH	MAN1A2	0.00732041
M13_SOFTTISSUEOTH	MDH1	3.66e-05
M13_SOFTTISSUEOTH	MFAP4	0.00673271
M13_SOFTTISSUEOTH	MMP12	0.00219765
M13_SOFTTISSUEOTH	NECTIN4	0.00091338
M13_SOFTTISSUEOTH	NGFR	0.00557963
M13_SOFTTISSUEOTH	NOTCH3	0.0049124
M13_SOFTTISSUEOTH	NTRK3	7.11e-07
M13_SOFTTISSUEOTH	ODAM	1.27e-05
M13_SOFTTISSUEOTH	PAM	7.79e-20
M13_SOFTTISSUEOTH	PCBD1	0.00055473
M13_SOFTTISSUEOTH	PGLYRP1	0.00032114
M13_SOFTTISSUEOTH	PLA2G1B	8.29e-05
M13_SOFTTISSUEOTH	PLAT	0.00085868
M13_SOFTTISSUEOTH	PLG	0.00260178
M13_SOFTTISSUEOTH	PM20D1	0.00411379
M13_SOFTTISSUEOTH	PNLIP	3.66e-05
M13_SOFTTISSUEOTH	PON1	9.88e-10
M13_SOFTTISSUEOTH	PON3	0.00791824
M13_SOFTTISSUEOTH	PROS1	1.31e-09
M13_SOFTTISSUEOTH	PTPRF	7.97e-06
M13_SOFTTISSUEOTH	PTPRS	8.96e-08
M13_SOFTTISSUEOTH	PTPRZ1	9.43e-05
M13_SOFTTISSUEOTH	REG1A	0.00605402
M13_SOFTTISSUEOTH	REG4	0.00142732
M13_SOFTTISSUEOTH	RGMA	0.00021276
M13_SOFTTISSUEOTH	RGMB	1.02e-05
M13_SOFTTISSUEOTH	RILPL2	3.93e-05
M13_SOFTTISSUEOTH	RNASE1	0.00118613
M13_SOFTTISSUEOTH	RNASE6	0.00035058
M13_SOFTTISSUEOTH	SCGB3A2	0.00609231
M13_SOFTTISSUEOTH	SELENOP	7.14e-10
M13_SOFTTISSUEOTH	SEZ6L2	1.75e-08
M13_SOFTTISSUEOTH	SLC39A14	0.00783167
M13_SOFTTISSUEOTH	SPESP1	0.00473771
M13_SOFTTISSUEOTH	SPON1	0.00366813
M13_SOFTTISSUEOTH	SPON2	0.00219765
M13_SOFTTISSUEOTH	SPP1	0.00048936
M13_SOFTTISSUEOTH	ST6GAL1	5.65e-06
M13_SOFTTISSUEOTH	TFPI	5.65e-06
M13_SOFTTISSUEOTH	TGFBI	0.00026344
M13_SOFTTISSUEOTH	TGOLN2	0.00285241
M13_SOFTTISSUEOTH	TNFRSF17	0.00219765
M13_SOFTTISSUEOTH	TPD52L2	4.54e-06
M13_SOFTTISSUEOTH	VWF	0.00125755
I9_AF	A1BG	2.19e-19
I9_AF	ACHE	0.0001545
I9_AF	ACP5	3.45e-07
I9_AF	ACTA2	1.49e-05
I9_AF	ADAM12	0.00196542
I9_AF	ADAMTS16	1.37e-12
I9_AF	ADAMTSL2	9.11e-21
I9_AF	ADAMTSL4	0.00011701
I9_AF	ADAMTSL5	1.28e-10
I9_AF	ADGRD1	0.00080572
I9_AF	ADGRE5	3.05e-11
I9_AF	ADH4	0.00164067
I9_AF	AFM	0.00730919
I9_AF	AHSG	2.59e-13
I9_AF	AHSP	0.0006919
I9_AF	ALDH1A1	9.39e-09
I9_AF	AMN	0.00085446
I9_AF	AMY1A_AMY1B_AMY1C	0.00542972
I9_AF	AMY2A	3.4e-06
I9_AF	ANGPTL1	1.6e-09
I9_AF	ANGPTL4	0.003922
I9_AF	APOA1	3.52e-40
I9_AF	APOA2	7.42e-09
I9_AF	APOC1	2.58e-24
I9_AF	APOD	0.00025471
I9_AF	APOE	6.78e-06
I9_AF	APOF	4.52e-07
I9_AF	APOL1	7.33e-91
I9_AF	AREG	7.89e-10
I9_AF	ASAH1	0.00010555
I9_AF	B2M	0.00091166
I9_AF	BCAN	6.04e-19
I9_AF	BCHE	1e-09
I9_AF	BGN	0.00312737
I9_AF	BMP10	0.0074458
I9_AF	BMPER	3.04e-06
I9_AF	BPIFA2	0.00287865
I9_AF	BPIFB2	1.86e-08
I9_AF	BRK1	5.53e-08
I9_AF	BTD	2.67e-06
I9_AF	C1QL2	2.72e-07
I9_AF	C1QTNF5	0.0037892
I9_AF	C1S	0.00014023
I9_AF	C2	0.00052073
I9_AF	C4BPB	1.15e-06
I9_AF	CA12	0.00499072
I9_AF	CALCA	8.06e-09
I9_AF	CAPS	1.01e-24
I9_AF	CARHSP1	0.00437624
I9_AF	CCL23	0.00398883
I9_AF	CCN5	1.42e-23
I9_AF	CD163	9.34e-06
I9_AF	CD209	0.00508336
I9_AF	CD248	8.82e-06
I9_AF	CD300LG	1.22e-06
I9_AF	CD5L	2.05e-05
I9_AF	CDH2	7.16e-56
I9_AF	CDH5	0.00197281
I9_AF	CEACAM16	2.86e-09
I9_AF	CELA3A	3.05e-11
I9_AF	CFHR2	5.82e-06
I9_AF	CFHR4	4.66e-13
I9_AF	CFP	7.11e-07
I9_AF	CGA	0.00067268
I9_AF	CGB3_CGB5_CGB8	6.29e-35
I9_AF	CHGA	0.00046014
I9_AF	CHI3L1	1.41e-20
I9_AF	CHRDL1	6.68e-06
I9_AF	CLEC11A	0.00036745
I9_AF	CLEC14A	0.00169369
I9_AF	CLEC3B	3.51e-16
I9_AF	CLEC4A	0.00057997
I9_AF	CLSTN2	0.00026943
I9_AF	CLU	9.15e-12
I9_AF	COL18A1	4.89e-30
I9_AF	COL4A1	0.00080536
I9_AF	CPB2	0.00990064
I9_AF	CPM	1.52e-22
I9_AF	CR1	2.39e-10
I9_AF	CRELD1	1.71e-23
I9_AF	CRIM1	1.74e-10
I9_AF	CRNN	1.01e-14
I9_AF	CSF1	1.09e-05
I9_AF	CSF1R	4.43e-07
I9_AF	CSPG4	0.00220814
I9_AF	CST6	7.82e-15
I9_AF	CSTB	0.00099397
I9_AF	CTHRC1	0.00131039
I9_AF	CTSB	0.0062405
I9_AF	CTSL	1.14e-11
I9_AF	CTSO	0.00080572
I9_AF	CTSZ	2.05e-05
I9_AF	CX3CL1	0.0029428
I9_AF	CXADR	0.00854308
I9_AF	CXCL10	0.00892388
I9_AF	CXCL17	0.00817926
I9_AF	CXCL8	0.00027838
I9_AF	CXCL9	4.08e-08
I9_AF	DCBLD2	7.25e-14
I9_AF	DNPH1	0.00044092
I9_AF	DPP4	8.59e-25
I9_AF	DSC2	8.02e-05
I9_AF	EDA2R	1.86e-06
I9_AF	EGFLAM	0.00276739
I9_AF	EGFR	2.66e-07
I9_AF	ENPP6	1.46e-08
I9_AF	ENPP7	2.05e-05
I9_AF	EPHA1	0.00398883
I9_AF	EPHB4	5.08e-21
I9_AF	EPO	6.41e-05
I9_AF	ERBB2	0.00080536
I9_AF	ESAM	5.86e-27
I9_AF	F10	6.02e-124
I9_AF	F11	2.74e-10
I9_AF	FABP1	0.00016845
I9_AF	FABP2	0.00398883
I9_AF	FABP4	0.00969052
I9_AF	FAM20A	2.22e-14
I9_AF	FCN2	0.00040525
I9_AF	FGFR4	9.24e-07
I9_AF	FGL1	0.00042043
I9_AF	FLT3LG	9e-19
I9_AF	FOLR1	8.03e-08
I9_AF	FSHB	4.62e-06
I9_AF	FUOM	3.4e-09
I9_AF	FURIN	6.9e-12
I9_AF	FUT3_FUT5	1.64e-05
I9_AF	GC	5.14e-14
I9_AF	GCG	2.63e-10
I9_AF	GDF15	0.0013947
I9_AF	GFRAL	2.66e-08
I9_AF	GGT1	8.17e-24
I9_AF	GSN	3.21e-09
I9_AF	GUSB	1.08e-11
I9_AF	HAO1	0.00395562
I9_AF	HAVCR1	8.63e-59
I9_AF	HNMT	0.00030981
I9_AF	HYOU1	0.00014286
I9_AF	IFNGR2	0.00223921
I9_AF	IFNL1	0.00047041
I9_AF	IGFBP3	2.2e-18
I9_AF	IGFBP7	1.49e-16
I9_AF	IGFBPL1	1.8e-50
I9_AF	IGLC2	0.00025163
I9_AF	IGSF9	6.98e-06
I9_AF	IL10	5.07e-06
I9_AF	IL1RL1	1.18e-07
I9_AF	IL2RA	0.00104351
I9_AF	IL6	2.69e-08
I9_AF	INHBB	1.86e-12
I9_AF	INSL5	0.00011701
I9_AF	ITGB1	0.00847824
I9_AF	ITIH3	2.85e-06
I9_AF	ITIH4	9.53e-09
I9_AF	KLK3	1.44e-06
I9_AF	KLK4	6.48e-12
I9_AF	KLK7	0.00391834
I9_AF	KLKB1	2.25e-16
I9_AF	KLRB1	0.00115118
I9_AF	LAIR1	3.02e-12
I9_AF	LAMB1	5.58e-06
I9_AF	LAMP3	2.93e-13
I9_AF	LAYN	4.98e-06
I9_AF	LCAT	0.00030196
I9_AF	LCN15	0.00208063
I9_AF	LEPR	0.00460407
I9_AF	LGALS3	0.00177407
I9_AF	LHPP	0.00012222
I9_AF	LILRA2	0.00091758
I9_AF	LILRB4	7.54e-05
I9_AF	LRIG1	2.03e-18
I9_AF	MAMDC4	0.00018076
I9_AF	MASP1	0.00696323
I9_AF	MDH1	6.31e-22
I9_AF	MEP1B	0.0013947
I9_AF	MET	2.78e-29
I9_AF	MME	5.18e-11
I9_AF	MMP7	0.00208286
I9_AF	NECTIN4	3.45e-07
I9_AF	NFASC	8.32e-38
I9_AF	NHLRC3	0.00265596
I9_AF	NPC2	1.13e-05
I9_AF	NPPB	2.11e-138
I9_AF	NPPC	8.21e-05
I9_AF	NPTX2	1.95e-08
I9_AF	NT5E	0.00052073
I9_AF	NTPROBNP	9e-18
I9_AF	NXPH1	0.00070363
I9_AF	OCLN	0.00437916
I9_AF	OGN	1.56e-10
I9_AF	OXT	3.22e-05
I9_AF	PAEP	1.71e-13
I9_AF	PENK	0.00437624
I9_AF	PF4	4.49e-07
I9_AF	PGF	5.09e-08
I9_AF	PGLYRP2	5.61e-30
I9_AF	PI16	3.21e-24
I9_AF	PKLR	0.00076034
I9_AF	PLA2G15	0.00201458
I9_AF	PLA2G1B	5.83e-06
I9_AF	PLAUR	8.69e-11
I9_AF	PM20D1	0.00892977
I9_AF	PNLIP	1.99e-12
I9_AF	PODXL2	1.08e-09
I9_AF	PON1	3.8e-57
I9_AF	PPBP	6.32e-08
I9_AF	PPL	0.00049351
I9_AF	PPY	3.27e-05
I9_AF	PRAP1	0.00130376
I9_AF	PRG3	2.91e-06
I9_AF	PRND	0.00038928
I9_AF	PROC	0.000378
I9_AF	PROS1	5.41e-92
I9_AF	PRSS2	0.00140517
I9_AF	PRSS8	5.41e-05
I9_AF	PSAP	0.00134184
I9_AF	PSG1	5.53e-05
I9_AF	PSPN	1.88e-18
I9_AF	PTH	3.09e-08
I9_AF	PTH1R	1.62e-10
I9_AF	PTN	8.53e-23
I9_AF	PTPRF	7.76e-10
I9_AF	PTPRR	1.77e-06
I9_AF	PTX3	0.00335654
I9_AF	QSOX1	0.00764754
I9_AF	RBP5	5.38e-30
I9_AF	REG3A	0.00011877
I9_AF	REN	6.26e-59
I9_AF	RNASE1	9.65e-05
I9_AF	RNASE4	0.00011803
I9_AF	RNASET2	1.63e-12
I9_AF	RSPO3	1.57e-15
I9_AF	SAA4	2.33e-06
I9_AF	SBSN	1.76e-17
I9_AF	SCARA5	0.0009091
I9_AF	SCG2	4.44e-09
I9_AF	SCRG1	7.76e-10
I9_AF	SCT	1.37e-08
I9_AF	SDC1	7.32e-07
I9_AF	SELL	0.00930617
I9_AF	SEMA7A	1.61e-15
I9_AF	SERPINA11	0.00090239
I9_AF	SERPINA5	3.61e-07
I9_AF	SERPINA6	7.7e-05
I9_AF	SERPINA7	1.29e-13
I9_AF	SERPINC1	8.39e-39
I9_AF	SERPIND1	0.00854524
I9_AF	SERPINF2	1.38e-26
I9_AF	SERPING1	5.23e-07
I9_AF	SEZ6L2	1.3e-19
I9_AF	SFRP1	2.04e-11
I9_AF	SHBG	1.52e-06
I9_AF	SIGLEC1	4.39e-05
I9_AF	SIGLEC7	0.00016845
I9_AF	SIGLEC8	2.89e-08
I9_AF	SMOC1	0.00032773
I9_AF	SMPDL3A	0.00516873
I9_AF	SNX2	2.33e-06
I9_AF	SPINK2	0.0009859
I9_AF	SPINT3	2.45e-09
I9_AF	SPON2	0.00088732
I9_AF	SPP1	3.53e-19
I9_AF	SPRR3	1.68e-07
I9_AF	SSC4D	0.00549581
I9_AF	ST6GAL1	2.25e-14
I9_AF	SULT2A1	0.00284735
I9_AF	TFF2	0.00780053
I9_AF	TFF3	1.28e-13
I9_AF	TFRC	0.00168817
I9_AF	TGM2	1.28e-10
I9_AF	TGOLN2	0.00341686
I9_AF	THBS4	7.01e-10
I9_AF	TIMP4	0.00011701
I9_AF	TNC	0.00014286
I9_AF	TNFRSF11B	0.00403177
I9_AF	TNFRSF12A	3.72e-11
I9_AF	TNFSF13B	2.17e-17
I9_AF	TNN	3.63e-11
I9_AF	TREH	0.0050328
I9_AF	TREML1	0.00065024
I9_AF	TSPAN1	2.5e-10
I9_AF	TTR	9.24e-26
I9_AF	TXNDC15	2.86e-09
I9_AF	ULBP2	4.72e-05
I9_AF	VSNL1	0.00028568
I9_AF	VWA1	2.15e-09
I9_AF	VWC2L	0.00108971
I9_AF	XG	6.13e-09
N14_MENORRHAGIA	ACP5	9.29e-06
N14_MENORRHAGIA	ACRV1	2.73e-100
N14_MENORRHAGIA	ADAM12	7.3e-21
N14_MENORRHAGIA	ADAMTS13	8.39e-08
N14_MENORRHAGIA	ADGRD1	0.00150903
N14_MENORRHAGIA	ADGRE1	1.13e-06
N14_MENORRHAGIA	ADGRF5	1.28e-07
N14_MENORRHAGIA	ADGRG1	2.94e-12
N14_MENORRHAGIA	ADGRG2	1.74e-27
N14_MENORRHAGIA	AGER	8.55e-08
N14_MENORRHAGIA	AGRN	0.00739192
N14_MENORRHAGIA	AHSA1	0.00024606
N14_MENORRHAGIA	ALCAM	0.00404052
N14_MENORRHAGIA	AMOT	1.86e-13
N14_MENORRHAGIA	ANG	5.88e-09
N14_MENORRHAGIA	ANGPTL1	5.52e-15
N14_MENORRHAGIA	ANGPTL4	0.00664929
N14_MENORRHAGIA	APOC1	0.00418233
N14_MENORRHAGIA	APOM	0.00124188
N14_MENORRHAGIA	AREG	2.13e-37
N14_MENORRHAGIA	ASRGL1	0.00094095
N14_MENORRHAGIA	BCAN	0.00107753
N14_MENORRHAGIA	BPIFB1	0.00901887
N14_MENORRHAGIA	BPIFB2	7.18e-07
N14_MENORRHAGIA	C1QA	0.00082855
N14_MENORRHAGIA	C1RL	0.00028892
N14_MENORRHAGIA	C9	0.00011905
N14_MENORRHAGIA	CA12	5.4e-15
N14_MENORRHAGIA	CA14	1.91e-05
N14_MENORRHAGIA	CA4	5.94e-05
N14_MENORRHAGIA	CA6	0.00124034
N14_MENORRHAGIA	CACYBP	9.61e-08
N14_MENORRHAGIA	CALCA	4.26e-79
N14_MENORRHAGIA	CAPG	0.00010346
N14_MENORRHAGIA	CCDC80	1.16e-11
N14_MENORRHAGIA	CCL11	5.9e-14
N14_MENORRHAGIA	CCL14	4.71e-05
N14_MENORRHAGIA	CCL22	8.52e-07
N14_MENORRHAGIA	CCL26	6.84e-05
N14_MENORRHAGIA	CCL5	0.00171271
N14_MENORRHAGIA	CCN5	9.53e-07
N14_MENORRHAGIA	CD160	5.97e-05
N14_MENORRHAGIA	CD1C	0.00068907
N14_MENORRHAGIA	CD300LF	0.00012132
N14_MENORRHAGIA	CD300LG	4.87e-09
N14_MENORRHAGIA	CD38	6.29e-14
N14_MENORRHAGIA	CD5	0.00021349
N14_MENORRHAGIA	CD59	6.57e-10
N14_MENORRHAGIA	CD5L	0.00188452
N14_MENORRHAGIA	CD63	0.00370733
N14_MENORRHAGIA	CD99	7.64e-20
N14_MENORRHAGIA	CDCP1	3.36e-14
N14_MENORRHAGIA	CDH15	1.6e-22
N14_MENORRHAGIA	CDH2	4.6e-21
N14_MENORRHAGIA	CDH3	9.26e-07
N14_MENORRHAGIA	CDHR2	1.24e-31
N14_MENORRHAGIA	CDNF	2.71e-11
N14_MENORRHAGIA	CDON	0.0044355
N14_MENORRHAGIA	CEACAM1	0.00011156
N14_MENORRHAGIA	CFHR4	7.76e-05
N14_MENORRHAGIA	CGA	1.55e-73
N14_MENORRHAGIA	CGB3_CGB5_CGB8	1.08e-11
N14_MENORRHAGIA	CHI3L1	0.00700013
N14_MENORRHAGIA	CHIT1	5.07e-07
N14_MENORRHAGIA	CHRDL2	1.86e-07
N14_MENORRHAGIA	CKMT1A_CKMT1B	0.00063389
N14_MENORRHAGIA	CLEC1A	1.13e-05
N14_MENORRHAGIA	CLEC4C	0.00077988
N14_MENORRHAGIA	CLEC4D	0.00977341
N14_MENORRHAGIA	CLMP	6.2e-31
N14_MENORRHAGIA	CLU	0.00905424
N14_MENORRHAGIA	CLUL1	0.00083318
N14_MENORRHAGIA	CNTN1	4.44e-06
N14_MENORRHAGIA	CNTN3	4.41e-46
N14_MENORRHAGIA	CNTN5	1.7e-05
N14_MENORRHAGIA	COL1A1	5.28e-05
N14_MENORRHAGIA	CRH	0.00126492
N14_MENORRHAGIA	CRIP2	4.21e-05
N14_MENORRHAGIA	CRISP2	1.1e-129
N14_MENORRHAGIA	CRLF1	1.12e-08
N14_MENORRHAGIA	CRNN	0.00739192
N14_MENORRHAGIA	CRX	4.2e-05
N14_MENORRHAGIA	CSF1	1.66e-11
N14_MENORRHAGIA	CSF1R	1.44e-11
N14_MENORRHAGIA	CSF3	2.58e-07
N14_MENORRHAGIA	CSRP3	0.00020562
N14_MENORRHAGIA	CST1	0.00205012
N14_MENORRHAGIA	CTSH	0.00202227
N14_MENORRHAGIA	CTSV	5.28e-05
N14_MENORRHAGIA	CXCL1	0.00111918
N14_MENORRHAGIA	CXCL10	0.00015121
N14_MENORRHAGIA	CXCL13	4.62e-06
N14_MENORRHAGIA	CXCL14	2.11e-05
N14_MENORRHAGIA	CXCL16	1.85e-07
N14_MENORRHAGIA	CXCL17	5.81e-05
N14_MENORRHAGIA	CXCL5	1.47e-05
N14_MENORRHAGIA	DCN	9.97e-09
N14_MENORRHAGIA	DCTPP1	0.00296762
N14_MENORRHAGIA	DEFB104A_DEFB104B	6.06e-68
N14_MENORRHAGIA	DKK4	0.00302037
N14_MENORRHAGIA	DKKL1	0.00185019
N14_MENORRHAGIA	DNER	2.43e-07
N14_MENORRHAGIA	DPT	0.00020471
N14_MENORRHAGIA	DSG2	0.00515951
N14_MENORRHAGIA	DTNB	9.99e-05
N14_MENORRHAGIA	EDDM3B	5.39e-130
N14_MENORRHAGIA	EGFLAM	0.00462757
N14_MENORRHAGIA	ENDOU	3.47e-11
N14_MENORRHAGIA	ENPP2	1.11e-33
N14_MENORRHAGIA	ENPP5	0.00949896
N14_MENORRHAGIA	EPHA1	6.14e-06
N14_MENORRHAGIA	EPHB6	3.8e-21
N14_MENORRHAGIA	EPO	0.00152623
N14_MENORRHAGIA	ERBB2	0.00202227
N14_MENORRHAGIA	ESAM	0.00043169
N14_MENORRHAGIA	F12	1.25e-05
N14_MENORRHAGIA	F13B	0.00949896
N14_MENORRHAGIA	F7	0.00070953
N14_MENORRHAGIA	FABP4	1.02e-19
N14_MENORRHAGIA	FAM3C	4.87e-09
N14_MENORRHAGIA	FCGR3B	3.85e-11
N14_MENORRHAGIA	FCN1	1.15e-13
N14_MENORRHAGIA	FGFR4	1.73e-07
N14_MENORRHAGIA	FGL1	9.81e-08
N14_MENORRHAGIA	FOLR1	2.08e-12
N14_MENORRHAGIA	FOLR2	2.89e-06
N14_MENORRHAGIA	FRZB	0.00771052
N14_MENORRHAGIA	FSHB	4.11e-09
N14_MENORRHAGIA	FSTL3	0.00136127
N14_MENORRHAGIA	GAL	0.00219397
N14_MENORRHAGIA	GALNT7	5.4e-15
N14_MENORRHAGIA	GAS6	2.74e-05
N14_MENORRHAGIA	GET3	1.56e-06
N14_MENORRHAGIA	GH1	1.78e-08
N14_MENORRHAGIA	GHR	2.03e-07
N14_MENORRHAGIA	GMPR	0.00666191
N14_MENORRHAGIA	GP2	0.00148246
N14_MENORRHAGIA	GPNMB	0.00024652
N14_MENORRHAGIA	GPR15L	6.66e-05
N14_MENORRHAGIA	GUSB	0.00033157
N14_MENORRHAGIA	HAVCR1	0.00295076
N14_MENORRHAGIA	HBQ1	0.00059994
N14_MENORRHAGIA	HEPACAM2	0.00030371
N14_MENORRHAGIA	HMOX1	1.21e-07
N14_MENORRHAGIA	HS3ST3B1	1.35e-10
N14_MENORRHAGIA	HS6ST1	8.27e-07
N14_MENORRHAGIA	HS6ST2	4.88e-18
N14_MENORRHAGIA	HSPB6	0.00690351
N14_MENORRHAGIA	HYOU1	0.00905424
N14_MENORRHAGIA	ICAM4	0.00317074
N14_MENORRHAGIA	IDI2	6.14e-06
N14_MENORRHAGIA	IGF2R	0.00666656
N14_MENORRHAGIA	IGFBP1	0.00949896
N14_MENORRHAGIA	IGFBP3	1.61e-14
N14_MENORRHAGIA	IGFBP6	6.63e-27
N14_MENORRHAGIA	IGFBPL1	0.00816615
N14_MENORRHAGIA	IL17F	3.28e-06
N14_MENORRHAGIA	IL1RN	0.0003279
N14_MENORRHAGIA	IL7R	1.43e-06
N14_MENORRHAGIA	INSL3	1.98e-86
N14_MENORRHAGIA	INSL5	2.89e-14
N14_MENORRHAGIA	ITGAM	0.00021438
N14_MENORRHAGIA	ITGB6	1.26e-19
N14_MENORRHAGIA	ITIH3	0.00204946
N14_MENORRHAGIA	IZUMO1	5.69e-07
N14_MENORRHAGIA	JCHAIN	6.65e-06
N14_MENORRHAGIA	KDR	0.00058331
N14_MENORRHAGIA	KLK3	0.00070503
N14_MENORRHAGIA	KLK4	1.7e-20
N14_MENORRHAGIA	KLK7	6.94e-13
N14_MENORRHAGIA	LAMP2	1.5e-07
N14_MENORRHAGIA	LEFTY2	1.76e-14
N14_MENORRHAGIA	LEP	1.41e-23
N14_MENORRHAGIA	LGALS3	1.91e-07
N14_MENORRHAGIA	LPA	0.00160773
N14_MENORRHAGIA	LRP11	0.00237102
N14_MENORRHAGIA	LYZL2	0.00077988
N14_MENORRHAGIA	MB	1.79e-18
N14_MENORRHAGIA	MDGA1	5.28e-05
N14_MENORRHAGIA	MENT	5.5e-09
N14_MENORRHAGIA	MFAP5	4.5e-05
N14_MENORRHAGIA	MIA	1.03e-19
N14_MENORRHAGIA	MMP3	1.38e-90
N14_MENORRHAGIA	MSMB	2.35e-21
N14_MENORRHAGIA	MSR1	7.35e-12
N14_MENORRHAGIA	MUC2	0.0005602
N14_MENORRHAGIA	MYBPC2	6.41e-12
N14_MENORRHAGIA	MYOM2	0.00031808
N14_MENORRHAGIA	MYOM3	0.00037374
N14_MENORRHAGIA	NBL1	0.00115885
N14_MENORRHAGIA	NCAN	0.00084739
N14_MENORRHAGIA	NCR3LG1	3.7e-11
N14_MENORRHAGIA	NEFL	3.52e-07
N14_MENORRHAGIA	NOTCH2	0.00133097
N14_MENORRHAGIA	NPY	0.00077988
N14_MENORRHAGIA	NTF4	0.0012051
N14_MENORRHAGIA	NUCB2	0.00583661
N14_MENORRHAGIA	OBP2B	1.88e-112
N14_MENORRHAGIA	OGN	9.09e-75
N14_MENORRHAGIA	OMD	0.00046202
N14_MENORRHAGIA	OXT	0.00010423
N14_MENORRHAGIA	PAEP	4.49e-19
N14_MENORRHAGIA	PAPPA	4.21e-08
N14_MENORRHAGIA	PEAR1	0.00035695
N14_MENORRHAGIA	PIK3IP1	4.44e-09
N14_MENORRHAGIA	PLA2G1B	3.1e-12
N14_MENORRHAGIA	PLAUR	3.15e-06
N14_MENORRHAGIA	PNPT1	0.00011483
N14_MENORRHAGIA	POMC	5.28e-05
N14_MENORRHAGIA	PRL	1.58e-30
N14_MENORRHAGIA	PRND	0.00460048
N14_MENORRHAGIA	PROC	0.00195356
N14_MENORRHAGIA	PROK1	7.86e-10
N14_MENORRHAGIA	PSAPL1	0.00126492
N14_MENORRHAGIA	PSPN	1.66e-58
N14_MENORRHAGIA	PTPRB	4.48e-06
N14_MENORRHAGIA	PTPRR	0.0016463
N14_MENORRHAGIA	PTPRS	0.00121764
N14_MENORRHAGIA	PZP	1.24e-104
N14_MENORRHAGIA	RAB37	0.00284193
N14_MENORRHAGIA	RARRES2	0.00039363
N14_MENORRHAGIA	REG3G	0.00210968
N14_MENORRHAGIA	REN	1.6e-23
N14_MENORRHAGIA	RET	5.9e-14
N14_MENORRHAGIA	RLN1	1.05e-07
N14_MENORRHAGIA	RLN2	2.76e-17
N14_MENORRHAGIA	ROBO1	0.00014216
N14_MENORRHAGIA	SCARF1	7.76e-05
N14_MENORRHAGIA	SCGB1A1	0.00472015
N14_MENORRHAGIA	SCGN	0.00931576
N14_MENORRHAGIA	SERPINA11	1.16e-06
N14_MENORRHAGIA	SERPINA12	8.44e-16
N14_MENORRHAGIA	SEZ6L2	3.79e-53
N14_MENORRHAGIA	SFRP4	2.71e-08
N14_MENORRHAGIA	SFTPD	0.00261719
N14_MENORRHAGIA	SIGLEC8	0.00041008
N14_MENORRHAGIA	SLC39A14	2.11e-11
N14_MENORRHAGIA	SLITRK2	2.1e-27
N14_MENORRHAGIA	SMOC1	0.00104457
N14_MENORRHAGIA	SMOC2	0.00122765
N14_MENORRHAGIA	SNCG	0.00028892
N14_MENORRHAGIA	SOD3	0.00811173
N14_MENORRHAGIA	SOST	1.19e-07
N14_MENORRHAGIA	SPACA5_SPACA5B	5.83e-14
N14_MENORRHAGIA	SPESP1	2.22e-36
N14_MENORRHAGIA	SPINK1	9.76e-05
N14_MENORRHAGIA	SPINT3	7.91e-07
N14_MENORRHAGIA	SPRR3	2.74e-05
N14_MENORRHAGIA	SSC4D	1.36e-15
N14_MENORRHAGIA	SSC5D	1.7e-05
N14_MENORRHAGIA	STC1	0.00049605
N14_MENORRHAGIA	STC2	2.15e-19
N14_MENORRHAGIA	SULT2A1	1.91e-05
N14_MENORRHAGIA	SUSD4	0.00831018
N14_MENORRHAGIA	TCN1	0.00125813
N14_MENORRHAGIA	TCTN3	0.00195356
N14_MENORRHAGIA	TEX101	3.31e-110
N14_MENORRHAGIA	TF	0.00301406
N14_MENORRHAGIA	TFF1	0.00082855
N14_MENORRHAGIA	TFF3	2.61e-15
N14_MENORRHAGIA	TFPI2	8.83e-11
N14_MENORRHAGIA	TFRC	8.16e-06
N14_MENORRHAGIA	TG	4.53e-26
N14_MENORRHAGIA	THBS2	1.78e-08
N14_MENORRHAGIA	THBS4	3.09e-10
N14_MENORRHAGIA	TMPRSS11D	0.00741831
N14_MENORRHAGIA	TNFRSF19	2.59e-10
N14_MENORRHAGIA	TNFRSF4	4.71e-05
N14_MENORRHAGIA	TNNI3	6.74e-11
N14_MENORRHAGIA	TP53BP1	0.00977341
N14_MENORRHAGIA	TSHB	0.00827815
N14_MENORRHAGIA	TSPAN1	0.00306235
N14_MENORRHAGIA	TSPAN8	0.00051207
N14_MENORRHAGIA	TYRP1	0.00406755
N14_MENORRHAGIA	VAV3	0.00046896
N14_MENORRHAGIA	VSIG10	0.00301604
N14_MENORRHAGIA	VWC2	1.73e-05
N14_MENORRHAGIA	VWC2L	0.00213587
N14_MENORRHAGIA	WFDC12	6.64e-13
N14_MENORRHAGIA	WIF1	9.71e-11
N14_MENORRHAGIA	XG	5.22e-110
N14_MENORRHAGIA	XPNPEP2	0.00020378
O15_MATERN_CARE	ACAN	1.06e-05
O15_MATERN_CARE	ACE	0.00928751
O15_MATERN_CARE	ACE2	2.64e-14
O15_MATERN_CARE	ACP5	1.71e-42
O15_MATERN_CARE	ACP6	5.27e-06
O15_MATERN_CARE	ACRV1	3.06e-15
O15_MATERN_CARE	ACVRL1	3.59e-20
O15_MATERN_CARE	ACY1	4.46e-27
O15_MATERN_CARE	ADA	1.09e-08
O15_MATERN_CARE	ADAM15	0.00121938
O15_MATERN_CARE	ADAMTS8	4.42e-05
O15_MATERN_CARE	ADAMTSL5	1.69e-37
O15_MATERN_CARE	ADGRD1	1.33e-15
O15_MATERN_CARE	ADGRE1	0.00807956
O15_MATERN_CARE	ADGRE2	3.51e-08
O15_MATERN_CARE	ADGRF5	0.00216329
O15_MATERN_CARE	ADGRG1	0.00012574
O15_MATERN_CARE	ADGRG2	2.31e-17
O15_MATERN_CARE	ADIPOQ	1.4e-07
O15_MATERN_CARE	AFM	4.97e-11
O15_MATERN_CARE	AFP	2.11e-05
O15_MATERN_CARE	AGER	6.94e-07
O15_MATERN_CARE	AGR3	0.00386621
O15_MATERN_CARE	AGT	0.0002083
O15_MATERN_CARE	AHNAK	0.009318
O15_MATERN_CARE	ALCAM	1.2e-13
O15_MATERN_CARE	ALDH1A1	6.76e-25
O15_MATERN_CARE	AMBP	3.62e-05
O15_MATERN_CARE	ANGPTL1	5e-20
O15_MATERN_CARE	ANGPTL2	3.26e-22
O15_MATERN_CARE	ANGPTL3	3.56e-05
O15_MATERN_CARE	ANGPTL7	8.45e-44
O15_MATERN_CARE	AOC3	3.69e-09
O15_MATERN_CARE	APOD	5.79e-08
O15_MATERN_CARE	APOM	1.5e-14
O15_MATERN_CARE	AREG	1.44e-10
O15_MATERN_CARE	ARG1	0.00151808
O15_MATERN_CARE	ATP6V1F	0.00646743
O15_MATERN_CARE	BAG6	6.46e-05
O15_MATERN_CARE	BAIAP2	3.66e-14
O15_MATERN_CARE	BCAN	5.39e-09
O15_MATERN_CARE	BCHE	4.2e-13
O15_MATERN_CARE	BGLAP	0.00066464
O15_MATERN_CARE	BLMH	1.79e-17
O15_MATERN_CARE	BPIFB2	4.34e-05
O15_MATERN_CARE	BRK1	2.48e-05
O15_MATERN_CARE	C1QL2	1.96e-05
O15_MATERN_CARE	CA1	4.69e-08
O15_MATERN_CARE	CA5A	2.93e-06
O15_MATERN_CARE	CALCA	4.55e-43
O15_MATERN_CARE	CALCB	0.00056572
O15_MATERN_CARE	CCL11	2.61e-28
O15_MATERN_CARE	CCL13	0.00239141
O15_MATERN_CARE	CCL14	0.00023469
O15_MATERN_CARE	CCL16	8.38e-12
O15_MATERN_CARE	CCL19	1.22e-05
O15_MATERN_CARE	CCL2	0.00010167
O15_MATERN_CARE	CCL22	0.00492729
O15_MATERN_CARE	CCL25	2.12e-24
O15_MATERN_CARE	CCL27	2.78e-18
O15_MATERN_CARE	CCL28	0.00148778
O15_MATERN_CARE	CCL4	0.00170183
O15_MATERN_CARE	CCL5	3.73e-05
O15_MATERN_CARE	CCN3	1.39e-06
O15_MATERN_CARE	CCN5	4.22e-17
O15_MATERN_CARE	CD14	1.56e-16
O15_MATERN_CARE	CD160	2.2e-15
O15_MATERN_CARE	CD177	1.71e-06
O15_MATERN_CARE	CD207	0.00038684
O15_MATERN_CARE	CD2AP	0.00085284
O15_MATERN_CARE	CD38	1.61e-18
O15_MATERN_CARE	CD63	4.07e-05
O15_MATERN_CARE	CD7	2.83e-05
O15_MATERN_CARE	CD74	0.00117843
O15_MATERN_CARE	CD8A	3.92e-11
O15_MATERN_CARE	CD99	9.85e-14
O15_MATERN_CARE	CDCP1	9.11e-09
O15_MATERN_CARE	CDH1	0.00059328
O15_MATERN_CARE	CDH15	1.54e-30
O15_MATERN_CARE	CDH2	9.13e-88
O15_MATERN_CARE	CDH3	3.28e-30
O15_MATERN_CARE	CDHR2	7.3e-83
O15_MATERN_CARE	CDNF	0.00029937
O15_MATERN_CARE	CDON	3.08e-11
O15_MATERN_CARE	CEACAM6	0.00850694
O15_MATERN_CARE	CELA3A	4.8e-10
O15_MATERN_CARE	CELSR2	0.00210665
O15_MATERN_CARE	CEP20	9.65e-07
O15_MATERN_CARE	CES1	4.48e-05
O15_MATERN_CARE	CFH	0.00169217
O15_MATERN_CARE	CGB3_CGB5_CGB8	5.27e-06
O15_MATERN_CARE	CHCHD10	6.11e-16
O15_MATERN_CARE	CHGA	2.8e-11
O15_MATERN_CARE	CHI3L1	0.00065827
O15_MATERN_CARE	CHIT1	3.44e-05
O15_MATERN_CARE	CHRDL1	3.51e-08
O15_MATERN_CARE	CHRDL2	1.3e-25
O15_MATERN_CARE	CKAP4	1.06e-32
O15_MATERN_CARE	CKMT1A_CKMT1B	8.84e-05
O15_MATERN_CARE	CLEC11A	0.00298718
O15_MATERN_CARE	CLEC4C	8.53e-08
O15_MATERN_CARE	CLEC7A	0.00211653
O15_MATERN_CARE	CLPP	0.00067786
O15_MATERN_CARE	CLU	0.00010967
O15_MATERN_CARE	CLUL1	6.68e-21
O15_MATERN_CARE	CNDP1	3.03e-05
O15_MATERN_CARE	CNPY4	0.00382412
O15_MATERN_CARE	CNTN3	4.31e-72
O15_MATERN_CARE	CNTN5	0.00807956
O15_MATERN_CARE	COL1A1	5.38e-14
O15_MATERN_CARE	COL3A1	8.34e-13
O15_MATERN_CARE	COLEC12	2.74e-30
O15_MATERN_CARE	CORO1A	3.85e-16
O15_MATERN_CARE	CPM	4.35e-36
O15_MATERN_CARE	CR2	3.82e-14
O15_MATERN_CARE	CREG1	1.08e-06
O15_MATERN_CARE	CRHR1	3.29e-05
O15_MATERN_CARE	CRIM1	0.00578394
O15_MATERN_CARE	CRIP2	1.37e-42
O15_MATERN_CARE	CRISP2	3.81e-17
O15_MATERN_CARE	CRNN	0.00864558
O15_MATERN_CARE	CRYBB2	3.75e-08
O15_MATERN_CARE	CSF1	4.23e-06
O15_MATERN_CARE	CSF3	0.00302561
O15_MATERN_CARE	CST1	0.00016806
O15_MATERN_CARE	CST5	0.00083174
O15_MATERN_CARE	CSTB	1.75e-06
O15_MATERN_CARE	CTHRC1	5.99e-96
O15_MATERN_CARE	CTSC	1.65e-07
O15_MATERN_CARE	CTSD	1.75e-08
O15_MATERN_CARE	CTSL	7.58e-32
O15_MATERN_CARE	CTSO	6.63e-05
O15_MATERN_CARE	CTSV	1.05e-12
O15_MATERN_CARE	CXCL10	2.75e-05
O15_MATERN_CARE	CXCL12	0.00189194
O15_MATERN_CARE	CXCL13	1.14e-07
O15_MATERN_CARE	CXCL14	0.00407636
O15_MATERN_CARE	CXCL16	4.17e-07
O15_MATERN_CARE	CYB5R2	2.42e-07
O15_MATERN_CARE	DCN	4.98e-30
O15_MATERN_CARE	DDAH1	3.2e-13
O15_MATERN_CARE	DDC	4.71e-06
O15_MATERN_CARE	DDI2	0.00616285
O15_MATERN_CARE	DKK3	1.23e-10
O15_MATERN_CARE	DKK4	1.09e-08
O15_MATERN_CARE	DKKL1	0.0001604
O15_MATERN_CARE	DLK1	5.15e-31
O15_MATERN_CARE	DPP4	2.94e-28
O15_MATERN_CARE	DRAXIN	4.63e-09
O15_MATERN_CARE	DTX2	0.00053697
O15_MATERN_CARE	DUSP13	0.00100083
O15_MATERN_CARE	EDA2R	8.23e-94
O15_MATERN_CARE	EDDM3B	4.04e-71
O15_MATERN_CARE	EDIL3	5.48e-16
O15_MATERN_CARE	EEF1D	3.34e-11
O15_MATERN_CARE	EFHD1	0.00023735
O15_MATERN_CARE	EGFL7	1.19e-13
O15_MATERN_CARE	ELN	2e-131
O15_MATERN_CARE	ENG	1.19e-15
O15_MATERN_CARE	ENO3	1.2e-05
O15_MATERN_CARE	ENPP2	7.22e-10
O15_MATERN_CARE	ENPP6	0.00782097
O15_MATERN_CARE	ENTPD2	1.14e-13
O15_MATERN_CARE	EPCAM	0.00167966
O15_MATERN_CARE	EPHB6	2.41e-13
O15_MATERN_CARE	EPO	0.00018144
O15_MATERN_CARE	ERBB2	1.82e-10
O15_MATERN_CARE	ERN1	0.00134428
O15_MATERN_CARE	ESAM	3.52e-05
O15_MATERN_CARE	EZR	0.00864558
O15_MATERN_CARE	F10	0.00106054
O15_MATERN_CARE	F3	4.49e-10
O15_MATERN_CARE	F7	3.2e-13
O15_MATERN_CARE	F9	3.8e-29
O15_MATERN_CARE	FABP1	6.07e-15
O15_MATERN_CARE	FABP4	8.19e-13
O15_MATERN_CARE	FAM20A	2.4e-10
O15_MATERN_CARE	FAM3B	0.00664792
O15_MATERN_CARE	FAM3C	0.00112782
O15_MATERN_CARE	FAS	3.82e-43
O15_MATERN_CARE	FBLN2	2.18e-19
O15_MATERN_CARE	FCER2	4.12e-05
O15_MATERN_CARE	FCGR2B	0.00388666
O15_MATERN_CARE	FCGR3B	6.17e-06
O15_MATERN_CARE	FCN1	3e-07
O15_MATERN_CARE	FCRL1	1.29e-10
O15_MATERN_CARE	FCRL5	1.85e-09
O15_MATERN_CARE	FCRLB	5.63e-21
O15_MATERN_CARE	FETUB	2.48e-17
O15_MATERN_CARE	FGF21	1.24e-09
O15_MATERN_CARE	FGF23	7.75e-14
O15_MATERN_CARE	FGFBP1	0.00012237
O15_MATERN_CARE	FGFBP3	1.75e-06
O15_MATERN_CARE	FGFR2	2.01e-17
O15_MATERN_CARE	FGL1	1.7e-05
O15_MATERN_CARE	FLRT2	0.00348711
O15_MATERN_CARE	FLT3	0.00038684
O15_MATERN_CARE	FLT3LG	9.22e-06
O15_MATERN_CARE	FNDC1	0.00681405
O15_MATERN_CARE	FUOM	8.77e-36
O15_MATERN_CARE	FURIN	1.18e-15
O15_MATERN_CARE	FUT3_FUT5	1.59e-29
O15_MATERN_CARE	GAL	2.12e-14
O15_MATERN_CARE	GALNT10	4.22e-10
O15_MATERN_CARE	GALNT2	0.00034143
O15_MATERN_CARE	GALNT7	6.78e-10
O15_MATERN_CARE	GAST	6.41e-08
O15_MATERN_CARE	GDF15	1.43e-20
O15_MATERN_CARE	GDNF	1.82e-10
O15_MATERN_CARE	GET3	6.02e-19
O15_MATERN_CARE	GGT1	1.79e-17
O15_MATERN_CARE	GH2	1.03e-10
O15_MATERN_CARE	GHRL	4.42e-12
O15_MATERN_CARE	GIP	0.00635298
O15_MATERN_CARE	GIPC2	0.00163603
O15_MATERN_CARE	GLA	0.00014064
O15_MATERN_CARE	GLB1	1.67e-20
O15_MATERN_CARE	GPD1	0.00059463
O15_MATERN_CARE	GPNMB	2.53e-08
O15_MATERN_CARE	GUSB	8.49e-07
O15_MATERN_CARE	HAVCR1	5.23e-34
O15_MATERN_CARE	HEPH	8.75e-20
O15_MATERN_CARE	HGF	6.41e-17
O15_MATERN_CARE	HLA_A	4.33e-09
O15_MATERN_CARE	HLA_DRA	2.67e-05
O15_MATERN_CARE	HMOX2	1.01e-15
O15_MATERN_CARE	HS6ST1	0.00832437
O15_MATERN_CARE	HS6ST2	4.83e-06
O15_MATERN_CARE	HSPB6	1.18e-26
O15_MATERN_CARE	ICAM2	2.7e-24
O15_MATERN_CARE	ICAM5	4.36e-05
O15_MATERN_CARE	IDI2	8.44e-06
O15_MATERN_CARE	IFI30	4.03e-15
O15_MATERN_CARE	IFNAR1	5.16e-06
O15_MATERN_CARE	IFNGR2	4.36e-05
O15_MATERN_CARE	IGF1R	2.97e-21
O15_MATERN_CARE	IGFBP2	2.33e-06
O15_MATERN_CARE	IGFBP3	6.33e-62
O15_MATERN_CARE	IGFBP4	1.74e-18
O15_MATERN_CARE	IGFBPL1	1.47e-09
O15_MATERN_CARE	IGSF3	4.29e-26
O15_MATERN_CARE	IGSF8	0.00067005
O15_MATERN_CARE	IGSF9	2.01e-26
O15_MATERN_CARE	IL16	7.45e-05
O15_MATERN_CARE	IL18	0.00048427
O15_MATERN_CARE	IL18RAP	1.29e-22
O15_MATERN_CARE	IL19	1.42e-07
O15_MATERN_CARE	IL1RAP	2.77e-08
O15_MATERN_CARE	IL1RL2	1.71e-15
O15_MATERN_CARE	IL2RA	1.77e-10
O15_MATERN_CARE	IL32	4.33e-09
O15_MATERN_CARE	IL3RA	1.93e-12
O15_MATERN_CARE	IL7R	4.32e-07
O15_MATERN_CARE	INHBC	2.09e-07
O15_MATERN_CARE	INPP5D	1.34e-09
O15_MATERN_CARE	INSL3	8.58e-42
O15_MATERN_CARE	INSL4	0.00169217
O15_MATERN_CARE	ITGAM	7.39e-08
O15_MATERN_CARE	ITGBL1	0.0090791
O15_MATERN_CARE	ITIH3	0.00215329
O15_MATERN_CARE	ITM2A	0.00035589
O15_MATERN_CARE	JCHAIN	5.66e-06
O15_MATERN_CARE	KEL	1.09e-07
O15_MATERN_CARE	KIT	3.28e-20
O15_MATERN_CARE	KLK11	0.00017668
O15_MATERN_CARE	KLK14	1.77e-08
O15_MATERN_CARE	KLK3	2.49e-58
O15_MATERN_CARE	KLRK1	0.00122518
O15_MATERN_CARE	KRT19	0.00023556
O15_MATERN_CARE	KYNU	4.92e-15
O15_MATERN_CARE	LAIR2	0.00074023
O15_MATERN_CARE	LAMA4	0.00112961
O15_MATERN_CARE	LAMP3	3.07e-17
O15_MATERN_CARE	LATS1	0.00995107
O15_MATERN_CARE	LBP	0.0004197
O15_MATERN_CARE	LCAT	4.77e-05
O15_MATERN_CARE	LDLR	6.79e-18
O15_MATERN_CARE	LECT2	1.17e-05
O15_MATERN_CARE	LEP	1.49e-12
O15_MATERN_CARE	LGALS3BP	0.00011876
O15_MATERN_CARE	LGALS7_LGALS7B	0.00995107
O15_MATERN_CARE	LGALS8	0.00011519
O15_MATERN_CARE	LHB	6.34e-12
O15_MATERN_CARE	LILRB4	2.11e-08
O15_MATERN_CARE	LIPF	1.01e-08
O15_MATERN_CARE	LMOD1	1.96e-62
O15_MATERN_CARE	LPA	1.95e-05
O15_MATERN_CARE	LRPAP1	6.43e-08
O15_MATERN_CARE	LRRN1	2.08e-06
O15_MATERN_CARE	LTBP2	1.1e-58
O15_MATERN_CARE	LTBR	0.00245069
O15_MATERN_CARE	LY9	0.00161594
O15_MATERN_CARE	LYPD8	1.93e-05
O15_MATERN_CARE	MAMDC4	9.83e-25
O15_MATERN_CARE	MANSC4	2.39e-07
O15_MATERN_CARE	MATN3	1.82e-10
O15_MATERN_CARE	MCAM	2.75e-22
O15_MATERN_CARE	MCFD2	0.00014291
O15_MATERN_CARE	MEGF9	0.00056572
O15_MATERN_CARE	MENT	0.00663679
O15_MATERN_CARE	MEP1B	0.00013596
O15_MATERN_CARE	MEPE	0.00104455
O15_MATERN_CARE	MET	7.88e-22
O15_MATERN_CARE	MFGE8	1.07e-05
O15_MATERN_CARE	MIA	4.82e-25
O15_MATERN_CARE	MLN	4.35e-10
O15_MATERN_CARE	MME	0.0002189
O15_MATERN_CARE	MMP12	7.1e-07
O15_MATERN_CARE	MMP7	1.85e-07
O15_MATERN_CARE	MSR1	6.52e-15
O15_MATERN_CARE	MSTN	0.00012321
O15_MATERN_CARE	MTUS1	0.00768986
O15_MATERN_CARE	MUC13	0.0008634
O15_MATERN_CARE	MUC16	0.0020103
O15_MATERN_CARE	MVK	6.96e-09
O15_MATERN_CARE	MYL1	0.00356973
O15_MATERN_CARE	MYLPF	4.11e-05
O15_MATERN_CARE	MYOM2	1.19e-08
O15_MATERN_CARE	MZB1	4.98e-30
O15_MATERN_CARE	NCAM2	3.09e-08
O15_MATERN_CARE	NCAN	0.0008634
O15_MATERN_CARE	NCR3LG1	0.00051688
O15_MATERN_CARE	NCS1	4.25e-10
O15_MATERN_CARE	NDUFS6	8.38e-06
O15_MATERN_CARE	NEFL	7.8e-60
O15_MATERN_CARE	NELL1	2.14e-18
O15_MATERN_CARE	NELL2	2.95e-06
O15_MATERN_CARE	NFASC	1.89e-15
O15_MATERN_CARE	NFATC3	0.00031897
O15_MATERN_CARE	NOS1	1.46e-21
O15_MATERN_CARE	NOTCH3	0.0002083
O15_MATERN_CARE	NPC2	0.0004433
O15_MATERN_CARE	NPDC1	3.3e-12
O15_MATERN_CARE	NPL	6.74e-48
O15_MATERN_CARE	NPPC	8.71e-22
O15_MATERN_CARE	NPTN	0.00159127
O15_MATERN_CARE	NPY	2.53e-08
O15_MATERN_CARE	NRCAM	2.78e-06
O15_MATERN_CARE	NT5E	2.59e-22
O15_MATERN_CARE	NTF3	2.66e-05
O15_MATERN_CARE	NTF4	4.65e-10
O15_MATERN_CARE	NTRK2	7.49e-05
O15_MATERN_CARE	OBP2B	1.49e-107
O15_MATERN_CARE	ODAM	7.62e-08
O15_MATERN_CARE	OGN	1.13e-09
O15_MATERN_CARE	OXT	6.67e-22
O15_MATERN_CARE	PAEP	1.15e-216
O15_MATERN_CARE	PAMR1	2.67e-19
O15_MATERN_CARE	PAPPA	0.00014373
O15_MATERN_CARE	PBLD	0.00079752
O15_MATERN_CARE	PCDH9	3.62e-27
O15_MATERN_CARE	PDGFRA	0.00756535
O15_MATERN_CARE	PDGFRB	7.08e-19
O15_MATERN_CARE	PENK	0.0068565
O15_MATERN_CARE	PGA4	0.00251755
O15_MATERN_CARE	PI16	1.71e-08
O15_MATERN_CARE	PI3	2.33e-16
O15_MATERN_CARE	PKD1	0.00100083
O15_MATERN_CARE	PKLR	1.51e-06
O15_MATERN_CARE	PLA2G2A	6.65e-08
O15_MATERN_CARE	PLA2G7	1.15e-13
O15_MATERN_CARE	PLAU	0.00118456
O15_MATERN_CARE	PNPT1	7.74e-07
O15_MATERN_CARE	PODXL2	1.3e-10
O15_MATERN_CARE	PON1	1.37e-07
O15_MATERN_CARE	PPY	0.00020466
O15_MATERN_CARE	PRAP1	5.19e-10
O15_MATERN_CARE	PRCP	5.03e-15
O15_MATERN_CARE	PRDX6	6.05e-08
O15_MATERN_CARE	PRL	8.13e-15
O15_MATERN_CARE	PROC	1.56e-23
O15_MATERN_CARE	PROK1	2.27e-26
O15_MATERN_CARE	PRSS8	2.35e-49
O15_MATERN_CARE	PRTG	6.89e-15
O15_MATERN_CARE	PSCA	0.00038316
O15_MATERN_CARE	PSG1	3.62e-06
O15_MATERN_CARE	PSPN	3.71e-30
O15_MATERN_CARE	PTGDS	4.53e-20
O15_MATERN_CARE	PTGR1	0.00434959
O15_MATERN_CARE	PTPRB	1.02e-31
O15_MATERN_CARE	PTPRR	0.0003294
O15_MATERN_CARE	PTPRS	5.33e-05
O15_MATERN_CARE	PTX3	7.87e-05
O15_MATERN_CARE	PZP	0.00048109
O15_MATERN_CARE	RAB37	0.00123213
O15_MATERN_CARE	REEP4	0.00121369
O15_MATERN_CARE	REG4	3.52e-12
O15_MATERN_CARE	REN	3.5e-15
O15_MATERN_CARE	RLN2	4.88e-23
O15_MATERN_CARE	RSPO1	9.74e-13
O15_MATERN_CARE	RSPO3	1.38e-06
O15_MATERN_CARE	RTN4R	0.00122518
O15_MATERN_CARE	S100A12	0.00024517
O15_MATERN_CARE	S100G	0.00559491
O15_MATERN_CARE	SAA4	5.91e-13
O15_MATERN_CARE	SATB1	2.16e-08
O15_MATERN_CARE	SCARA5	2.1e-07
O15_MATERN_CARE	SCARB2	2.16e-07
O15_MATERN_CARE	SCARF1	4e-13
O15_MATERN_CARE	SCARF2	7.39e-08
O15_MATERN_CARE	SCG2	1.17e-05
O15_MATERN_CARE	SCGB3A1	0.00231002
O15_MATERN_CARE	SCN4B	7.7e-15
O15_MATERN_CARE	SCRIB	4.38e-07
O15_MATERN_CARE	SCRN1	4.34e-05
O15_MATERN_CARE	SCT	0.0003532
O15_MATERN_CARE	SDC4	3.99e-07
O15_MATERN_CARE	SDHB	2.18e-05
O15_MATERN_CARE	SDK2	3.66e-08
O15_MATERN_CARE	SELE	1.54e-13
O15_MATERN_CARE	SELPLG	1.54e-06
O15_MATERN_CARE	SEMA3F	4.52e-18
O15_MATERN_CARE	SEMA7A	0.00509384
O15_MATERN_CARE	SEPTIN3	0.00058409
O15_MATERN_CARE	SERPINA11	1.22e-09
O15_MATERN_CARE	SERPINA12	0.00057074
O15_MATERN_CARE	SERPINA9	1.85e-05
O15_MATERN_CARE	SETMAR	4.05e-24
O15_MATERN_CARE	SEZ6L2	4.18e-102
O15_MATERN_CARE	SFRP4	2.47e-24
O15_MATERN_CARE	SFTPD	2.15e-21
O15_MATERN_CARE	SHH	0.00136944
O15_MATERN_CARE	SIGLEC10	0.0064974
O15_MATERN_CARE	SIGLEC7	7.79e-10
O15_MATERN_CARE	SLC39A14	1.69e-11
O15_MATERN_CARE	SLC9A3R2	5.55e-08
O15_MATERN_CARE	SLITRK2	8.04e-10
O15_MATERN_CARE	SLURP1	0.00016806
O15_MATERN_CARE	SMOC1	6.51e-36
O15_MATERN_CARE	SMOC2	1.43e-17
O15_MATERN_CARE	SNAP25	0.00396426
O15_MATERN_CARE	SNX18	0.00058414
O15_MATERN_CARE	SOD1	0.00051177
O15_MATERN_CARE	SOD2	2.14e-09
O15_MATERN_CARE	SOD3	0.00051299
O15_MATERN_CARE	SPESP1	0.001119
O15_MATERN_CARE	SPOCK1	0.00242
O15_MATERN_CARE	SPP1	3.43e-24
O15_MATERN_CARE	SPRR3	1.66e-05
O15_MATERN_CARE	SPTBN2	0.00966575
O15_MATERN_CARE	SSC4D	1.03e-13
O15_MATERN_CARE	SSC5D	1.09e-27
O15_MATERN_CARE	STC2	1.7e-58
O15_MATERN_CARE	SUMF1	0.00690727
O15_MATERN_CARE	SUSD5	9.4e-17
O15_MATERN_CARE	TARM1	0.00074755
O15_MATERN_CARE	TBC1D5	0.00302598
O15_MATERN_CARE	TCN2	1.46e-11
O15_MATERN_CARE	TCTN3	2.48e-30
O15_MATERN_CARE	TDGF1	0.00398404
O15_MATERN_CARE	TEK	4.18e-10
O15_MATERN_CARE	TEX101	3.61e-07
O15_MATERN_CARE	TFF1	0.0022884
O15_MATERN_CARE	TFF2	7.38e-07
O15_MATERN_CARE	TFPI	9.72e-23
O15_MATERN_CARE	TFPI2	8.76e-23
O15_MATERN_CARE	TGFBR3	1.08e-06
O15_MATERN_CARE	TGM2	3.93e-08
O15_MATERN_CARE	TIMD4	0.00073013
O15_MATERN_CARE	TIMP3	0.00207752
O15_MATERN_CARE	TIMP4	0.0008634
O15_MATERN_CARE	TINAGL1	3.78e-05
O15_MATERN_CARE	TMPRSS15	0.00264489
O15_MATERN_CARE	TNFRSF10A	0.00100479
O15_MATERN_CARE	TNFRSF10B	1.02e-37
O15_MATERN_CARE	TNFRSF11A	9.1e-13
O15_MATERN_CARE	TNFRSF17	2.02e-13
O15_MATERN_CARE	TNFRSF19	0.00038316
O15_MATERN_CARE	TNFRSF1A	4.16e-06
O15_MATERN_CARE	TNFRSF6B	1.81e-14
O15_MATERN_CARE	TNFRSF9	5.88e-05
O15_MATERN_CARE	TNFSF13	4.53e-08
O15_MATERN_CARE	TNXB	0.00516945
O15_MATERN_CARE	TREM2	0.00018474
O15_MATERN_CARE	TREML2	1.8e-07
O15_MATERN_CARE	TSPAN1	4.53e-41
O15_MATERN_CARE	TSPAN8	4.11e-06
O15_MATERN_CARE	TXNDC15	2.95e-06
O15_MATERN_CARE	TXNDC5	0.00358666
O15_MATERN_CARE	VCAM1	8.99e-07
O15_MATERN_CARE	VEGFA	7.08e-07
O15_MATERN_CARE	VEGFD	1.56e-17
O15_MATERN_CARE	VNN1	0.00935677
O15_MATERN_CARE	VSIG10	0.00686618
O15_MATERN_CARE	VSNL1	9.16e-05
O15_MATERN_CARE	VTCN1	0.00732439
O15_MATERN_CARE	VWC2L	3.2e-05
O15_MATERN_CARE	WFDC12	2.45e-05
O15_MATERN_CARE	WFDC2	0.00012237
O15_MATERN_CARE	WIF1	1.24e-15
O15_MATERN_CARE	WNT9A	0.00099659
O15_MATERN_CARE	XCL1	0.00333779
O15_MATERN_CARE	XG	1.42e-33
O15_MATERN_CARE	XPNPEP2	0.00012237
O15_MATERN_CARE	YAP1	0.00166757
O15_MATERN_CARE	ZBTB17	0.00077795
K11_FUNCDYSP	ANXA10	0.00318518
K11_FUNCDYSP	CA14	3.2e-05
K11_FUNCDYSP	CBLIF	1.32e-25
K11_FUNCDYSP	CHGA	2.26e-12
K11_FUNCDYSP	DCBLD2	0.00544187
K11_FUNCDYSP	GDF15	0.000308
K11_FUNCDYSP	GFRA1	0.00013003
K11_FUNCDYSP	LGALS3	0.00038404
K11_FUNCDYSP	MMP12	3.04e-05
K11_FUNCDYSP	PDCD1	0.00851963
K11_FUNCDYSP	PGA4	5.67e-46
K11_FUNCDYSP	PSCA	4.39e-05
K11_FUNCDYSP	ROBO2	0.00521005
K11_FUNCDYSP	SCARF2	1.44e-06
K11_FUNCDYSP	SEZ6L2	2.65e-07
K11_FUNCDYSP	TNFRSF19	0.00333454
K11_FUNCDYSP	VSIG2	1.1e-36
M13_MENISCUSDERANGEMENTS	COMP	4.91e-05
M13_MENISCUSDERANGEMENTS	KLK4	5.36e-05
M13_MENISCUSDERANGEMENTS	RBFOX3	0.00203986
M13_MENISCUSDERANGEMENTS	TNFRSF12A	0.0091743
AB1_BACT_BIR_OTHER_INF_AGENTS	ACE	0.0002015
AB1_BACT_BIR_OTHER_INF_AGENTS	ACE2	0.00345927
AB1_BACT_BIR_OTHER_INF_AGENTS	ACP5	6.85e-05
AB1_BACT_BIR_OTHER_INF_AGENTS	ADAMTS8	6.19e-05
AB1_BACT_BIR_OTHER_INF_AGENTS	AFP	2.37e-05
AB1_BACT_BIR_OTHER_INF_AGENTS	AGER	7.04e-05
AB1_BACT_BIR_OTHER_INF_AGENTS	ANG	0.00157639
AB1_BACT_BIR_OTHER_INF_AGENTS	ANGPTL1	0.0011404
AB1_BACT_BIR_OTHER_INF_AGENTS	APOA1	1.75e-05
AB1_BACT_BIR_OTHER_INF_AGENTS	APOA4	0.00158442
AB1_BACT_BIR_OTHER_INF_AGENTS	APOF	2.3e-14
AB1_BACT_BIR_OTHER_INF_AGENTS	ASGR1	3.91e-07
AB1_BACT_BIR_OTHER_INF_AGENTS	BCAN	0.00132503
AB1_BACT_BIR_OTHER_INF_AGENTS	BLMH	5.76e-05
AB1_BACT_BIR_OTHER_INF_AGENTS	CA14	1.89e-08
AB1_BACT_BIR_OTHER_INF_AGENTS	CA3	0.00015286
AB1_BACT_BIR_OTHER_INF_AGENTS	CA4	9.62e-07
AB1_BACT_BIR_OTHER_INF_AGENTS	CAT	5.69e-11
AB1_BACT_BIR_OTHER_INF_AGENTS	CCL19	0.00071339
AB1_BACT_BIR_OTHER_INF_AGENTS	CCL25	0.00818886
AB1_BACT_BIR_OTHER_INF_AGENTS	CCN4	0.00446749
AB1_BACT_BIR_OTHER_INF_AGENTS	CD163	0.00696779
AB1_BACT_BIR_OTHER_INF_AGENTS	CD300A	0.00695129
AB1_BACT_BIR_OTHER_INF_AGENTS	CD300C	0.00072964
AB1_BACT_BIR_OTHER_INF_AGENTS	CD38	0.0002015
AB1_BACT_BIR_OTHER_INF_AGENTS	CELA2A	1.89e-11
AB1_BACT_BIR_OTHER_INF_AGENTS	CFI	0.00750482
AB1_BACT_BIR_OTHER_INF_AGENTS	CHI3L1	2.71e-06
AB1_BACT_BIR_OTHER_INF_AGENTS	CKB	0.00034607
AB1_BACT_BIR_OTHER_INF_AGENTS	CLEC3B	0.00019611
AB1_BACT_BIR_OTHER_INF_AGENTS	CLEC4M	0.00014628
AB1_BACT_BIR_OTHER_INF_AGENTS	CLSTN2	0.00028481
AB1_BACT_BIR_OTHER_INF_AGENTS	CNTN3	0.0068551
AB1_BACT_BIR_OTHER_INF_AGENTS	CNTN5	0.00696779
AB1_BACT_BIR_OTHER_INF_AGENTS	COL9A1	1.87e-05
AB1_BACT_BIR_OTHER_INF_AGENTS	CTRB1	0.00018015
AB1_BACT_BIR_OTHER_INF_AGENTS	DDR1	0.00424888
AB1_BACT_BIR_OTHER_INF_AGENTS	DIPK2B	0.00750482
AB1_BACT_BIR_OTHER_INF_AGENTS	DPP4	0.00204048
AB1_BACT_BIR_OTHER_INF_AGENTS	EGFR	1.87e-05
AB1_BACT_BIR_OTHER_INF_AGENTS	ENPP5	5.32e-11
AB1_BACT_BIR_OTHER_INF_AGENTS	ENPP7	0.00294466
AB1_BACT_BIR_OTHER_INF_AGENTS	ESAM	0.00041768
AB1_BACT_BIR_OTHER_INF_AGENTS	F13B	0.00111322
AB1_BACT_BIR_OTHER_INF_AGENTS	F7	0.0043359
AB1_BACT_BIR_OTHER_INF_AGENTS	FAP	0.00914034
AB1_BACT_BIR_OTHER_INF_AGENTS	FAS	0.00032941
AB1_BACT_BIR_OTHER_INF_AGENTS	FGFBP1	0.00179653
AB1_BACT_BIR_OTHER_INF_AGENTS	FGFR4	0.00695129
AB1_BACT_BIR_OTHER_INF_AGENTS	FOLR3	7.89e-13
AB1_BACT_BIR_OTHER_INF_AGENTS	GFRA1	0.0002274
AB1_BACT_BIR_OTHER_INF_AGENTS	GNPDA1	0.00158442
AB1_BACT_BIR_OTHER_INF_AGENTS	GUSB	0.00132503
AB1_BACT_BIR_OTHER_INF_AGENTS	HGFAC	2.31e-05
AB1_BACT_BIR_OTHER_INF_AGENTS	HSD11B1	0.00547768
AB1_BACT_BIR_OTHER_INF_AGENTS	HSPB6	0.00176318
AB1_BACT_BIR_OTHER_INF_AGENTS	IGFBP2	5e-08
AB1_BACT_BIR_OTHER_INF_AGENTS	IGFBP4	0.00481061
AB1_BACT_BIR_OTHER_INF_AGENTS	IGFBP6	0.00082298
AB1_BACT_BIR_OTHER_INF_AGENTS	IL1R1	5.58e-06
AB1_BACT_BIR_OTHER_INF_AGENTS	IMMT	0.00470897
AB1_BACT_BIR_OTHER_INF_AGENTS	ITGAM	0.00292193
AB1_BACT_BIR_OTHER_INF_AGENTS	ITGAV	0.00470897
AB1_BACT_BIR_OTHER_INF_AGENTS	ITGB2	0.00032682
AB1_BACT_BIR_OTHER_INF_AGENTS	KLKB1	2.37e-05
AB1_BACT_BIR_OTHER_INF_AGENTS	KYNU	0.0068551
AB1_BACT_BIR_OTHER_INF_AGENTS	LAMP3	0.00172076
AB1_BACT_BIR_OTHER_INF_AGENTS	LGALS3	2.37e-05
AB1_BACT_BIR_OTHER_INF_AGENTS	LILRA6	6.91e-06
AB1_BACT_BIR_OTHER_INF_AGENTS	LILRB5	0.00246871
AB1_BACT_BIR_OTHER_INF_AGENTS	LRP11	0.00085925
AB1_BACT_BIR_OTHER_INF_AGENTS	MENT	2.17e-05
AB1_BACT_BIR_OTHER_INF_AGENTS	MEP1B	0.00246871
AB1_BACT_BIR_OTHER_INF_AGENTS	MICB_MICA	0.00547768
AB1_BACT_BIR_OTHER_INF_AGENTS	MSR1	0.0002015
AB1_BACT_BIR_OTHER_INF_AGENTS	MST1	0.00058155
AB1_BACT_BIR_OTHER_INF_AGENTS	MXRA8	0.00088499
AB1_BACT_BIR_OTHER_INF_AGENTS	NEXN	0.00172076
AB1_BACT_BIR_OTHER_INF_AGENTS	NRP1	0.0002015
AB1_BACT_BIR_OTHER_INF_AGENTS	OBP2B	0.00029179
AB1_BACT_BIR_OTHER_INF_AGENTS	PEPD	0.00204048
AB1_BACT_BIR_OTHER_INF_AGENTS	PNLIP	8.65e-06
AB1_BACT_BIR_OTHER_INF_AGENTS	PPIB	0.00204048
AB1_BACT_BIR_OTHER_INF_AGENTS	PPL	0.00129926
AB1_BACT_BIR_OTHER_INF_AGENTS	PRCP	1.12e-05
AB1_BACT_BIR_OTHER_INF_AGENTS	PROS1	0.00276753
AB1_BACT_BIR_OTHER_INF_AGENTS	PTPRS	0.00042567
AB1_BACT_BIR_OTHER_INF_AGENTS	REG3A	0.0047899
AB1_BACT_BIR_OTHER_INF_AGENTS	RRM2B	0.00625665
AB1_BACT_BIR_OTHER_INF_AGENTS	RSPO1	0.00469507
AB1_BACT_BIR_OTHER_INF_AGENTS	SCARF1	0.00053872
AB1_BACT_BIR_OTHER_INF_AGENTS	SCARF2	0.00245096
AB1_BACT_BIR_OTHER_INF_AGENTS	SCGB3A2	0.00013825
AB1_BACT_BIR_OTHER_INF_AGENTS	SCT	0.00345927
AB1_BACT_BIR_OTHER_INF_AGENTS	SIRPA	0.00695129
AB1_BACT_BIR_OTHER_INF_AGENTS	SMOC1	3.13e-05
AB1_BACT_BIR_OTHER_INF_AGENTS	SMPDL3B	0.00696779
AB1_BACT_BIR_OTHER_INF_AGENTS	TCN2	0.00085925
AB1_BACT_BIR_OTHER_INF_AGENTS	TFF3	0.00015824
AB1_BACT_BIR_OTHER_INF_AGENTS	TIMP1	0.00750482
AB1_BACT_BIR_OTHER_INF_AGENTS	TNF	0.00048169
AB1_BACT_BIR_OTHER_INF_AGENTS	TNFSF11	0.00108492
AB1_BACT_BIR_OTHER_INF_AGENTS	TREM2	0.00012069
AB1_BACT_BIR_OTHER_INF_AGENTS	VEGFD	0.00628112
AB1_BACT_BIR_OTHER_INF_AGENTS	VSIG2	0.0068551
AB1_BACT_BIR_OTHER_INF_AGENTS	VWA1	0.00750482
AB1_BACT_BIR_OTHER_INF_AGENTS	XG	1.42e-09
AB1_BACT_BIR_OTHER_INF_AGENTS	XPNPEP2	0.00695129
H7_CATARACTOTHER	ACE2	0.00067008
H7_CATARACTOTHER	ACVRL1	1.04e-07
H7_CATARACTOTHER	ADAM12	0.00062992
H7_CATARACTOTHER	ADAMTS15	8.74e-12
H7_CATARACTOTHER	ADAMTSL2	0.00040526
H7_CATARACTOTHER	ADGRD1	1.62e-06
H7_CATARACTOTHER	ADGRG1	1.84e-17
H7_CATARACTOTHER	ADM	6.58e-12
H7_CATARACTOTHER	AOC3	3.13e-06
H7_CATARACTOTHER	APOA2	1e-11
H7_CATARACTOTHER	AREG	5.73e-15
H7_CATARACTOTHER	ART3	1.36e-06
H7_CATARACTOTHER	ASGR1	1.77e-05
H7_CATARACTOTHER	ASGR2	4.65e-11
H7_CATARACTOTHER	ASPN	8.13e-10
H7_CATARACTOTHER	ATRN	5.48e-06
H7_CATARACTOTHER	B2M	0.00520804
H7_CATARACTOTHER	B3GNT7	0.00957933
H7_CATARACTOTHER	B4GALT1	6.94e-08
H7_CATARACTOTHER	BCHE	0.0038357
H7_CATARACTOTHER	BST2	0.00357417
H7_CATARACTOTHER	C1QTNF1	4.33e-12
H7_CATARACTOTHER	C1S	0.00184692
H7_CATARACTOTHER	C7	0.00064617
H7_CATARACTOTHER	CA14	0.00352028
H7_CATARACTOTHER	CA3	0.00364053
H7_CATARACTOTHER	CA9	0.00754158
H7_CATARACTOTHER	CALCA	7.39e-05
H7_CATARACTOTHER	CAT	0.00171963
H7_CATARACTOTHER	CCL14	0.00450827
H7_CATARACTOTHER	CCL16	1.13e-05
H7_CATARACTOTHER	CCL27	0.00014867
H7_CATARACTOTHER	CCN5	1.11e-10
H7_CATARACTOTHER	CD14	1.46e-11
H7_CATARACTOTHER	CD200	0.00352028
H7_CATARACTOTHER	CD27	2.29e-07
H7_CATARACTOTHER	CD276	0.00194507
H7_CATARACTOTHER	CD300LG	0.00127405
H7_CATARACTOTHER	CD38	9.13e-05
H7_CATARACTOTHER	CD59	4.25e-11
H7_CATARACTOTHER	CD93	0.00012392
H7_CATARACTOTHER	CDH2	2.24e-20
H7_CATARACTOTHER	CEACAM5	0.00809185
H7_CATARACTOTHER	CGREF1	0.00148121
H7_CATARACTOTHER	CHCHD10	0.0012867
H7_CATARACTOTHER	CHGA	4.26e-14
H7_CATARACTOTHER	CHI3L1	1.8e-12
H7_CATARACTOTHER	CHRDL1	9.65e-07
H7_CATARACTOTHER	CILP	1.17e-08
H7_CATARACTOTHER	CKB	2.64e-12
H7_CATARACTOTHER	CLEC14A	4.33e-12
H7_CATARACTOTHER	COL15A1	0.00079335
H7_CATARACTOTHER	COL1A1	0.00027187
H7_CATARACTOTHER	COL5A1	0.00169677
H7_CATARACTOTHER	COL6A3	7.19e-17
H7_CATARACTOTHER	COLEC12	3e-10
H7_CATARACTOTHER	CPB1	0.00011506
H7_CATARACTOTHER	CRELD1	3.69e-08
H7_CATARACTOTHER	CRISP3	0.00246873
H7_CATARACTOTHER	CRYBB2	2.08e-77
H7_CATARACTOTHER	CSF1	3.55e-05
H7_CATARACTOTHER	CST1	0.00067145
H7_CATARACTOTHER	CST3	1.76e-14
H7_CATARACTOTHER	CST6	0.00083353
H7_CATARACTOTHER	CSTB	1.79e-09
H7_CATARACTOTHER	CTHRC1	0.00011451
H7_CATARACTOTHER	CTRB1	0.00763737
H7_CATARACTOTHER	CXCL17	5.49e-07
H7_CATARACTOTHER	CXCL9	0.00875721
H7_CATARACTOTHER	CYTL1	2.89e-05
H7_CATARACTOTHER	DCBLD2	1.45e-10
H7_CATARACTOTHER	DDR1	8.66e-06
H7_CATARACTOTHER	DEFB4A_DEFB4B	0.00114601
H7_CATARACTOTHER	DKK3	3.54e-07
H7_CATARACTOTHER	DKK4	0.00415708
H7_CATARACTOTHER	DSC2	7.51e-07
H7_CATARACTOTHER	DSG2	0.00043379
H7_CATARACTOTHER	DSG3	0.00717369
H7_CATARACTOTHER	EDA2R	1.09e-16
H7_CATARACTOTHER	EFNA4	1.77e-05
H7_CATARACTOTHER	ELN	3.79e-09
H7_CATARACTOTHER	ENPP5	0.00667972
H7_CATARACTOTHER	EPHA2	5.8e-07
H7_CATARACTOTHER	EPHB4	0.00490889
H7_CATARACTOTHER	FABP1	1e-10
H7_CATARACTOTHER	FABP2	0.00062992
H7_CATARACTOTHER	FABP3	3.93e-08
H7_CATARACTOTHER	FABP4	3.6e-08
H7_CATARACTOTHER	FAM3B	0.00019976
H7_CATARACTOTHER	FAM3C	2.33e-10
H7_CATARACTOTHER	FAP	4.95e-06
H7_CATARACTOTHER	FBLN2	0.00356367
H7_CATARACTOTHER	FCER2	0.00028668
H7_CATARACTOTHER	FGF21	0.00079298
H7_CATARACTOTHER	FGFR2	0.00055221
H7_CATARACTOTHER	FSHB	0.0019857
H7_CATARACTOTHER	FSTL3	4.47e-12
H7_CATARACTOTHER	GAS6	0.00023239
H7_CATARACTOTHER	GAST	1.9e-11
H7_CATARACTOTHER	GCG	3.79e-05
H7_CATARACTOTHER	GDF15	5.52e-28
H7_CATARACTOTHER	GPR15L	0.000164
H7_CATARACTOTHER	GPR37	1.61e-06
H7_CATARACTOTHER	GRP	0.00019661
H7_CATARACTOTHER	GUCA2A	0.00500694
H7_CATARACTOTHER	HAVCR1	0.00228494
H7_CATARACTOTHER	HAVCR2	4.69e-09
H7_CATARACTOTHER	HEPH	0.00048207
H7_CATARACTOTHER	HSPB6	0.00011751
H7_CATARACTOTHER	HSPG2	4.58e-16
H7_CATARACTOTHER	HYOU1	0.00403677
H7_CATARACTOTHER	IFI30	0.00675501
H7_CATARACTOTHER	IGFBP2	5.73e-15
H7_CATARACTOTHER	IGFBP3	0.00455984
H7_CATARACTOTHER	IGFBP4	1.28e-16
H7_CATARACTOTHER	IGFBP7	1.07e-07
H7_CATARACTOTHER	IGSF21	0.00047292
H7_CATARACTOTHER	IGSF9	0.00500694
H7_CATARACTOTHER	IL18BP	8.2e-07
H7_CATARACTOTHER	IL2RA	3.73e-06
H7_CATARACTOTHER	IL4R	0.00698278
H7_CATARACTOTHER	INHBB	5.84e-08
H7_CATARACTOTHER	ISM1	4.45e-06
H7_CATARACTOTHER	ITGBL1	1.44e-07
H7_CATARACTOTHER	JAM2	1.45e-10
H7_CATARACTOTHER	KLK4	2.93e-10
H7_CATARACTOTHER	KLK8	9.98e-05
H7_CATARACTOTHER	KLRB1	0.00522647
H7_CATARACTOTHER	LAYN	0.00994175
H7_CATARACTOTHER	LGALS1	0.00025453
H7_CATARACTOTHER	LGALS3	3.73e-06
H7_CATARACTOTHER	LGALS4	2.56e-10
H7_CATARACTOTHER	LTBP2	1.39e-13
H7_CATARACTOTHER	MAMDC2	0.00230739
H7_CATARACTOTHER	MAN1A2	0.00364517
H7_CATARACTOTHER	MB	2.51e-06
H7_CATARACTOTHER	MERTK	0.00153966
H7_CATARACTOTHER	MFAP4	6.87e-06
H7_CATARACTOTHER	MFAP5	4.93e-09
H7_CATARACTOTHER	MRC1	0.0003473
H7_CATARACTOTHER	MSMB	0.00150859
H7_CATARACTOTHER	MUC13	7.94e-06
H7_CATARACTOTHER	MYOC	0.00614907
H7_CATARACTOTHER	MZB1	0.00053971
H7_CATARACTOTHER	NBL1	1.47e-10
H7_CATARACTOTHER	NECTIN4	3.63e-05
H7_CATARACTOTHER	NOTCH3	3.97e-09
H7_CATARACTOTHER	NPC2	1.34e-12
H7_CATARACTOTHER	NPDC1	5.43e-07
H7_CATARACTOTHER	NPPB	2.88e-17
H7_CATARACTOTHER	NPPC	1.47e-10
H7_CATARACTOTHER	OGN	1.14e-16
H7_CATARACTOTHER	OLFM4	0.00567758
H7_CATARACTOTHER	OPTC	0.00017533
H7_CATARACTOTHER	PAG1	0.00838135
H7_CATARACTOTHER	PALM	0.00822291
H7_CATARACTOTHER	PCOLCE	2.47e-07
H7_CATARACTOTHER	PDGFRA	1.2e-07
H7_CATARACTOTHER	PGA4	2.8e-06
H7_CATARACTOTHER	PGF	5.34e-05
H7_CATARACTOTHER	PIK3IP1	3.11e-13
H7_CATARACTOTHER	PLAT	6.09e-05
H7_CATARACTOTHER	PLXNB2	2.39e-05
H7_CATARACTOTHER	PRR4	0.00724343
H7_CATARACTOTHER	PRRT3	0.00034188
H7_CATARACTOTHER	PRSS2	7.67e-07
H7_CATARACTOTHER	PRSS8	0.00525723
H7_CATARACTOTHER	PSG1	2.78e-14
H7_CATARACTOTHER	PTGDS	5.47e-12
H7_CATARACTOTHER	PTN	6.86e-05
H7_CATARACTOTHER	PTPRZ1	0.0003473
H7_CATARACTOTHER	PYY	4.95e-08
H7_CATARACTOTHER	RBP2	1.2e-07
H7_CATARACTOTHER	REG1A	0.00036689
H7_CATARACTOTHER	REG4	3e-10
H7_CATARACTOTHER	RELT	4.87e-06
H7_CATARACTOTHER	REN	6.78e-21
H7_CATARACTOTHER	RLN1	0.00184692
H7_CATARACTOTHER	RNASE6	0.00039894
H7_CATARACTOTHER	SCARF2	3.62e-17
H7_CATARACTOTHER	SCG2	5.01e-15
H7_CATARACTOTHER	SEMA7A	2.35e-07
H7_CATARACTOTHER	SEZ6L	0.0079576
H7_CATARACTOTHER	SEZ6L2	0.00405215
H7_CATARACTOTHER	SFRP4	0.00228494
H7_CATARACTOTHER	SHISA5	0.00079249
H7_CATARACTOTHER	SLAMF1	0.00228494
H7_CATARACTOTHER	SMOC1	1.84e-05
H7_CATARACTOTHER	SMOC2	0.00010348
H7_CATARACTOTHER	SNCG	0.00201459
H7_CATARACTOTHER	SOST	0.00027187
H7_CATARACTOTHER	SPON2	2.19e-06
H7_CATARACTOTHER	SPP1	1.5e-05
H7_CATARACTOTHER	SRPX	5.07e-07
H7_CATARACTOTHER	SUSD5	0.0001038
H7_CATARACTOTHER	TFF1	0.00053971
H7_CATARACTOTHER	TFPI	0.00380384
H7_CATARACTOTHER	TGFBR3	4.01e-27
H7_CATARACTOTHER	TMPRSS15	0.0012867
H7_CATARACTOTHER	TNFRSF10A	1.25e-08
H7_CATARACTOTHER	TNFRSF12A	7.84e-05
H7_CATARACTOTHER	TNFRSF9	6.58e-11
H7_CATARACTOTHER	TNFSF13	0.00622966
H7_CATARACTOTHER	TREM2	0.00030494
H7_CATARACTOTHER	VASN	0.00292812
H7_CATARACTOTHER	VIT	1.5e-06
H7_CATARACTOTHER	VSIG2	0.0002495
H7_CATARACTOTHER	VSIG4	8.91e-20
H7_CATARACTOTHER	VWC2	4.33e-12
H7_CATARACTOTHER	WFDC2	3.79e-05
H7_CATARACTOTHER	XG	2.56e-10
H7_CATARACTOTHER	YAP1	4.35e-11
N14_FEMGENPROL	A1BG	1.02e-06
N14_FEMGENPROL	ACRV1	5.57e-81
N14_FEMGENPROL	ADAM12	3.05e-06
N14_FEMGENPROL	ADD1	0.00526866
N14_FEMGENPROL	ADGRF5	2.59e-07
N14_FEMGENPROL	ADGRG2	3.02e-15
N14_FEMGENPROL	ADH4	0.00010183
N14_FEMGENPROL	AGER	0.00021533
N14_FEMGENPROL	AGT	0.00011615
N14_FEMGENPROL	AMOT	8.52e-07
N14_FEMGENPROL	ANG	2.27e-15
N14_FEMGENPROL	ANGPTL1	3.7e-06
N14_FEMGENPROL	ANPEP	0.0092595
N14_FEMGENPROL	AOC3	2.15e-06
N14_FEMGENPROL	APOD	4.44e-08
N14_FEMGENPROL	ART3	2.87e-11
N14_FEMGENPROL	ASS1	0.00014678
N14_FEMGENPROL	BGLAP	1.23e-08
N14_FEMGENPROL	BPIFB2	4.58e-08
N14_FEMGENPROL	CA14	1.23e-36
N14_FEMGENPROL	CA6	2e-26
N14_FEMGENPROL	CALB1	0.00094093
N14_FEMGENPROL	CALCA	6.8e-87
N14_FEMGENPROL	CCL26	4.95e-11
N14_FEMGENPROL	CCN3	3.69e-05
N14_FEMGENPROL	CCN5	3.08e-12
N14_FEMGENPROL	CD2	0.00055566
N14_FEMGENPROL	CD22	6.86e-08
N14_FEMGENPROL	CD300LG	8.73e-05
N14_FEMGENPROL	CD59	1.82e-10
N14_FEMGENPROL	CD99	9.89e-35
N14_FEMGENPROL	CDH15	3.33e-09
N14_FEMGENPROL	CDHR2	1.33e-12
N14_FEMGENPROL	CDNF	1.49e-08
N14_FEMGENPROL	CDON	7.66e-05
N14_FEMGENPROL	CES1	0.0067888
N14_FEMGENPROL	CGA	2.25e-115
N14_FEMGENPROL	CGB3_CGB5_CGB8	3.56e-25
N14_FEMGENPROL	CHRDL1	1.33e-12
N14_FEMGENPROL	CLEC1A	4.25e-08
N14_FEMGENPROL	CLEC4G	0.0040472
N14_FEMGENPROL	CLMP	0.00021533
N14_FEMGENPROL	CLUL1	3.74e-06
N14_FEMGENPROL	CNTN3	1.25e-27
N14_FEMGENPROL	CNTN5	2.99e-07
N14_FEMGENPROL	CNTNAP2	1.87e-05
N14_FEMGENPROL	COL15A1	3.48e-12
N14_FEMGENPROL	COLEC12	4.28e-17
N14_FEMGENPROL	CPQ	0.00241675
N14_FEMGENPROL	CRISP2	3.92e-108
N14_FEMGENPROL	CSF1R	3.23e-05
N14_FEMGENPROL	CST1	0.00053667
N14_FEMGENPROL	CST5	8.8e-06
N14_FEMGENPROL	CTSF	0.00570689
N14_FEMGENPROL	CTSV	0.0032013
N14_FEMGENPROL	CXCL5	8.01e-10
N14_FEMGENPROL	CXCL9	3.58e-10
N14_FEMGENPROL	DCBLD2	3.98e-07
N14_FEMGENPROL	DEFB104A_DEFB104B	4.16e-55
N14_FEMGENPROL	DKKL1	6.57e-08
N14_FEMGENPROL	DMP1	0.00133252
N14_FEMGENPROL	DNER	2.02e-12
N14_FEMGENPROL	DPT	0.00467664
N14_FEMGENPROL	DSG4	3.84e-08
N14_FEMGENPROL	EDDM3B	3.64e-139
N14_FEMGENPROL	ENDOU	1.26e-31
N14_FEMGENPROL	ENO3	1.58e-07
N14_FEMGENPROL	ENPP2	9.14e-32
N14_FEMGENPROL	ENPP5	4.85e-18
N14_FEMGENPROL	EPHB6	3.36e-06
N14_FEMGENPROL	ESAM	0.00335437
N14_FEMGENPROL	F10	0.00559216
N14_FEMGENPROL	F7	4.75e-15
N14_FEMGENPROL	FABP4	4.47e-15
N14_FEMGENPROL	FAM3C	2.93e-07
N14_FEMGENPROL	FAP	0.00073776
N14_FEMGENPROL	FCAMR	0.00121294
N14_FEMGENPROL	FCN2	0.00043896
N14_FEMGENPROL	FETUB	0.00134559
N14_FEMGENPROL	FGF5	0.00875963
N14_FEMGENPROL	FGL1	5.95e-06
N14_FEMGENPROL	FOLR1	5.74e-13
N14_FEMGENPROL	FOLR2	3.33e-09
N14_FEMGENPROL	FSTL3	5.59e-05
N14_FEMGENPROL	GAL	2.78e-15
N14_FEMGENPROL	GC	8e-05
N14_FEMGENPROL	GFAP	0.0016705
N14_FEMGENPROL	GFRA1	0.00030675
N14_FEMGENPROL	GHR	1.02e-05
N14_FEMGENPROL	GPR15L	9.68e-06
N14_FEMGENPROL	HLA_A	1.3e-05
N14_FEMGENPROL	HS3ST3B1	0.00011615
N14_FEMGENPROL	HS6ST2	5e-14
N14_FEMGENPROL	IFNG	0.00325951
N14_FEMGENPROL	IGDCC4	6.82e-25
N14_FEMGENPROL	IGFBP2	0.00071546
N14_FEMGENPROL	IGFBP6	3.06e-36
N14_FEMGENPROL	IGFBPL1	0.00738175
N14_FEMGENPROL	IL18R1	2.59e-07
N14_FEMGENPROL	IL22	0.00516716
N14_FEMGENPROL	INSL3	1.21e-115
N14_FEMGENPROL	INSL5	8.71e-08
N14_FEMGENPROL	ITGB5	4.49e-07
N14_FEMGENPROL	ITGB6	6.93e-24
N14_FEMGENPROL	ITIH3	0.00167987
N14_FEMGENPROL	IZUMO1	0.00133252
N14_FEMGENPROL	KLK3	0.00242208
N14_FEMGENPROL	KLK4	3.94e-12
N14_FEMGENPROL	L1CAM	0.0003214
N14_FEMGENPROL	LAMP2	0.00102689
N14_FEMGENPROL	LAYN	1.16e-08
N14_FEMGENPROL	LEFTY2	1.33e-12
N14_FEMGENPROL	LEG1	0.00896704
N14_FEMGENPROL	LEP	3.77e-42
N14_FEMGENPROL	LGALS3	3.82e-06
N14_FEMGENPROL	LGALS9	6.18e-07
N14_FEMGENPROL	LHB	0.00080446
N14_FEMGENPROL	LRRN1	8.15e-09
N14_FEMGENPROL	LY9	0.00359764
N14_FEMGENPROL	LYPD8	0.0048361
N14_FEMGENPROL	MB	1.86e-05
N14_FEMGENPROL	MENT	1.45e-05
N14_FEMGENPROL	MEPE	6.95e-06
N14_FEMGENPROL	MERTK	6.77e-06
N14_FEMGENPROL	MFAP5	5.18e-16
N14_FEMGENPROL	MMP13	6e-06
N14_FEMGENPROL	MMP3	2.04e-35
N14_FEMGENPROL	MSMB	2.51e-07
N14_FEMGENPROL	MXRA8	0.00290645
N14_FEMGENPROL	MYBPC2	5.69e-09
N14_FEMGENPROL	MYLPF	0.00084565
N14_FEMGENPROL	NCAM1	1.05e-08
N14_FEMGENPROL	NCR3LG1	5.46e-09
N14_FEMGENPROL	NEFL	0.00452788
N14_FEMGENPROL	NPPB	0.00655792
N14_FEMGENPROL	NPPC	6.95e-06
N14_FEMGENPROL	NPY	0.00767447
N14_FEMGENPROL	NTPROBNP	0.0007914
N14_FEMGENPROL	OBP2B	1.03e-72
N14_FEMGENPROL	OGN	5.86e-37
N14_FEMGENPROL	PAEP	1.31e-09
N14_FEMGENPROL	PAPPA	0.00308866
N14_FEMGENPROL	PBXIP1	0.00224842
N14_FEMGENPROL	PCDH9	0.00013695
N14_FEMGENPROL	PCSK9	0.00224842
N14_FEMGENPROL	PI3	8.99e-13
N14_FEMGENPROL	PKD1	0.00030675
N14_FEMGENPROL	PLAUR	0.00016247
N14_FEMGENPROL	PM20D1	5.03e-10
N14_FEMGENPROL	PRL	1.58e-06
N14_FEMGENPROL	PRND	0.00205328
N14_FEMGENPROL	PROC	3.98e-07
N14_FEMGENPROL	PROK1	2.26e-78
N14_FEMGENPROL	PRTG	6.57e-08
N14_FEMGENPROL	PSPN	2.69e-63
N14_FEMGENPROL	PTPRZ1	0.00605049
N14_FEMGENPROL	PZP	5.05e-115
N14_FEMGENPROL	RARRES2	0.00278183
N14_FEMGENPROL	RET	1.15e-05
N14_FEMGENPROL	RSPO3	0.00246949
N14_FEMGENPROL	SCG3	7.66e-05
N14_FEMGENPROL	SCGB1A1	1.12e-06
N14_FEMGENPROL	SCGB3A1	0.00136973
N14_FEMGENPROL	SCGN	0.00063034
N14_FEMGENPROL	SCRG1	0.00255881
N14_FEMGENPROL	SELPLG	0.00010183
N14_FEMGENPROL	SERPINA7	3.16e-07
N14_FEMGENPROL	SERPINF1	0.00843635
N14_FEMGENPROL	SLC39A14	8.52e-07
N14_FEMGENPROL	SLITRK1	0.00095408
N14_FEMGENPROL	SLITRK2	0.00021857
N14_FEMGENPROL	SMOC2	2.25e-06
N14_FEMGENPROL	SNCG	7.94e-09
N14_FEMGENPROL	SPACA5_SPACA5B	5.67e-17
N14_FEMGENPROL	SPESP1	1.93e-59
N14_FEMGENPROL	SPINK1	0.00639558
N14_FEMGENPROL	SPINK2	8.56e-05
N14_FEMGENPROL	SPINT3	1.43e-31
N14_FEMGENPROL	SPRR3	6.85e-09
N14_FEMGENPROL	SSC4D	0.00901916
N14_FEMGENPROL	SUSD4	0.00044463
N14_FEMGENPROL	TCTN3	0.00483444
N14_FEMGENPROL	TEX101	3.56e-101
N14_FEMGENPROL	TFPI2	2.69e-07
N14_FEMGENPROL	TG	3.98e-08
N14_FEMGENPROL	THBS4	3.56e-13
N14_FEMGENPROL	TNFRSF10A	0.00816265
N14_FEMGENPROL	TNFRSF10B	1.12e-05
N14_FEMGENPROL	TNFRSF10C	0.00083957
N14_FEMGENPROL	TNFRSF19	1.32e-15
N14_FEMGENPROL	TREM2	7.8e-06
N14_FEMGENPROL	TSHB	4.78e-05
N14_FEMGENPROL	TSPAN1	3.03e-19
N14_FEMGENPROL	VEGFA	0.00058269
N14_FEMGENPROL	VSIG2	6.78e-07
N14_FEMGENPROL	VSIG4	0.00408803
N14_FEMGENPROL	VWC2	1.02e-06
N14_FEMGENPROL	VWC2L	0.00464044
N14_FEMGENPROL	WFDC12	1.44e-16
N14_FEMGENPROL	WIF1	0.00030991
N14_FEMGENPROL	XG	2.43e-81
M13_ARTHROSIS_OTH	ACAN	0.00765166
M13_ARTHROSIS_OTH	ACP6	0.00621008
M13_ARTHROSIS_OTH	ADAMTS8	8.26e-07
M13_ARTHROSIS_OTH	ADGRE5	2.2e-07
M13_ARTHROSIS_OTH	ADIPOQ	1.97e-09
M13_ARTHROSIS_OTH	AMY2A	1.72e-08
M13_ARTHROSIS_OTH	AMY2B	3.92e-07
M13_ARTHROSIS_OTH	ANGPTL2	4.8e-07
M13_ARTHROSIS_OTH	ANGPTL3	0.00072593
M13_ARTHROSIS_OTH	ANGPTL7	0.00520796
M13_ARTHROSIS_OTH	ANXA10	0.00026377
M13_ARTHROSIS_OTH	APOF	2.81e-10
M13_ARTHROSIS_OTH	APOL1	0.00093116
M13_ARTHROSIS_OTH	ART3	8.37e-10
M13_ARTHROSIS_OTH	B4GALT1	0.00085955
M13_ARTHROSIS_OTH	BCL2	0.00148063
M13_ARTHROSIS_OTH	BGLAP	0.00443677
M13_ARTHROSIS_OTH	BLMH	0.00086721
M13_ARTHROSIS_OTH	C4BPB	1.81e-07
M13_ARTHROSIS_OTH	CAPS	7.2e-08
M13_ARTHROSIS_OTH	CAT	0.00359193
M13_ARTHROSIS_OTH	CCDC80	1.36e-10
M13_ARTHROSIS_OTH	CCL19	0.0004682
M13_ARTHROSIS_OTH	CCL27	9.42e-05
M13_ARTHROSIS_OTH	CD300LG	1.66e-05
M13_ARTHROSIS_OTH	CD302	1.09e-06
M13_ARTHROSIS_OTH	CD4	1.21e-06
M13_ARTHROSIS_OTH	CD5	0.00440385
M13_ARTHROSIS_OTH	CDH1	0.00422628
M13_ARTHROSIS_OTH	CDH3	5.9e-09
M13_ARTHROSIS_OTH	CEACAM16	0.00305705
M13_ARTHROSIS_OTH	CELA3A	8.67e-06
M13_ARTHROSIS_OTH	CHAD	0.00249712
M13_ARTHROSIS_OTH	CHIT1	0.00688484
M13_ARTHROSIS_OTH	CHRDL1	1.97e-14
M13_ARTHROSIS_OTH	CHRDL2	0.00410315
M13_ARTHROSIS_OTH	CLEC4A	2.92e-06
M13_ARTHROSIS_OTH	CNTN1	0.00012286
M13_ARTHROSIS_OTH	CPA1	0.00414205
M13_ARTHROSIS_OTH	CPB2	0.00370393
M13_ARTHROSIS_OTH	CRH	0.00800493
M13_ARTHROSIS_OTH	CRISP3	1.45e-05
M13_ARTHROSIS_OTH	CRTAM	0.00261008
M13_ARTHROSIS_OTH	CTSV	6.04e-11
M13_ARTHROSIS_OTH	CXCL16	4.87e-05
M13_ARTHROSIS_OTH	DNER	1.84e-05
M13_ARTHROSIS_OTH	DPY30	0.00898931
M13_ARTHROSIS_OTH	DTX3	7.2e-08
M13_ARTHROSIS_OTH	EDAR	0.00069856
M13_ARTHROSIS_OTH	ELN	0.00621008
M13_ARTHROSIS_OTH	FASLG	2.01e-06
M13_ARTHROSIS_OTH	FCGR3B	0.00050147
M13_ARTHROSIS_OTH	FGF23	0.00315583
M13_ARTHROSIS_OTH	FLT3LG	0.00315583
M13_ARTHROSIS_OTH	FSTL1	0.00296109
M13_ARTHROSIS_OTH	GIP	0.00115078
M13_ARTHROSIS_OTH	GPD1	0.00181939
M13_ARTHROSIS_OTH	GPNMB	0.000641
M13_ARTHROSIS_OTH	HEG1	0.00424898
M13_ARTHROSIS_OTH	HPGDS	0.00765166
M13_ARTHROSIS_OTH	ICAM5	0.00149593
M13_ARTHROSIS_OTH	IGDCC4	0.0002629
M13_ARTHROSIS_OTH	IGFBP3	5.61e-05
M13_ARTHROSIS_OTH	IL17C	0.00130816
M13_ARTHROSIS_OTH	IL22RA1	0.00606255
M13_ARTHROSIS_OTH	IL2RA	4.98e-05
M13_ARTHROSIS_OTH	IL32	0.00362032
M13_ARTHROSIS_OTH	KIT	0.00219537
M13_ARTHROSIS_OTH	KLRD1	6.79e-06
M13_ARTHROSIS_OTH	LAIR2	0.00067096
M13_ARTHROSIS_OTH	LCN15	0.00374153
M13_ARTHROSIS_OTH	LECT2	2.17e-14
M13_ARTHROSIS_OTH	LGALS1	0.00011873
M13_ARTHROSIS_OTH	LGALS4	1.26e-12
M13_ARTHROSIS_OTH	LGALS7_LGALS7B	0.00013383
M13_ARTHROSIS_OTH	LILRA5	0.0075482
M13_ARTHROSIS_OTH	LILRB1	0.00122389
M13_ARTHROSIS_OTH	LILRB2	0.00076059
M13_ARTHROSIS_OTH	LILRB4	8.26e-07
M13_ARTHROSIS_OTH	LIPF	0.00021547
M13_ARTHROSIS_OTH	MAMDC2	0.00770085
M13_ARTHROSIS_OTH	MENT	0.00674781
M13_ARTHROSIS_OTH	MICB_MICA	0.00433345
M13_ARTHROSIS_OTH	MMP12	4.75e-06
M13_ARTHROSIS_OTH	MSMB	0.0074662
M13_ARTHROSIS_OTH	MSTN	0.00106332
M13_ARTHROSIS_OTH	MYOC	5.84e-08
M13_ARTHROSIS_OTH	NELL1	8.36e-09
M13_ARTHROSIS_OTH	NOTCH3	0.0041316
M13_ARTHROSIS_OTH	ODAM	0.00548816
M13_ARTHROSIS_OTH	PALM	0.00017206
M13_ARTHROSIS_OTH	PAM	0.00422118
M13_ARTHROSIS_OTH	PEPD	0.00446519
M13_ARTHROSIS_OTH	PKD1	0.00148063
M13_ARTHROSIS_OTH	PLA2G1B	0.00200475
M13_ARTHROSIS_OTH	PLA2G7	0.00504011
M13_ARTHROSIS_OTH	PLTP	0.0045361
M13_ARTHROSIS_OTH	PODXL2	4.04e-08
M13_ARTHROSIS_OTH	PON1	0.00015424
M13_ARTHROSIS_OTH	PPY	0.00305705
M13_ARTHROSIS_OTH	PRL	0.00021776
M13_ARTHROSIS_OTH	PROK1	1.78e-05
M13_ARTHROSIS_OTH	REN	0.00422118
M13_ARTHROSIS_OTH	RGMA	8.06e-05
M13_ARTHROSIS_OTH	SCARA5	0.00132368
M13_ARTHROSIS_OTH	SCARF2	4.33e-16
M13_ARTHROSIS_OTH	SCT	0.0012223
M13_ARTHROSIS_OTH	SERPINB8	0.0046311
M13_ARTHROSIS_OTH	SMOC2	0.00097645
M13_ARTHROSIS_OTH	SPOCK1	0.00353975
M13_ARTHROSIS_OTH	SPON2	0.00700477
M13_ARTHROSIS_OTH	SSC5D	0.0046311
M13_ARTHROSIS_OTH	TFPI2	0.0041316
M13_ARTHROSIS_OTH	TFRC	0.00072593
M13_ARTHROSIS_OTH	TGFBI	1.82e-11
M13_ARTHROSIS_OTH	TNFRSF10A	0.00674781
M13_ARTHROSIS_OTH	TNFRSF13B	0.00674781
M13_ARTHROSIS_OTH	TNFRSF4	5.61e-05
M13_ARTHROSIS_OTH	TNFSF12	0.00305705
M13_ARTHROSIS_OTH	VEGFB	0.00117452
M13_ARTHROSIS_OTH	WFDC2	6.79e-06
M13_ARTHROSIS_OTH	WFIKKN1	0.00049168
M13_ARTHROSIS_OTH	YAP1	9.41e-09
M13_ARTHROSIS_OTH	ZBTB17	0.00015424
M13_ARTHROSIS_OTH	ZP3	0.00674781
L12_INFECT_SKIN	ACRV1	9.75e-08
L12_INFECT_SKIN	ACTA2	8.47e-05
L12_INFECT_SKIN	ADA2	0.00022431
L12_INFECT_SKIN	ADAM12	1.58e-07
L12_INFECT_SKIN	ADAMTS15	2.14e-06
L12_INFECT_SKIN	ADGRE2	0.00074771
L12_INFECT_SKIN	ADGRE5	0.00049341
L12_INFECT_SKIN	ADGRG2	0.00156953
L12_INFECT_SKIN	ADM	0.00752583
L12_INFECT_SKIN	AFM	0.00534697
L12_INFECT_SKIN	ALPP	0.00242821
L12_INFECT_SKIN	AMY1A_AMY1B_AMY1C	0.00335867
L12_INFECT_SKIN	AMY2B	0.00276125
L12_INFECT_SKIN	ANGPT2	0.00074575
L12_INFECT_SKIN	ANGPTL7	0.00020052
L12_INFECT_SKIN	APLP1	0.00488268
L12_INFECT_SKIN	APOA1	3.39e-05
L12_INFECT_SKIN	APOE	0.00631542
L12_INFECT_SKIN	ASGR1	0.00730543
L12_INFECT_SKIN	BCAN	0.00018427
L12_INFECT_SKIN	BCHE	0.00040703
L12_INFECT_SKIN	C9	0.00264626
L12_INFECT_SKIN	CA9	0.00425516
L12_INFECT_SKIN	CCL16	0.00029858
L12_INFECT_SKIN	CCN3	1.12e-07
L12_INFECT_SKIN	CD276	8.4e-08
L12_INFECT_SKIN	CDH2	7.1e-07
L12_INFECT_SKIN	CEACAM3	0.00034917
L12_INFECT_SKIN	CEACAM6	0.00141952
L12_INFECT_SKIN	CELSR2	0.00581633
L12_INFECT_SKIN	CGA	9.14e-05
L12_INFECT_SKIN	CHAD	0.00101657
L12_INFECT_SKIN	CHGB	0.00241322
L12_INFECT_SKIN	CLEC3B	0.00387842
L12_INFECT_SKIN	CNDP1	0.00733157
L12_INFECT_SKIN	CNTN1	2.65e-13
L12_INFECT_SKIN	CNTN3	8.49e-09
L12_INFECT_SKIN	CPE	0.00502721
L12_INFECT_SKIN	CRELD1	2.76e-16
L12_INFECT_SKIN	CRH	6.86e-06
L12_INFECT_SKIN	CST6	0.00077334
L12_INFECT_SKIN	CTSL	0.00372349
L12_INFECT_SKIN	CTSV	0.00661906
L12_INFECT_SKIN	DCBLD2	0.00026486
L12_INFECT_SKIN	DEFB4A_DEFB4B	0.00516345
L12_INFECT_SKIN	DPY30	0.00144919
L12_INFECT_SKIN	DSG4	7.77e-08
L12_INFECT_SKIN	EDA2R	8.49e-09
L12_INFECT_SKIN	ENPP6	9.07e-08
L12_INFECT_SKIN	ENPP7	0.00259939
L12_INFECT_SKIN	EPHA1	0.00246961
L12_INFECT_SKIN	EPHB6	0.00801446
L12_INFECT_SKIN	EPO	0.00396101
L12_INFECT_SKIN	F9	8.21e-06
L12_INFECT_SKIN	FABP1	0.00144919
L12_INFECT_SKIN	FABP4	1.53e-09
L12_INFECT_SKIN	FGF23	1.13e-05
L12_INFECT_SKIN	FGFR4	2.14e-08
L12_INFECT_SKIN	FOLR1	0.0042777
L12_INFECT_SKIN	FSHB	6.42e-05
L12_INFECT_SKIN	GAST	0.00884509
L12_INFECT_SKIN	GCHFR	0.00044289
L12_INFECT_SKIN	GDF15	1.76e-06
L12_INFECT_SKIN	GHRL	2e-08
L12_INFECT_SKIN	GPC1	0.00045752
L12_INFECT_SKIN	GPR15L	0.00463188
L12_INFECT_SKIN	GRP	0.00036241
L12_INFECT_SKIN	GUSB	4.78e-08
L12_INFECT_SKIN	HAVCR1	3.2e-22
L12_INFECT_SKIN	HEG1	0.00038047
L12_INFECT_SKIN	HLA_A	0.00752583
L12_INFECT_SKIN	HLA_DRA	0.00374557
L12_INFECT_SKIN	HLA_E	6.02e-06
L12_INFECT_SKIN	HSPB6	0.0009173
L12_INFECT_SKIN	HSPG2	0.00014851
L12_INFECT_SKIN	IGFBP1	0.0007291
L12_INFECT_SKIN	IGFBPL1	0.00079874
L12_INFECT_SKIN	IGSF21	0.00787913
L12_INFECT_SKIN	IGSF9	0.00471061
L12_INFECT_SKIN	IL10RB	1.47e-07
L12_INFECT_SKIN	IL15	0.00581633
L12_INFECT_SKIN	IL17D	9.14e-05
L12_INFECT_SKIN	IL1R1	0.00079874
L12_INFECT_SKIN	IL1R2	0.00141952
L12_INFECT_SKIN	IL22	0.00174795
L12_INFECT_SKIN	ITGA11	0.00502721
L12_INFECT_SKIN	KLK14	0.00225449
L12_INFECT_SKIN	KLK3	1.66e-05
L12_INFECT_SKIN	KLKB1	0.00013235
L12_INFECT_SKIN	KLRF1	0.00085645
L12_INFECT_SKIN	KRT19	0.00079874
L12_INFECT_SKIN	LAMP3	0.00045752
L12_INFECT_SKIN	LEP	0.00028058
L12_INFECT_SKIN	LGALS4	0.00517392
L12_INFECT_SKIN	LHB	0.00015106
L12_INFECT_SKIN	LILRB4	0.00014851
L12_INFECT_SKIN	LPL	0.00012602
L12_INFECT_SKIN	LTBP3	9.21e-07
L12_INFECT_SKIN	LTBR	0.00631542
L12_INFECT_SKIN	MAD1L1	0.0011194
L12_INFECT_SKIN	MAMDC4	0.00878246
L12_INFECT_SKIN	MEGF9	0.0007
L12_INFECT_SKIN	MFAP5	4.6e-05
L12_INFECT_SKIN	MFGE8	6.42e-05
L12_INFECT_SKIN	MXRA8	4.99e-07
L12_INFECT_SKIN	MYL3	0.00174795
L12_INFECT_SKIN	MZB1	6.35e-05
L12_INFECT_SKIN	NBL1	6.56e-07
L12_INFECT_SKIN	NCAM1	0.00010077
L12_INFECT_SKIN	NCAN	1.86e-11
L12_INFECT_SKIN	NEFL	4.86e-07
L12_INFECT_SKIN	NELL1	6.73e-09
L12_INFECT_SKIN	NELL2	0.00878246
L12_INFECT_SKIN	NT5C3A	0.00326607
L12_INFECT_SKIN	OGN	3.98e-06
L12_INFECT_SKIN	OMG	0.00012168
L12_INFECT_SKIN	OPTC	2.7e-07
L12_INFECT_SKIN	OSM	0.00186413
L12_INFECT_SKIN	PAEP	0.00376866
L12_INFECT_SKIN	PDGFA	0.0007229
L12_INFECT_SKIN	PGA4	1.97e-06
L12_INFECT_SKIN	PI3	1.83e-07
L12_INFECT_SKIN	PLA2G1B	0.00036938
L12_INFECT_SKIN	PLXNB2	0.00079874
L12_INFECT_SKIN	PODXL2	0.00088962
L12_INFECT_SKIN	PON3	0.00462699
L12_INFECT_SKIN	PRAP1	3.02e-11
L12_INFECT_SKIN	PRND	1.29e-05
L12_INFECT_SKIN	PROS1	0.00101657
L12_INFECT_SKIN	PRSS8	2.38e-05
L12_INFECT_SKIN	PSPN	6.37e-05
L12_INFECT_SKIN	PTP4A3	0.00625151
L12_INFECT_SKIN	PTPRB	0.00655507
L12_INFECT_SKIN	PTPRR	0.00210462
L12_INFECT_SKIN	REG1B	0.00028786
L12_INFECT_SKIN	REN	1.18e-19
L12_INFECT_SKIN	RNASE1	1.18e-05
L12_INFECT_SKIN	RNASE6	0.00018983
L12_INFECT_SKIN	SCARA5	9.94e-12
L12_INFECT_SKIN	SCRG1	0.00884509
L12_INFECT_SKIN	SERPINF1	3.39e-05
L12_INFECT_SKIN	SLITRK6	0.0071805
L12_INFECT_SKIN	SMOC1	5.73e-05
L12_INFECT_SKIN	SNX2	0.00135275
L12_INFECT_SKIN	SORCS2	6.36e-08
L12_INFECT_SKIN	SPESP1	2.38e-05
L12_INFECT_SKIN	SPINT3	1.58e-07
L12_INFECT_SKIN	SSC4D	0.00706174
L12_INFECT_SKIN	STC1	0.00424995
L12_INFECT_SKIN	SUMF2	0.00619062
L12_INFECT_SKIN	TCTN3	9.14e-05
L12_INFECT_SKIN	TFRC	0.00218364
L12_INFECT_SKIN	THBS4	0.00541642
L12_INFECT_SKIN	TIMP4	0.00030221
L12_INFECT_SKIN	TMPRSS5	0.00087783
L12_INFECT_SKIN	TNFRSF11A	9.14e-05
L12_INFECT_SKIN	TNFRSF17	0.00018916
L12_INFECT_SKIN	TNFRSF19	2.69e-06
L12_INFECT_SKIN	TNFRSF6B	0.00210462
L12_INFECT_SKIN	TNFSF12	1.08e-07
L12_INFECT_SKIN	TSHB	0.00661906
L12_INFECT_SKIN	TTR	0.00494947
L12_INFECT_SKIN	UMOD	4.3e-05
L12_INFECT_SKIN	VIT	0.00581911
L12_INFECT_SKIN	VWC2	0.00034187
L12_INFECT_SKIN	WFDC12	0.00099301
L12_INFECT_SKIN	XG	2.14e-08
J10_VOCALLARYNX	NOTCH3	6.58e-05
J10_VOCALLARYNX	ODAM	0.00521455
J10_VOCALLARYNX	PLTP	3.4e-05
M13_OSTEOCHONDRO	ADAM12	0.0007953
M13_OSTEOCHONDRO	ALDH1A1	0.00410085
M13_OSTEOCHONDRO	AREG	0.00095704
M13_OSTEOCHONDRO	BCL2	0.00614428
M13_OSTEOCHONDRO	BRK1	0.00437725
M13_OSTEOCHONDRO	C4BPB	0.00018734
M13_OSTEOCHONDRO	CCDC80	3.86e-05
M13_OSTEOCHONDRO	CCL21	2.59e-09
M13_OSTEOCHONDRO	CCL25	0.00783725
M13_OSTEOCHONDRO	CCN3	0.00068697
M13_OSTEOCHONDRO	CD70	0.00828031
M13_OSTEOCHONDRO	CHIT1	0.00056153
M13_OSTEOCHONDRO	CSF1	0.00104917
M13_OSTEOCHONDRO	CST6	3.86e-05
M13_OSTEOCHONDRO	CTSL	0.00813914
M13_OSTEOCHONDRO	CXCL17	6.13e-07
M13_OSTEOCHONDRO	DCBLD2	8.18e-05
M13_OSTEOCHONDRO	ENDOU	0.00394544
M13_OSTEOCHONDRO	FABP1	0.00016268
M13_OSTEOCHONDRO	FOLR2	0.00022313
M13_OSTEOCHONDRO	FSHB	0.00055118
M13_OSTEOCHONDRO	FURIN	0.00866645
M13_OSTEOCHONDRO	GNPDA2	0.00437725
M13_OSTEOCHONDRO	GPNMB	0.0041566
M13_OSTEOCHONDRO	HAVCR1	1.09e-05
M13_OSTEOCHONDRO	HAVCR2	1.6e-05
M13_OSTEOCHONDRO	HPGDS	0.00024551
M13_OSTEOCHONDRO	IL18BP	0.00263341
M13_OSTEOCHONDRO	IL18R1	0.00820989
M13_OSTEOCHONDRO	IL1R1	0.00442425
M13_OSTEOCHONDRO	INSL3	0.001626
M13_OSTEOCHONDRO	KLK7	0.0064472
M13_OSTEOCHONDRO	LAYN	1.09e-05
M13_OSTEOCHONDRO	LEP	0.00040277
M13_OSTEOCHONDRO	LGALS4	0.00168902
M13_OSTEOCHONDRO	LTBP2	0.00087249
M13_OSTEOCHONDRO	MEGF9	0.00035338
M13_OSTEOCHONDRO	MMP7	0.00012582
M13_OSTEOCHONDRO	MSR1	8.29e-05
M13_OSTEOCHONDRO	NCR3LG1	0.00162208
M13_OSTEOCHONDRO	NEFL	0.00488801
M13_OSTEOCHONDRO	PF4	0.00121737
M13_OSTEOCHONDRO	PLAUR	1.12e-05
M13_OSTEOCHONDRO	PNLIP	0.00677994
M13_OSTEOCHONDRO	PROK1	0.00689946
M13_OSTEOCHONDRO	REG3A	0.00533498
M13_OSTEOCHONDRO	REG4	3.66e-05
M13_OSTEOCHONDRO	REN	0.00139286
M13_OSTEOCHONDRO	SDC4	0.00077661
M13_OSTEOCHONDRO	SPINK1	0.00689946
M13_OSTEOCHONDRO	TNFRSF8	0.00184655
M13_OSTEOCHONDRO	TNFRSF9	0.0007953
M13_OSTEOCHONDRO	TNFSF11	3.86e-05
M13_OSTEOCHONDRO	TOP1	0.00414483
M13_OSTEOCHONDRO	VEGFA	0.00012582
M13_OSTEOCHONDRO	VSIG2	8.18e-05
G6_CARPTU	ADAM12	0.00072118
G6_CARPTU	ADAMTS16	0.00012629
G6_CARPTU	ADGRG2	0.00072169
G6_CARPTU	AGR3	0.00632395
G6_CARPTU	APOE	0.00687983
G6_CARPTU	BCHE	0.00627892
G6_CARPTU	BCL2	0.00220779
G6_CARPTU	CA12	0.00539199
G6_CARPTU	CA14	4.64e-08
G6_CARPTU	CA6	0.00056729
G6_CARPTU	CALCA	0.00687983
G6_CARPTU	CCN3	3.05e-11
G6_CARPTU	CD163	0.00197502
G6_CARPTU	CD22	6.58e-05
G6_CARPTU	CD276	6.43e-08
G6_CARPTU	CD80	0.00713253
G6_CARPTU	CDCP1	2.62e-08
G6_CARPTU	CFI	5.04e-05
G6_CARPTU	CGA	1.76e-21
G6_CARPTU	CGB3_CGB5_CGB8	7.62e-06
G6_CARPTU	CHGA	2.62e-08
G6_CARPTU	CHI3L1	0.00056729
G6_CARPTU	COL9A1	1.24e-05
G6_CARPTU	COLEC12	3.39e-05
G6_CARPTU	CR1	0.00539199
G6_CARPTU	CRISP2	0.00295211
G6_CARPTU	CTSV	0.00506225
G6_CARPTU	DCBLD2	0.00121364
G6_CARPTU	ELN	8.69e-09
G6_CARPTU	FABP3	0.00333594
G6_CARPTU	FGA	0.00216755
G6_CARPTU	FNDC1	0.00220779
G6_CARPTU	FSHB	7.53e-15
G6_CARPTU	FSTL3	0.00026594
G6_CARPTU	FUT3_FUT5	3.76e-05
G6_CARPTU	GAST	0.00052158
G6_CARPTU	GFRAL	0.00687983
G6_CARPTU	GPD1	0.00652483
G6_CARPTU	GPNMB	2.29e-06
G6_CARPTU	HAVCR1	1.27e-07
G6_CARPTU	HRG	0.00287029
G6_CARPTU	ITGB1	7.89e-07
G6_CARPTU	KLK3	0.00433814
G6_CARPTU	LAMA4	0.00011545
G6_CARPTU	LAYN	0.0086712
G6_CARPTU	LILRB5	0.00111445
G6_CARPTU	LTBP2	0.00392119
G6_CARPTU	MATN3	0.00287029
G6_CARPTU	MYL3	0.00116665
G6_CARPTU	NHLRC3	0.00976459
G6_CARPTU	NTRK2	0.00107961
G6_CARPTU	OBP2B	4.92e-15
G6_CARPTU	OGN	0.00287029
G6_CARPTU	PAM	8.36e-13
G6_CARPTU	PRELP	4.52e-11
G6_CARPTU	PTN	4.18e-09
G6_CARPTU	PZP	0.00287029
G6_CARPTU	RETN	0.00333594
G6_CARPTU	RNASE4	0.0014203
G6_CARPTU	ROBO2	0.00743335
G6_CARPTU	SCARA5	0.0014203
G6_CARPTU	SFRP1	0.0015293
G6_CARPTU	SLITRK2	3.39e-05
G6_CARPTU	SOD3	0.00391165
G6_CARPTU	SPP1	0.00792036
G6_CARPTU	TFRC	0.00392119
G6_CARPTU	THY1	0.00392119
G6_CARPTU	TNFRSF10A	0.0003643
G6_CARPTU	VWC2	0.00652483
G6_CARPTU	WNT9A	0.00506225
G6_CARPTU	XG	3.05e-30
L12_FOLLICULARCYST	SIGLEC7	0.00547279
H7_LIDLACRIMALORBIT	EGFR	0.00129181
H7_LIDLACRIMALORBIT	ENG	0.00613756
H7_LIDLACRIMALORBIT	MENT	0.00757437
D3_OTHERANAEMIA	A1BG	0.00032175
D3_OTHERANAEMIA	ACTA2	4.13e-05
D3_OTHERANAEMIA	ADAM12	5.56e-08
D3_OTHERANAEMIA	ADM	4.29e-06
D3_OTHERANAEMIA	AGRN	0.00239359
D3_OTHERANAEMIA	AHSP	0.00059373
D3_OTHERANAEMIA	ANGPT2	5.6e-10
D3_OTHERANAEMIA	ANGPTL4	6.92e-05
D3_OTHERANAEMIA	ANGPTL7	2.74e-05
D3_OTHERANAEMIA	ANXA10	0.00024914
D3_OTHERANAEMIA	APOA2	1.55e-05
D3_OTHERANAEMIA	ASGR2	0.00363651
D3_OTHERANAEMIA	BGLAP	4.12e-05
D3_OTHERANAEMIA	BRK1	0.00129755
D3_OTHERANAEMIA	BST2	0.00328671
D3_OTHERANAEMIA	C1R	4.26e-05
D3_OTHERANAEMIA	C7	0.00363651
D3_OTHERANAEMIA	CA12	0.00239838
D3_OTHERANAEMIA	CA14	0.00333145
D3_OTHERANAEMIA	CACYBP	0.00363651
D3_OTHERANAEMIA	CALB1	0.00288056
D3_OTHERANAEMIA	CALCB	0.0087576
D3_OTHERANAEMIA	CAPG	0.00296759
D3_OTHERANAEMIA	CCDC80	3.45e-05
D3_OTHERANAEMIA	CCER2	1.81e-06
D3_OTHERANAEMIA	CCL20	4.87e-11
D3_OTHERANAEMIA	CCL28	0.00980893
D3_OTHERANAEMIA	CCN3	0.0004188
D3_OTHERANAEMIA	CD160	5.37e-06
D3_OTHERANAEMIA	CD163	0.00622697
D3_OTHERANAEMIA	CD207	6.65e-06
D3_OTHERANAEMIA	CD27	0.0002145
D3_OTHERANAEMIA	CD34	0.00481876
D3_OTHERANAEMIA	CD72	1.09e-05
D3_OTHERANAEMIA	CDH15	0.0001055
D3_OTHERANAEMIA	CDH3	0.00047513
D3_OTHERANAEMIA	CEACAM1	0.00402429
D3_OTHERANAEMIA	CFHR5	0.00439964
D3_OTHERANAEMIA	CHGA	1.9e-07
D3_OTHERANAEMIA	CHGB	0.00328671
D3_OTHERANAEMIA	CKAP4	0.00520602
D3_OTHERANAEMIA	CKB	0.00067972
D3_OTHERANAEMIA	CLSTN2	5.84e-07
D3_OTHERANAEMIA	COL1A1	0.00952269
D3_OTHERANAEMIA	CRISP3	0.00016859
D3_OTHERANAEMIA	CRYBB2	0.00391172
D3_OTHERANAEMIA	CSF1	1.86e-05
D3_OTHERANAEMIA	CSF1R	0.00097786
D3_OTHERANAEMIA	CXADR	0.00017585
D3_OTHERANAEMIA	CXCL13	3.28e-12
D3_OTHERANAEMIA	DPY30	0.00366763
D3_OTHERANAEMIA	DRAXIN	0.00075445
D3_OTHERANAEMIA	ECM1	0.00173212
D3_OTHERANAEMIA	EDA2R	8.78e-20
D3_OTHERANAEMIA	EDN1	1.02e-05
D3_OTHERANAEMIA	EFCAB14	0.00066947
D3_OTHERANAEMIA	EFHD1	0.00853204
D3_OTHERANAEMIA	EGFLAM	0.00069079
D3_OTHERANAEMIA	EGFR	3.39e-07
D3_OTHERANAEMIA	ENPP7	0.00404252
D3_OTHERANAEMIA	EPO	6.36e-14
D3_OTHERANAEMIA	F12	0.00020408
D3_OTHERANAEMIA	F2	0.00027477
D3_OTHERANAEMIA	FABP1	1.71e-10
D3_OTHERANAEMIA	FAM3D	0.00018289
D3_OTHERANAEMIA	FCGR2B	4.04e-06
D3_OTHERANAEMIA	FCRLB	0.00111932
D3_OTHERANAEMIA	FGA	0.00639312
D3_OTHERANAEMIA	FGF21	4.26e-05
D3_OTHERANAEMIA	FGF23	4.49e-17
D3_OTHERANAEMIA	FGFBP2	0.00304932
D3_OTHERANAEMIA	FGFR2	1.13e-05
D3_OTHERANAEMIA	FGL1	1.77e-06
D3_OTHERANAEMIA	FOLR2	7.22e-06
D3_OTHERANAEMIA	FSTL3	2.23e-08
D3_OTHERANAEMIA	FUT3_FUT5	7.46e-07
D3_OTHERANAEMIA	GAST	1.91e-12
D3_OTHERANAEMIA	GDF15	3.96e-08
D3_OTHERANAEMIA	GFRA1	1.4e-21
D3_OTHERANAEMIA	GGT5	4.45e-08
D3_OTHERANAEMIA	GHR	0.00328671
D3_OTHERANAEMIA	GHRL	0.00817382
D3_OTHERANAEMIA	GNPDA2	2.05e-07
D3_OTHERANAEMIA	HAVCR1	2.94e-08
D3_OTHERANAEMIA	HMOX1	0.00069083
D3_OTHERANAEMIA	HS1BP3	0.00950449
D3_OTHERANAEMIA	HS6ST1	0.00029298
D3_OTHERANAEMIA	HSD11B1	5.09e-05
D3_OTHERANAEMIA	IL1RL1	1.13e-05
D3_OTHERANAEMIA	IL6	3.04e-07
D3_OTHERANAEMIA	INHBB	0.00070525
D3_OTHERANAEMIA	INHBC	2.15e-06
D3_OTHERANAEMIA	INSL3	4.61e-09
D3_OTHERANAEMIA	ITGA11	1.16e-13
D3_OTHERANAEMIA	ITGAV	0.0012759
D3_OTHERANAEMIA	ITGB1BP2	0.00278479
D3_OTHERANAEMIA	ITGB2	0.0002844
D3_OTHERANAEMIA	JAM2	2.58e-08
D3_OTHERANAEMIA	KAZALD1	8.69e-06
D3_OTHERANAEMIA	KLK14	0.00121052
D3_OTHERANAEMIA	KLRK1	0.00427993
D3_OTHERANAEMIA	KRT19	5.88e-06
D3_OTHERANAEMIA	KYNU	0.00020408
D3_OTHERANAEMIA	LAIR2	4.68e-11
D3_OTHERANAEMIA	LAMP3	0.00080142
D3_OTHERANAEMIA	LCN15	2.58e-08
D3_OTHERANAEMIA	LETM1	0.00461879
D3_OTHERANAEMIA	LMNB2	0.00060989
D3_OTHERANAEMIA	LMOD1	9.41e-06
D3_OTHERANAEMIA	LPA	0.00179862
D3_OTHERANAEMIA	LRP11	0.00324626
D3_OTHERANAEMIA	LRRN1	0.00439964
D3_OTHERANAEMIA	LY9	0.00016557
D3_OTHERANAEMIA	MAMDC2	0.00612221
D3_OTHERANAEMIA	MCFD2	0.00334094
D3_OTHERANAEMIA	MLN	0.00410945
D3_OTHERANAEMIA	MMP7	1.81e-06
D3_OTHERANAEMIA	MMP8	0.0037816
D3_OTHERANAEMIA	MOG	0.00296759
D3_OTHERANAEMIA	MTDH	0.00044244
D3_OTHERANAEMIA	MYDGF	9.94e-05
D3_OTHERANAEMIA	MZB1	1.9e-11
D3_OTHERANAEMIA	NCS1	1.92e-05
D3_OTHERANAEMIA	NECTIN2	0.00760091
D3_OTHERANAEMIA	NEO1	0.0014406
D3_OTHERANAEMIA	NOS3	0.00036897
D3_OTHERANAEMIA	NRP1	0.00018046
D3_OTHERANAEMIA	OBP2B	3.72e-06
D3_OTHERANAEMIA	OGN	3.43e-17
D3_OTHERANAEMIA	PCBD1	0.00117163
D3_OTHERANAEMIA	PDGFA	6.43e-05
D3_OTHERANAEMIA	PDGFB	0.00425069
D3_OTHERANAEMIA	PGA4	4.62e-20
D3_OTHERANAEMIA	PI3	5.28e-05
D3_OTHERANAEMIA	PKD1	0.00353331
D3_OTHERANAEMIA	PLA2G7	1.91e-09
D3_OTHERANAEMIA	PNLIPRP1	0.00019349
D3_OTHERANAEMIA	POMC	5.38e-06
D3_OTHERANAEMIA	PRL	1.9e-11
D3_OTHERANAEMIA	PRND	1.65e-11
D3_OTHERANAEMIA	PROK1	0.00025287
D3_OTHERANAEMIA	PTGDS	0.00174449
D3_OTHERANAEMIA	PTH1R	1.79e-08
D3_OTHERANAEMIA	PTN	1.37e-08
D3_OTHERANAEMIA	REG3A	4.16e-10
D3_OTHERANAEMIA	REG4	1.02e-05
D3_OTHERANAEMIA	REN	5.1e-12
D3_OTHERANAEMIA	RET	0.00427993
D3_OTHERANAEMIA	RNASE4	0.00505259
D3_OTHERANAEMIA	ROBO2	0.00996963
D3_OTHERANAEMIA	RRM2	2.2e-05
D3_OTHERANAEMIA	RSPO1	1.79e-08
D3_OTHERANAEMIA	RSPO3	4.91e-13
D3_OTHERANAEMIA	SCARF1	2.98e-05
D3_OTHERANAEMIA	SCARF2	6.31e-08
D3_OTHERANAEMIA	SCG2	0.00410945
D3_OTHERANAEMIA	SCGN	0.00349113
D3_OTHERANAEMIA	SEL1L	0.00900073
D3_OTHERANAEMIA	SEPTIN3	0.00119806
D3_OTHERANAEMIA	SERPINA11	5.6e-10
D3_OTHERANAEMIA	SERPINA5	0.00438681
D3_OTHERANAEMIA	SERPINA9	0.00652223
D3_OTHERANAEMIA	SERPIND1	0.00014443
D3_OTHERANAEMIA	SEZ6	3.51e-05
D3_OTHERANAEMIA	SFRP1	8.9e-10
D3_OTHERANAEMIA	SIGLEC6	0.00102223
D3_OTHERANAEMIA	SLAMF8	0.00366763
D3_OTHERANAEMIA	SLC39A5	2.55e-07
D3_OTHERANAEMIA	SLITRK2	0.00896142
D3_OTHERANAEMIA	SMOC1	6.08e-17
D3_OTHERANAEMIA	SMTN	0.00505259
D3_OTHERANAEMIA	SORCS2	1.11e-36
D3_OTHERANAEMIA	SOST	0.00876445
D3_OTHERANAEMIA	SPINK1	0.00183434
D3_OTHERANAEMIA	SPINK4	2.78e-13
D3_OTHERANAEMIA	SPOCK1	3.45e-05
D3_OTHERANAEMIA	SPON1	5.58e-05
D3_OTHERANAEMIA	ST6GAL1	5.68e-05
D3_OTHERANAEMIA	STX1B	0.00066947
D3_OTHERANAEMIA	SYT1	0.00180389
D3_OTHERANAEMIA	TAFA5	0.00347787
D3_OTHERANAEMIA	TFPI2	0.00063115
D3_OTHERANAEMIA	TFRC	1.1e-10
D3_OTHERANAEMIA	TG	0.00097786
D3_OTHERANAEMIA	TGFA	0.00366763
D3_OTHERANAEMIA	THBS2	0.00432975
D3_OTHERANAEMIA	THY1	8.1e-07
D3_OTHERANAEMIA	TNF	0.00363651
D3_OTHERANAEMIA	TNFRSF19	6.9e-08
D3_OTHERANAEMIA	TNFRSF4	5.85e-07
D3_OTHERANAEMIA	TPM3	0.00328229
D3_OTHERANAEMIA	TYMP	0.00210259
D3_OTHERANAEMIA	VCAN	0.0020888
D3_OTHERANAEMIA	VSIR	0.00433964
D3_OTHERANAEMIA	VSNL1	0.00137865
D3_OTHERANAEMIA	WFDC12	0.00900073
D3_OTHERANAEMIA	XCL1	0.00180389
D3_OTHERANAEMIA	YAP1	4.99e-05
D3_OTHERANAEMIA	YARS1	0.00353331
D3_ANAEMIANAS	ACHE	0.00051824
D3_ANAEMIANAS	ACP5	1.88e-06
D3_ANAEMIANAS	ADAM12	2.24e-05
D3_ANAEMIANAS	AREG	0.00014196
D3_ANAEMIANAS	ARG1	0.00487989
D3_ANAEMIANAS	B2M	0.00419231
D3_ANAEMIANAS	BOC	0.00884604
D3_ANAEMIANAS	BRK1	0.000279
D3_ANAEMIANAS	C1QTNF5	0.00487989
D3_ANAEMIANAS	C1R	5.16e-05
D3_ANAEMIANAS	CA14	0.00093163
D3_ANAEMIANAS	CA4	0.00019194
D3_ANAEMIANAS	CAT	5.16e-05
D3_ANAEMIANAS	CBLIF	1.29e-16
D3_ANAEMIANAS	CBLN4	0.00063951
D3_ANAEMIANAS	CCN3	1.99e-08
D3_ANAEMIANAS	CD300E	0.00012802
D3_ANAEMIANAS	CD302	0.00014975
D3_ANAEMIANAS	CD99	0.00701054
D3_ANAEMIANAS	CFP	0.00229347
D3_ANAEMIANAS	CGA	0.00360933
D3_ANAEMIANAS	CHGA	8.92e-10
D3_ANAEMIANAS	CLEC3B	9.84e-05
D3_ANAEMIANAS	COCH	0.00868374
D3_ANAEMIANAS	COL9A1	0.00016308
D3_ANAEMIANAS	COLEC12	0.00543332
D3_ANAEMIANAS	CRH	0.00014975
D3_ANAEMIANAS	CRISP2	0.00240464
D3_ANAEMIANAS	CTSV	0.00061527
D3_ANAEMIANAS	CXCL16	6.39e-07
D3_ANAEMIANAS	DDI2	0.00360933
D3_ANAEMIANAS	DNM3	2.04e-05
D3_ANAEMIANAS	DSC2	0.00328111
D3_ANAEMIANAS	EBI3_IL27	0.00546669
D3_ANAEMIANAS	EDA2R	1.26e-41
D3_ANAEMIANAS	EIF4EBP1	0.00207601
D3_ANAEMIANAS	ENG	1.37e-05
D3_ANAEMIANAS	EPO	7.74e-10
D3_ANAEMIANAS	FABP1	0.00663436
D3_ANAEMIANAS	FCN2	1.57e-05
D3_ANAEMIANAS	FGF23	2.53e-10
D3_ANAEMIANAS	FOLR1	0.00043683
D3_ANAEMIANAS	FSTL1	5.12e-06
D3_ANAEMIANAS	FSTL3	1.12e-13
D3_ANAEMIANAS	GALNT2	0.00371397
D3_ANAEMIANAS	GAST	1.6e-15
D3_ANAEMIANAS	GCHFR	0.00747259
D3_ANAEMIANAS	GDF15	1.57e-05
D3_ANAEMIANAS	HMOX1	0.00038712
D3_ANAEMIANAS	IGDCC4	2.33e-10
D3_ANAEMIANAS	IGFBP4	0.00031685
D3_ANAEMIANAS	IGLC2	0.00342581
D3_ANAEMIANAS	ITGA11	0.00100004
D3_ANAEMIANAS	KRT19	0.00242341
D3_ANAEMIANAS	KYNU	0.00045878
D3_ANAEMIANAS	LAYN	1.27e-08
D3_ANAEMIANAS	LTBP2	0.00040302
D3_ANAEMIANAS	LTBR	0.00061527
D3_ANAEMIANAS	MEGF9	0.00014034
D3_ANAEMIANAS	MELTF	0.0002478
D3_ANAEMIANAS	MENT	0.00459165
D3_ANAEMIANAS	MMP3	0.00401578
D3_ANAEMIANAS	MUC13	0.00811777
D3_ANAEMIANAS	NEFL	0.006286
D3_ANAEMIANAS	NPHS1	0.00022492
D3_ANAEMIANAS	OBP2B	0.00064125
D3_ANAEMIANAS	OGN	0.00555926
D3_ANAEMIANAS	OMD	0.00670161
D3_ANAEMIANAS	PGA4	2.34e-27
D3_ANAEMIANAS	PLAUR	0.00061527
D3_ANAEMIANAS	POF1B	0.00416456
D3_ANAEMIANAS	REG4	0.0002478
D3_ANAEMIANAS	SELENOP	7.94e-06
D3_ANAEMIANAS	SELL	0.00030794
D3_ANAEMIANAS	SIGLEC5	0.00011891
D3_ANAEMIANAS	SMTN	0.00360933
D3_ANAEMIANAS	SORCS2	0.00015789
D3_ANAEMIANAS	SPINK4	1.72e-10
D3_ANAEMIANAS	SPON1	0.00070587
D3_ANAEMIANAS	SPP1	8.99e-13
D3_ANAEMIANAS	TFRC	6.56e-07
D3_ANAEMIANAS	TMSB10	0.00845064
D3_ANAEMIANAS	TPK1	0.00543332
D3_ANAEMIANAS	UMOD	5.12e-06
D3_ANAEMIANAS	VEGFD	0.00486733
D3_ANAEMIANAS	VSIG2	6.78e-15
D3_ANAEMIANAS	VWC2	1.6e-06
D3_ANAEMIANAS	XG	4.14e-15
K11_OESITIS	ADGRG1	5.72e-07
K11_OESITIS	AGR2	0.00363834
K11_OESITIS	AGR3	0.00033293
K11_OESITIS	ANG	0.00630355
K11_OESITIS	ANXA10	3.54e-09
K11_OESITIS	CA4	0.00363834
K11_OESITIS	CASP3	7.57e-05
K11_OESITIS	CBLIF	4.72e-29
K11_OESITIS	CCDC80	0.00010322
K11_OESITIS	CCL11	5.72e-07
K11_OESITIS	CCL15	0.00948938
K11_OESITIS	CCL7	0.00078972
K11_OESITIS	CD99L2	0.00571479
K11_OESITIS	CHGA	1.62e-29
K11_OESITIS	CHI3L1	1.96e-11
K11_OESITIS	CHIT1	0.00010584
K11_OESITIS	CTSV	1.27e-05
K11_OESITIS	CXCL10	6.68e-05
K11_OESITIS	CXCL13	0.00349132
K11_OESITIS	CXCL14	0.00496261
K11_OESITIS	CXCL17	3.26e-05
K11_OESITIS	DPP10	0.00343373
K11_OESITIS	ERBB3	0.00360174
K11_OESITIS	FAS	6.13e-12
K11_OESITIS	FGF23	0.00054237
K11_OESITIS	FSTL3	0.00034068
K11_OESITIS	FUT3_FUT5	1.38e-07
K11_OESITIS	GDF15	2.14e-16
K11_OESITIS	GFRA1	0.00012684
K11_OESITIS	GGT1	0.00010539
K11_OESITIS	GHRL	0.00014732
K11_OESITIS	HAVCR1	0.00897779
K11_OESITIS	HEXIM1	0.00613322
K11_OESITIS	HS6ST1	0.00969927
K11_OESITIS	HSPG2	0.00203349
K11_OESITIS	KIT	0.00305482
K11_OESITIS	KLK14	0.00367952
K11_OESITIS	LEFTY2	0.00056096
K11_OESITIS	LIPF	0.00524501
K11_OESITIS	MB	4.31e-06
K11_OESITIS	MLN	0.00363834
K11_OESITIS	MMP12	4.89e-05
K11_OESITIS	MMP3	0.0002699
K11_OESITIS	MSLN	0.00363834
K11_OESITIS	NCS1	0.00363834
K11_OESITIS	NRP1	0.00012684
K11_OESITIS	PAM	1.72e-08
K11_OESITIS	PGA4	7.47e-90
K11_OESITIS	PPY	0.00524501
K11_OESITIS	PRSS8	0.00018053
K11_OESITIS	PSCA	1.44e-14
K11_OESITIS	PTPRS	0.00370747
K11_OESITIS	RARRES2	0.00476451
K11_OESITIS	SCARB2	6.86e-05
K11_OESITIS	SCARF2	0.00485851
K11_OESITIS	SCG2	2.25e-05
K11_OESITIS	SCT	0.00323785
K11_OESITIS	SMOC1	3.24e-05
K11_OESITIS	SPON1	0.00370747
K11_OESITIS	ST6GAL1	0.00488049
K11_OESITIS	TFF1	2.2e-05
K11_OESITIS	TFPI	5.72e-07
K11_OESITIS	TIMD4	0.0029454
K11_OESITIS	TIMP4	3.38e-05
K11_OESITIS	VSIG2	7.05e-51
C3_BREAST_EXALLC	ACP5	0.00993782
C3_BREAST_EXALLC	ACRV1	4.29e-17
C3_BREAST_EXALLC	ADAMTS16	1.36e-15
C3_BREAST_EXALLC	ADGRG2	0.00055314
C3_BREAST_EXALLC	AGER	0.00183816
C3_BREAST_EXALLC	AGRP	0.00029672
C3_BREAST_EXALLC	AMOT	0.00074113
C3_BREAST_EXALLC	ANG	2.95e-10
C3_BREAST_EXALLC	ANGPTL3	0.00236404
C3_BREAST_EXALLC	ANGPTL4	0.0026443
C3_BREAST_EXALLC	AOC3	0.00097753
C3_BREAST_EXALLC	ART3	4.39e-32
C3_BREAST_EXALLC	ASAH2	4.36e-06
C3_BREAST_EXALLC	ASPN	5.87e-07
C3_BREAST_EXALLC	BAG3	0.00712205
C3_BREAST_EXALLC	BGLAP	5.71e-09
C3_BREAST_EXALLC	BMP6	1.23e-05
C3_BREAST_EXALLC	BPIFB2	0.00145616
C3_BREAST_EXALLC	CA14	1.11e-28
C3_BREAST_EXALLC	CA6	6.23e-08
C3_BREAST_EXALLC	CALCA	7.65e-33
C3_BREAST_EXALLC	CCL17	0.00372846
C3_BREAST_EXALLC	CCN3	2.47e-07
C3_BREAST_EXALLC	CCN5	2.9e-15
C3_BREAST_EXALLC	CD14	1.29e-05
C3_BREAST_EXALLC	CD200	2.92e-08
C3_BREAST_EXALLC	CD22	0.00065987
C3_BREAST_EXALLC	CD27	2.39e-13
C3_BREAST_EXALLC	CD276	2.19e-05
C3_BREAST_EXALLC	CD5	5.29e-05
C3_BREAST_EXALLC	CD55	7.4e-05
C3_BREAST_EXALLC	CD59	8.76e-20
C3_BREAST_EXALLC	CD7	0.00479398
C3_BREAST_EXALLC	CD93	0.0015678
C3_BREAST_EXALLC	CD99	1.64e-16
C3_BREAST_EXALLC	CDH17	0.00093653
C3_BREAST_EXALLC	CDH3	0.00158048
C3_BREAST_EXALLC	CDHR2	6.25e-16
C3_BREAST_EXALLC	CDNF	9.97e-12
C3_BREAST_EXALLC	CDSN	0.00259696
C3_BREAST_EXALLC	CEACAM16	0.00153617
C3_BREAST_EXALLC	CEACAM8	1.29e-08
C3_BREAST_EXALLC	CFD	0.00027643
C3_BREAST_EXALLC	CGA	2.28e-79
C3_BREAST_EXALLC	CGB3_CGB5_CGB8	6.66e-47
C3_BREAST_EXALLC	CHAD	3.8e-10
C3_BREAST_EXALLC	CHRDL1	0.00330448
C3_BREAST_EXALLC	CHRDL2	0.00015867
C3_BREAST_EXALLC	CLMP	3.15e-08
C3_BREAST_EXALLC	CNTN1	0.00330448
C3_BREAST_EXALLC	CNTN3	1.27e-10
C3_BREAST_EXALLC	COL15A1	1.7e-15
C3_BREAST_EXALLC	COL6A3	0.00388957
C3_BREAST_EXALLC	COL9A1	2.18e-16
C3_BREAST_EXALLC	COLEC12	2.64e-08
C3_BREAST_EXALLC	CPA1	0.00629748
C3_BREAST_EXALLC	CRISP2	2.94e-55
C3_BREAST_EXALLC	CRLF1	1.06e-22
C3_BREAST_EXALLC	CRTAM	0.00192981
C3_BREAST_EXALLC	CRYBB2	0.00011902
C3_BREAST_EXALLC	CSPG4	0.00696715
C3_BREAST_EXALLC	CST1	0.0050638
C3_BREAST_EXALLC	CST3	0.00016643
C3_BREAST_EXALLC	CST5	1.67e-05
C3_BREAST_EXALLC	CST6	0.00183422
C3_BREAST_EXALLC	CTHRC1	0.00162922
C3_BREAST_EXALLC	CTRB1	0.00510521
C3_BREAST_EXALLC	CTSF	0.00115
C3_BREAST_EXALLC	CXCL14	8.78e-05
C3_BREAST_EXALLC	DCTPP1	0.00638508
C3_BREAST_EXALLC	DPEP1	1.05e-07
C3_BREAST_EXALLC	DPP6	6.25e-06
C3_BREAST_EXALLC	DSG2	0.00376223
C3_BREAST_EXALLC	EDA2R	0.00055766
C3_BREAST_EXALLC	EDDM3B	7e-11
C3_BREAST_EXALLC	EGFR	0.00692041
C3_BREAST_EXALLC	ENPP2	6.13e-19
C3_BREAST_EXALLC	ENPP5	0.00728341
C3_BREAST_EXALLC	EPHA1	9.13e-26
C3_BREAST_EXALLC	ERBB2	1.29e-05
C3_BREAST_EXALLC	ESM1	4.45e-07
C3_BREAST_EXALLC	F7	1.73e-09
C3_BREAST_EXALLC	FABP4	1.46e-20
C3_BREAST_EXALLC	FABP9	0.0043324
C3_BREAST_EXALLC	FASLG	0.00015233
C3_BREAST_EXALLC	FCAR	2.49e-09
C3_BREAST_EXALLC	FCRL2	1.67e-05
C3_BREAST_EXALLC	FCRL5	2.55e-14
C3_BREAST_EXALLC	FCRLB	0.00614405
C3_BREAST_EXALLC	FETUB	4.27e-14
C3_BREAST_EXALLC	FGL1	1.35e-06
C3_BREAST_EXALLC	FLT3LG	6.3e-09
C3_BREAST_EXALLC	FOLR2	1.76e-14
C3_BREAST_EXALLC	FSHB	1.8e-80
C3_BREAST_EXALLC	FURIN	0.00026842
C3_BREAST_EXALLC	GAL	1.32e-09
C3_BREAST_EXALLC	GAS6	4.78e-17
C3_BREAST_EXALLC	GDNF	2.38e-11
C3_BREAST_EXALLC	GFRA1	8.21e-14
C3_BREAST_EXALLC	GGT1	0.00614405
C3_BREAST_EXALLC	GHR	2.5e-10
C3_BREAST_EXALLC	GHRL	0.00547477
C3_BREAST_EXALLC	GP2	0.00832134
C3_BREAST_EXALLC	GPD1	0.0043324
C3_BREAST_EXALLC	GPR15L	4.82e-07
C3_BREAST_EXALLC	HAVCR1	0.00415373
C3_BREAST_EXALLC	HS6ST1	0.00014604
C3_BREAST_EXALLC	HS6ST2	2.31e-11
C3_BREAST_EXALLC	HSPB6	0.00696715
C3_BREAST_EXALLC	IGFBP2	3.64e-06
C3_BREAST_EXALLC	IGFBP3	1.43e-05
C3_BREAST_EXALLC	IGFBP4	9.11e-05
C3_BREAST_EXALLC	IGFBP6	9.48e-35
C3_BREAST_EXALLC	IGFBPL1	4.15e-05
C3_BREAST_EXALLC	IGSF21	0.00025648
C3_BREAST_EXALLC	IGSF3	0.00100255
C3_BREAST_EXALLC	IGSF9	0.00020002
C3_BREAST_EXALLC	IL12A_IL12B	0.00013629
C3_BREAST_EXALLC	IL12B	0.00013629
C3_BREAST_EXALLC	IL19	2.38e-07
C3_BREAST_EXALLC	IL1RAP	4.4e-05
C3_BREAST_EXALLC	IL1RL1	3.65e-29
C3_BREAST_EXALLC	IL1RL2	2.97e-09
C3_BREAST_EXALLC	IL1RN	4.38e-09
C3_BREAST_EXALLC	IL5RA	5.68e-08
C3_BREAST_EXALLC	INSL3	2.2e-14
C3_BREAST_EXALLC	ISM1	1.4e-06
C3_BREAST_EXALLC	ITGA2	8.94e-10
C3_BREAST_EXALLC	ITGB6	3.67e-16
C3_BREAST_EXALLC	ITIH3	5.41e-07
C3_BREAST_EXALLC	KLK14	0.00455662
C3_BREAST_EXALLC	KLK3	4.2e-46
C3_BREAST_EXALLC	KLK4	1.49e-08
C3_BREAST_EXALLC	KRT5	8.21e-14
C3_BREAST_EXALLC	LAYN	3.15e-12
C3_BREAST_EXALLC	LCN15	0.00116655
C3_BREAST_EXALLC	LEP	2.19e-25
C3_BREAST_EXALLC	LHB	4.84e-15
C3_BREAST_EXALLC	LY96	1.88e-06
C3_BREAST_EXALLC	LYPD3	0.00069594
C3_BREAST_EXALLC	LYZL2	5.93e-34
C3_BREAST_EXALLC	MAMDC4	0.00303252
C3_BREAST_EXALLC	MATN2	1.54e-05
C3_BREAST_EXALLC	MATN3	1.38e-06
C3_BREAST_EXALLC	MB	6.09e-09
C3_BREAST_EXALLC	MDGA1	2.91e-05
C3_BREAST_EXALLC	MEGF9	2.75e-10
C3_BREAST_EXALLC	MEP1B	1.74e-06
C3_BREAST_EXALLC	MEPE	4.46e-15
C3_BREAST_EXALLC	MERTK	0.00010872
C3_BREAST_EXALLC	MFAP4	8.54e-07
C3_BREAST_EXALLC	MMP10	0.0039866
C3_BREAST_EXALLC	MMP13	1.62e-16
C3_BREAST_EXALLC	MMP3	1.88e-76
C3_BREAST_EXALLC	MSMB	5.18e-18
C3_BREAST_EXALLC	MSR1	0.00630647
C3_BREAST_EXALLC	MSTN	3.7e-06
C3_BREAST_EXALLC	MYBPC2	3.54e-05
C3_BREAST_EXALLC	MYLPF	0.00533427
C3_BREAST_EXALLC	MZB1	2.25e-06
C3_BREAST_EXALLC	NECTIN4	0.00214553
C3_BREAST_EXALLC	NHLRC3	8.69e-05
C3_BREAST_EXALLC	NID1	1.26e-06
C3_BREAST_EXALLC	NOS1	0.00992213
C3_BREAST_EXALLC	NPPB	2.77e-09
C3_BREAST_EXALLC	NPPC	6.69e-05
C3_BREAST_EXALLC	NPTX2	1.25e-09
C3_BREAST_EXALLC	NPY	0.0006508
C3_BREAST_EXALLC	NRP1	0.00473011
C3_BREAST_EXALLC	NTPROBNP	8.87e-17
C3_BREAST_EXALLC	OBP2B	7.97e-44
C3_BREAST_EXALLC	OGN	1.52e-11
C3_BREAST_EXALLC	OSM	1.86e-05
C3_BREAST_EXALLC	OXT	1.4e-06
C3_BREAST_EXALLC	PAPPA	1.05e-07
C3_BREAST_EXALLC	PCOLCE	4.13e-05
C3_BREAST_EXALLC	PGLYRP1	7.44e-08
C3_BREAST_EXALLC	PGLYRP2	0.00297021
C3_BREAST_EXALLC	PI3	1.11e-13
C3_BREAST_EXALLC	PIK3IP1	0.00201768
C3_BREAST_EXALLC	PKD1	1.52e-05
C3_BREAST_EXALLC	PLA2G7	0.00873614
C3_BREAST_EXALLC	PLAU	0.00458277
C3_BREAST_EXALLC	PLAUR	7.57e-13
C3_BREAST_EXALLC	PM20D1	1.02e-07
C3_BREAST_EXALLC	POMC	2.38e-06
C3_BREAST_EXALLC	PROC	2.34e-05
C3_BREAST_EXALLC	PROK1	7.05e-92
C3_BREAST_EXALLC	PRTN3	0.00312017
C3_BREAST_EXALLC	PSPN	1.52e-27
C3_BREAST_EXALLC	PTGDS	1.36e-14
C3_BREAST_EXALLC	PTH1R	0.00420045
C3_BREAST_EXALLC	PTN	1.29e-06
C3_BREAST_EXALLC	PTPRF	0.00012997
C3_BREAST_EXALLC	PTPRZ1	7.81e-16
C3_BREAST_EXALLC	PZP	5.69e-12
C3_BREAST_EXALLC	RARRES2	0.00389093
C3_BREAST_EXALLC	RELT	7.14e-27
C3_BREAST_EXALLC	RETN	2.48e-05
C3_BREAST_EXALLC	RGMA	1.19e-05
C3_BREAST_EXALLC	RGMB	0.00013629
C3_BREAST_EXALLC	RSPO3	0.00054816
C3_BREAST_EXALLC	SCARF2	5.38e-26
C3_BREAST_EXALLC	SEMA7A	9.93e-05
C3_BREAST_EXALLC	SERPINA11	8.73e-05
C3_BREAST_EXALLC	SERPINA12	1.47e-09
C3_BREAST_EXALLC	SERPINA7	1.06e-11
C3_BREAST_EXALLC	SEZ6L	4.41e-05
C3_BREAST_EXALLC	SFRP1	0.0002658
C3_BREAST_EXALLC	SLAMF7	5.32e-08
C3_BREAST_EXALLC	SLC39A5	0.00022009
C3_BREAST_EXALLC	SLC51B	0.00153617
C3_BREAST_EXALLC	SMOC2	3.08e-05
C3_BREAST_EXALLC	SOD3	5.47e-11
C3_BREAST_EXALLC	SOST	0.00265895
C3_BREAST_EXALLC	SPINK2	3.45e-38
C3_BREAST_EXALLC	SPINK5	0.00634707
C3_BREAST_EXALLC	SPINK6	4.97e-05
C3_BREAST_EXALLC	SPINT3	5.62e-30
C3_BREAST_EXALLC	SUSD4	8.18e-08
C3_BREAST_EXALLC	TEX101	1.5e-16
C3_BREAST_EXALLC	TG	1.17e-10
C3_BREAST_EXALLC	TGFBI	6.52e-09
C3_BREAST_EXALLC	THBD	0.00201768
C3_BREAST_EXALLC	THY1	0.0031553
C3_BREAST_EXALLC	TIMP4	3.68e-13
C3_BREAST_EXALLC	TNFRSF10C	0.00026631
C3_BREAST_EXALLC	TNFRSF13B	3.05e-20
C3_BREAST_EXALLC	TNFRSF17	0.00307741
C3_BREAST_EXALLC	TNFRSF19	4.55e-05
C3_BREAST_EXALLC	TNFSF11	0.00435264
C3_BREAST_EXALLC	TNFSF13	3.32e-06
C3_BREAST_EXALLC	TNR	0.00660865
C3_BREAST_EXALLC	TOP1	0.00065987
C3_BREAST_EXALLC	TSPAN1	1.52e-27
C3_BREAST_EXALLC	VIT	4.13e-35
C3_BREAST_EXALLC	WFDC12	2.66e-18
C3_BREAST_EXALLC	XG	8.72e-06
CD2_BENIGN_COLORECANI	A1BG	0.00210879
CD2_BENIGN_COLORECANI	ACE2	8.68e-06
CD2_BENIGN_COLORECANI	ACRV1	0.00282271
CD2_BENIGN_COLORECANI	ADA2	8.61e-06
CD2_BENIGN_COLORECANI	ADAMTSL2	0.00090288
CD2_BENIGN_COLORECANI	ADGRG1	8.51e-14
CD2_BENIGN_COLORECANI	ADM	9.41e-16
CD2_BENIGN_COLORECANI	AFM	2.13e-05
CD2_BENIGN_COLORECANI	ANGPTL4	2.99e-06
CD2_BENIGN_COLORECANI	ANGPTL7	2.39e-11
CD2_BENIGN_COLORECANI	ASGR1	0.00086456
CD2_BENIGN_COLORECANI	BCHE	0.00282271
CD2_BENIGN_COLORECANI	C7	9.27e-10
CD2_BENIGN_COLORECANI	CBLN4	0.00405155
CD2_BENIGN_COLORECANI	CCL11	0.00019293
CD2_BENIGN_COLORECANI	CCL22	0.00013786
CD2_BENIGN_COLORECANI	CCL27	0.00425085
CD2_BENIGN_COLORECANI	CCN5	1e-11
CD2_BENIGN_COLORECANI	CD160	1.9e-05
CD2_BENIGN_COLORECANI	CD1C	0.00012257
CD2_BENIGN_COLORECANI	CD276	0.00013228
CD2_BENIGN_COLORECANI	CD300LF	5.15e-08
CD2_BENIGN_COLORECANI	CD5L	0.00013786
CD2_BENIGN_COLORECANI	CD83	0.00441229
CD2_BENIGN_COLORECANI	CD99	0.00519113
CD2_BENIGN_COLORECANI	CDCP1	6.93e-05
CD2_BENIGN_COLORECANI	CDH15	0.0002305
CD2_BENIGN_COLORECANI	CDHR2	0.0001056
CD2_BENIGN_COLORECANI	CEACAM21	0.00539678
CD2_BENIGN_COLORECANI	CFB	3.41e-05
CD2_BENIGN_COLORECANI	CFI	0.00059859
CD2_BENIGN_COLORECANI	CHI3L1	6.99e-08
CD2_BENIGN_COLORECANI	CLSTN2	4.74e-11
CD2_BENIGN_COLORECANI	CNTN3	0.00411253
CD2_BENIGN_COLORECANI	CORO1A	0.00679318
CD2_BENIGN_COLORECANI	CPM	8.88e-10
CD2_BENIGN_COLORECANI	CTSV	5.15e-08
CD2_BENIGN_COLORECANI	CXCL9	0.00675373
CD2_BENIGN_COLORECANI	DCBLD2	1.08e-07
CD2_BENIGN_COLORECANI	EFEMP1	0.00217606
CD2_BENIGN_COLORECANI	ENPP7	0.00287748
CD2_BENIGN_COLORECANI	EPHA1	2.39e-07
CD2_BENIGN_COLORECANI	ESAM	0.00943523
CD2_BENIGN_COLORECANI	F7	1.32e-10
CD2_BENIGN_COLORECANI	FASLG	2.92e-07
CD2_BENIGN_COLORECANI	FBLN2	0.00583146
CD2_BENIGN_COLORECANI	FGA	8.12e-05
CD2_BENIGN_COLORECANI	FGF21	5.59e-10
CD2_BENIGN_COLORECANI	FGF23	0.00425085
CD2_BENIGN_COLORECANI	FGFR2	0.0082462
CD2_BENIGN_COLORECANI	FOLR2	0.00441605
CD2_BENIGN_COLORECANI	FSHB	0.00013786
CD2_BENIGN_COLORECANI	GAST	1.7e-07
CD2_BENIGN_COLORECANI	GGT5	0.00361103
CD2_BENIGN_COLORECANI	HAVCR1	1.64e-13
CD2_BENIGN_COLORECANI	HS6ST2	0.0038972
CD2_BENIGN_COLORECANI	IGFBPL1	0.00086629
CD2_BENIGN_COLORECANI	IL10RB	1.19e-08
CD2_BENIGN_COLORECANI	IL17C	0.0048181
CD2_BENIGN_COLORECANI	IL1R2	1.89e-07
CD2_BENIGN_COLORECANI	ITGB1	8.61e-06
CD2_BENIGN_COLORECANI	KAZALD1	0.00059638
CD2_BENIGN_COLORECANI	KITLG	0.00089652
CD2_BENIGN_COLORECANI	KLB	0.00992083
CD2_BENIGN_COLORECANI	KLRD1	5.4e-05
CD2_BENIGN_COLORECANI	KRT18	0.00277057
CD2_BENIGN_COLORECANI	LAMP3	1.91e-05
CD2_BENIGN_COLORECANI	LGALS3BP	0.00693304
CD2_BENIGN_COLORECANI	LILRA3	8.68e-05
CD2_BENIGN_COLORECANI	LPL	0.00139668
CD2_BENIGN_COLORECANI	LTBP3	0.00024282
CD2_BENIGN_COLORECANI	LTBR	0.00684363
CD2_BENIGN_COLORECANI	MAN1A2	0.00520536
CD2_BENIGN_COLORECANI	MANSC4	0.00021293
CD2_BENIGN_COLORECANI	MERTK	1.44e-05
CD2_BENIGN_COLORECANI	MET	0.00061226
CD2_BENIGN_COLORECANI	MMP3	9.99e-08
CD2_BENIGN_COLORECANI	MVK	0.00503071
CD2_BENIGN_COLORECANI	NBL1	0.00478025
CD2_BENIGN_COLORECANI	NCS1	5.47e-05
CD2_BENIGN_COLORECANI	NEFL	1.57e-05
CD2_BENIGN_COLORECANI	NPPC	2.13e-05
CD2_BENIGN_COLORECANI	NRP1	0.00016613
CD2_BENIGN_COLORECANI	NTPROBNP	3.31e-05
CD2_BENIGN_COLORECANI	PAEP	1.17e-13
CD2_BENIGN_COLORECANI	PGA4	5.29e-05
CD2_BENIGN_COLORECANI	PLA2G2A	8.61e-06
CD2_BENIGN_COLORECANI	PROC	8.61e-06
CD2_BENIGN_COLORECANI	PRSS8	2.64e-08
CD2_BENIGN_COLORECANI	RBP5	0.00108122
CD2_BENIGN_COLORECANI	REN	0.00274873
CD2_BENIGN_COLORECANI	RLN2	3.16e-06
CD2_BENIGN_COLORECANI	RNASE1	0.00053298
CD2_BENIGN_COLORECANI	RNASE4	0.00253844
CD2_BENIGN_COLORECANI	RNASE6	5.4e-05
CD2_BENIGN_COLORECANI	ROR1	0.00441605
CD2_BENIGN_COLORECANI	RSPO3	0.00319922
CD2_BENIGN_COLORECANI	RTN4R	1.29e-12
CD2_BENIGN_COLORECANI	SCARA5	4.9e-06
CD2_BENIGN_COLORECANI	SERPINA6	2.81e-06
CD2_BENIGN_COLORECANI	SERPING1	0.00354506
CD2_BENIGN_COLORECANI	SEZ6L2	2.72e-09
CD2_BENIGN_COLORECANI	SFTPA2	0.00976547
CD2_BENIGN_COLORECANI	SFTPD	0.00308219
CD2_BENIGN_COLORECANI	SLC39A5	4.96e-09
CD2_BENIGN_COLORECANI	SMOC1	9.59e-16
CD2_BENIGN_COLORECANI	SORT1	0.00469965
CD2_BENIGN_COLORECANI	SOST	0.00650967
CD2_BENIGN_COLORECANI	SPON1	2.25e-06
CD2_BENIGN_COLORECANI	SPP1	1.41e-08
CD2_BENIGN_COLORECANI	SSC5D	1.44e-05
CD2_BENIGN_COLORECANI	SUSD5	0.0008168
CD2_BENIGN_COLORECANI	TAFA5	0.00054324
CD2_BENIGN_COLORECANI	TCTN3	0.00676763
CD2_BENIGN_COLORECANI	TEX101	0.00090288
CD2_BENIGN_COLORECANI	TF	0.00365049
CD2_BENIGN_COLORECANI	TGFBR2	2.6e-05
CD2_BENIGN_COLORECANI	TIMP4	1.09e-16
CD2_BENIGN_COLORECANI	TNFRSF10B	6.64e-05
CD2_BENIGN_COLORECANI	TNFRSF11A	0.00540928
CD2_BENIGN_COLORECANI	TNFRSF19	0.00172504
CD2_BENIGN_COLORECANI	TSHB	9.28e-08
CD2_BENIGN_COLORECANI	TTR	0.00136357
CD2_BENIGN_COLORECANI	VSIG2	2.92e-07
O15_DELIV_PERIN_LACER	ACE2	2.8e-09
O15_DELIV_PERIN_LACER	ACP5	6.55e-05
O15_DELIV_PERIN_LACER	ACRV1	0.00035811
O15_DELIV_PERIN_LACER	ACVRL1	2.47e-05
O15_DELIV_PERIN_LACER	ACY1	2.24e-12
O15_DELIV_PERIN_LACER	ACY3	0.00141524
O15_DELIV_PERIN_LACER	ADA	4.17e-09
O15_DELIV_PERIN_LACER	ADAM22	1.07e-12
O15_DELIV_PERIN_LACER	ADAMTS16	1.29e-07
O15_DELIV_PERIN_LACER	ADAMTS8	1.88e-07
O15_DELIV_PERIN_LACER	ADGRG2	2.51e-08
O15_DELIV_PERIN_LACER	ADIPOQ	5.35e-09
O15_DELIV_PERIN_LACER	AGER	2.96e-16
O15_DELIV_PERIN_LACER	AKR7L	0.00087962
O15_DELIV_PERIN_LACER	ALCAM	0.00029019
O15_DELIV_PERIN_LACER	ALDH1A1	3.98e-13
O15_DELIV_PERIN_LACER	ALPI	5.29e-07
O15_DELIV_PERIN_LACER	AMOT	7.84e-05
O15_DELIV_PERIN_LACER	AMY2A	9.07e-09
O15_DELIV_PERIN_LACER	ANGPTL1	1.31e-12
O15_DELIV_PERIN_LACER	ANGPTL2	1.26e-11
O15_DELIV_PERIN_LACER	ANGPTL7	5.95e-06
O15_DELIV_PERIN_LACER	ANPEP	0.00168937
O15_DELIV_PERIN_LACER	APOD	3.07e-12
O15_DELIV_PERIN_LACER	APOM	3.99e-11
O15_DELIV_PERIN_LACER	ARG1	1.78e-05
O15_DELIV_PERIN_LACER	B4GALT1	1.74e-05
O15_DELIV_PERIN_LACER	BAG3	0.00019558
O15_DELIV_PERIN_LACER	BAIAP2	5.87e-06
O15_DELIV_PERIN_LACER	BSG	2.33e-20
O15_DELIV_PERIN_LACER	BST2	0.00019183
O15_DELIV_PERIN_LACER	C1QA	6.53e-06
O15_DELIV_PERIN_LACER	C1QL2	3.71e-09
O15_DELIV_PERIN_LACER	CA1	8.32e-06
O15_DELIV_PERIN_LACER	CA12	1.49e-12
O15_DELIV_PERIN_LACER	CA3	0.00047992
O15_DELIV_PERIN_LACER	CA9	0.00037332
O15_DELIV_PERIN_LACER	CALCA	5.35e-34
O15_DELIV_PERIN_LACER	CALCB	0.00161196
O15_DELIV_PERIN_LACER	CAPG	1.54e-05
O15_DELIV_PERIN_LACER	CAPS	0.00302752
O15_DELIV_PERIN_LACER	CCDC80	1.89e-37
O15_DELIV_PERIN_LACER	CCL11	6.3e-16
O15_DELIV_PERIN_LACER	CCL13	0.00012381
O15_DELIV_PERIN_LACER	CCL14	0.0036195
O15_DELIV_PERIN_LACER	CCL16	4.3e-10
O15_DELIV_PERIN_LACER	CCL2	0.00074672
O15_DELIV_PERIN_LACER	CCL22	0.00076478
O15_DELIV_PERIN_LACER	CCL23	4.93e-14
O15_DELIV_PERIN_LACER	CCL25	1.25e-14
O15_DELIV_PERIN_LACER	CCN5	1.78e-08
O15_DELIV_PERIN_LACER	CD160	1.86e-05
O15_DELIV_PERIN_LACER	CD207	0.00117499
O15_DELIV_PERIN_LACER	CD27	0.0093446
O15_DELIV_PERIN_LACER	CD300LF	0.00936788
O15_DELIV_PERIN_LACER	CD70	4.84e-07
O15_DELIV_PERIN_LACER	CD8A	3.22e-10
O15_DELIV_PERIN_LACER	CDCP1	6.33e-19
O15_DELIV_PERIN_LACER	CDH15	7.39e-20
O15_DELIV_PERIN_LACER	CDH2	1.56e-32
O15_DELIV_PERIN_LACER	CDH3	3.06e-24
O15_DELIV_PERIN_LACER	CDHR1	3.96e-06
O15_DELIV_PERIN_LACER	CDHR2	1.09e-44
O15_DELIV_PERIN_LACER	CDNF	8.12e-15
O15_DELIV_PERIN_LACER	CDON	2.74e-11
O15_DELIV_PERIN_LACER	CELA3A	0.00053569
O15_DELIV_PERIN_LACER	CELSR2	0.00093337
O15_DELIV_PERIN_LACER	CEP20	8e-06
O15_DELIV_PERIN_LACER	CGB3_CGB5_CGB8	2.43e-12
O15_DELIV_PERIN_LACER	CHCHD10	1.92e-19
O15_DELIV_PERIN_LACER	CHGA	4.21e-12
O15_DELIV_PERIN_LACER	CHGB	0.00482694
O15_DELIV_PERIN_LACER	CHRDL1	1.04e-20
O15_DELIV_PERIN_LACER	CHRDL2	2.29e-62
O15_DELIV_PERIN_LACER	CKAP4	8.74e-06
O15_DELIV_PERIN_LACER	CKB	8.18e-05
O15_DELIV_PERIN_LACER	CKMT1A_CKMT1B	0.00302326
O15_DELIV_PERIN_LACER	CLEC1A	7.44e-05
O15_DELIV_PERIN_LACER	CLEC4A	1.56e-20
O15_DELIV_PERIN_LACER	CLEC4C	7.45e-05
O15_DELIV_PERIN_LACER	CLPS	0.00355908
O15_DELIV_PERIN_LACER	CNTN1	0.00380825
O15_DELIV_PERIN_LACER	CNTN3	1.46e-50
O15_DELIV_PERIN_LACER	COL15A1	0.00177115
O15_DELIV_PERIN_LACER	COL1A1	1.71e-05
O15_DELIV_PERIN_LACER	COL3A1	1.86e-09
O15_DELIV_PERIN_LACER	COL4A1	0.00316981
O15_DELIV_PERIN_LACER	COL9A1	0.00013677
O15_DELIV_PERIN_LACER	COLEC12	1.26e-29
O15_DELIV_PERIN_LACER	COMP	0.00076807
O15_DELIV_PERIN_LACER	CPXM2	0.00048749
O15_DELIV_PERIN_LACER	CR2	4.91e-06
O15_DELIV_PERIN_LACER	CREG1	0.00074288
O15_DELIV_PERIN_LACER	CRH	3.44e-06
O15_DELIV_PERIN_LACER	CRHR1	0.00863787
O15_DELIV_PERIN_LACER	CRIP2	3.2e-29
O15_DELIV_PERIN_LACER	CRISP2	1.78e-35
O15_DELIV_PERIN_LACER	CRLF1	4.69e-54
O15_DELIV_PERIN_LACER	CSF1	2.65e-06
O15_DELIV_PERIN_LACER	CSRP3	9.25e-06
O15_DELIV_PERIN_LACER	CST1	0.00947712
O15_DELIV_PERIN_LACER	CST5	2.34e-05
O15_DELIV_PERIN_LACER	CTHRC1	1.88e-45
O15_DELIV_PERIN_LACER	CTRB1	0.00013847
O15_DELIV_PERIN_LACER	CTRL	0.00053569
O15_DELIV_PERIN_LACER	CTSB	2.51e-19
O15_DELIV_PERIN_LACER	CTSF	0.00010288
O15_DELIV_PERIN_LACER	CTSH	1.33e-05
O15_DELIV_PERIN_LACER	CTSL	4.54e-23
O15_DELIV_PERIN_LACER	CTSV	2.54e-12
O15_DELIV_PERIN_LACER	CX3CL1	2.72e-07
O15_DELIV_PERIN_LACER	CXCL10	0.00010151
O15_DELIV_PERIN_LACER	CXCL12	0.00276479
O15_DELIV_PERIN_LACER	CXCL13	0.00014082
O15_DELIV_PERIN_LACER	CXCL17	1.2e-09
O15_DELIV_PERIN_LACER	CYB5R2	0.0003154
O15_DELIV_PERIN_LACER	DBH	0.0001071
O15_DELIV_PERIN_LACER	DDC	5.59e-05
O15_DELIV_PERIN_LACER	DDI2	0.00012429
O15_DELIV_PERIN_LACER	DKK3	1.85e-12
O15_DELIV_PERIN_LACER	DKK4	7.27e-13
O15_DELIV_PERIN_LACER	DKKL1	1.2e-10
O15_DELIV_PERIN_LACER	DLK1	1.17e-30
O15_DELIV_PERIN_LACER	DRAXIN	0.00214473
O15_DELIV_PERIN_LACER	DSG2	6.82e-16
O15_DELIV_PERIN_LACER	EBI3_IL27	2.01e-37
O15_DELIV_PERIN_LACER	EDA2R	3.75e-66
O15_DELIV_PERIN_LACER	EDAR	0.00017278
O15_DELIV_PERIN_LACER	EDDM3B	1.17e-06
O15_DELIV_PERIN_LACER	EDIL3	1.02e-10
O15_DELIV_PERIN_LACER	EFNA1	5.51e-07
O15_DELIV_PERIN_LACER	EGFL7	1.03e-11
O15_DELIV_PERIN_LACER	EGFLAM	1.96e-05
O15_DELIV_PERIN_LACER	ELN	3.25e-68
O15_DELIV_PERIN_LACER	ENO2	0.00013557
O15_DELIV_PERIN_LACER	ENPP2	0.00210884
O15_DELIV_PERIN_LACER	ENPP6	0.00047992
O15_DELIV_PERIN_LACER	ENTPD5	0.00014371
O15_DELIV_PERIN_LACER	EPO	1.49e-06
O15_DELIV_PERIN_LACER	EPS8L2	0.00032485
O15_DELIV_PERIN_LACER	ERBB2	0.0003293
O15_DELIV_PERIN_LACER	F3	1.04e-09
O15_DELIV_PERIN_LACER	F7	1.74e-13
O15_DELIV_PERIN_LACER	F9	0.00112728
O15_DELIV_PERIN_LACER	FABP1	4.82e-05
O15_DELIV_PERIN_LACER	FABP4	7.06e-10
O15_DELIV_PERIN_LACER	FAM20A	0.0010315
O15_DELIV_PERIN_LACER	FBLN2	5.44e-16
O15_DELIV_PERIN_LACER	FCGR2B	9.06e-09
O15_DELIV_PERIN_LACER	FCRL1	5.34e-08
O15_DELIV_PERIN_LACER	FCRLB	3.67e-05
O15_DELIV_PERIN_LACER	FETUB	1.8e-23
O15_DELIV_PERIN_LACER	FGF23	3.03e-16
O15_DELIV_PERIN_LACER	FGFBP1	1.72e-10
O15_DELIV_PERIN_LACER	FGFR2	2.88e-18
O15_DELIV_PERIN_LACER	FGFR4	4.75e-05
O15_DELIV_PERIN_LACER	FH	0.00798905
O15_DELIV_PERIN_LACER	FN1	0.00673847
O15_DELIV_PERIN_LACER	FOLR2	0.00928976
O15_DELIV_PERIN_LACER	FSHB	0.00229337
O15_DELIV_PERIN_LACER	FST	0.00048555
O15_DELIV_PERIN_LACER	FUOM	1.1e-10
O15_DELIV_PERIN_LACER	GAL	4.61e-14
O15_DELIV_PERIN_LACER	GATD3	0.00791209
O15_DELIV_PERIN_LACER	GDF15	9.46e-16
O15_DELIV_PERIN_LACER	GDNF	5.49e-05
O15_DELIV_PERIN_LACER	GFRA1	4.34e-05
O15_DELIV_PERIN_LACER	GFRAL	3.77e-06
O15_DELIV_PERIN_LACER	GGH	0.00014337
O15_DELIV_PERIN_LACER	GGT1	1.27e-05
O15_DELIV_PERIN_LACER	GH1	0.00219934
O15_DELIV_PERIN_LACER	GH2	3.94e-06
O15_DELIV_PERIN_LACER	GPC5	0.00254776
O15_DELIV_PERIN_LACER	GPNMB	0.00238304
O15_DELIV_PERIN_LACER	GRN	0.00048555
O15_DELIV_PERIN_LACER	GRP	0.00058385
O15_DELIV_PERIN_LACER	HAGH	0.00718657
O15_DELIV_PERIN_LACER	HAVCR1	6.45e-31
O15_DELIV_PERIN_LACER	HBQ1	5.03e-06
O15_DELIV_PERIN_LACER	HEG1	0.00790347
O15_DELIV_PERIN_LACER	HEPH	2.59e-06
O15_DELIV_PERIN_LACER	HGF	7.64e-15
O15_DELIV_PERIN_LACER	HMCN2	0.00506415
O15_DELIV_PERIN_LACER	HMOX1	6.71e-06
O15_DELIV_PERIN_LACER	HMOX2	2.19e-12
O15_DELIV_PERIN_LACER	HS6ST1	0.00036367
O15_DELIV_PERIN_LACER	HS6ST2	3.56e-07
O15_DELIV_PERIN_LACER	HSPB1	0.0046661
O15_DELIV_PERIN_LACER	HSPB6	8.76e-22
O15_DELIV_PERIN_LACER	IFI30	1.19e-13
O15_DELIV_PERIN_LACER	IFNG	0.00497799
O15_DELIV_PERIN_LACER	IFNLR1	2.39e-07
O15_DELIV_PERIN_LACER	IGFBP1	0.00029019
O15_DELIV_PERIN_LACER	IGFBP2	0.00026738
O15_DELIV_PERIN_LACER	IGFBP3	0.00614633
O15_DELIV_PERIN_LACER	IGFBP6	0.0003154
O15_DELIV_PERIN_LACER	IGFBPL1	1.4e-05
O15_DELIV_PERIN_LACER	IGSF3	4.37e-09
O15_DELIV_PERIN_LACER	IGSF8	0.00019186
O15_DELIV_PERIN_LACER	IGSF9	0.00701195
O15_DELIV_PERIN_LACER	IL15	0.00018764
O15_DELIV_PERIN_LACER	IL16	6.23e-07
O15_DELIV_PERIN_LACER	IL17D	7.42e-06
O15_DELIV_PERIN_LACER	IL18RAP	3.35e-15
O15_DELIV_PERIN_LACER	IL1R1	3.97e-14
O15_DELIV_PERIN_LACER	IL1R2	5.63e-07
O15_DELIV_PERIN_LACER	IL1RL2	3.99e-11
O15_DELIV_PERIN_LACER	IL7R	4.98e-07
O15_DELIV_PERIN_LACER	IMMT	0.00032165
O15_DELIV_PERIN_LACER	INHBC	3.19e-06
O15_DELIV_PERIN_LACER	INSL3	1.69e-11
O15_DELIV_PERIN_LACER	INSL4	0.00200626
O15_DELIV_PERIN_LACER	ITGAM	7.09e-11
O15_DELIV_PERIN_LACER	ITGB6	2.24e-12
O15_DELIV_PERIN_LACER	ITIH3	1.77e-17
O15_DELIV_PERIN_LACER	ITPA	0.00096192
O15_DELIV_PERIN_LACER	JAM2	9.19e-18
O15_DELIV_PERIN_LACER	JCHAIN	1.73e-05
O15_DELIV_PERIN_LACER	KAZALD1	1.19e-08
O15_DELIV_PERIN_LACER	KIR2DL3	0.00505115
O15_DELIV_PERIN_LACER	KIRREL2	0.00100778
O15_DELIV_PERIN_LACER	KIT	5.3e-11
O15_DELIV_PERIN_LACER	KITLG	6.14e-10
O15_DELIV_PERIN_LACER	KLB	0.00316981
O15_DELIV_PERIN_LACER	KLK14	6.4e-09
O15_DELIV_PERIN_LACER	KLK3	3.14e-25
O15_DELIV_PERIN_LACER	KRT19	0.00974733
O15_DELIV_PERIN_LACER	KYNU	1.33e-07
O15_DELIV_PERIN_LACER	LACRT	0.00106916
O15_DELIV_PERIN_LACER	LAIR1	0.00208642
O15_DELIV_PERIN_LACER	LAMA4	7.13e-05
O15_DELIV_PERIN_LACER	LAMP1	0.0076028
O15_DELIV_PERIN_LACER	LAMP3	1.13e-16
O15_DELIV_PERIN_LACER	LBP	4.3e-10
O15_DELIV_PERIN_LACER	LCAT	0.00872883
O15_DELIV_PERIN_LACER	LDLR	7.15e-23
O15_DELIV_PERIN_LACER	LEP	7.14e-16
O15_DELIV_PERIN_LACER	LEPR	3.59e-10
O15_DELIV_PERIN_LACER	LGALS3	0.00863813
O15_DELIV_PERIN_LACER	LGALS7_LGALS7B	2.45e-05
O15_DELIV_PERIN_LACER	LIPF	1.85e-07
O15_DELIV_PERIN_LACER	LMNB1	0.00718657
O15_DELIV_PERIN_LACER	LMNB2	0.00163539
O15_DELIV_PERIN_LACER	LMOD1	6.42e-13
O15_DELIV_PERIN_LACER	LPA	0.00088032
O15_DELIV_PERIN_LACER	LPL	0.00059256
O15_DELIV_PERIN_LACER	LRPAP1	1.4e-06
O15_DELIV_PERIN_LACER	LRRN1	1.45e-18
O15_DELIV_PERIN_LACER	LTA	3.57e-06
O15_DELIV_PERIN_LACER	LTBP2	1.89e-52
O15_DELIV_PERIN_LACER	LY9	0.00122789
O15_DELIV_PERIN_LACER	LYPD8	0.00063077
O15_DELIV_PERIN_LACER	MANSC4	0.00073616
O15_DELIV_PERIN_LACER	MATN3	1.33e-07
O15_DELIV_PERIN_LACER	MEGF10	0.00516822
O15_DELIV_PERIN_LACER	MEPE	2.08e-06
O15_DELIV_PERIN_LACER	MET	5.25e-24
O15_DELIV_PERIN_LACER	MIA	9.48e-23
O15_DELIV_PERIN_LACER	MME	1.04e-05
O15_DELIV_PERIN_LACER	MMP12	4.68e-25
O15_DELIV_PERIN_LACER	MMP3	0.00025768
O15_DELIV_PERIN_LACER	MMP7	3.19e-06
O15_DELIV_PERIN_LACER	MSLN	0.00506415
O15_DELIV_PERIN_LACER	MSMB	1.63e-21
O15_DELIV_PERIN_LACER	MSR1	1.04e-20
O15_DELIV_PERIN_LACER	MTUS1	7.57e-06
O15_DELIV_PERIN_LACER	MUC16	0.00156059
O15_DELIV_PERIN_LACER	MYBPC2	1.87e-09
O15_DELIV_PERIN_LACER	MYLPF	0.00863787
O15_DELIV_PERIN_LACER	MYOC	2.47e-08
O15_DELIV_PERIN_LACER	MYOM2	5.72e-06
O15_DELIV_PERIN_LACER	MZB1	1.41e-18
O15_DELIV_PERIN_LACER	NBL1	3.66e-09
O15_DELIV_PERIN_LACER	NCAN	5.89e-29
O15_DELIV_PERIN_LACER	NEFL	3.41e-56
O15_DELIV_PERIN_LACER	NELL1	1.06e-11
O15_DELIV_PERIN_LACER	NELL2	9.25e-08
O15_DELIV_PERIN_LACER	NEXN	0.00145608
O15_DELIV_PERIN_LACER	NMNAT1	0.00690748
O15_DELIV_PERIN_LACER	NOS1	2.54e-12
O15_DELIV_PERIN_LACER	NOTCH3	0.00866132
O15_DELIV_PERIN_LACER	NPL	3.99e-22
O15_DELIV_PERIN_LACER	NPPC	3.4e-24
O15_DELIV_PERIN_LACER	NPY	4.58e-25
O15_DELIV_PERIN_LACER	NRCAM	0.00535272
O15_DELIV_PERIN_LACER	NT5E	7.3e-14
O15_DELIV_PERIN_LACER	NTF3	2.76e-17
O15_DELIV_PERIN_LACER	NTF4	0.00227529
O15_DELIV_PERIN_LACER	OBP2B	2.32e-23
O15_DELIV_PERIN_LACER	ODAM	0.00309005
O15_DELIV_PERIN_LACER	OGN	0.00102479
O15_DELIV_PERIN_LACER	OXT	0.0052148
O15_DELIV_PERIN_LACER	PAEP	1.14e-123
O15_DELIV_PERIN_LACER	PARP1	0.00034118
O15_DELIV_PERIN_LACER	PCDH9	1.12e-16
O15_DELIV_PERIN_LACER	PDGFRA	6.01e-08
O15_DELIV_PERIN_LACER	PHOSPHO1	7.61e-13
O15_DELIV_PERIN_LACER	PI16	3.5e-08
O15_DELIV_PERIN_LACER	PIGR	0.00168488
O15_DELIV_PERIN_LACER	PKLR	7.04e-06
O15_DELIV_PERIN_LACER	PLA2G2A	0.00056242
O15_DELIV_PERIN_LACER	PLA2G7	3.27e-15
O15_DELIV_PERIN_LACER	PLXDC1	0.00019331
O15_DELIV_PERIN_LACER	PMM2	0.00148826
O15_DELIV_PERIN_LACER	PON3	0.00758386
O15_DELIV_PERIN_LACER	PPL	0.00122789
O15_DELIV_PERIN_LACER	PRL	2.84e-10
O15_DELIV_PERIN_LACER	PROC	9.06e-30
O15_DELIV_PERIN_LACER	PROK1	8.76e-22
O15_DELIV_PERIN_LACER	PRSS8	1.91e-30
O15_DELIV_PERIN_LACER	PRTG	0.00072774
O15_DELIV_PERIN_LACER	PSCA	0.00340631
O15_DELIV_PERIN_LACER	PSMD9	0.00062242
O15_DELIV_PERIN_LACER	PSPN	5.49e-17
O15_DELIV_PERIN_LACER	PTGDS	3.01e-14
O15_DELIV_PERIN_LACER	PTGR1	0.00561153
O15_DELIV_PERIN_LACER	PTH1R	7.75e-07
O15_DELIV_PERIN_LACER	PTK7	0.00548977
O15_DELIV_PERIN_LACER	PTP4A3	0.00102699
O15_DELIV_PERIN_LACER	PTPRS	0.00552008
O15_DELIV_PERIN_LACER	PTS	0.00716543
O15_DELIV_PERIN_LACER	PYY	0.00568656
O15_DELIV_PERIN_LACER	REN	0.00977158
O15_DELIV_PERIN_LACER	RETN	0.00098454
O15_DELIV_PERIN_LACER	RGMA	0.00532854
O15_DELIV_PERIN_LACER	RLN2	2.97e-10
O15_DELIV_PERIN_LACER	RSPO1	0.00013643
O15_DELIV_PERIN_LACER	SAP18	0.0005797
O15_DELIV_PERIN_LACER	SCARA5	1.86e-15
O15_DELIV_PERIN_LACER	SCARF1	0.00335877
O15_DELIV_PERIN_LACER	SCARF2	2.8e-23
O15_DELIV_PERIN_LACER	SCG2	5.5e-08
O15_DELIV_PERIN_LACER	SCGB3A1	0.00105616
O15_DELIV_PERIN_LACER	SCN4B	3.55e-09
O15_DELIV_PERIN_LACER	SCT	4.64e-06
O15_DELIV_PERIN_LACER	SDC4	0.00044515
O15_DELIV_PERIN_LACER	SDHB	1.12e-06
O15_DELIV_PERIN_LACER	SDK2	7.12e-07
O15_DELIV_PERIN_LACER	SELP	0.00012429
O15_DELIV_PERIN_LACER	SELPLG	4.55e-07
O15_DELIV_PERIN_LACER	SERPINA12	2e-09
O15_DELIV_PERIN_LACER	SFRP1	0.0096245
O15_DELIV_PERIN_LACER	SFRP4	1.01e-06
O15_DELIV_PERIN_LACER	SIGLEC8	1.22e-07
O15_DELIV_PERIN_LACER	SLITRK2	1.1e-13
O15_DELIV_PERIN_LACER	SLITRK6	0.00042857
O15_DELIV_PERIN_LACER	SLURP1	0.00515993
O15_DELIV_PERIN_LACER	SMOC1	5.99e-49
O15_DELIV_PERIN_LACER	SMTN	0.00348876
O15_DELIV_PERIN_LACER	SOD2	3.14e-06
O15_DELIV_PERIN_LACER	SPINK6	9.99e-21
O15_DELIV_PERIN_LACER	SPOCK1	5.1e-12
O15_DELIV_PERIN_LACER	SPP1	2.01e-26
O15_DELIV_PERIN_LACER	SSC4D	0.00046696
O15_DELIV_PERIN_LACER	SSC5D	9.08e-26
O15_DELIV_PERIN_LACER	STC2	0.00054342
O15_DELIV_PERIN_LACER	STX7	5.28e-05
O15_DELIV_PERIN_LACER	SUMF2	1.23e-05
O15_DELIV_PERIN_LACER	SUSD5	7.56e-11
O15_DELIV_PERIN_LACER	TARM1	0.00558688
O15_DELIV_PERIN_LACER	TCN1	0.00486151
O15_DELIV_PERIN_LACER	TCN2	9.08e-26
O15_DELIV_PERIN_LACER	TCTN3	7.32e-07
O15_DELIV_PERIN_LACER	TEX101	3.27e-13
O15_DELIV_PERIN_LACER	TFPI2	7.12e-18
O15_DELIV_PERIN_LACER	TFRC	2.04e-36
O15_DELIV_PERIN_LACER	TGM2	5.84e-17
O15_DELIV_PERIN_LACER	THY1	2.72e-07
O15_DELIV_PERIN_LACER	TLR3	0.00114539
O15_DELIV_PERIN_LACER	TMPRSS11D	6.47e-07
O15_DELIV_PERIN_LACER	TNFRSF10B	0.0085427
O15_DELIV_PERIN_LACER	TNFRSF10C	0.00192066
O15_DELIV_PERIN_LACER	TNFRSF11A	0.0001228
O15_DELIV_PERIN_LACER	TNFRSF13B	2.52e-06
O15_DELIV_PERIN_LACER	TNFRSF17	3.03e-23
O15_DELIV_PERIN_LACER	TNFRSF19	1.24e-11
O15_DELIV_PERIN_LACER	TNFSF11	1.96e-08
O15_DELIV_PERIN_LACER	TNFSF13	7.52e-10
O15_DELIV_PERIN_LACER	TNR	2.75e-13
O15_DELIV_PERIN_LACER	TREM2	0.0016188
O15_DELIV_PERIN_LACER	TREML2	0.00188951
O15_DELIV_PERIN_LACER	TSPAN8	2.42e-05
O15_DELIV_PERIN_LACER	TXNDC15	0.00240632
O15_DELIV_PERIN_LACER	UMOD	0.00603943
O15_DELIV_PERIN_LACER	VAMP5	6.65e-09
O15_DELIV_PERIN_LACER	VCAM1	0.00247848
O15_DELIV_PERIN_LACER	VEGFD	7.44e-07
O15_DELIV_PERIN_LACER	VMO1	3.66e-09
O15_DELIV_PERIN_LACER	VNN2	0.00024834
O15_DELIV_PERIN_LACER	VWA1	2.79e-15
O15_DELIV_PERIN_LACER	VWC2L	1.69e-05
O15_DELIV_PERIN_LACER	WIF1	4.55e-07
O15_DELIV_PERIN_LACER	XG	3.15e-39
O15_DELIV_PERIN_LACER	XPNPEP2	7.18e-34
KRA_PSY_MOOD_EXMORE	ACP6	0.00026597
KRA_PSY_MOOD_EXMORE	ACVRL1	0.00134872
KRA_PSY_MOOD_EXMORE	ADGRE2	6.39e-06
KRA_PSY_MOOD_EXMORE	ADGRE5	6.03e-06
KRA_PSY_MOOD_EXMORE	ADGRF5	0.0014153
KRA_PSY_MOOD_EXMORE	AGR2	0.00844523
KRA_PSY_MOOD_EXMORE	AMY1A_AMY1B_AMY1C	0.00012723
KRA_PSY_MOOD_EXMORE	AMY2A	1.22e-05
KRA_PSY_MOOD_EXMORE	APOA1	0.00074562
KRA_PSY_MOOD_EXMORE	APOC1	6.51e-06
KRA_PSY_MOOD_EXMORE	ASGR1	2.86e-06
KRA_PSY_MOOD_EXMORE	BLMH	0.00226957
KRA_PSY_MOOD_EXMORE	C1QTNF1	0.00101336
KRA_PSY_MOOD_EXMORE	C7	0.00281655
KRA_PSY_MOOD_EXMORE	CA6	0.00152686
KRA_PSY_MOOD_EXMORE	CA9	0.00149364
KRA_PSY_MOOD_EXMORE	CASP3	0.00606884
KRA_PSY_MOOD_EXMORE	CCER2	0.00064557
KRA_PSY_MOOD_EXMORE	CCL14	0.00092841
KRA_PSY_MOOD_EXMORE	CCL20	0.00542192
KRA_PSY_MOOD_EXMORE	CD209	6.03e-06
KRA_PSY_MOOD_EXMORE	CD300A	0.00014516
KRA_PSY_MOOD_EXMORE	CD38	3.15e-06
KRA_PSY_MOOD_EXMORE	CDH15	0.00190894
KRA_PSY_MOOD_EXMORE	CDNF	0.00154718
KRA_PSY_MOOD_EXMORE	CEACAM5	0.00010171
KRA_PSY_MOOD_EXMORE	CELSR2	1.27e-05
KRA_PSY_MOOD_EXMORE	CLEC3B	0.00013458
KRA_PSY_MOOD_EXMORE	CLEC4A	0.00205826
KRA_PSY_MOOD_EXMORE	CLSTN2	0.00058131
KRA_PSY_MOOD_EXMORE	COL6A3	0.00014055
KRA_PSY_MOOD_EXMORE	CPA2	0.00674597
KRA_PSY_MOOD_EXMORE	CRISP2	0.00032356
KRA_PSY_MOOD_EXMORE	CRISP3	0.00227441
KRA_PSY_MOOD_EXMORE	CSPG4	1.27e-05
KRA_PSY_MOOD_EXMORE	CST1	0.00015735
KRA_PSY_MOOD_EXMORE	CST5	0.00658708
KRA_PSY_MOOD_EXMORE	CTSV	2.79e-06
KRA_PSY_MOOD_EXMORE	DIPK2B	8.06e-05
KRA_PSY_MOOD_EXMORE	DKK3	0.00230587
KRA_PSY_MOOD_EXMORE	DLK1	0.00055412
KRA_PSY_MOOD_EXMORE	ECM1	0.00095208
KRA_PSY_MOOD_EXMORE	ENPP5	0.000173
KRA_PSY_MOOD_EXMORE	F7	4.07e-05
KRA_PSY_MOOD_EXMORE	FAP	2e-07
KRA_PSY_MOOD_EXMORE	FGF2	0.00786532
KRA_PSY_MOOD_EXMORE	FLT3LG	0.00206242
KRA_PSY_MOOD_EXMORE	FSTL1	8.06e-05
KRA_PSY_MOOD_EXMORE	FSTL3	0.00122259
KRA_PSY_MOOD_EXMORE	GLB1	0.00691488
KRA_PSY_MOOD_EXMORE	GPD1	0.0001197
KRA_PSY_MOOD_EXMORE	GSN	9.43e-07
KRA_PSY_MOOD_EXMORE	GSR	0.003592
KRA_PSY_MOOD_EXMORE	IGFBP2	1.51e-05
KRA_PSY_MOOD_EXMORE	IGFBP3	0.00032321
KRA_PSY_MOOD_EXMORE	IGFBP6	0.00107862
KRA_PSY_MOOD_EXMORE	IGSF9	0.00242941
KRA_PSY_MOOD_EXMORE	IL1RL2	0.0002426
KRA_PSY_MOOD_EXMORE	ITGA11	4.08e-06
KRA_PSY_MOOD_EXMORE	ITGAM	1.06e-06
KRA_PSY_MOOD_EXMORE	ITGB2	1.27e-07
KRA_PSY_MOOD_EXMORE	ITGB6	6.51e-06
KRA_PSY_MOOD_EXMORE	ITGBL1	0.00122259
KRA_PSY_MOOD_EXMORE	KITLG	0.00141629
KRA_PSY_MOOD_EXMORE	LAMP3	0.00122259
KRA_PSY_MOOD_EXMORE	LILRB5	1.87e-05
KRA_PSY_MOOD_EXMORE	LRRN1	1.27e-07
KRA_PSY_MOOD_EXMORE	LTBP2	2.43e-05
KRA_PSY_MOOD_EXMORE	MAMDC4	0.00343286
KRA_PSY_MOOD_EXMORE	MFAP4	0.00018861
KRA_PSY_MOOD_EXMORE	MMP1	0.00793835
KRA_PSY_MOOD_EXMORE	MSTN	0.00064557
KRA_PSY_MOOD_EXMORE	NCAM1	1.27e-07
KRA_PSY_MOOD_EXMORE	NELL1	0.00015522
KRA_PSY_MOOD_EXMORE	NELL2	0.00039852
KRA_PSY_MOOD_EXMORE	NOTCH3	1.27e-07
KRA_PSY_MOOD_EXMORE	NRGN	0.00650677
KRA_PSY_MOOD_EXMORE	OCLN	6.17e-07
KRA_PSY_MOOD_EXMORE	ODAM	6.32e-05
KRA_PSY_MOOD_EXMORE	OMD	0.00899578
KRA_PSY_MOOD_EXMORE	OPTC	0.00360558
KRA_PSY_MOOD_EXMORE	OSCAR	0.00020205
KRA_PSY_MOOD_EXMORE	PAPPA	0.00014387
KRA_PSY_MOOD_EXMORE	PEAR1	0.00314471
KRA_PSY_MOOD_EXMORE	PGLYRP1	6.91e-05
KRA_PSY_MOOD_EXMORE	PIGR	9.23e-06
KRA_PSY_MOOD_EXMORE	PLAT	0.00032152
KRA_PSY_MOOD_EXMORE	PLTP	5.47e-06
KRA_PSY_MOOD_EXMORE	PNLIP	0.00666095
KRA_PSY_MOOD_EXMORE	PON1	1.44e-05
KRA_PSY_MOOD_EXMORE	PROS1	0.00072817
KRA_PSY_MOOD_EXMORE	PRSS8	0.00256305
KRA_PSY_MOOD_EXMORE	PTGR1	0.00343286
KRA_PSY_MOOD_EXMORE	RAB6A	1.35e-06
KRA_PSY_MOOD_EXMORE	RSPO1	0.002613
KRA_PSY_MOOD_EXMORE	RSPO3	0.00298303
KRA_PSY_MOOD_EXMORE	RTN4R	0.00021145
KRA_PSY_MOOD_EXMORE	SCGB1A1	0.00012723
KRA_PSY_MOOD_EXMORE	SLITRK1	0.003592
KRA_PSY_MOOD_EXMORE	SLITRK6	0.00399556
KRA_PSY_MOOD_EXMORE	SOST	0.00820974
KRA_PSY_MOOD_EXMORE	SUSD5	8.55e-05
KRA_PSY_MOOD_EXMORE	TAFA5	0.0071429
KRA_PSY_MOOD_EXMORE	TCN2	0.00343286
KRA_PSY_MOOD_EXMORE	TGFBI	0.00145522
KRA_PSY_MOOD_EXMORE	TGOLN2	0.00124673
KRA_PSY_MOOD_EXMORE	TNFRSF10B	9.43e-07
KRA_PSY_MOOD_EXMORE	TNFRSF11A	5.34e-07
KRA_PSY_MOOD_EXMORE	TNFRSF13B	0.00019969
KRA_PSY_MOOD_EXMORE	TNFSF12	0.00039852
K11_OTHDIG	ADGRE1	0.00928916
K11_OTHDIG	ADGRE5	3.19e-07
K11_OTHDIG	ADM	0.00016606
K11_OTHDIG	AGR2	1.58e-06
K11_OTHDIG	ANGPTL7	0.00111038
K11_OTHDIG	AOC3	0.00900539
K11_OTHDIG	AREG	0.00084935
K11_OTHDIG	ASGR1	0.00013897
K11_OTHDIG	C1R	0.00930327
K11_OTHDIG	C1RL	0.00320728
K11_OTHDIG	C3	0.00705167
K11_OTHDIG	C7	0.00180805
K11_OTHDIG	C9	0.0030986
K11_OTHDIG	CCL18	0.00091921
K11_OTHDIG	CCL20	5.66e-06
K11_OTHDIG	CD7	0.00038872
K11_OTHDIG	CD93	0.00020214
K11_OTHDIG	CDCP1	8.97e-05
K11_OTHDIG	CEACAM5	0.00031801
K11_OTHDIG	CELA3A	0.00080729
K11_OTHDIG	CFHR2	0.00176476
K11_OTHDIG	CHI3L1	2.42e-05
K11_OTHDIG	CPA2	1.65e-06
K11_OTHDIG	CPM	0.0004854
K11_OTHDIG	CTHRC1	0.00350658
K11_OTHDIG	CXADR	0.00176476
K11_OTHDIG	CXCL17	0.00066425
K11_OTHDIG	CXCL8	0.0003283
K11_OTHDIG	DCXR	0.00276331
K11_OTHDIG	DEFB103A_DEFB103B	0.00497534
K11_OTHDIG	DEFB4A_DEFB4B	0.00017588
K11_OTHDIG	DPP10	0.0004854
K11_OTHDIG	ECM1	0.00184091
K11_OTHDIG	FAM20A	0.00031344
K11_OTHDIG	FAS	0.00072915
K11_OTHDIG	FBLN2	3.77e-06
K11_OTHDIG	FCAR	0.00175973
K11_OTHDIG	FUT3_FUT5	0.00085015
K11_OTHDIG	GFRA1	2.3e-07
K11_OTHDIG	GPRC5C	0.00239051
K11_OTHDIG	GRPEL1	4.94e-05
K11_OTHDIG	HAVCR1	4.54e-05
K11_OTHDIG	HEPH	2.36e-05
K11_OTHDIG	HGF	3.77e-06
K11_OTHDIG	HLA_A	0.00029495
K11_OTHDIG	HLA_E	3.77e-06
K11_OTHDIG	ICAM5	0.00030703
K11_OTHDIG	IFI30	0.00080729
K11_OTHDIG	IGSF3	0.00169519
K11_OTHDIG	IL17C	2.48e-05
K11_OTHDIG	IL18	0.00034573
K11_OTHDIG	IL18R1	1.58e-06
K11_OTHDIG	IL1RL1	1.22e-05
K11_OTHDIG	IL6	0.00060154
K11_OTHDIG	INHBB	8.97e-05
K11_OTHDIG	ISM1	0.00142312
K11_OTHDIG	ITGAM	0.0026054
K11_OTHDIG	ITGB7	6.93e-11
K11_OTHDIG	LAIR1	0.00633365
K11_OTHDIG	LAMP3	5.17e-07
K11_OTHDIG	LEFTY2	0.00643566
K11_OTHDIG	MBL2	0.00212023
K11_OTHDIG	MLN	1.34e-10
K11_OTHDIG	MMP7	6.36e-06
K11_OTHDIG	MRC1	0.00969306
K11_OTHDIG	MSLN	0.0096409
K11_OTHDIG	MYOC	0.00705167
K11_OTHDIG	NELL2	4.7e-06
K11_OTHDIG	NOTCH3	0.00115443
K11_OTHDIG	ODAM	0.00542406
K11_OTHDIG	OSM	8.12e-06
K11_OTHDIG	PEPD	0.00102
K11_OTHDIG	PGF	2.48e-05
K11_OTHDIG	PI3	0.00011609
K11_OTHDIG	PLA2G1B	0.00085015
K11_OTHDIG	PLAUR	0.00072915
K11_OTHDIG	PRAP1	0.00536679
K11_OTHDIG	REG1A	0.00120005
K11_OTHDIG	REG4	3.82e-14
K11_OTHDIG	REN	1.66e-06
K11_OTHDIG	SCGB1A1	0.00421408
K11_OTHDIG	SCT	0.00067041
K11_OTHDIG	SELE	0.00072559
K11_OTHDIG	SERPINA9	0.00022392
K11_OTHDIG	SLAMF8	6.36e-06
K11_OTHDIG	SLC9A3R2	9.57e-05
K11_OTHDIG	SPINK1	5.07e-05
K11_OTHDIG	SPINK4	0.00169519
K11_OTHDIG	SPP1	0.00120005
K11_OTHDIG	TCN2	2.48e-05
K11_OTHDIG	TCTN3	0.00946603
K11_OTHDIG	TGM2	0.00200323
K11_OTHDIG	TIGIT	0.00031344
K11_OTHDIG	TNFRSF10A	0.00421408
K11_OTHDIG	TNFRSF10B	2.48e-05
K11_OTHDIG	TNFRSF11A	9.91e-05
K11_OTHDIG	TNFRSF11B	0.00010586
K11_OTHDIG	TNFSF11	0.00061173
K11_OTHDIG	TPK1	0.00110868
K11_OTHDIG	TSPAN8	0.00060639
K11_OTHDIG	VSIG2	1.32e-06
M13_SYNOTEND	A1BG	0.00350231
M13_SYNOTEND	AFM	0.00816103
M13_SYNOTEND	CCN3	0.00147081
M13_SYNOTEND	CELA3A	0.00282534
M13_SYNOTEND	CRTAC1	0.00018588
M13_SYNOTEND	DCBLD2	0.00077966
M13_SYNOTEND	F7	0.00060891
M13_SYNOTEND	FABP4	0.00339812
M13_SYNOTEND	FCAMR	0.00832513
M13_SYNOTEND	FSTL3	0.00058646
M13_SYNOTEND	GAST	0.00617329
M13_SYNOTEND	GFRA1	0.00440671
M13_SYNOTEND	HAO1	0.00832513
M13_SYNOTEND	HAVCR1	0.00077966
M13_SYNOTEND	HAVCR2	0.00018588
M13_SYNOTEND	HS6ST1	0.00058646
M13_SYNOTEND	IGFBP2	0.00143484
M13_SYNOTEND	ITGA2	0.00885678
M13_SYNOTEND	LEP	9.98e-05
M13_SYNOTEND	LGALS3	0.00010097
M13_SYNOTEND	LGALS3BP	0.00010097
M13_SYNOTEND	MXRA8	0.00087433
M13_SYNOTEND	OGN	0.00339812
M13_SYNOTEND	PGA4	0.00010097
M13_SYNOTEND	PHOSPHO1	0.00816103
M13_SYNOTEND	PRELP	0.00077966
M13_SYNOTEND	SERPIND1	0.00345212
M13_SYNOTEND	SMOC1	0.00617329
M13_SYNOTEND	SMOC2	0.00282534
M13_SYNOTEND	TFF3	0.00752375
M13_SYNOTEND	TFRC	0.00235637
M13_SYNOTEND	THY1	0.00054548
M13_SYNOTEND	TSHB	0.00410506
M13_LOWBACKPAIN	AMBP	0.00355238
M13_LOWBACKPAIN	CCN3	0.00348919
M13_LOWBACKPAIN	CD276	0.00267247
M13_LOWBACKPAIN	CD302	0.00233695
M13_LOWBACKPAIN	DCBLD2	0.00028664
M13_LOWBACKPAIN	FGF23	8.1e-05
M13_LOWBACKPAIN	GFRA1	0.00619125
M13_LOWBACKPAIN	HLA_E	0.00696978
M13_LOWBACKPAIN	IL18R1	9.07e-07
M13_LOWBACKPAIN	INHBC	0.00073818
M13_LOWBACKPAIN	KRT18	0.00015104
M13_LOWBACKPAIN	LRRN1	0.00099331
M13_LOWBACKPAIN	LTBP2	0.00012175
M13_LOWBACKPAIN	MMP3	0.0003606
M13_LOWBACKPAIN	NELL1	0.00099849
M13_LOWBACKPAIN	PAM	2.79e-07
M13_LOWBACKPAIN	TFF1	2.68e-10
M13_LOWBACKPAIN	TGFBR3	0.00106969
M13_LOWBACKPAIN	TNFRSF10B	8.1e-05
M13_LOWBACKPAIN	TSHB	0.00278738
I9_MI_STRICT	A1BG	1.14e-05
I9_MI_STRICT	ACE2	2.5e-33
I9_MI_STRICT	ADAM23	0.00392485
I9_MI_STRICT	ADGRG1	2.41e-05
I9_MI_STRICT	ADGRG2	4.31e-23
I9_MI_STRICT	AMBP	6.56e-06
I9_MI_STRICT	ANG	8.42e-08
I9_MI_STRICT	ANGPT2	2.45e-10
I9_MI_STRICT	ANGPTL1	1.99e-14
I9_MI_STRICT	ANGPTL4	4.68e-06
I9_MI_STRICT	APCS	1.59e-05
I9_MI_STRICT	APOA4	0.0008166
I9_MI_STRICT	APOD	1.07e-06
I9_MI_STRICT	APOM	2.4e-05
I9_MI_STRICT	AREG	0.00048993
I9_MI_STRICT	B2M	0.00576628
I9_MI_STRICT	BPIFB1	0.000168
I9_MI_STRICT	BST2	5.19e-14
I9_MI_STRICT	C1QA	0.00061382
I9_MI_STRICT	C2	1.75e-05
I9_MI_STRICT	C7	0.0042109
I9_MI_STRICT	C9	0.00264231
I9_MI_STRICT	CA14	0.00052078
I9_MI_STRICT	CA4	4.13e-06
I9_MI_STRICT	CCL15	1.31e-09
I9_MI_STRICT	CCL16	7.98e-10
I9_MI_STRICT	CCN3	9.79e-05
I9_MI_STRICT	CCN5	8.23e-14
I9_MI_STRICT	CD28	0.00111923
I9_MI_STRICT	CD302	0.00081915
I9_MI_STRICT	CD5L	0.00878144
I9_MI_STRICT	CD79B	0.00561232
I9_MI_STRICT	CD83	0.00038732
I9_MI_STRICT	CDH2	8.45e-50
I9_MI_STRICT	CEACAM16	0.00048954
I9_MI_STRICT	CFC1	0.00181705
I9_MI_STRICT	CFP	0.00403255
I9_MI_STRICT	CHI3L1	0.00027915
I9_MI_STRICT	CHIT1	5.21e-10
I9_MI_STRICT	CHRDL2	5.02e-06
I9_MI_STRICT	CNTN5	4.17e-11
I9_MI_STRICT	COL15A1	0.00822377
I9_MI_STRICT	COL4A1	1.08e-20
I9_MI_STRICT	CPB2	2.63e-08
I9_MI_STRICT	CPE	0.00362749
I9_MI_STRICT	CPM	5.42e-27
I9_MI_STRICT	CRELD1	7.5e-05
I9_MI_STRICT	CRLF1	0.001429
I9_MI_STRICT	CSF1	0.00010523
I9_MI_STRICT	CST3	1.75e-05
I9_MI_STRICT	CSTB	0.00403255
I9_MI_STRICT	CTBS	7.91e-05
I9_MI_STRICT	CTSL	0.00625889
I9_MI_STRICT	CTSO	0.00022709
I9_MI_STRICT	DCBLD2	2.49e-58
I9_MI_STRICT	DCN	5.32e-06
I9_MI_STRICT	DCTPP1	0.00102931
I9_MI_STRICT	DCXR	7.51e-05
I9_MI_STRICT	DPP4	4.33e-08
I9_MI_STRICT	DPT	6.5e-08
I9_MI_STRICT	DRAXIN	0.00207075
I9_MI_STRICT	EBI3_IL27	0.00204196
I9_MI_STRICT	EGFR	0.0042109
I9_MI_STRICT	EPHB4	0.0007238
I9_MI_STRICT	ERBB2	0.00440177
I9_MI_STRICT	ERBB3	1.82e-06
I9_MI_STRICT	F10	0.00336907
I9_MI_STRICT	F7	0.00710533
I9_MI_STRICT	F9	6.06e-15
I9_MI_STRICT	FAM20A	2.79e-09
I9_MI_STRICT	FAS	2.59e-15
I9_MI_STRICT	FBLN2	0.00858889
I9_MI_STRICT	FCAMR	0.00956221
I9_MI_STRICT	FCRLB	0.00059576
I9_MI_STRICT	FETUB	2.4e-19
I9_MI_STRICT	FGL1	7.38e-05
I9_MI_STRICT	FUCA1	8.56e-09
I9_MI_STRICT	FUT3_FUT5	3.2e-16
I9_MI_STRICT	GASK1A	9.71e-05
I9_MI_STRICT	GDF15	6.06e-15
I9_MI_STRICT	GDNF	0.00033603
I9_MI_STRICT	GGT1	0.00555283
I9_MI_STRICT	GRP	0.00016207
I9_MI_STRICT	GUSB	4.73e-07
I9_MI_STRICT	HGF	1.59e-16
I9_MI_STRICT	HMCN2	0.00362749
I9_MI_STRICT	HSPG2	0.00038845
I9_MI_STRICT	HYAL1	2.13e-36
I9_MI_STRICT	ICAM5	0.00379501
I9_MI_STRICT	IDUA	0.00632657
I9_MI_STRICT	IFI30	1.68e-13
I9_MI_STRICT	IGDCC4	4.41e-07
I9_MI_STRICT	IGFBP2	0.00176366
I9_MI_STRICT	IGFBP3	1.32e-09
I9_MI_STRICT	IGFBP6	1.78e-08
I9_MI_STRICT	IGFBP7	5.7e-21
I9_MI_STRICT	IGFBPL1	8.75e-05
I9_MI_STRICT	IL17RB	3.97e-18
I9_MI_STRICT	IL18R1	1.94e-16
I9_MI_STRICT	IL1R2	0.00017572
I9_MI_STRICT	IL1RL1	3.29e-08
I9_MI_STRICT	IL1RL2	0.00198166
I9_MI_STRICT	IL6	2.16e-11
I9_MI_STRICT	INHBB	4.84e-22
I9_MI_STRICT	INHBC	2.56e-17
I9_MI_STRICT	ITGA2	0.00408715
I9_MI_STRICT	ITIH3	1.51e-06
I9_MI_STRICT	KIR2DL3	1.06e-05
I9_MI_STRICT	LAG3	0.00198166
I9_MI_STRICT	LAMP3	0.00021146
I9_MI_STRICT	LBP	1.97e-07
I9_MI_STRICT	LEFTY2	1.17e-11
I9_MI_STRICT	LGALS1	6.33e-06
I9_MI_STRICT	LGALS3	1.77e-09
I9_MI_STRICT	LGALS4	2.95e-17
I9_MI_STRICT	LILRB4	0.00046417
I9_MI_STRICT	LILRB5	7.56e-07
I9_MI_STRICT	LPA	0.0027849
I9_MI_STRICT	LPL	1.53e-06
I9_MI_STRICT	LRIG1	4.66e-13
I9_MI_STRICT	LTBP3	0.00040169
I9_MI_STRICT	MARCO	0.00021146
I9_MI_STRICT	MB	2.36e-08
I9_MI_STRICT	MEGF9	1.38e-42
I9_MI_STRICT	MEP1A	0.00110344
I9_MI_STRICT	MERTK	3.8e-15
I9_MI_STRICT	MET	3.27e-24
I9_MI_STRICT	MFAP5	3.72e-05
I9_MI_STRICT	MMP3	4.65e-23
I9_MI_STRICT	MUC2	0.00756318
I9_MI_STRICT	NCR1	4.23e-07
I9_MI_STRICT	NCR3LG1	5.11e-06
I9_MI_STRICT	NCS1	1.22e-12
I9_MI_STRICT	NFASC	0.00821601
I9_MI_STRICT	NPTX2	3.06e-07
I9_MI_STRICT	NRP1	5.56e-51
I9_MI_STRICT	NTF3	0.00761668
I9_MI_STRICT	NTPROBNP	0.00011479
I9_MI_STRICT	ODAM	7.27e-07
I9_MI_STRICT	PAPPA	0.00096805
I9_MI_STRICT	PCBD1	5.88e-05
I9_MI_STRICT	PCDH1	4.09e-06
I9_MI_STRICT	PCOLCE	2.32e-12
I9_MI_STRICT	PCSK9	2.06e-31
I9_MI_STRICT	PDCD6	0.00198166
I9_MI_STRICT	PDGFC	0.00574382
I9_MI_STRICT	PEPD	0.00221102
I9_MI_STRICT	PGF	0.00204196
I9_MI_STRICT	PLA2G15	0.00149049
I9_MI_STRICT	PLAT	5.12e-14
I9_MI_STRICT	PLIN3	1.49e-05
I9_MI_STRICT	PLXNB2	4.53e-12
I9_MI_STRICT	PPL	0.00016268
I9_MI_STRICT	PRAP1	5e-08
I9_MI_STRICT	PRCP	4.92e-09
I9_MI_STRICT	PRRT3	1.82e-06
I9_MI_STRICT	PRSS8	2.26e-13
I9_MI_STRICT	PTGR1	1.94e-05
I9_MI_STRICT	PTPRF	2.56e-17
I9_MI_STRICT	PTPRR	8.75e-05
I9_MI_STRICT	REG1A	0.00812353
I9_MI_STRICT	RELT	1.29e-23
I9_MI_STRICT	RIDA	3.48e-06
I9_MI_STRICT	RTN4R	5.79e-09
I9_MI_STRICT	SBSN	0.00576628
I9_MI_STRICT	SELP	0.00395626
I9_MI_STRICT	SEMA3F	0.00135103
I9_MI_STRICT	SEMA7A	0.00888339
I9_MI_STRICT	SERPINA11	4.32e-07
I9_MI_STRICT	SERPINA4	0.00576322
I9_MI_STRICT	SERPIND1	0.00027479
I9_MI_STRICT	SHBG	4.32e-07
I9_MI_STRICT	SIGLEC1	5.47e-08
I9_MI_STRICT	SLC16A1	0.00622712
I9_MI_STRICT	SMOC2	1.11e-21
I9_MI_STRICT	SMPD1	1.38e-08
I9_MI_STRICT	SOST	9.11e-05
I9_MI_STRICT	SSC5D	1.75e-05
I9_MI_STRICT	TACSTD2	0.00615964
I9_MI_STRICT	TFF1	0.00027173
I9_MI_STRICT	THPO	2.09e-06
I9_MI_STRICT	TREH	0.00243263
I9_MI_STRICT	TREM2	0.00160306
I9_MI_STRICT	TSPAN8	1.78e-08
I9_MI_STRICT	TTR	2e-09
I9_MI_STRICT	UPB1	0.00052533
I9_MI_STRICT	VASN	1.51e-10
I9_MI_STRICT	VCAM1	1.13e-05
I9_MI_STRICT	VWA1	6.2e-05
I9_MI_STRICT	VWC2	3.48e-06
I9_MI_STRICT	WFDC12	0.00175051
I9_MI_STRICT	XPNPEP2	5.16e-07
M13_SPONDYLOPATHY	ACE2	6.65e-06
M13_SPONDYLOPATHY	ACTA2	0.00144843
M13_SPONDYLOPATHY	AGR3	1.91e-05
M13_SPONDYLOPATHY	AMBP	0.00015464
M13_SPONDYLOPATHY	BCHE	0.00808851
M13_SPONDYLOPATHY	BCL2	0.00026357
M13_SPONDYLOPATHY	CA14	0.00015464
M13_SPONDYLOPATHY	CAPG	0.00493604
M13_SPONDYLOPATHY	CBLN4	0.00178833
M13_SPONDYLOPATHY	CCL15	0.00253664
M13_SPONDYLOPATHY	CCN3	2.3e-11
M13_SPONDYLOPATHY	CD209	0.00175935
M13_SPONDYLOPATHY	CD276	0.00499777
M13_SPONDYLOPATHY	CD302	2.55e-05
M13_SPONDYLOPATHY	CDCP1	0.00019782
M13_SPONDYLOPATHY	CDHR2	0.00848123
M13_SPONDYLOPATHY	COL6A3	0.00025037
M13_SPONDYLOPATHY	COL9A1	6.28e-07
M13_SPONDYLOPATHY	COMP	1.74e-05
M13_SPONDYLOPATHY	CRISP2	0.00194119
M13_SPONDYLOPATHY	CTSB	0.00075154
M13_SPONDYLOPATHY	CXADR	0.0007744
M13_SPONDYLOPATHY	CYTL1	4.96e-05
M13_SPONDYLOPATHY	DCBLD2	5.59e-05
M13_SPONDYLOPATHY	FABP4	0.00288207
M13_SPONDYLOPATHY	FAP	3.09e-07
M13_SPONDYLOPATHY	FASLG	0.00036913
M13_SPONDYLOPATHY	FCN1	0.00366974
M13_SPONDYLOPATHY	FGF23	1.3e-08
M13_SPONDYLOPATHY	FGFR2	0.00038092
M13_SPONDYLOPATHY	FOLR3	0.00162409
M13_SPONDYLOPATHY	FUT3_FUT5	0.00493604
M13_SPONDYLOPATHY	GAST	0.00244672
M13_SPONDYLOPATHY	GFRA1	0.00345623
M13_SPONDYLOPATHY	GRPEL1	3.66e-05
M13_SPONDYLOPATHY	HGF	0.00193201
M13_SPONDYLOPATHY	HJV	0.00041448
M13_SPONDYLOPATHY	HLA_E	3.94e-05
M13_SPONDYLOPATHY	HPGDS	0.00180341
M13_SPONDYLOPATHY	IL18R1	6.29e-06
M13_SPONDYLOPATHY	IL6	1.07e-07
M13_SPONDYLOPATHY	ISM1	0.00178833
M13_SPONDYLOPATHY	ITGA11	0.00233925
M13_SPONDYLOPATHY	KLK4	2.66e-06
M13_SPONDYLOPATHY	KRT18	3.83e-07
M13_SPONDYLOPATHY	LAMP3	0.0005447
M13_SPONDYLOPATHY	LGALS1	0.00014849
M13_SPONDYLOPATHY	LGALS3	5.86e-06
M13_SPONDYLOPATHY	LIPF	0.00947441
M13_SPONDYLOPATHY	LRP11	0.00015464
M13_SPONDYLOPATHY	LTBP2	1.29e-06
M13_SPONDYLOPATHY	LTBP3	0.00606362
M13_SPONDYLOPATHY	MAMDC4	0.00559054
M13_SPONDYLOPATHY	MANSC4	0.00616185
M13_SPONDYLOPATHY	MEP1B	0.00061997
M13_SPONDYLOPATHY	MERTK	0.00233925
M13_SPONDYLOPATHY	MMP3	0.00026357
M13_SPONDYLOPATHY	MSTN	0.00906768
M13_SPONDYLOPATHY	NEFL	2.37e-07
M13_SPONDYLOPATHY	OBP2B	7.7e-05
M13_SPONDYLOPATHY	ODAM	0.00042985
M13_SPONDYLOPATHY	OXT	0.00942646
M13_SPONDYLOPATHY	PAM	1.92e-21
M13_SPONDYLOPATHY	PDGFA	0.00429454
M13_SPONDYLOPATHY	PHOSPHO1	9.39e-05
M13_SPONDYLOPATHY	PLA2G7	0.00144843
M13_SPONDYLOPATHY	PPY	0.00906768
M13_SPONDYLOPATHY	PRAP1	0.00180341
M13_SPONDYLOPATHY	PROK1	0.00160473
M13_SPONDYLOPATHY	RBFOX3	3.83e-07
M13_SPONDYLOPATHY	RETN	0.00616185
M13_SPONDYLOPATHY	SCARA5	0.00014006
M13_SPONDYLOPATHY	SCT	0.00026357
M13_SPONDYLOPATHY	SFRP4	0.00136069
M13_SPONDYLOPATHY	SMOC1	3.65e-05
M13_SPONDYLOPATHY	SMOC2	0.00585408
M13_SPONDYLOPATHY	SNCG	0.00012266
M13_SPONDYLOPATHY	SPINK4	1.74e-05
M13_SPONDYLOPATHY	SPINT3	0.00182082
M13_SPONDYLOPATHY	SUSD5	9.61e-05
M13_SPONDYLOPATHY	TFF1	3.09e-07
M13_SPONDYLOPATHY	TGFBR3	8.01e-09
M13_SPONDYLOPATHY	THBS4	2.37e-07
M13_SPONDYLOPATHY	TNFRSF10A	0.00231805
M13_SPONDYLOPATHY	TNFRSF10B	2.47e-07
M13_SPONDYLOPATHY	TNFSF11	0.00345623
M13_SPONDYLOPATHY	TPD52L2	0.00487366
M13_SPONDYLOPATHY	TREML1	0.00182082
M13_SPONDYLOPATHY	XG	2.07e-08
K11_OTHFUNC	ADGRE2	0.00939959
K11_OTHFUNC	C4BPB	0.00334486
K11_OTHFUNC	CD99	0.00134845
K11_OTHFUNC	CHRDL1	0.00367095
K11_OTHFUNC	ENPP5	0.00012734
K11_OTHFUNC	FSHB	0.00094331
K11_OTHFUNC	GAST	0.00582704
K11_OTHFUNC	GSR	6.6e-08
K11_OTHFUNC	LGALS3	0.00026872
K11_OTHFUNC	MATN3	1.59e-05
K11_OTHFUNC	MMP3	0.00251399
K11_OTHFUNC	PAM	1.53e-06
K11_OTHFUNC	PPY	0.00251399
K11_OTHFUNC	REG3A	1.28e-06
K11_OTHFUNC	SCT	0.00078492
K11_OTHFUNC	SEZ6L2	0.00078492
K11_OTHFUNC	TGFBR3	1.25e-06
K11_OTHFUNC	XG	0.00491203
AB1_OTHER_BACT_INOTHER	ACE	5.57e-07
AB1_OTHER_BACT_INOTHER	ACTA2	0.00661789
AB1_OTHER_BACT_INOTHER	ADAMTS15	8.9e-05
AB1_OTHER_BACT_INOTHER	ADAMTS16	0.00063003
AB1_OTHER_BACT_INOTHER	ADGRG1	1.52e-06
AB1_OTHER_BACT_INOTHER	AMBP	0.00347458
AB1_OTHER_BACT_INOTHER	AOC3	0.00347458
AB1_OTHER_BACT_INOTHER	ASGR1	2.57e-05
AB1_OTHER_BACT_INOTHER	BCAN	3.54e-07
AB1_OTHER_BACT_INOTHER	BGLAP	0.00498279
AB1_OTHER_BACT_INOTHER	BMPER	0.00330598
AB1_OTHER_BACT_INOTHER	C4BPB	0.00348731
AB1_OTHER_BACT_INOTHER	C7	0.0029521
AB1_OTHER_BACT_INOTHER	CCL16	0.0039704
AB1_OTHER_BACT_INOTHER	CCL18	7.71e-07
AB1_OTHER_BACT_INOTHER	CCN3	0.00313015
AB1_OTHER_BACT_INOTHER	CD302	7.29e-05
AB1_OTHER_BACT_INOTHER	CELA3A	5.71e-06
AB1_OTHER_BACT_INOTHER	CFI	0.00347458
AB1_OTHER_BACT_INOTHER	CHI3L1	1.28e-05
AB1_OTHER_BACT_INOTHER	CLMP	0.0026113
AB1_OTHER_BACT_INOTHER	CNTN3	0.0020898
AB1_OTHER_BACT_INOTHER	CNTN5	0.00512299
AB1_OTHER_BACT_INOTHER	COL9A1	1.97e-07
AB1_OTHER_BACT_INOTHER	CPM	0.00084792
AB1_OTHER_BACT_INOTHER	CXCL13	1.52e-06
AB1_OTHER_BACT_INOTHER	CXCL17	0.00022024
AB1_OTHER_BACT_INOTHER	ENPP6	0.00979539
AB1_OTHER_BACT_INOTHER	F7	5.99e-05
AB1_OTHER_BACT_INOTHER	FABP1	3.37e-08
AB1_OTHER_BACT_INOTHER	FASLG	0.00040341
AB1_OTHER_BACT_INOTHER	FGA	0.00038417
AB1_OTHER_BACT_INOTHER	FSTL3	1.48e-17
AB1_OTHER_BACT_INOTHER	GC	0.00061146
AB1_OTHER_BACT_INOTHER	GDF15	4.07e-05
AB1_OTHER_BACT_INOTHER	GDNF	0.00122244
AB1_OTHER_BACT_INOTHER	GFRA1	0.00392508
AB1_OTHER_BACT_INOTHER	GNPDA2	9.19e-05
AB1_OTHER_BACT_INOTHER	HAVCR1	2.8e-10
AB1_OTHER_BACT_INOTHER	HNMT	0.00078551
AB1_OTHER_BACT_INOTHER	HS6ST1	0.00510772
AB1_OTHER_BACT_INOTHER	HSPB6	0.00610535
AB1_OTHER_BACT_INOTHER	ICAM4	0.00232019
AB1_OTHER_BACT_INOTHER	IGDCC4	5.58e-05
AB1_OTHER_BACT_INOTHER	IGFBP4	7.03e-07
AB1_OTHER_BACT_INOTHER	IGFBPL1	1.72e-09
AB1_OTHER_BACT_INOTHER	IL10RB	0.00502988
AB1_OTHER_BACT_INOTHER	IL17RB	0.00040803
AB1_OTHER_BACT_INOTHER	IL1R2	5.4e-06
AB1_OTHER_BACT_INOTHER	IL1RN	0.00210171
AB1_OTHER_BACT_INOTHER	KLRF1	0.00160429
AB1_OTHER_BACT_INOTHER	KRT18	0.00293269
AB1_OTHER_BACT_INOTHER	LEP	0.00199253
AB1_OTHER_BACT_INOTHER	LTBP2	0.00759696
AB1_OTHER_BACT_INOTHER	MAMDC2	0.00150638
AB1_OTHER_BACT_INOTHER	MMP7	2.7e-05
AB1_OTHER_BACT_INOTHER	MSLN	0.00090403
AB1_OTHER_BACT_INOTHER	MSMB	0.00999215
AB1_OTHER_BACT_INOTHER	NCAN	0.00780635
AB1_OTHER_BACT_INOTHER	NEFL	1.26e-13
AB1_OTHER_BACT_INOTHER	NELL1	0.000138
AB1_OTHER_BACT_INOTHER	NPC2	0.00530524
AB1_OTHER_BACT_INOTHER	NPDC1	2.47e-07
AB1_OTHER_BACT_INOTHER	NPPB	2.57e-05
AB1_OTHER_BACT_INOTHER	NPPC	0.00029443
AB1_OTHER_BACT_INOTHER	NTPROBNP	1.25e-06
AB1_OTHER_BACT_INOTHER	OGN	2.85e-07
AB1_OTHER_BACT_INOTHER	PGA4	8.04e-17
AB1_OTHER_BACT_INOTHER	PILRA	0.00689969
AB1_OTHER_BACT_INOTHER	PILRB	0.00165502
AB1_OTHER_BACT_INOTHER	PTH1R	3.39e-05
AB1_OTHER_BACT_INOTHER	PTPRR	2.93e-05
AB1_OTHER_BACT_INOTHER	RBFOX3	0.00182085
AB1_OTHER_BACT_INOTHER	RBP5	2.57e-05
AB1_OTHER_BACT_INOTHER	REG3A	0.0020898
AB1_OTHER_BACT_INOTHER	REN	7.67e-09
AB1_OTHER_BACT_INOTHER	S100G	0.0074747
AB1_OTHER_BACT_INOTHER	SCARF2	0.00499351
AB1_OTHER_BACT_INOTHER	SFRP1	0.00056129
AB1_OTHER_BACT_INOTHER	SIGLEC7	1.26e-05
AB1_OTHER_BACT_INOTHER	SMOC1	9.81e-05
AB1_OTHER_BACT_INOTHER	SMOC2	0.00661789
AB1_OTHER_BACT_INOTHER	SOD2	0.00311062
AB1_OTHER_BACT_INOTHER	SORCS2	4.9e-09
AB1_OTHER_BACT_INOTHER	SSC5D	0.00040341
AB1_OTHER_BACT_INOTHER	STC1	4.54e-08
AB1_OTHER_BACT_INOTHER	TGFBR2	0.00563197
AB1_OTHER_BACT_INOTHER	TGFBR3	2.17e-06
AB1_OTHER_BACT_INOTHER	THY1	5.4e-06
AB1_OTHER_BACT_INOTHER	TIMD4	9.7e-05
AB1_OTHER_BACT_INOTHER	TNFRSF10C	2.85e-07
AB1_OTHER_BACT_INOTHER	TNFRSF17	0.00056129
AB1_OTHER_BACT_INOTHER	TTR	9.81e-05
AB1_OTHER_BACT_INOTHER	UMOD	1.29e-07
AB1_OTHER_BACT_INOTHER	VWC2	6.31e-12
AB1_OTHER_BACT_INOTHER	XCL1	0.00563197
N14_PROSTHYPERPLA	ACAN	8.93e-11
N14_PROSTHYPERPLA	ACE	0.00329091
N14_PROSTHYPERPLA	ACE2	1.65e-13
N14_PROSTHYPERPLA	ACP6	2.89e-06
N14_PROSTHYPERPLA	ACRV1	1.06e-72
N14_PROSTHYPERPLA	ACTA2	8.01e-14
N14_PROSTHYPERPLA	ACVRL1	3.77e-05
N14_PROSTHYPERPLA	ACYP1	0.00113224
N14_PROSTHYPERPLA	ADA2	3.75e-09
N14_PROSTHYPERPLA	ADAMTS4	0.00069653
N14_PROSTHYPERPLA	ADAMTSL2	0.00140636
N14_PROSTHYPERPLA	ADGRD1	0.00560252
N14_PROSTHYPERPLA	ADGRF5	8.77e-08
N14_PROSTHYPERPLA	ADGRG2	9.16e-06
N14_PROSTHYPERPLA	AGRP	9.04e-05
N14_PROSTHYPERPLA	AGT	0.00022437
N14_PROSTHYPERPLA	AMBP	1.4e-07
N14_PROSTHYPERPLA	AMOT	8.24e-06
N14_PROSTHYPERPLA	ANGPTL3	0.00027387
N14_PROSTHYPERPLA	ANGPTL7	6.47e-05
N14_PROSTHYPERPLA	AREG	2.12e-11
N14_PROSTHYPERPLA	ASAH2	1.29e-06
N14_PROSTHYPERPLA	B3GNT7	0.00061697
N14_PROSTHYPERPLA	BAIAP2	0.00275754
N14_PROSTHYPERPLA	BMP4	0.00392959
N14_PROSTHYPERPLA	BPIFB1	6e-06
N14_PROSTHYPERPLA	BTD	0.00671406
N14_PROSTHYPERPLA	BTN2A1	0.00369294
N14_PROSTHYPERPLA	C1QL2	5.35e-15
N14_PROSTHYPERPLA	C7	2.15e-08
N14_PROSTHYPERPLA	C9	5.79e-06
N14_PROSTHYPERPLA	C9ORF40	0.00065611
N14_PROSTHYPERPLA	CA14	2.54e-05
N14_PROSTHYPERPLA	CALB2	2.22e-09
N14_PROSTHYPERPLA	CALCB	0.00024219
N14_PROSTHYPERPLA	CCER2	0.00011006
N14_PROSTHYPERPLA	CCL11	0.0008125
N14_PROSTHYPERPLA	CCL14	5.41e-05
N14_PROSTHYPERPLA	CCL16	0.00081515
N14_PROSTHYPERPLA	CCN3	4.74e-10
N14_PROSTHYPERPLA	CCN4	0.00068381
N14_PROSTHYPERPLA	CCN5	3.35e-06
N14_PROSTHYPERPLA	CD248	1.45e-09
N14_PROSTHYPERPLA	CD274	0.00687567
N14_PROSTHYPERPLA	CD276	0.00069543
N14_PROSTHYPERPLA	CD300LF	9.16e-10
N14_PROSTHYPERPLA	CD302	1.1e-12
N14_PROSTHYPERPLA	CD38	3.95e-32
N14_PROSTHYPERPLA	CD46	5.92e-05
N14_PROSTHYPERPLA	CDCP1	2.98e-09
N14_PROSTHYPERPLA	CDH1	0.0098704
N14_PROSTHYPERPLA	CDH15	1.1e-41
N14_PROSTHYPERPLA	CDH2	2.88e-11
N14_PROSTHYPERPLA	CDH3	0.00061697
N14_PROSTHYPERPLA	CDHR1	0.00893151
N14_PROSTHYPERPLA	CDHR2	1.29e-17
N14_PROSTHYPERPLA	CDNF	6.36e-06
N14_PROSTHYPERPLA	CEACAM21	0.0008682
N14_PROSTHYPERPLA	CEACAM5	2.34e-05
N14_PROSTHYPERPLA	CELA2A	0.00158961
N14_PROSTHYPERPLA	CELA3A	5.31e-08
N14_PROSTHYPERPLA	CFD	0.00142361
N14_PROSTHYPERPLA	CFH	0.00436389
N14_PROSTHYPERPLA	CGA	8.69e-81
N14_PROSTHYPERPLA	CGB3_CGB5_CGB8	1.6e-05
N14_PROSTHYPERPLA	CHAD	0.00085053
N14_PROSTHYPERPLA	CHI3L1	1.14e-06
N14_PROSTHYPERPLA	CHIT1	0.00266517
N14_PROSTHYPERPLA	CIRBP	0.00136619
N14_PROSTHYPERPLA	CLEC1A	0.00037587
N14_PROSTHYPERPLA	CLMP	9.39e-05
N14_PROSTHYPERPLA	CNTN1	2.96e-10
N14_PROSTHYPERPLA	CNTN5	0.00687775
N14_PROSTHYPERPLA	COL9A1	3.72e-05
N14_PROSTHYPERPLA	CORO1A	1.26e-07
N14_PROSTHYPERPLA	CPM	4.13e-12
N14_PROSTHYPERPLA	CRELD2	0.00749201
N14_PROSTHYPERPLA	CRISP2	1.7e-55
N14_PROSTHYPERPLA	CRNN	8.7e-09
N14_PROSTHYPERPLA	CSH1	0.0001
N14_PROSTHYPERPLA	CTSC	0.00875531
N14_PROSTHYPERPLA	CTSD	0.008219
N14_PROSTHYPERPLA	CTSE	0.00809064
N14_PROSTHYPERPLA	CTSO	0.00227415
N14_PROSTHYPERPLA	CXCL1	0.00739169
N14_PROSTHYPERPLA	CXCL14	5.84e-05
N14_PROSTHYPERPLA	CXCL17	2.98e-06
N14_PROSTHYPERPLA	CYB5R2	3.27e-06
N14_PROSTHYPERPLA	DCBLD2	5.5e-10
N14_PROSTHYPERPLA	DCN	0.00290066
N14_PROSTHYPERPLA	DCTPP1	2.02e-05
N14_PROSTHYPERPLA	DEFB104A_DEFB104B	9.43e-07
N14_PROSTHYPERPLA	DIPK2B	4.13e-05
N14_PROSTHYPERPLA	DKK4	5.01e-09
N14_PROSTHYPERPLA	DLK1	2.37e-05
N14_PROSTHYPERPLA	DPT	2.02e-07
N14_PROSTHYPERPLA	DSG4	8.44e-06
N14_PROSTHYPERPLA	EDA2R	5.18e-32
N14_PROSTHYPERPLA	EDDM3B	2.7e-09
N14_PROSTHYPERPLA	ELN	0.00031303
N14_PROSTHYPERPLA	ENPP2	1.66e-66
N14_PROSTHYPERPLA	ENPP5	7.17e-07
N14_PROSTHYPERPLA	ENTPD6	0.00106524
N14_PROSTHYPERPLA	EPHA2	0.00150569
N14_PROSTHYPERPLA	EPHB4	3.63e-14
N14_PROSTHYPERPLA	EPHB6	1.45e-09
N14_PROSTHYPERPLA	ERBB2	1.62e-06
N14_PROSTHYPERPLA	F10	4.36e-11
N14_PROSTHYPERPLA	F9	0.00267862
N14_PROSTHYPERPLA	FABP4	1.44e-24
N14_PROSTHYPERPLA	FAM20A	0.0007153
N14_PROSTHYPERPLA	FAM3C	4.24e-07
N14_PROSTHYPERPLA	FASLG	5.38e-06
N14_PROSTHYPERPLA	FCRL1	1.03e-05
N14_PROSTHYPERPLA	FCRLB	0.0079147
N14_PROSTHYPERPLA	FETUB	0.00748362
N14_PROSTHYPERPLA	FGFBP2	0.00016447
N14_PROSTHYPERPLA	FGFBP3	0.00208798
N14_PROSTHYPERPLA	FN1	6.74e-05
N14_PROSTHYPERPLA	FRZB	0.00520461
N14_PROSTHYPERPLA	FSHB	4.06e-06
N14_PROSTHYPERPLA	FUT3_FUT5	1.44e-19
N14_PROSTHYPERPLA	GAL	2.49e-05
N14_PROSTHYPERPLA	GALNT2	1.06e-06
N14_PROSTHYPERPLA	GALNT5	7.84e-06
N14_PROSTHYPERPLA	GCNT1	1.2e-08
N14_PROSTHYPERPLA	GDF15	4.25e-12
N14_PROSTHYPERPLA	GDNF	0.00034116
N14_PROSTHYPERPLA	GGH	1.26e-06
N14_PROSTHYPERPLA	GP2	1.27e-12
N14_PROSTHYPERPLA	GPA33	0.00540269
N14_PROSTHYPERPLA	GPC1	3.58e-06
N14_PROSTHYPERPLA	HAVCR1	4.64e-09
N14_PROSTHYPERPLA	HGF	0.00127493
N14_PROSTHYPERPLA	HMOX2	0.00011583
N14_PROSTHYPERPLA	HS3ST3B1	3.62e-05
N14_PROSTHYPERPLA	HS6ST2	1.75e-05
N14_PROSTHYPERPLA	HSPB6	7.24e-22
N14_PROSTHYPERPLA	HYOU1	4.49e-10
N14_PROSTHYPERPLA	IFNGR1	0.00137156
N14_PROSTHYPERPLA	IGFBP1	0.00293909
N14_PROSTHYPERPLA	IGFBP3	6.58e-07
N14_PROSTHYPERPLA	IGFBP4	0.00010343
N14_PROSTHYPERPLA	IL17RA	0.00687775
N14_PROSTHYPERPLA	IL17RB	5.35e-15
N14_PROSTHYPERPLA	IL18	1.76e-11
N14_PROSTHYPERPLA	IL1R1	9.76e-07
N14_PROSTHYPERPLA	IL1R2	0.00287313
N14_PROSTHYPERPLA	IL1RL2	0.00058952
N14_PROSTHYPERPLA	IL5	2.68e-06
N14_PROSTHYPERPLA	INHBC	0.00010401
N14_PROSTHYPERPLA	INSL3	0.00024668
N14_PROSTHYPERPLA	INSL5	0.00241517
N14_PROSTHYPERPLA	ITGA11	0.00602694
N14_PROSTHYPERPLA	ITGB1	0.00388986
N14_PROSTHYPERPLA	ITIH3	1.31e-06
N14_PROSTHYPERPLA	ITIH4	2.07e-06
N14_PROSTHYPERPLA	KAZALD1	1.31e-07
N14_PROSTHYPERPLA	KIT	8.29e-07
N14_PROSTHYPERPLA	KITLG	5.41e-05
N14_PROSTHYPERPLA	KLB	2.79e-11
N14_PROSTHYPERPLA	KLK14	2.01e-08
N14_PROSTHYPERPLA	KLK15	0.00366202
N14_PROSTHYPERPLA	KLK3	1.56e-132
N14_PROSTHYPERPLA	KLK6	0.00090698
N14_PROSTHYPERPLA	KLK7	2.67e-05
N14_PROSTHYPERPLA	KLRB1	0.00372512
N14_PROSTHYPERPLA	KRT18	2.1e-07
N14_PROSTHYPERPLA	LAMP3	5.55e-11
N14_PROSTHYPERPLA	LEFTY2	0.00068542
N14_PROSTHYPERPLA	LEP	6.79e-34
N14_PROSTHYPERPLA	LILRA6	0.00386085
N14_PROSTHYPERPLA	LILRB1	0.00029247
N14_PROSTHYPERPLA	LILRB5	4.96e-06
N14_PROSTHYPERPLA	LMOD1	7.63e-08
N14_PROSTHYPERPLA	LPL	1.53e-13
N14_PROSTHYPERPLA	LRG1	0.00664691
N14_PROSTHYPERPLA	LRTM2	0.0005996
N14_PROSTHYPERPLA	LTBP2	1.8e-06
N14_PROSTHYPERPLA	LY96	9.29e-09
N14_PROSTHYPERPLA	LYZL2	0.00921246
N14_PROSTHYPERPLA	MAMDC4	2.31e-05
N14_PROSTHYPERPLA	MATN2	0.00431983
N14_PROSTHYPERPLA	MATN3	0.00017986
N14_PROSTHYPERPLA	MBL2	0.00095864
N14_PROSTHYPERPLA	MED18	0.0040578
N14_PROSTHYPERPLA	MEP1A	2.51e-10
N14_PROSTHYPERPLA	MERTK	0.00216162
N14_PROSTHYPERPLA	MFAP5	0.00143635
N14_PROSTHYPERPLA	MLN	1.16e-10
N14_PROSTHYPERPLA	MME	0.00031277
N14_PROSTHYPERPLA	MMP12	5.76e-08
N14_PROSTHYPERPLA	MMP3	2.05e-61
N14_PROSTHYPERPLA	MMP7	2.52e-09
N14_PROSTHYPERPLA	MMP9	8.29e-07
N14_PROSTHYPERPLA	MSLN	0.00208798
N14_PROSTHYPERPLA	MSMB	3.22e-16
N14_PROSTHYPERPLA	MYBPC2	0.00068542
N14_PROSTHYPERPLA	MYL1	0.0008125
N14_PROSTHYPERPLA	MYLPF	1.7e-13
N14_PROSTHYPERPLA	MYOM2	0.00893151
N14_PROSTHYPERPLA	NBL1	4.46e-05
N14_PROSTHYPERPLA	NCAM1	1.6e-12
N14_PROSTHYPERPLA	NCAN	4.38e-10
N14_PROSTHYPERPLA	NCR3LG1	1.73e-06
N14_PROSTHYPERPLA	NCS1	6.75e-17
N14_PROSTHYPERPLA	NEFL	2.64e-22
N14_PROSTHYPERPLA	NFASC	3.91e-15
N14_PROSTHYPERPLA	NOS3	0.00049639
N14_PROSTHYPERPLA	NPL	3.87e-13
N14_PROSTHYPERPLA	NPPC	4.11e-06
N14_PROSTHYPERPLA	NPTX2	2.31e-05
N14_PROSTHYPERPLA	NRP1	5.19e-07
N14_PROSTHYPERPLA	NTF3	0.00012379
N14_PROSTHYPERPLA	OBP2B	2.85e-74
N14_PROSTHYPERPLA	OMG	0.00158961
N14_PROSTHYPERPLA	PALM	6.78e-05
N14_PROSTHYPERPLA	PALM2	0.00791673
N14_PROSTHYPERPLA	PAM	5.66e-05
N14_PROSTHYPERPLA	PCDH17	5.86e-07
N14_PROSTHYPERPLA	PGLYRP2	4.43e-17
N14_PROSTHYPERPLA	PI16	0.00774845
N14_PROSTHYPERPLA	PILRA	0.008219
N14_PROSTHYPERPLA	PLA2G1B	0.00050891
N14_PROSTHYPERPLA	PLAU	0.00401123
N14_PROSTHYPERPLA	PM20D1	3.73e-11
N14_PROSTHYPERPLA	PODXL2	1.26e-06
N14_PROSTHYPERPLA	PPL	0.0029249
N14_PROSTHYPERPLA	PPY	0.00018387
N14_PROSTHYPERPLA	PRL	3.5e-33
N14_PROSTHYPERPLA	PROK1	5.28e-22
N14_PROSTHYPERPLA	PRSS8	8.12e-06
N14_PROSTHYPERPLA	PTGDS	0.00187015
N14_PROSTHYPERPLA	PTPRB	4.98e-05
N14_PROSTHYPERPLA	PTPRM	1.99e-05
N14_PROSTHYPERPLA	PTPRR	0.00036039
N14_PROSTHYPERPLA	PZP	6.44e-92
N14_PROSTHYPERPLA	RBFOX3	3.26e-07
N14_PROSTHYPERPLA	RBP2	0.00632002
N14_PROSTHYPERPLA	REG4	0.00045643
N14_PROSTHYPERPLA	RELT	1.57e-11
N14_PROSTHYPERPLA	REN	2.07e-15
N14_PROSTHYPERPLA	RLN1	0.00372512
N14_PROSTHYPERPLA	RLN2	2.44e-07
N14_PROSTHYPERPLA	ROBO2	2.11e-12
N14_PROSTHYPERPLA	SAG	0.00780334
N14_PROSTHYPERPLA	SCARF1	2.44e-10
N14_PROSTHYPERPLA	SCGB1A1	0.00416403
N14_PROSTHYPERPLA	SCRG1	2.31e-07
N14_PROSTHYPERPLA	SDK2	2.85e-08
N14_PROSTHYPERPLA	SEMA3F	1.69e-06
N14_PROSTHYPERPLA	SEMA3G	0.00449108
N14_PROSTHYPERPLA	SERPINA12	1.07e-10
N14_PROSTHYPERPLA	SERPINA6	0.00528886
N14_PROSTHYPERPLA	SERPINC1	6.36e-08
N14_PROSTHYPERPLA	SEZ6L2	1.21e-40
N14_PROSTHYPERPLA	SFRP4	2.35e-18
N14_PROSTHYPERPLA	SIGLEC15	0.00090405
N14_PROSTHYPERPLA	SLC39A5	5.4e-07
N14_PROSTHYPERPLA	SLITRK1	2.68e-06
N14_PROSTHYPERPLA	SMOC1	3.76e-19
N14_PROSTHYPERPLA	SMOC2	7.19e-09
N14_PROSTHYPERPLA	SOD3	0.00038047
N14_PROSTHYPERPLA	SOST	2.44e-07
N14_PROSTHYPERPLA	SPACA5_SPACA5B	0.00491782
N14_PROSTHYPERPLA	SPESP1	1.37e-07
N14_PROSTHYPERPLA	SPINK4	1.21e-08
N14_PROSTHYPERPLA	SPINK5	0.00020001
N14_PROSTHYPERPLA	SPINT2	0.00776978
N14_PROSTHYPERPLA	SPINT3	3.35e-06
N14_PROSTHYPERPLA	SPON1	7.72e-07
N14_PROSTHYPERPLA	SPRR3	1.87e-24
N14_PROSTHYPERPLA	STC2	0.00480595
N14_PROSTHYPERPLA	SUSD2	0.00117835
N14_PROSTHYPERPLA	SUSD5	2.71e-23
N14_PROSTHYPERPLA	TCTN3	0.00027899
N14_PROSTHYPERPLA	TFPI2	0.00034429
N14_PROSTHYPERPLA	TG	0.00258099
N14_PROSTHYPERPLA	TGFBR3	0.00016508
N14_PROSTHYPERPLA	THRAP3	1.69e-05
N14_PROSTHYPERPLA	TMPRSS11D	0.00061209
N14_PROSTHYPERPLA	TNFRSF10B	2.31e-07
N14_PROSTHYPERPLA	TNFRSF19	0.0024206
N14_PROSTHYPERPLA	TNFSF13B	7.13e-12
N14_PROSTHYPERPLA	TOP2B	0.00530227
N14_PROSTHYPERPLA	TSPAN1	2.84e-118
N14_PROSTHYPERPLA	TSPAN8	1.68e-05
N14_PROSTHYPERPLA	VASN	1.65e-06
N14_PROSTHYPERPLA	VCAN	0.00041849
N14_PROSTHYPERPLA	VSIG2	4.03e-05
N14_PROSTHYPERPLA	WFDC12	1.3e-16
N14_PROSTHYPERPLA	WFDC2	3.01e-11
N14_PROSTHYPERPLA	WFIKKN1	1.83e-09
N14_PROSTHYPERPLA	XG	8.33e-59
F5_DEPRESSIO	ADAMTS13	0.0025724
F5_DEPRESSIO	ADAMTSL5	0.00062341
F5_DEPRESSIO	ADGRE2	5.18e-05
F5_DEPRESSIO	ADGRE5	0.0003563
F5_DEPRESSIO	AGT	0.00010545
F5_DEPRESSIO	AREG	6.17e-05
F5_DEPRESSIO	ASGR1	1.23e-08
F5_DEPRESSIO	BTD	4.51e-05
F5_DEPRESSIO	CA4	0.00169939
F5_DEPRESSIO	CA6	1.71e-08
F5_DEPRESSIO	CAPG	2.17e-05
F5_DEPRESSIO	CCL7	0.00095887
F5_DEPRESSIO	CD207	1.74e-05
F5_DEPRESSIO	CD22	0.00021945
F5_DEPRESSIO	CD300LF	3.44e-05
F5_DEPRESSIO	CDH2	0.00225103
F5_DEPRESSIO	CEACAM5	0.00369678
F5_DEPRESSIO	CHGB	0.00064643
F5_DEPRESSIO	CHRDL1	0.00838749
F5_DEPRESSIO	CKMT1A_CKMT1B	8.93e-05
F5_DEPRESSIO	CLEC4D	0.00210567
F5_DEPRESSIO	COL9A1	0.00021945
F5_DEPRESSIO	COLEC12	1.13e-12
F5_DEPRESSIO	CSF1	0.00033682
F5_DEPRESSIO	CSPG4	1.94e-06
F5_DEPRESSIO	CST5	0.00393587
F5_DEPRESSIO	CSTB	0.00067699
F5_DEPRESSIO	CTSL	0.00688203
F5_DEPRESSIO	CTSV	0.00094363
F5_DEPRESSIO	CXCL14	0.00021945
F5_DEPRESSIO	DPP6	0.00476018
F5_DEPRESSIO	EGFR	0.00159987
F5_DEPRESSIO	F11R	0.00211066
F5_DEPRESSIO	FSTL1	0.00069308
F5_DEPRESSIO	FSTL3	0.00135829
F5_DEPRESSIO	GUCA2A	9.72e-07
F5_DEPRESSIO	HAVCR1	0.00685147
F5_DEPRESSIO	HGFAC	0.00022842
F5_DEPRESSIO	IGFBPL1	0.00012284
F5_DEPRESSIO	IL18R1	0.00016902
F5_DEPRESSIO	IL22	0.00163086
F5_DEPRESSIO	INHBC	0.00360511
F5_DEPRESSIO	ITGA11	7.13e-09
F5_DEPRESSIO	KLKB1	2.84e-05
F5_DEPRESSIO	LAMP3	2.19e-11
F5_DEPRESSIO	LDLR	8.72e-05
F5_DEPRESSIO	LRIG1	1.94e-06
F5_DEPRESSIO	MMP7	1.02e-06
F5_DEPRESSIO	MXRA8	1.59e-06
F5_DEPRESSIO	NELL1	0.00019255
F5_DEPRESSIO	NPPC	7.67e-05
F5_DEPRESSIO	NT5E	0.00418617
F5_DEPRESSIO	NTRK3	0.00022842
F5_DEPRESSIO	OCLN	0.00276276
F5_DEPRESSIO	OPTC	0.00959326
F5_DEPRESSIO	OSCAR	0.00251911
F5_DEPRESSIO	PEPD	0.00609583
F5_DEPRESSIO	PODXL2	3.37e-05
F5_DEPRESSIO	PRSS8	0.00010545
F5_DEPRESSIO	PTPRZ1	1.42e-05
F5_DEPRESSIO	RAB27B	0.00926897
F5_DEPRESSIO	RET	2.17e-05
F5_DEPRESSIO	ROBO2	3.37e-05
F5_DEPRESSIO	RTN4R	0.00016902
F5_DEPRESSIO	SCGB1A1	0.00062341
F5_DEPRESSIO	SDC1	1.87e-06
F5_DEPRESSIO	SLITRK1	0.00228598
F5_DEPRESSIO	SMOC1	5.55e-05
F5_DEPRESSIO	SPINK1	9.1e-12
F5_DEPRESSIO	SPRR3	0.00959326
F5_DEPRESSIO	THY1	1.87e-06
F5_DEPRESSIO	TNFRSF10B	8.81e-06
F5_DEPRESSIO	TNFRSF11B	0.00228598
F5_DEPRESSIO	TNFRSF19	0.00330379
F5_DEPRESSIO	TNFSF11	0.00014477
F5_DEPRESSIO	TNFSF12	0.00073294
F5_DEPRESSIO	UXS1	0.00830023
F5_DEPRESSIO	VSIG2	0.00079556
F5_DEPRESSIO	VWC2	0.0001467
F5_DEPRESSIO	WFDC2	9.15e-16
F5_DEPRESSIO	WFIKKN1	0.00010715
M13_ARTHTROSIS_COX	ACAN	0.00116904
M13_ARTHTROSIS_COX	ADAM12	0.00019544
M13_ARTHTROSIS_COX	AMBP	0.00162802
M13_ARTHTROSIS_COX	ANGPT2	7.55e-06
M13_ARTHTROSIS_COX	CCDC80	1.3e-05
M13_ARTHTROSIS_COX	CCL27	0.00037262
M13_ARTHTROSIS_COX	CCN3	3.3e-09
M13_ARTHTROSIS_COX	CD302	0.00128645
M13_ARTHTROSIS_COX	CD99	0.00420037
M13_ARTHTROSIS_COX	CELA3A	0.00164892
M13_ARTHTROSIS_COX	CHIT1	7.57e-10
M13_ARTHTROSIS_COX	CHRDL1	1.51e-05
M13_ARTHTROSIS_COX	CLEC4A	1.2e-06
M13_ARTHTROSIS_COX	COL9A1	5.01e-07
M13_ARTHTROSIS_COX	CRTAC1	0.00299314
M13_ARTHTROSIS_COX	CTSV	0.00283716
M13_ARTHTROSIS_COX	DCBLD2	0.00097181
M13_ARTHTROSIS_COX	DNER	0.00017478
M13_ARTHTROSIS_COX	DTX3	7.54e-11
M13_ARTHTROSIS_COX	FCN2	0.00869186
M13_ARTHTROSIS_COX	FUT3_FUT5	8.53e-05
M13_ARTHTROSIS_COX	GPNMB	4.26e-08
M13_ARTHTROSIS_COX	GSR	0.00461905
M13_ARTHTROSIS_COX	HGF	0.00609719
M13_ARTHTROSIS_COX	IGDCC4	0.00609719
M13_ARTHTROSIS_COX	ITGB6	0.00134361
M13_ARTHTROSIS_COX	KLRD1	0.00056021
M13_ARTHTROSIS_COX	LECT2	7.57e-10
M13_ARTHTROSIS_COX	LGALS4	0.00953361
M13_ARTHTROSIS_COX	LILRB4	5.63e-05
M13_ARTHTROSIS_COX	MMP12	1.53e-08
M13_ARTHTROSIS_COX	MSTN	6.24e-07
M13_ARTHTROSIS_COX	NCAN	7.54e-11
M13_ARTHTROSIS_COX	NCR3LG1	5.73e-05
M13_ARTHTROSIS_COX	NEFL	0.00029858
M13_ARTHTROSIS_COX	NPDC1	0.0003597
M13_ARTHTROSIS_COX	OGN	3.33e-05
M13_ARTHTROSIS_COX	PI3	0.0078353
M13_ARTHTROSIS_COX	PODXL2	7.76e-06
M13_ARTHTROSIS_COX	PSG1	6.27e-07
M13_ARTHTROSIS_COX	RET	0.00128645
M13_ARTHTROSIS_COX	SCARB2	0.0023264
M13_ARTHTROSIS_COX	SCARF2	3.31e-14
M13_ARTHTROSIS_COX	SCRG1	2.53e-07
M13_ARTHTROSIS_COX	THBS4	5.41e-08
M13_ARTHTROSIS_COX	TNFRSF11B	1.24e-07
M13_ARTHTROSIS_COX	TNFRSF4	0.00014854
M13_ARTHTROSIS_COX	YAP1	1.27e-07
JOINTPAIN	CCN3	2.65e-05
JOINTPAIN	CD4	0.00340427
JOINTPAIN	CDCP1	0.00072294
JOINTPAIN	FOLR3	2.65e-05
JOINTPAIN	LRP11	0.00730101
JOINTPAIN	MEPE	0.00788797
JOINTPAIN	RAB6A	0.00594718
N14_OTHBLADD	ASAH2	0.00488366
N14_OTHBLADD	ATRAID	0.00520782
N14_OTHBLADD	CELA2A	0.00084291
N14_OTHBLADD	CELA3A	0.00254317
N14_OTHBLADD	CGA	0.00497089
N14_OTHBLADD	CHCHD10	0.00418067
N14_OTHBLADD	CPA1	0.00466089
N14_OTHBLADD	CTSV	2.04e-06
N14_OTHBLADD	DIPK2B	0.00418067
N14_OTHBLADD	EDDM3B	0.00046735
N14_OTHBLADD	ENPP2	7.01e-07
N14_OTHBLADD	ENPP6	0.00092353
N14_OTHBLADD	FASLG	1.24e-05
N14_OTHBLADD	GFRA1	7.01e-07
N14_OTHBLADD	GPR15L	0.00067605
N14_OTHBLADD	HGFAC	6.09e-05
N14_OTHBLADD	IL18	0.00885198
N14_OTHBLADD	LAMP2	0.00135334
N14_OTHBLADD	LGALS9	9.24e-06
N14_OTHBLADD	MMP12	0.00048703
N14_OTHBLADD	NCR3LG1	0.00019725
N14_OTHBLADD	NEFL	1.65e-07
N14_OTHBLADD	NOS1	0.00039251
N14_OTHBLADD	NPDC1	0.00135334
N14_OTHBLADD	OXT	0.00084291
N14_OTHBLADD	PHOSPHO1	0.00859055
N14_OTHBLADD	PZP	1.7e-08
N14_OTHBLADD	SCARF2	0.00083226
N14_OTHBLADD	SCN4B	0.00466089
N14_OTHBLADD	SUSD5	1.14e-05
N14_FEMALEGENINF	ACAN	4.51e-05
N14_FEMALEGENINF	ACE2	9.9e-05
N14_FEMALEGENINF	ACP5	0.00371079
N14_FEMALEGENINF	ACRV1	6.19e-64
N14_FEMALEGENINF	ACVRL1	3.47e-08
N14_FEMALEGENINF	ACY1	0.00324048
N14_FEMALEGENINF	ADAMTS13	2e-05
N14_FEMALEGENINF	ADGRD1	1.58e-10
N14_FEMALEGENINF	AHSG	2.35e-07
N14_FEMALEGENINF	AMOT	9.42e-07
N14_FEMALEGENINF	ANGPTL3	7.09e-05
N14_FEMALEGENINF	APOA1	0.00139353
N14_FEMALEGENINF	APOL1	1.86e-07
N14_FEMALEGENINF	ARG1	0.00959587
N14_FEMALEGENINF	ART3	9.9e-05
N14_FEMALEGENINF	ASAH2	0.00049219
N14_FEMALEGENINF	ASGR2	0.00076109
N14_FEMALEGENINF	ASS1	0.00075554
N14_FEMALEGENINF	BPIFB2	0.00014035
N14_FEMALEGENINF	CALCA	4.01e-22
N14_FEMALEGENINF	CCDC80	1.19e-05
N14_FEMALEGENINF	CCN5	1.91e-14
N14_FEMALEGENINF	CD38	4.21e-26
N14_FEMALEGENINF	CD6	0.0026005
N14_FEMALEGENINF	CD7	0.00374049
N14_FEMALEGENINF	CD99	2.9e-42
N14_FEMALEGENINF	CDCP1	0.00018949
N14_FEMALEGENINF	CDH15	3.5e-23
N14_FEMALEGENINF	CDHR2	3.94e-25
N14_FEMALEGENINF	CDNF	6.54e-07
N14_FEMALEGENINF	CGA	1.6e-18
N14_FEMALEGENINF	CGB3_CGB5_CGB8	3.22e-17
N14_FEMALEGENINF	CLEC14A	4.58e-06
N14_FEMALEGENINF	CLMP	1.04e-05
N14_FEMALEGENINF	CNTN1	0.00725098
N14_FEMALEGENINF	CNTN3	3.11e-19
N14_FEMALEGENINF	CNTNAP2	0.0008083
N14_FEMALEGENINF	COCH	8.22e-05
N14_FEMALEGENINF	CPM	2.13e-05
N14_FEMALEGENINF	CRISP2	3.84e-81
N14_FEMALEGENINF	CRNN	4.51e-05
N14_FEMALEGENINF	CRTAP	0.00085194
N14_FEMALEGENINF	CST1	2.64e-05
N14_FEMALEGENINF	CST5	0.0041128
N14_FEMALEGENINF	CTHRC1	0.00101267
N14_FEMALEGENINF	CTSL	4.79e-05
N14_FEMALEGENINF	CXCL14	0.00027789
N14_FEMALEGENINF	CXCL16	0.00324634
N14_FEMALEGENINF	CYB5R2	0.00158699
N14_FEMALEGENINF	CYTL1	1.58e-10
N14_FEMALEGENINF	DCN	5.35e-08
N14_FEMALEGENINF	DEFB104A_DEFB104B	1.32e-17
N14_FEMALEGENINF	DKKL1	0.00723027
N14_FEMALEGENINF	EDA2R	0.00184587
N14_FEMALEGENINF	EDDM3B	3.63e-101
N14_FEMALEGENINF	ENDOU	1.15e-17
N14_FEMALEGENINF	ENPP2	1.08e-17
N14_FEMALEGENINF	ENPP6	0.00231302
N14_FEMALEGENINF	EPHA1	4.5e-06
N14_FEMALEGENINF	ERBB2	4.38e-10
N14_FEMALEGENINF	FAM3C	0.00025095
N14_FEMALEGENINF	FCN1	0.00476356
N14_FEMALEGENINF	FETUB	4.22e-13
N14_FEMALEGENINF	FSHB	2.42e-30
N14_FEMALEGENINF	GAS6	5.2e-05
N14_FEMALEGENINF	GGT1	3.41e-09
N14_FEMALEGENINF	GHR	0.004035
N14_FEMALEGENINF	GHRL	0.00183524
N14_FEMALEGENINF	GLB1	5.39e-07
N14_FEMALEGENINF	GP2	8.46e-06
N14_FEMALEGENINF	HMOX1	0.00405852
N14_FEMALEGENINF	HMOX2	0.00659455
N14_FEMALEGENINF	HS6ST1	0.00081018
N14_FEMALEGENINF	HSPB6	2.48e-14
N14_FEMALEGENINF	IGF1R	0.00101819
N14_FEMALEGENINF	IGFBP1	1.32e-05
N14_FEMALEGENINF	IGFBP6	4.71e-07
N14_FEMALEGENINF	IL17C	0.00018409
N14_FEMALEGENINF	IL18R1	0.00489941
N14_FEMALEGENINF	IL1RL1	0.00803313
N14_FEMALEGENINF	IL20RB	0.00170527
N14_FEMALEGENINF	INSL3	2.63e-104
N14_FEMALEGENINF	INSL5	1.28e-06
N14_FEMALEGENINF	ITGB6	1.6e-11
N14_FEMALEGENINF	ITIH4	8.25e-05
N14_FEMALEGENINF	IZUMO1	0.00065118
N14_FEMALEGENINF	KLK3	5.17e-06
N14_FEMALEGENINF	KRT18	2.51e-06
N14_FEMALEGENINF	KRT5	1e-07
N14_FEMALEGENINF	LBP	0.00128745
N14_FEMALEGENINF	LEFTY2	0.00443852
N14_FEMALEGENINF	LMOD1	0.00016126
N14_FEMALEGENINF	LRRN1	0.00806948
N14_FEMALEGENINF	LYZL2	6.75e-07
N14_FEMALEGENINF	MB	3.45e-07
N14_FEMALEGENINF	MERTK	0.00147553
N14_FEMALEGENINF	MET	0.0003337
N14_FEMALEGENINF	MMP3	4.49e-37
N14_FEMALEGENINF	MSMB	1.26e-14
N14_FEMALEGENINF	NCAN	9.42e-07
N14_FEMALEGENINF	NCR3LG1	1.66e-10
N14_FEMALEGENINF	NCS1	0.00263234
N14_FEMALEGENINF	NEFL	7.58e-05
N14_FEMALEGENINF	NPTX2	1.27e-12
N14_FEMALEGENINF	NPY	0.00949957
N14_FEMALEGENINF	OBP2B	3.63e-101
N14_FEMALEGENINF	OGN	3.43e-05
N14_FEMALEGENINF	PLA2G1B	1.66e-07
N14_FEMALEGENINF	PLA2G2A	1.22e-07
N14_FEMALEGENINF	PM20D1	0.00017243
N14_FEMALEGENINF	POMC	4.92e-06
N14_FEMALEGENINF	PRCP	0.00049897
N14_FEMALEGENINF	PROK1	3.92e-27
N14_FEMALEGENINF	PRTG	2.79e-05
N14_FEMALEGENINF	PSPN	1.43e-56
N14_FEMALEGENINF	PZP	3.45e-08
N14_FEMALEGENINF	RELT	6.85e-09
N14_FEMALEGENINF	RET	0.00035881
N14_FEMALEGENINF	RGMA	0.00529285
N14_FEMALEGENINF	SCARA5	0.00588203
N14_FEMALEGENINF	SCN3B	0.00725098
N14_FEMALEGENINF	SELP	0.00076976
N14_FEMALEGENINF	SERPINA6	1.7e-05
N14_FEMALEGENINF	SERPIND1	1.41e-06
N14_FEMALEGENINF	SHBG	0.00949957
N14_FEMALEGENINF	SLC16A1	0.00541377
N14_FEMALEGENINF	SLC39A5	0.00147636
N14_FEMALEGENINF	SOST	2.45e-12
N14_FEMALEGENINF	SPESP1	7.99e-51
N14_FEMALEGENINF	SPINK6	8.29e-05
N14_FEMALEGENINF	SPINT3	4.33e-61
N14_FEMALEGENINF	SPRR3	2.07e-19
N14_FEMALEGENINF	STC2	5.83e-06
N14_FEMALEGENINF	TCTN3	9.9e-05
N14_FEMALEGENINF	TEX101	4.38e-83
N14_FEMALEGENINF	TG	5.47e-06
N14_FEMALEGENINF	THY1	0.00905794
N14_FEMALEGENINF	TNFRSF19	1.23e-15
N14_FEMALEGENINF	TNFSF13B	0.00029048
N14_FEMALEGENINF	TSPAN1	9.52e-26
N14_FEMALEGENINF	TSPAN8	2.52e-07
N14_FEMALEGENINF	UBAC1	0.00877485
N14_FEMALEGENINF	VSNL1	0.0008083
N14_FEMALEGENINF	WFDC12	9.34e-17
N14_FEMALEGENINF	WFIKKN1	0.00351684
N14_FEMALEGENINF	WIF1	3.22e-05
N14_FEMALEGENINF	WNT9A	0.00251966
N14_FEMALEGENINF	XG	2.33e-88
K11_GASTRODUOULC	ACVRL1	1.02e-09
K11_GASTRODUOULC	ADA2	1.75e-06
K11_GASTRODUOULC	ADAMTS16	4.79e-08
K11_GASTRODUOULC	ADAMTSL2	0.00011778
K11_GASTRODUOULC	ADGRG1	7.48e-11
K11_GASTRODUOULC	ADM	9.92e-08
K11_GASTRODUOULC	AFM	0.00034803
K11_GASTRODUOULC	AGR2	0.00086997
K11_GASTRODUOULC	ALDH3A1	0.0059444
K11_GASTRODUOULC	ANGPT2	0.00012584
K11_GASTRODUOULC	ANGPTL4	1.2e-06
K11_GASTRODUOULC	ANXA10	1.13e-19
K11_GASTRODUOULC	AOC3	0.00251984
K11_GASTRODUOULC	BCAM	0.00084646
K11_GASTRODUOULC	C1QA	1.21e-05
K11_GASTRODUOULC	C7	9.15e-09
K11_GASTRODUOULC	CA12	1.52e-05
K11_GASTRODUOULC	CA9	1.49e-19
K11_GASTRODUOULC	CALB1	0.00062241
K11_GASTRODUOULC	CCDC80	0.0019514
K11_GASTRODUOULC	CCL11	4.06e-07
K11_GASTRODUOULC	CCL16	0.00103297
K11_GASTRODUOULC	CCL20	9.67e-06
K11_GASTRODUOULC	CCN5	2.72e-07
K11_GASTRODUOULC	CD14	6.94e-06
K11_GASTRODUOULC	CD209	0.00528624
K11_GASTRODUOULC	CD276	1.93e-12
K11_GASTRODUOULC	CD302	5.99e-08
K11_GASTRODUOULC	CDCP1	4.96e-06
K11_GASTRODUOULC	CDON	0.0015536
K11_GASTRODUOULC	CFC1	1.52e-05
K11_GASTRODUOULC	CGB3_CGB5_CGB8	5.97e-05
K11_GASTRODUOULC	CHGA	6.49e-59
K11_GASTRODUOULC	CHRDL2	0.00084646
K11_GASTRODUOULC	CKMT1A_CKMT1B	0.00229216
K11_GASTRODUOULC	CLEC10A	0.00695032
K11_GASTRODUOULC	CLSTN2	1.29e-06
K11_GASTRODUOULC	CPM	5.06e-05
K11_GASTRODUOULC	CRTAC1	0.00150655
K11_GASTRODUOULC	CSF1	0.0012414
K11_GASTRODUOULC	CSTB	0.00585783
K11_GASTRODUOULC	CTSV	0.00303689
K11_GASTRODUOULC	CXCL16	0.00089644
K11_GASTRODUOULC	DCBLD2	2.19e-09
K11_GASTRODUOULC	DCN	0.00136682
K11_GASTRODUOULC	DLL1	0.00588413
K11_GASTRODUOULC	DPP10	4.44e-07
K11_GASTRODUOULC	DSC2	0.00025423
K11_GASTRODUOULC	EDA2R	4.23e-11
K11_GASTRODUOULC	EFEMP1	0.00095749
K11_GASTRODUOULC	ELN	0.00510027
K11_GASTRODUOULC	ENPP7	0.00201017
K11_GASTRODUOULC	EPHA1	5.3e-06
K11_GASTRODUOULC	F2	0.00323083
K11_GASTRODUOULC	FAM20A	0.00590095
K11_GASTRODUOULC	FAM3B	0.00570199
K11_GASTRODUOULC	FETUB	0.00862243
K11_GASTRODUOULC	FGF23	0.00035043
K11_GASTRODUOULC	FGFR2	4.18e-11
K11_GASTRODUOULC	FLT3LG	0.00771822
K11_GASTRODUOULC	FLT4	0.00517222
K11_GASTRODUOULC	FNDC1	0.00074264
K11_GASTRODUOULC	FSTL3	9.68e-10
K11_GASTRODUOULC	FUT3_FUT5	1.13e-19
K11_GASTRODUOULC	GDF15	3.83e-05
K11_GASTRODUOULC	GDNF	1.21e-05
K11_GASTRODUOULC	GFRA1	3.07e-05
K11_GASTRODUOULC	GIP	8.17e-05
K11_GASTRODUOULC	HAVCR1	1.7e-15
K11_GASTRODUOULC	HAVCR2	0.00103297
K11_GASTRODUOULC	HS6ST1	0.00256635
K11_GASTRODUOULC	IGFBP4	4.59e-08
K11_GASTRODUOULC	IGFBPL1	9.29e-07
K11_GASTRODUOULC	IGSF3	0.00036652
K11_GASTRODUOULC	IGSF9	1.23e-08
K11_GASTRODUOULC	IL18R1	9.29e-07
K11_GASTRODUOULC	IL1R1	5.97e-05
K11_GASTRODUOULC	IL1R2	4.59e-08
K11_GASTRODUOULC	IL6	0.00176912
K11_GASTRODUOULC	INHBB	9.29e-07
K11_GASTRODUOULC	ISM1	8.24e-06
K11_GASTRODUOULC	KIAA0319	0.00197904
K11_GASTRODUOULC	KLK1	2.2e-05
K11_GASTRODUOULC	KRT19	0.00725805
K11_GASTRODUOULC	LAMB1	0.00840078
K11_GASTRODUOULC	LAMP3	0.00215621
K11_GASTRODUOULC	LCN15	0.0029495
K11_GASTRODUOULC	LGALS3BP	6.78e-07
K11_GASTRODUOULC	LILRA3	9.29e-07
K11_GASTRODUOULC	LIPF	4.95e-16
K11_GASTRODUOULC	LPL	0.00661083
K11_GASTRODUOULC	LRP11	0.00774027
K11_GASTRODUOULC	MDH1	6.78e-07
K11_GASTRODUOULC	MEGF9	0.00031718
K11_GASTRODUOULC	MEP1A	1.54e-06
K11_GASTRODUOULC	MFAP4	0.00367507
K11_GASTRODUOULC	MMP12	0.00031965
K11_GASTRODUOULC	MMP3	5.19e-11
K11_GASTRODUOULC	MMP9	0.0029495
K11_GASTRODUOULC	MYL3	0.00052465
K11_GASTRODUOULC	MZB1	3.73e-05
K11_GASTRODUOULC	NCS1	7.43e-11
K11_GASTRODUOULC	NEO1	0.00071967
K11_GASTRODUOULC	NPPB	0.00017888
K11_GASTRODUOULC	NPPC	0.00052465
K11_GASTRODUOULC	NRP1	4.95e-07
K11_GASTRODUOULC	PAMR1	0.00133774
K11_GASTRODUOULC	PF4	0.00441934
K11_GASTRODUOULC	PGA4	1.98e-82
K11_GASTRODUOULC	PGF	2.64e-08
K11_GASTRODUOULC	PGLYRP2	0.00167476
K11_GASTRODUOULC	PLAU	0.00030258
K11_GASTRODUOULC	PLAUR	0.00062241
K11_GASTRODUOULC	PNLIPRP1	0.00062241
K11_GASTRODUOULC	PON3	3.44e-06
K11_GASTRODUOULC	PSCA	2.69e-09
K11_GASTRODUOULC	PTH1R	0.00204918
K11_GASTRODUOULC	PTX3	2.97e-06
K11_GASTRODUOULC	PYY	0.0029495
K11_GASTRODUOULC	REG4	9.67e-06
K11_GASTRODUOULC	RELT	1.15e-05
K11_GASTRODUOULC	REN	2.75e-09
K11_GASTRODUOULC	RETN	0.00217516
K11_GASTRODUOULC	SCARA5	6.54e-06
K11_GASTRODUOULC	SCG3	0.00634991
K11_GASTRODUOULC	SCGB3A2	0.00016639
K11_GASTRODUOULC	SCRG1	0.00227517
K11_GASTRODUOULC	SDC1	0.00878247
K11_GASTRODUOULC	SEMA3F	5.83e-06
K11_GASTRODUOULC	SERPINA6	0.00842876
K11_GASTRODUOULC	SERPINF2	0.00294939
K11_GASTRODUOULC	SEZ6	0.00017623
K11_GASTRODUOULC	SEZ6L2	4.76e-06
K11_GASTRODUOULC	SFTPA2	0.0023574
K11_GASTRODUOULC	SMAD5	2.26e-05
K11_GASTRODUOULC	SMOC1	1.55e-22
K11_GASTRODUOULC	SPINK1	8.52e-08
K11_GASTRODUOULC	SPON1	5.46e-11
K11_GASTRODUOULC	SPON2	0.00099235
K11_GASTRODUOULC	SSC4D	3.73e-08
K11_GASTRODUOULC	SUSD2	0.00395007
K11_GASTRODUOULC	TAFA5	0.00203958
K11_GASTRODUOULC	TDGF1	8.86e-05
K11_GASTRODUOULC	TFF1	0.00060468
K11_GASTRODUOULC	TFF2	0.00012985
K11_GASTRODUOULC	THY1	0.00181617
K11_GASTRODUOULC	TIMP1	0.00155052
K11_GASTRODUOULC	TMPRSS15	0.00578392
K11_GASTRODUOULC	TNFRSF10C	3.07e-05
K11_GASTRODUOULC	TNFSF10	0.007518
K11_GASTRODUOULC	TPM3	0.00014539
K11_GASTRODUOULC	VCAM1	0.00387326
K11_GASTRODUOULC	VCAN	0.00150655
K11_GASTRODUOULC	VNN1	0.00098358
K11_GASTRODUOULC	VSIG2	0.00010181
K11_GASTRODUOULC	WNT9A	0.00063285
K11_OTHINT	ACP5	0.00068472
K11_OTHINT	ACRV1	0.00934254
K11_OTHINT	ACTA2	4.27e-07
K11_OTHINT	ACVRL1	0.00505391
K11_OTHINT	AFM	0.00162668
K11_OTHINT	BCAN	0.00165275
K11_OTHINT	C1QTNF1	0.00591356
K11_OTHINT	CA14	0.00547397
K11_OTHINT	CBLIF	5.21e-08
K11_OTHINT	CCDC80	1.75e-07
K11_OTHINT	CCL16	0.00115359
K11_OTHINT	CD99	0.00120914
K11_OTHINT	CDCP1	6.92e-09
K11_OTHINT	CHGA	9.69e-07
K11_OTHINT	CHRDL2	1.24e-06
K11_OTHINT	CRH	0.00393291
K11_OTHINT	CRISP3	0.00070516
K11_OTHINT	CST3	0.00231002
K11_OTHINT	CSTB	1.22e-05
K11_OTHINT	CXCL17	1.08e-08
K11_OTHINT	DLK1	1.4e-05
K11_OTHINT	DNER	0.00041847
K11_OTHINT	DPP6	0.00100058
K11_OTHINT	DPT	9.42e-05
K11_OTHINT	EPHA1	0.00554063
K11_OTHINT	FAM20A	0.00598819
K11_OTHINT	FSTL3	5.96e-07
K11_OTHINT	FURIN	0.00015185
K11_OTHINT	GUSB	1.4e-05
K11_OTHINT	HGF	7.22e-08
K11_OTHINT	HSPB6	5.47e-06
K11_OTHINT	IFNLR1	0.00100058
K11_OTHINT	IGFBP7	7.23e-15
K11_OTHINT	IGSF3	0.00554063
K11_OTHINT	IL18BP	0.00393291
K11_OTHINT	IL6	7.22e-08
K11_OTHINT	IL7R	0.00547397
K11_OTHINT	LBP	0.00041847
K11_OTHINT	LEPR	0.00107354
K11_OTHINT	LPL	0.00544547
K11_OTHINT	MMP12	0.00357294
K11_OTHINT	MSR1	2.72e-05
K11_OTHINT	MYBPC1	0.00039234
K11_OTHINT	NCAN	0.00082788
K11_OTHINT	NELL2	0.00108512
K11_OTHINT	NRP1	0.00132873
K11_OTHINT	ODAM	0.00164472
K11_OTHINT	PGA4	0.000304
K11_OTHINT	PGF	0.00231002
K11_OTHINT	PIGR	0.0004643
K11_OTHINT	PLA2G1B	0.00066791
K11_OTHINT	PODXL2	0.00024969
K11_OTHINT	PTPRR	0.00162668
K11_OTHINT	PTS	0.00110647
K11_OTHINT	REG3A	0.00200558
K11_OTHINT	SELL	0.00336282
K11_OTHINT	SEZ6L2	3.41e-07
K11_OTHINT	SPINK4	0.00012408
K11_OTHINT	SPON1	2.62e-08
K11_OTHINT	STC1	2e-05
K11_OTHINT	TFRC	6.11e-05
K11_OTHINT	TMPRSS5	0.00554063
K11_OTHINT	TNFRSF10B	0.00050559
K11_OTHINT	VEGFA	0.000221
K11_OTHINT	VSIG2	1.81e-06
K11_OTHINT	WFDC12	0.00591356
C3_SQUOMOUS_CELL_CARCINOMA_SKIN_EXALLC	ADAMTS16	0.00047462
C3_SQUOMOUS_CELL_CARCINOMA_SKIN_EXALLC	ADGRG1	1.25e-05
C3_SQUOMOUS_CELL_CARCINOMA_SKIN_EXALLC	AMY2A	0.00013755
C3_SQUOMOUS_CELL_CARCINOMA_SKIN_EXALLC	AZU1	0.00095586
C3_SQUOMOUS_CELL_CARCINOMA_SKIN_EXALLC	CD59	0.00465857
C3_SQUOMOUS_CELL_CARCINOMA_SKIN_EXALLC	CDCP1	1.8e-06
C3_SQUOMOUS_CELL_CARCINOMA_SKIN_EXALLC	CELA3A	6.79e-05
C3_SQUOMOUS_CELL_CARCINOMA_SKIN_EXALLC	CELSR2	0.00631715
C3_SQUOMOUS_CELL_CARCINOMA_SKIN_EXALLC	COL6A3	0.00450772
C3_SQUOMOUS_CELL_CARCINOMA_SKIN_EXALLC	CTSV	0.00631715
C3_SQUOMOUS_CELL_CARCINOMA_SKIN_EXALLC	CXCL16	0.0002817
C3_SQUOMOUS_CELL_CARCINOMA_SKIN_EXALLC	CXCL9	0.00789249
C3_SQUOMOUS_CELL_CARCINOMA_SKIN_EXALLC	DLK1	0.00581734
C3_SQUOMOUS_CELL_CARCINOMA_SKIN_EXALLC	DSC2	0.00631715
C3_SQUOMOUS_CELL_CARCINOMA_SKIN_EXALLC	EDA2R	0.00013755
C3_SQUOMOUS_CELL_CARCINOMA_SKIN_EXALLC	ENG	9.77e-05
C3_SQUOMOUS_CELL_CARCINOMA_SKIN_EXALLC	FABP4	0.00402883
C3_SQUOMOUS_CELL_CARCINOMA_SKIN_EXALLC	FUT3_FUT5	0.00450087
C3_SQUOMOUS_CELL_CARCINOMA_SKIN_EXALLC	GALNT10	0.00920209
C3_SQUOMOUS_CELL_CARCINOMA_SKIN_EXALLC	HSPB6	0.00013755
C3_SQUOMOUS_CELL_CARCINOMA_SKIN_EXALLC	IGFBP1	0.00402883
C3_SQUOMOUS_CELL_CARCINOMA_SKIN_EXALLC	IGFBP3	0.00021095
C3_SQUOMOUS_CELL_CARCINOMA_SKIN_EXALLC	KIT	0.00015885
C3_SQUOMOUS_CELL_CARCINOMA_SKIN_EXALLC	LAYN	1.25e-05
C3_SQUOMOUS_CELL_CARCINOMA_SKIN_EXALLC	LILRB1	0.00612738
C3_SQUOMOUS_CELL_CARCINOMA_SKIN_EXALLC	LILRB5	8.94e-05
C3_SQUOMOUS_CELL_CARCINOMA_SKIN_EXALLC	LTBP2	0.00376772
C3_SQUOMOUS_CELL_CARCINOMA_SKIN_EXALLC	MFAP5	0.00789249
C3_SQUOMOUS_CELL_CARCINOMA_SKIN_EXALLC	MMP12	0.00363923
C3_SQUOMOUS_CELL_CARCINOMA_SKIN_EXALLC	NEFL	5.67e-08
C3_SQUOMOUS_CELL_CARCINOMA_SKIN_EXALLC	NOTCH2	0.00450772
C3_SQUOMOUS_CELL_CARCINOMA_SKIN_EXALLC	NOTCH3	0.00789249
C3_SQUOMOUS_CELL_CARCINOMA_SKIN_EXALLC	PAEP	0.0011733
C3_SQUOMOUS_CELL_CARCINOMA_SKIN_EXALLC	PDGFA	0.00020294
C3_SQUOMOUS_CELL_CARCINOMA_SKIN_EXALLC	PGF	0.00450772
C3_SQUOMOUS_CELL_CARCINOMA_SKIN_EXALLC	PGLYRP1	0.00747103
C3_SQUOMOUS_CELL_CARCINOMA_SKIN_EXALLC	PLA2G1B	0.00402883
C3_SQUOMOUS_CELL_CARCINOMA_SKIN_EXALLC	PRTN3	0.00227095
C3_SQUOMOUS_CELL_CARCINOMA_SKIN_EXALLC	PTGDS	0.00016527
C3_SQUOMOUS_CELL_CARCINOMA_SKIN_EXALLC	RSPO3	4.59e-06
C3_SQUOMOUS_CELL_CARCINOMA_SKIN_EXALLC	SERPINA11	0.00227095
C3_SQUOMOUS_CELL_CARCINOMA_SKIN_EXALLC	SEZ6L2	1.89e-08
C3_SQUOMOUS_CELL_CARCINOMA_SKIN_EXALLC	SMOC1	0.00620224
C3_SQUOMOUS_CELL_CARCINOMA_SKIN_EXALLC	SUSD2	0.00011612
C3_SQUOMOUS_CELL_CARCINOMA_SKIN_EXALLC	SUSD5	1.89e-08
C3_SQUOMOUS_CELL_CARCINOMA_SKIN_EXALLC	TGFBI	0.00227095
C3_SQUOMOUS_CELL_CARCINOMA_SKIN_EXALLC	TREM2	0.00920209
C3_SQUOMOUS_CELL_CARCINOMA_SKIN_EXALLC	TSPAN1	0.00227095
C3_OTHER_SKIN_EXALLC	ADGRE5	0.00279725
C3_OTHER_SKIN_EXALLC	CA14	0.00623553
C3_OTHER_SKIN_EXALLC	CD55	0.00414695
C3_OTHER_SKIN_EXALLC	CDON	8.98e-05
C3_OTHER_SKIN_EXALLC	CKB	0.00442144
C3_OTHER_SKIN_EXALLC	DPT	0.0056639
C3_OTHER_SKIN_EXALLC	EGFR	0.00782509
C3_OTHER_SKIN_EXALLC	ELN	5.92e-07
C3_OTHER_SKIN_EXALLC	FGF5	0.00019697
C3_OTHER_SKIN_EXALLC	GDF15	0.00760477
C3_OTHER_SKIN_EXALLC	GGT1	0.00466097
C3_OTHER_SKIN_EXALLC	IGFBP2	0.00068235
C3_OTHER_SKIN_EXALLC	ITGAM	0.00822768
C3_OTHER_SKIN_EXALLC	LECT2	2.85e-06
C3_OTHER_SKIN_EXALLC	LTBP2	4.91e-06
C3_OTHER_SKIN_EXALLC	MIA	0.0056639
C3_OTHER_SKIN_EXALLC	MSLN	0.00099441
C3_OTHER_SKIN_EXALLC	NCAM2	0.00719636
C3_OTHER_SKIN_EXALLC	NEFL	5.18e-05
C3_OTHER_SKIN_EXALLC	PAM	2.73e-06
C3_OTHER_SKIN_EXALLC	RSPO3	5.92e-07
C3_OTHER_SKIN_EXALLC	TGOLN2	5.18e-05
C3_OTHER_SKIN_EXALLC	TNFRSF10B	8.54e-06
C3_OTHER_SKIN_EXALLC	TNXB	4.55e-05
M13_SHOULDER	AMBP	0.00689642
M13_SHOULDER	CD80	0.00120298
M13_SHOULDER	FUOM	0.00650287
M13_SHOULDER	GAST	0.00120298
M13_SHOULDER	GFRA1	0.00650287
M13_SHOULDER	IGSF9	0.00689642
M13_SHOULDER	LGALS3	0.00163826
M13_SHOULDER	PON3	0.00689642
N14_RENALTUB	ACHE	9.01e-05
N14_RENALTUB	ADAM12	2.81e-12
N14_RENALTUB	ADAM9	6.16e-07
N14_RENALTUB	ADAMTSL2	0.00010196
N14_RENALTUB	ADGRG2	5.07e-05
N14_RENALTUB	ADIPOQ	9.34e-07
N14_RENALTUB	ADM	1.25e-11
N14_RENALTUB	AFM	1.5e-05
N14_RENALTUB	AHNAK	2.02e-09
N14_RENALTUB	AHNAK2	1.17e-05
N14_RENALTUB	AHSG	8.36e-07
N14_RENALTUB	AMBP	1.43e-38
N14_RENALTUB	AMY2A	5.63e-05
N14_RENALTUB	AMY2B	2.05e-05
N14_RENALTUB	ANGPTL1	7.15e-07
N14_RENALTUB	ANGPTL4	4.49e-24
N14_RENALTUB	AOC1	0.00071646
N14_RENALTUB	APOA1	3.04e-05
N14_RENALTUB	APOA4	0.00164896
N14_RENALTUB	APOC1	1.55e-13
N14_RENALTUB	APOD	8.5e-05
N14_RENALTUB	APOF	0.00311278
N14_RENALTUB	AREG	1.95e-06
N14_RENALTUB	ART3	0.00013383
N14_RENALTUB	ASGR2	1.09e-09
N14_RENALTUB	ASS1	4.41e-09
N14_RENALTUB	B2M	4.32e-15
N14_RENALTUB	BPIFA2	0.00162822
N14_RENALTUB	BRK1	0.00673139
N14_RENALTUB	BSG	8.1e-32
N14_RENALTUB	BTD	0.0060153
N14_RENALTUB	BTN2A1	3.25e-14
N14_RENALTUB	C1R	0.00095857
N14_RENALTUB	C9	2.14e-29
N14_RENALTUB	CA3	1.26e-11
N14_RENALTUB	CA4	5.23e-16
N14_RENALTUB	CA9	0.00132069
N14_RENALTUB	CALCA	7.92e-07
N14_RENALTUB	CALCB	0.00102489
N14_RENALTUB	CAPG	1.64e-10
N14_RENALTUB	CCER2	4.55e-09
N14_RENALTUB	CCL11	0.00871653
N14_RENALTUB	CCL15	2.22e-25
N14_RENALTUB	CCL18	5.07e-25
N14_RENALTUB	CCL20	3.51e-05
N14_RENALTUB	CCL21	2.76e-33
N14_RENALTUB	CCL23	2.16e-06
N14_RENALTUB	CCL28	0.00089086
N14_RENALTUB	CCL8	1.83e-07
N14_RENALTUB	CD14	0.00054981
N14_RENALTUB	CD160	1.5e-11
N14_RENALTUB	CD207	4.86e-08
N14_RENALTUB	CD27	4.62e-12
N14_RENALTUB	CD300LF	2.76e-05
N14_RENALTUB	CD300LG	3.89e-06
N14_RENALTUB	CD302	6.12e-06
N14_RENALTUB	CD55	2.41e-18
N14_RENALTUB	CD59	1.46e-12
N14_RENALTUB	CD72	0.000501
N14_RENALTUB	CD93	1.5e-10
N14_RENALTUB	CDH1	3.59e-30
N14_RENALTUB	CDSN	1.11e-14
N14_RENALTUB	CEACAM5	0.00757521
N14_RENALTUB	CELSR2	1.37e-09
N14_RENALTUB	CFD	5.57e-05
N14_RENALTUB	CFHR2	0.00851305
N14_RENALTUB	CFP	4.24e-07
N14_RENALTUB	CGA	7.64e-08
N14_RENALTUB	CHEK2	0.00031918
N14_RENALTUB	CHGA	3.21e-05
N14_RENALTUB	CHI3L1	1.98e-22
N14_RENALTUB	CKB	1.88e-12
N14_RENALTUB	CLEC14A	2.63e-12
N14_RENALTUB	CLEC4M	3.24e-11
N14_RENALTUB	CLMP	7.69e-60
N14_RENALTUB	CNDP1	1.03e-09
N14_RENALTUB	COL18A1	0.00099246
N14_RENALTUB	COL1A1	9.05e-13
N14_RENALTUB	COL6A3	1.72e-29
N14_RENALTUB	COLEC12	2.7e-07
N14_RENALTUB	CPA4	1.86e-13
N14_RENALTUB	CRELD1	3.52e-15
N14_RENALTUB	CST3	6.39e-30
N14_RENALTUB	CSTB	2.9e-17
N14_RENALTUB	CTRL	9.06e-09
N14_RENALTUB	CTSD	0.00116165
N14_RENALTUB	CTSE	2.13e-05
N14_RENALTUB	CTSZ	0.00432144
N14_RENALTUB	CXCL9	0.00883651
N14_RENALTUB	DLK1	0.00288444
N14_RENALTUB	DPP4	1.11e-06
N14_RENALTUB	DPT	0.00067413
N14_RENALTUB	ECM1	6.96e-06
N14_RENALTUB	EDA2R	5.56e-19
N14_RENALTUB	EDIL3	1.06e-05
N14_RENALTUB	EGFR	1.43e-16
N14_RENALTUB	EIF4G1	0.0001879
N14_RENALTUB	ELN	0.0041363
N14_RENALTUB	ENG	8.51e-11
N14_RENALTUB	ENO3	0.00481775
N14_RENALTUB	ENPP2	0.00165571
N14_RENALTUB	ENPP5	5.85e-10
N14_RENALTUB	ENPP6	1.2e-16
N14_RENALTUB	EPHA1	1.26e-11
N14_RENALTUB	EPHA4	0.00124938
N14_RENALTUB	EPHB6	4.86e-08
N14_RENALTUB	F11	7e-13
N14_RENALTUB	F12	3.03e-07
N14_RENALTUB	F2	0.00059369
N14_RENALTUB	F3	0.00115424
N14_RENALTUB	FABP1	1.82e-08
N14_RENALTUB	FAM20A	0.00491099
N14_RENALTUB	FAM3C	2.25e-09
N14_RENALTUB	FAS	0.00054006
N14_RENALTUB	FASLG	0.00190239
N14_RENALTUB	FBLN2	8.59e-06
N14_RENALTUB	FCRL3	2.16e-07
N14_RENALTUB	FGF23	1.57e-16
N14_RENALTUB	FOLR2	4.64e-27
N14_RENALTUB	FST	3.46e-07
N14_RENALTUB	FSTL3	1.69e-23
N14_RENALTUB	GALNT2	0.00182634
N14_RENALTUB	GAS6	7.61e-24
N14_RENALTUB	GDF15	1.36e-16
N14_RENALTUB	GFRA1	1.63e-22
N14_RENALTUB	GIP	2.23e-06
N14_RENALTUB	GNPDA2	0.00502441
N14_RENALTUB	GPC1	1.49e-09
N14_RENALTUB	GPR15L	0.00432144
N14_RENALTUB	GPR37	6.47e-13
N14_RENALTUB	GUCA2A	0.00162038
N14_RENALTUB	HAVCR1	4e-06
N14_RENALTUB	HS3ST3B1	5.64e-05
N14_RENALTUB	HSDL2	0.00374812
N14_RENALTUB	HSPB6	1.12e-19
N14_RENALTUB	HSPG2	7.63e-40
N14_RENALTUB	IFNLR1	1.67e-18
N14_RENALTUB	IGFBP4	2.77e-05
N14_RENALTUB	IGFBP6	1.61e-18
N14_RENALTUB	IGLC2	8e-08
N14_RENALTUB	IGSF21	0.00061415
N14_RENALTUB	IGSF9	7.6e-05
N14_RENALTUB	IL17C	1.84e-27
N14_RENALTUB	IL17D	1.47e-06
N14_RENALTUB	IL19	8.53e-08
N14_RENALTUB	IL2RA	3.97e-22
N14_RENALTUB	IL36G	3.12e-07
N14_RENALTUB	IL6ST	0.00029699
N14_RENALTUB	INHBB	2.06e-08
N14_RENALTUB	INSL4	3.46e-07
N14_RENALTUB	ITGAL	4.07e-07
N14_RENALTUB	ITGB6	3.87e-12
N14_RENALTUB	JAM2	3.13e-32
N14_RENALTUB	KIR2DS4	3.88e-06
N14_RENALTUB	KIRREL2	0.000125
N14_RENALTUB	KITLG	9.94e-11
N14_RENALTUB	KLB	0.00083727
N14_RENALTUB	KLK13	0.00691318
N14_RENALTUB	KLK7	0.00190835
N14_RENALTUB	KLK8	5.08e-11
N14_RENALTUB	KLKB1	1.2e-16
N14_RENALTUB	KRT17	0.00011321
N14_RENALTUB	KRT19	1.62e-39
N14_RENALTUB	KRT5	3.3e-12
N14_RENALTUB	LAIR1	4.72e-08
N14_RENALTUB	LAIR2	4.3e-08
N14_RENALTUB	LAMP1	4.13e-10
N14_RENALTUB	LAMP3	4.33e-05
N14_RENALTUB	LAT	0.00143595
N14_RENALTUB	LAYN	0.00053953
N14_RENALTUB	LCAT	6.93e-08
N14_RENALTUB	LEFTY2	6.08e-06
N14_RENALTUB	LHB	0.00508527
N14_RENALTUB	LMOD1	4.62e-05
N14_RENALTUB	LTBP2	7.78e-18
N14_RENALTUB	LY6D	3.96e-06
N14_RENALTUB	LY96	1.19e-05
N14_RENALTUB	LYVE1	0.00059369
N14_RENALTUB	MAN1A2	0.00332908
N14_RENALTUB	MANSC4	1.12e-05
N14_RENALTUB	MB	1.08e-12
N14_RENALTUB	MDH1	0.006703
N14_RENALTUB	MENT	1.18e-12
N14_RENALTUB	MEPE	6.91e-31
N14_RENALTUB	MIA	7.92e-10
N14_RENALTUB	MMP10	5.03e-12
N14_RENALTUB	MMP12	9.27e-17
N14_RENALTUB	MMP3	5.3e-09
N14_RENALTUB	MSLN	5.88e-26
N14_RENALTUB	MXRA8	0.00348441
N14_RENALTUB	MYL3	0.00109474
N14_RENALTUB	NAGA	0.00469396
N14_RENALTUB	NBL1	1.43e-38
N14_RENALTUB	NCS1	2.98e-12
N14_RENALTUB	NECTIN4	5.38e-32
N14_RENALTUB	NEFL	7.65e-11
N14_RENALTUB	NPC2	1.11e-10
N14_RENALTUB	OCLN	7.5e-05
N14_RENALTUB	OGN	9.48e-56
N14_RENALTUB	ORM1	9.97e-07
N14_RENALTUB	OXT	8.39e-05
N14_RENALTUB	PAG1	0.00052603
N14_RENALTUB	PF4	5.7e-05
N14_RENALTUB	PLA2G10	0.00112299
N14_RENALTUB	PLA2G1B	2.7e-07
N14_RENALTUB	PLG	1.5e-05
N14_RENALTUB	POMC	0.00054089
N14_RENALTUB	PON1	0.00930013
N14_RENALTUB	PPY	1.65e-12
N14_RENALTUB	PRAP1	0.00020001
N14_RENALTUB	PRL	5.84e-13
N14_RENALTUB	PRND	0.00013063
N14_RENALTUB	PROC	6.48e-05
N14_RENALTUB	PROS1	4.76e-31
N14_RENALTUB	PRSS8	1.21e-27
N14_RENALTUB	PRTG	5.78e-09
N14_RENALTUB	PTGDS	1.44e-09
N14_RENALTUB	PTH1R	0.00019504
N14_RENALTUB	PTN	0.00580379
N14_RENALTUB	PTPRB	7.26e-06
N14_RENALTUB	PTPRC	8.77e-06
N14_RENALTUB	PTPRR	8.67e-20
N14_RENALTUB	PTPRS	5.36e-12
N14_RENALTUB	RAB6B	0.00055467
N14_RENALTUB	RARRES2	5.14e-18
N14_RENALTUB	REG1A	4.22e-13
N14_RENALTUB	REG3A	1.22e-26
N14_RENALTUB	REG4	1.92e-10
N14_RENALTUB	RELT	7.85e-28
N14_RENALTUB	RET	1.79e-06
N14_RENALTUB	RGMA	3.46e-07
N14_RENALTUB	RLN2	0.00944382
N14_RENALTUB	RNASE1	1.61e-18
N14_RENALTUB	RNASE4	1.32e-31
N14_RENALTUB	RNASE6	1.74e-07
N14_RENALTUB	RNASET2	0.00704392
N14_RENALTUB	RTN4R	5.28e-21
N14_RENALTUB	S100A13	0.00423203
N14_RENALTUB	S100P	0.00061299
N14_RENALTUB	SAA4	0.00124302
N14_RENALTUB	SBSN	6.7e-11
N14_RENALTUB	SCG2	2.05e-31
N14_RENALTUB	SCGB1A1	2.06e-11
N14_RENALTUB	SCGB3A2	9.75e-09
N14_RENALTUB	SCGN	0.00093798
N14_RENALTUB	SCN4B	0.000189
N14_RENALTUB	SCT	3.3e-06
N14_RENALTUB	SEL1L	3.12e-05
N14_RENALTUB	SELL	2.66e-15
N14_RENALTUB	SELPLG	0.00037556
N14_RENALTUB	SEMA3F	1.04e-42
N14_RENALTUB	SERPINC1	0.00269226
N14_RENALTUB	SERPINF1	7.48e-11
N14_RENALTUB	SERPINI1	1.14e-05
N14_RENALTUB	SFRP4	1.2e-05
N14_RENALTUB	SGSH	0.00432144
N14_RENALTUB	SLC39A5	1.05e-18
N14_RENALTUB	SMOC2	2.19e-06
N14_RENALTUB	SMPDL3A	2.7e-08
N14_RENALTUB	SNX9	1.6e-09
N14_RENALTUB	SOD3	1.65e-12
N14_RENALTUB	SPINK1	3.48e-13
N14_RENALTUB	SPINK4	0.00232657
N14_RENALTUB	SPINK5	2.88e-24
N14_RENALTUB	SPINK6	1.4e-78
N14_RENALTUB	SPON1	0.00019504
N14_RENALTUB	SSC4D	0.00311278
N14_RENALTUB	STC1	1.65e-06
N14_RENALTUB	SULT2A1	1.43e-06
N14_RENALTUB	SUMF2	9.75e-09
N14_RENALTUB	SUSD5	6.91e-05
N14_RENALTUB	TCL1A	0.00232657
N14_RENALTUB	TFF3	6.32e-117
N14_RENALTUB	TGOLN2	8.61e-38
N14_RENALTUB	TIMP4	3.55e-13
N14_RENALTUB	TMPRSS11D	0.00914274
N14_RENALTUB	TNF	0.00322519
N14_RENALTUB	TNFRSF10A	1.48e-15
N14_RENALTUB	TNFRSF10B	1.12e-33
N14_RENALTUB	TNFRSF10C	1.37e-09
N14_RENALTUB	TNFRSF13B	8.19e-21
N14_RENALTUB	TNFRSF19	1.44e-27
N14_RENALTUB	TNFRSF4	0.00501974
N14_RENALTUB	TNFRSF6B	1.54e-08
N14_RENALTUB	TNFRSF9	1.43e-06
N14_RENALTUB	TNFSF13	2.16e-06
N14_RENALTUB	TTR	1.35e-05
N14_RENALTUB	VASN	0.00038585
N14_RENALTUB	VMO1	0.00019969
N14_RENALTUB	VSIG4	0.00720403
N14_RENALTUB	WAS	0.00301459
N14_RENALTUB	WFDC2	3.83e-08
N14_RENALTUB	WFIKKN2	5.97e-19
N14_RENALTUB	XG	1.13e-05
N14_RENALTUB	XPNPEP2	2.07e-07
K11_CONSTIPATION	ADGRD1	0.00232176
K11_CONSTIPATION	ADGRE2	0.00012552
K11_CONSTIPATION	ASS1	0.00970166
K11_CONSTIPATION	CD177	0.00367776
K11_CONSTIPATION	CD33	0.00997279
K11_CONSTIPATION	CGB3_CGB5_CGB8	0.00011783
K11_CONSTIPATION	CLU	0.00276285
K11_CONSTIPATION	CSF1R	0.00518548
K11_CONSTIPATION	DPT	0.00914322
K11_CONSTIPATION	ENPP5	1.02e-05
K11_CONSTIPATION	ITIH4	0.00232176
K11_CONSTIPATION	LGALS3	0.00997279
K11_CONSTIPATION	NELL1	0.00800607
K11_CONSTIPATION	ODAM	0.00997279
K11_CONSTIPATION	PAM	0.00448202
K11_CONSTIPATION	PON3	0.00997279
K11_CONSTIPATION	PPY	0.00024848
K11_CONSTIPATION	PTPRS	0.00177071
K11_CONSTIPATION	REG3A	0.00027715
K11_CONSTIPATION	SBSN	0.00071315
K11_CONSTIPATION	SCT	0.00011783
K11_CONSTIPATION	SERPIND1	0.00896636
K11_CONSTIPATION	SOD3	0.00071315
K11_CONSTIPATION	SPP1	0.00232176
K11_CONSTIPATION	STC2	2.35e-05
K11_CONSTIPATION	TDGF1	0.00405034
K11_CONSTIPATION	TGOLN2	0.00448202
K11_CONSTIPATION	TNFRSF4	1.02e-05
K11_CONSTIPATION	XG	0.00914322
L12_CELLULITIS	ACE2	0.00620641
L12_CELLULITIS	ACRV1	1.69e-05
L12_CELLULITIS	ADA2	0.00183053
L12_CELLULITIS	ADAM12	5.17e-08
L12_CELLULITIS	ADAMTS15	0.0001937
L12_CELLULITIS	ADGRE2	2.15e-06
L12_CELLULITIS	ANGPT2	0.00315727
L12_CELLULITIS	ANGPTL7	0.0004723
L12_CELLULITIS	APOA1	0.00053326
L12_CELLULITIS	APOC1	0.00011447
L12_CELLULITIS	BCAN	1.03e-06
L12_CELLULITIS	CA9	0.0049077
L12_CELLULITIS	CCN3	1.82e-08
L12_CELLULITIS	CD276	4.27e-05
L12_CELLULITIS	CDH2	3.33e-05
L12_CELLULITIS	CEACAM6	0.0095426
L12_CELLULITIS	CELA2A	0.00215453
L12_CELLULITIS	CHAD	0.00068404
L12_CELLULITIS	CHGB	0.00125625
L12_CELLULITIS	CLEC3B	0.00035186
L12_CELLULITIS	CNDP1	0.00848625
L12_CELLULITIS	CNTN1	3.06e-11
L12_CELLULITIS	CNTN3	5.28e-08
L12_CELLULITIS	CPE	0.00149318
L12_CELLULITIS	CRELD1	4.15e-15
L12_CELLULITIS	CRH	0.0004607
L12_CELLULITIS	CST6	0.00028889
L12_CELLULITIS	DCBLD2	0.00038325
L12_CELLULITIS	DEFB4A_DEFB4B	0.00182056
L12_CELLULITIS	DSG4	1.16e-07
L12_CELLULITIS	EDA2R	2.84e-14
L12_CELLULITIS	EFNA1	0.00119799
L12_CELLULITIS	EPHA1	0.00021299
L12_CELLULITIS	EPO	0.00422503
L12_CELLULITIS	F9	0.00532011
L12_CELLULITIS	FABP4	5.28e-08
L12_CELLULITIS	FASLG	0.00027161
L12_CELLULITIS	FGA	0.00264927
L12_CELLULITIS	FGFR4	0.00128765
L12_CELLULITIS	FLT3LG	0.0001659
L12_CELLULITIS	FOLR1	0.00050224
L12_CELLULITIS	GAST	0.00532011
L12_CELLULITIS	GCHFR	0.00060086
L12_CELLULITIS	GDF15	3.23e-06
L12_CELLULITIS	GHRL	0.00053326
L12_CELLULITIS	GPC1	0.00029609
L12_CELLULITIS	GUSB	1.16e-07
L12_CELLULITIS	HAVCR1	8.77e-16
L12_CELLULITIS	HEG1	1.6e-05
L12_CELLULITIS	HLA_E	0.00013597
L12_CELLULITIS	HNMT	0.00548987
L12_CELLULITIS	HSPB6	2.11e-06
L12_CELLULITIS	IGFBP4	3.35e-06
L12_CELLULITIS	IGSF21	0.00010513
L12_CELLULITIS	IGSF9	0.00058663
L12_CELLULITIS	IL19	0.0025133
L12_CELLULITIS	IL6	0.00527893
L12_CELLULITIS	JCHAIN	0.00438901
L12_CELLULITIS	KLK14	5.28e-08
L12_CELLULITIS	KLK3	0.00971954
L12_CELLULITIS	KLRF1	0.00646548
L12_CELLULITIS	KRT18	5.12e-05
L12_CELLULITIS	LEP	0.0012245
L12_CELLULITIS	LILRB4	0.00125625
L12_CELLULITIS	LPL	0.00215179
L12_CELLULITIS	LRG1	0.00264927
L12_CELLULITIS	LRRN1	0.00064591
L12_CELLULITIS	LTBP3	7.26e-05
L12_CELLULITIS	LTBR	0.00953893
L12_CELLULITIS	MAMDC2	0.00345759
L12_CELLULITIS	MAP1LC3A	0.00935968
L12_CELLULITIS	MFAP5	0.00021913
L12_CELLULITIS	MXRA8	0.00023326
L12_CELLULITIS	MYL3	3.5e-05
L12_CELLULITIS	MZB1	0.00021934
L12_CELLULITIS	NBL1	7.66e-09
L12_CELLULITIS	NCAM1	6.24e-08
L12_CELLULITIS	NCAM2	0.00035186
L12_CELLULITIS	NCAN	8.35e-13
L12_CELLULITIS	NEFL	0.00016267
L12_CELLULITIS	NELL1	1.76e-12
L12_CELLULITIS	NELL2	0.00180465
L12_CELLULITIS	OGN	5.54e-07
L12_CELLULITIS	OMG	0.00011474
L12_CELLULITIS	OPTC	0.00041596
L12_CELLULITIS	PAEP	0.00065978
L12_CELLULITIS	PCOLCE	0.00249198
L12_CELLULITIS	PDGFA	0.00100472
L12_CELLULITIS	PGA4	1.16e-07
L12_CELLULITIS	PI3	2.62e-08
L12_CELLULITIS	PLA2G1B	0.00648036
L12_CELLULITIS	PLXNB2	0.00135169
L12_CELLULITIS	PODXL2	4.27e-05
L12_CELLULITIS	PON1	6.23e-05
L12_CELLULITIS	PON3	0.00264927
L12_CELLULITIS	PRAP1	8.73e-11
L12_CELLULITIS	PRND	5.12e-05
L12_CELLULITIS	PROS1	0.00024126
L12_CELLULITIS	PRSS8	3.33e-05
L12_CELLULITIS	PSPN	0.00041773
L12_CELLULITIS	PTP4A3	0.00238047
L12_CELLULITIS	PTPRR	0.00015478
L12_CELLULITIS	PTS	0.00625567
L12_CELLULITIS	PYY	0.00854282
L12_CELLULITIS	REN	7.14e-13
L12_CELLULITIS	RNASE1	4.46e-05
L12_CELLULITIS	RNASE4	0.00060086
L12_CELLULITIS	RNASE6	0.00184052
L12_CELLULITIS	SCARA5	5.17e-08
L12_CELLULITIS	SCARF2	0.00151423
L12_CELLULITIS	SCRG1	0.00239715
L12_CELLULITIS	SDC4	2.68e-05
L12_CELLULITIS	SEZ6L	2.62e-05
L12_CELLULITIS	SEZ6L2	0.0024493
L12_CELLULITIS	SLC39A14	3.83e-06
L12_CELLULITIS	SNX2	0.00298707
L12_CELLULITIS	SORCS2	1.97e-10
L12_CELLULITIS	SPESP1	0.0022137
L12_CELLULITIS	SPINK6	0.00595176
L12_CELLULITIS	SPINT3	1.4e-07
L12_CELLULITIS	SSC4D	0.00279683
L12_CELLULITIS	STC1	2.72e-06
L12_CELLULITIS	TCTN3	0.00018248
L12_CELLULITIS	TFRC	0.00338672
L12_CELLULITIS	THBS4	0.00020352
L12_CELLULITIS	THY1	0.00785984
L12_CELLULITIS	TMPRSS5	9e-05
L12_CELLULITIS	TNFRSF12A	0.00841334
L12_CELLULITIS	TNFRSF19	5.12e-05
L12_CELLULITIS	TNFRSF6B	0.00183053
L12_CELLULITIS	TNFSF12	1.75e-07
L12_CELLULITIS	TNFSF13	0.00114879
L12_CELLULITIS	TTR	0.00029609
L12_CELLULITIS	UMOD	0.00013979
L12_CELLULITIS	VEGFA	0.00188463
L12_CELLULITIS	VWC2	0.00037939
L12_CELLULITIS	WFDC2	0.00065811
L12_CELLULITIS	XG	0.00021934
J10_LOWERINF	ADA2	0.00019905
J10_LOWERINF	ADAMTS13	3.47e-12
J10_LOWERINF	ADAMTSL2	1.72e-05
J10_LOWERINF	ADGRG1	2.05e-07
J10_LOWERINF	ADGRG2	0.00645488
J10_LOWERINF	ADM	5.06e-05
J10_LOWERINF	AGRN	0.00017757
J10_LOWERINF	AHSG	0.00063683
J10_LOWERINF	ANGPT2	0.00020921
J10_LOWERINF	APOA1	1.9e-06
J10_LOWERINF	APOA2	0.00015451
J10_LOWERINF	APOC1	0.00661133
J10_LOWERINF	APOE	1.16e-09
J10_LOWERINF	APOF	1.04e-05
J10_LOWERINF	APOL1	0.00360178
J10_LOWERINF	BRK1	0.00343793
J10_LOWERINF	CACYBP	2.62e-08
J10_LOWERINF	CALCA	0.00794894
J10_LOWERINF	CASP3	4.39e-10
J10_LOWERINF	CCL7	4.01e-10
J10_LOWERINF	CD1C	6.89e-08
J10_LOWERINF	CD300E	1.72e-05
J10_LOWERINF	CD300LF	2.74e-06
J10_LOWERINF	CD5L	0.00357078
J10_LOWERINF	CD86	2.74e-06
J10_LOWERINF	CDCP1	0.00029379
J10_LOWERINF	CDH2	6.76e-09
J10_LOWERINF	CEACAM8	0.00258074
J10_LOWERINF	CFHR5	0.00388947
J10_LOWERINF	CHIT1	0.00286734
J10_LOWERINF	CLEC3B	1.18e-09
J10_LOWERINF	CLEC4D	9.9e-06
J10_LOWERINF	CLEC6A	0.00010082
J10_LOWERINF	CNTN1	1.53e-09
J10_LOWERINF	COL18A1	4.33e-07
J10_LOWERINF	COL4A1	0.0015051
J10_LOWERINF	CR1	0.0028897
J10_LOWERINF	CRELD1	1e-06
J10_LOWERINF	CRH	0.00554404
J10_LOWERINF	CSF1R	0.0046144
J10_LOWERINF	CSTB	1.17e-06
J10_LOWERINF	EDA2R	2.05e-21
J10_LOWERINF	EDAR	0.0019195
J10_LOWERINF	EFNA4	0.00095007
J10_LOWERINF	ENG	0.00524434
J10_LOWERINF	ENPP6	2.05e-07
J10_LOWERINF	EPHB4	2.74e-06
J10_LOWERINF	ESAM	1.18e-14
J10_LOWERINF	F11	9.66e-05
J10_LOWERINF	F2	5.28e-06
J10_LOWERINF	FABP3	0.00020921
J10_LOWERINF	FABP4	2.05e-07
J10_LOWERINF	FABP5	0.00045289
J10_LOWERINF	FAM20A	0.00035687
J10_LOWERINF	FAP	2.05e-07
J10_LOWERINF	FCAMR	0.00073202
J10_LOWERINF	FURIN	0.00590756
J10_LOWERINF	GAS6	0.00017315
J10_LOWERINF	GAST	5.52e-10
J10_LOWERINF	GDF15	1.72e-05
J10_LOWERINF	GM2A	0.00226597
J10_LOWERINF	GPR15L	0.00105518
J10_LOWERINF	GSN	7.78e-06
J10_LOWERINF	HGF	0.00058402
J10_LOWERINF	HSPB6	0.0029426
J10_LOWERINF	IGDCC4	4.01e-10
J10_LOWERINF	IGFBP2	0.00065029
J10_LOWERINF	IGFBP4	7.35e-08
J10_LOWERINF	IGFBP7	5.38e-06
J10_LOWERINF	IL10RB	2.07e-05
J10_LOWERINF	IL18	7.3e-06
J10_LOWERINF	INHBC	9.09e-05
J10_LOWERINF	ITGA5	0.00297676
J10_LOWERINF	KLK3	0.00088829
J10_LOWERINF	KLKB1	5.36e-09
J10_LOWERINF	LAIR1	3.67e-07
J10_LOWERINF	LAYN	0.00605878
J10_LOWERINF	LCAT	0.00117219
J10_LOWERINF	MDH1	0.00031029
J10_LOWERINF	MMP8	0.00280591
J10_LOWERINF	MMP9	0.00129887
J10_LOWERINF	MSLN	0.0002755
J10_LOWERINF	MUC2	0.00670267
J10_LOWERINF	NELL1	0.00152952
J10_LOWERINF	NOS3	0.00154352
J10_LOWERINF	NOTCH3	9.91e-05
J10_LOWERINF	NPDC1	0.00117219
J10_LOWERINF	NTRK3	3.65e-05
J10_LOWERINF	OCLN	7.83e-06
J10_LOWERINF	OXT	0.00135335
J10_LOWERINF	PDCD1	0.00013383
J10_LOWERINF	PDGFA	4.3e-05
J10_LOWERINF	PEPD	8.33e-05
J10_LOWERINF	PGF	8.33e-05
J10_LOWERINF	PI16	8.8e-05
J10_LOWERINF	POMC	0.00028871
J10_LOWERINF	PPBP	5.01e-05
J10_LOWERINF	PPY	0.00987244
J10_LOWERINF	PRAP1	0.00987244
J10_LOWERINF	PROS1	5.19e-07
J10_LOWERINF	PRTN3	0.00088829
J10_LOWERINF	PSAP	3.07e-08
J10_LOWERINF	PTPRS	0.00679812
J10_LOWERINF	QPCT	0.00679333
J10_LOWERINF	QSOX1	3.73e-09
J10_LOWERINF	RARRES2	0.00128697
J10_LOWERINF	RBP5	0.00774712
J10_LOWERINF	REG4	1.97e-05
J10_LOWERINF	RELT	8.17e-06
J10_LOWERINF	RNASE3	8.33e-05
J10_LOWERINF	SCGB1A1	0.00836996
J10_LOWERINF	SELL	0.00921232
J10_LOWERINF	SERPINA6	2.84e-08
J10_LOWERINF	SFTPD	0.00145348
J10_LOWERINF	SHBG	0.0046144
J10_LOWERINF	SIGLEC5	0.00062921
J10_LOWERINF	SIGLEC7	0.00129887
J10_LOWERINF	SMOC1	4.15e-06
J10_LOWERINF	SMTN	0.00982035
J10_LOWERINF	SNCA	0.00297676
J10_LOWERINF	TGFBR2	0.00151587
J10_LOWERINF	TMSB10	0.00258074
J10_LOWERINF	TNFRSF10B	0.00091876
J10_LOWERINF	TNFRSF10C	1.54e-10
J10_LOWERINF	TNFRSF12A	0.00013021
J10_LOWERINF	TNFRSF6B	0.00033178
J10_LOWERINF	TNFSF13B	0.00017757
J10_LOWERINF	TREM2	5.79e-05
J10_LOWERINF	VSIG4	0.00110449
J10_LOWERINF	WFDC12	0.00070382
J10_ACUTELOWERNAS	A1BG	0.00773517
J10_ACUTELOWERNAS	ADGRE5	4.5e-08
J10_ACUTELOWERNAS	ADGRG1	1.02e-06
J10_ACUTELOWERNAS	ALDH1A1	0.00504565
J10_ACUTELOWERNAS	AMBP	2.88e-05
J10_ACUTELOWERNAS	APOA2	0.0045329
J10_ACUTELOWERNAS	APOL1	0.00220855
J10_ACUTELOWERNAS	AREG	3.91e-05
J10_ACUTELOWERNAS	ART3	7.81e-07
J10_ACUTELOWERNAS	BPIFA2	0.00016221
J10_ACUTELOWERNAS	BRK1	0.00010626
J10_ACUTELOWERNAS	C2	0.00017584
J10_ACUTELOWERNAS	C9	0.00587093
J10_ACUTELOWERNAS	CA14	0.0015433
J10_ACUTELOWERNAS	CA5A	0.00087645
J10_ACUTELOWERNAS	CA6	3.89e-08
J10_ACUTELOWERNAS	CCN3	7.45e-08
J10_ACUTELOWERNAS	CD160	0.00623777
J10_ACUTELOWERNAS	CHI3L1	0.00528381
J10_ACUTELOWERNAS	COL18A1	2.01e-05
J10_ACUTELOWERNAS	COL9A1	1.42e-06
J10_ACUTELOWERNAS	CPM	7.1e-07
J10_ACUTELOWERNAS	CRELD1	6.95e-06
J10_ACUTELOWERNAS	CRH	0.00613035
J10_ACUTELOWERNAS	CTSL	0.00587093
J10_ACUTELOWERNAS	CXCL13	1.13e-05
J10_ACUTELOWERNAS	CXCL17	0.00044335
J10_ACUTELOWERNAS	ENDOU	0.00689908
J10_ACUTELOWERNAS	ENPP6	0.00128223
J10_ACUTELOWERNAS	F10	0.00382998
J10_ACUTELOWERNAS	FAP	0.00382998
J10_ACUTELOWERNAS	FASLG	3.91e-05
J10_ACUTELOWERNAS	FETUB	3.53e-05
J10_ACUTELOWERNAS	FLRT2	0.00407925
J10_ACUTELOWERNAS	GGT5	0.00623777
J10_ACUTELOWERNAS	GSN	0.00784059
J10_ACUTELOWERNAS	HAVCR1	8.26e-06
J10_ACUTELOWERNAS	HLA_E	0.00859891
J10_ACUTELOWERNAS	HSPB6	3.1e-05
J10_ACUTELOWERNAS	IGFBP7	0.00067918
J10_ACUTELOWERNAS	IGLC2	0.00099296
J10_ACUTELOWERNAS	IL18R1	6.81e-06
J10_ACUTELOWERNAS	IL19	0.00382998
J10_ACUTELOWERNAS	INSL5	0.00824969
J10_ACUTELOWERNAS	KIT	0.0021916
J10_ACUTELOWERNAS	KLK4	0.00087645
J10_ACUTELOWERNAS	LAMP3	3.89e-08
J10_ACUTELOWERNAS	LBP	0.00504565
J10_ACUTELOWERNAS	LRIG1	0.00958835
J10_ACUTELOWERNAS	LRP11	0.00637328
J10_ACUTELOWERNAS	LRRN1	2.51e-09
J10_ACUTELOWERNAS	LTBP2	0.00067918
J10_ACUTELOWERNAS	MEGF9	6.25e-11
J10_ACUTELOWERNAS	MET	0.00202032
J10_ACUTELOWERNAS	MRC1	0.00021148
J10_ACUTELOWERNAS	NFASC	5.75e-05
J10_ACUTELOWERNAS	NRP1	4.5e-08
J10_ACUTELOWERNAS	PCDH1	0.00349334
J10_ACUTELOWERNAS	PEPD	0.00186395
J10_ACUTELOWERNAS	PGLYRP2	0.00504565
J10_ACUTELOWERNAS	PLA2G1B	5.08e-05
J10_ACUTELOWERNAS	PLAUR	0.00158871
J10_ACUTELOWERNAS	PLXDC2	0.00354926
J10_ACUTELOWERNAS	PON1	0.00067918
J10_ACUTELOWERNAS	PPL	0.00449227
J10_ACUTELOWERNAS	PROS1	2.62e-05
J10_ACUTELOWERNAS	PSG1	0.00349334
J10_ACUTELOWERNAS	PTPRF	2.01e-05
J10_ACUTELOWERNAS	REG3A	0.00364053
J10_ACUTELOWERNAS	RGMA	0.00044335
J10_ACUTELOWERNAS	SCRG1	0.00099549
J10_ACUTELOWERNAS	SDC1	0.00067918
J10_ACUTELOWERNAS	SELE	0.00044335
J10_ACUTELOWERNAS	SERPINA11	0.00297074
J10_ACUTELOWERNAS	SERPINA4	0.00028967
J10_ACUTELOWERNAS	SERPINA7	0.00457535
J10_ACUTELOWERNAS	SERPINC1	0.00052515
J10_ACUTELOWERNAS	SERPING1	0.00499988
J10_ACUTELOWERNAS	SHBG	0.0059686
J10_ACUTELOWERNAS	SPINK1	7.29e-05
J10_ACUTELOWERNAS	SPINK4	0.00016668
J10_ACUTELOWERNAS	SPINK6	2.84e-05
J10_ACUTELOWERNAS	SSC5D	0.00268738
J10_ACUTELOWERNAS	TCN1	0.00030851
J10_ACUTELOWERNAS	TFF1	4.73e-23
J10_ACUTELOWERNAS	TFF2	1.59e-06
J10_ACUTELOWERNAS	TFF3	0.00064212
J10_ACUTELOWERNAS	TNFSF13B	0.00034008
J10_ACUTELOWERNAS	VASN	0.00872022
J10_ACUTELOWERNAS	WFDC12	5.07e-05
J10_ACUTELOWERNAS	WFDC2	0.00107292
F5_DEPRESSION_DYSTHYMIA	ACP6	0.00102161
F5_DEPRESSION_DYSTHYMIA	ADGRE2	0.0002726
F5_DEPRESSION_DYSTHYMIA	ADGRE5	8.57e-05
F5_DEPRESSION_DYSTHYMIA	AMY1A_AMY1B_AMY1C	0.00024936
F5_DEPRESSION_DYSTHYMIA	AMY2A	1.66e-05
F5_DEPRESSION_DYSTHYMIA	APOA1	0.0023184
F5_DEPRESSION_DYSTHYMIA	C7	0.00082487
F5_DEPRESSION_DYSTHYMIA	CA14	0.00033428
F5_DEPRESSION_DYSTHYMIA	CCL14	0.00274408
F5_DEPRESSION_DYSTHYMIA	CD248	0.00209291
F5_DEPRESSION_DYSTHYMIA	CD300A	0.00597673
F5_DEPRESSION_DYSTHYMIA	CD300LG	0.00083927
F5_DEPRESSION_DYSTHYMIA	CD38	0.00053785
F5_DEPRESSION_DYSTHYMIA	CELSR2	0.00016899
F5_DEPRESSION_DYSTHYMIA	COL6A3	0.00209291
F5_DEPRESSION_DYSTHYMIA	CRISP2	0.00157749
F5_DEPRESSION_DYSTHYMIA	CSPG4	0.00418741
F5_DEPRESSION_DYSTHYMIA	CST1	0.00433039
F5_DEPRESSION_DYSTHYMIA	DKK3	2.91e-05
F5_DEPRESSION_DYSTHYMIA	DLK1	0.00059199
F5_DEPRESSION_DYSTHYMIA	ENPP5	0.00325959
F5_DEPRESSION_DYSTHYMIA	F7	0.00293134
F5_DEPRESSION_DYSTHYMIA	FAP	1.67e-05
F5_DEPRESSION_DYSTHYMIA	FCGR2A	0.00083927
F5_DEPRESSION_DYSTHYMIA	FGF2	0.00312919
F5_DEPRESSION_DYSTHYMIA	FSTL1	3.4e-05
F5_DEPRESSION_DYSTHYMIA	GLB1	0.00857233
F5_DEPRESSION_DYSTHYMIA	GSN	1.67e-05
F5_DEPRESSION_DYSTHYMIA	IGFBP2	2.99e-05
F5_DEPRESSION_DYSTHYMIA	IGFBP3	0.00209291
F5_DEPRESSION_DYSTHYMIA	IGSF9	0.0024876
F5_DEPRESSION_DYSTHYMIA	IL32	0.00277209
F5_DEPRESSION_DYSTHYMIA	IL7R	0.00138416
F5_DEPRESSION_DYSTHYMIA	INHBB	0.00293134
F5_DEPRESSION_DYSTHYMIA	INSL3	0.004006
F5_DEPRESSION_DYSTHYMIA	ITGA11	0.0026591
F5_DEPRESSION_DYSTHYMIA	ITGAM	1.93e-05
F5_DEPRESSION_DYSTHYMIA	ITGB2	3.73e-05
F5_DEPRESSION_DYSTHYMIA	ITGBL1	0.0015241
F5_DEPRESSION_DYSTHYMIA	LAMP3	0.00207346
F5_DEPRESSION_DYSTHYMIA	LILRB2	0.0070396
F5_DEPRESSION_DYSTHYMIA	LRRN1	1.61e-05
F5_DEPRESSION_DYSTHYMIA	MFAP4	0.00555513
F5_DEPRESSION_DYSTHYMIA	MSTN	4.29e-05
F5_DEPRESSION_DYSTHYMIA	NCAM1	1.59e-06
F5_DEPRESSION_DYSTHYMIA	NELL2	0.00535596
F5_DEPRESSION_DYSTHYMIA	NOTCH3	4.92e-05
F5_DEPRESSION_DYSTHYMIA	OCLN	0.00402713
F5_DEPRESSION_DYSTHYMIA	OGN	0.00554834
F5_DEPRESSION_DYSTHYMIA	PECAM1	0.00054131
F5_DEPRESSION_DYSTHYMIA	PEPD	1.66e-05
F5_DEPRESSION_DYSTHYMIA	PLAT	0.00016899
F5_DEPRESSION_DYSTHYMIA	PLTP	3.4e-05
F5_DEPRESSION_DYSTHYMIA	PON1	0.0015241
F5_DEPRESSION_DYSTHYMIA	PROS1	0.00402713
F5_DEPRESSION_DYSTHYMIA	PRSS8	1.61e-05
F5_DEPRESSION_DYSTHYMIA	RAB6A	7.64e-06
F5_DEPRESSION_DYSTHYMIA	RGMA	0.00552837
F5_DEPRESSION_DYSTHYMIA	RSPO3	0.00917956
F5_DEPRESSION_DYSTHYMIA	SCGB1A1	0.00054131
F5_DEPRESSION_DYSTHYMIA	SELENOP	1.61e-05
F5_DEPRESSION_DYSTHYMIA	TNFRSF11A	9.45e-06
N14_UROLITHIASIS	ACE2	2.19e-05
N14_UROLITHIASIS	ACRV1	6.09e-12
N14_UROLITHIASIS	ADIPOQ	1.33e-09
N14_UROLITHIASIS	AHSP	6e-05
N14_UROLITHIASIS	APOF	0.00245991
N14_UROLITHIASIS	B2M	5.71e-06
N14_UROLITHIASIS	CAPG	0.00071895
N14_UROLITHIASIS	CCL11	0.00014282
N14_UROLITHIASIS	CCL19	0.00197279
N14_UROLITHIASIS	CCL23	0.00114386
N14_UROLITHIASIS	CD300A	0.00334653
N14_UROLITHIASIS	CD38	0.00011934
N14_UROLITHIASIS	CD83	0.00043749
N14_UROLITHIASIS	CDH2	0.00169086
N14_UROLITHIASIS	CDHR2	2.71e-05
N14_UROLITHIASIS	CFB	0.00109697
N14_UROLITHIASIS	CFH	7.6e-05
N14_UROLITHIASIS	CGA	7.6e-13
N14_UROLITHIASIS	CHI3L1	0.00227606
N14_UROLITHIASIS	CHIT1	0.00752934
N14_UROLITHIASIS	CLEC14A	0.00154442
N14_UROLITHIASIS	CLUL1	0.00051921
N14_UROLITHIASIS	COL6A3	7.67e-10
N14_UROLITHIASIS	CRELD1	1.43e-05
N14_UROLITHIASIS	CRIP2	0.0028286
N14_UROLITHIASIS	CST3	4.45e-05
N14_UROLITHIASIS	CTSH	0.00270577
N14_UROLITHIASIS	CXADR	1.96e-06
N14_UROLITHIASIS	DEFB4A_DEFB4B	6.67e-05
N14_UROLITHIASIS	DPY30	0.00069584
N14_UROLITHIASIS	DSG3	0.0002796
N14_UROLITHIASIS	EDA2R	0.00038564
N14_UROLITHIASIS	EDDM3B	0.00109697
N14_UROLITHIASIS	ENDOU	0.0002796
N14_UROLITHIASIS	EPCAM	0.00197279
N14_UROLITHIASIS	FABP1	0.00039101
N14_UROLITHIASIS	FBLN2	0.00561253
N14_UROLITHIASIS	FSHB	4.08e-15
N14_UROLITHIASIS	FSTL3	0.00793905
N14_UROLITHIASIS	GDF15	1.94e-09
N14_UROLITHIASIS	GGH	0.00069584
N14_UROLITHIASIS	GGT1	0.00114279
N14_UROLITHIASIS	GH1	8.86e-05
N14_UROLITHIASIS	GPA33	0.00275328
N14_UROLITHIASIS	HAVCR1	0.00031856
N14_UROLITHIASIS	HAVCR2	0.00013126
N14_UROLITHIASIS	HGF	0.00488321
N14_UROLITHIASIS	HSPB6	0.00526982
N14_UROLITHIASIS	IGFBP1	4.45e-05
N14_UROLITHIASIS	IGFBP4	1.94e-08
N14_UROLITHIASIS	IGFBP6	0.00370166
N14_UROLITHIASIS	IL18	9.9e-06
N14_UROLITHIASIS	IL1RL2	3.68e-06
N14_UROLITHIASIS	IL1RN	1.88e-05
N14_UROLITHIASIS	IL6	0.00488321
N14_UROLITHIASIS	INSL3	0.00109697
N14_UROLITHIASIS	KLK3	6.28e-17
N14_UROLITHIASIS	LILRB4	0.00010067
N14_UROLITHIASIS	LPL	7.13e-10
N14_UROLITHIASIS	LTBR	0.00031279
N14_UROLITHIASIS	MFAP5	4.92e-08
N14_UROLITHIASIS	MMP7	0.00610639
N14_UROLITHIASIS	MSLN	1.44e-05
N14_UROLITHIASIS	MSMB	0.00023349
N14_UROLITHIASIS	NBL1	0.00147044
N14_UROLITHIASIS	NCR1	0.00270577
N14_UROLITHIASIS	NCS1	0.00149872
N14_UROLITHIASIS	NPPC	5.46e-07
N14_UROLITHIASIS	OBP2B	1.88e-05
N14_UROLITHIASIS	OSM	0.00037244
N14_UROLITHIASIS	PAEP	0.00023493
N14_UROLITHIASIS	PTGDS	3.71e-07
N14_UROLITHIASIS	PTH	0.00037653
N14_UROLITHIASIS	PZP	2.94e-05
N14_UROLITHIASIS	RBP5	2.99e-05
N14_UROLITHIASIS	REN	0.00047194
N14_UROLITHIASIS	RLN2	0.0072952
N14_UROLITHIASIS	RNASE1	0.00349274
N14_UROLITHIASIS	RNASE6	5.63e-06
N14_UROLITHIASIS	SCRG1	0.00057284
N14_UROLITHIASIS	SERPINF1	9.84e-15
N14_UROLITHIASIS	SLAMF8	3.68e-06
N14_UROLITHIASIS	SMOC2	0.0028286
N14_UROLITHIASIS	SORCS2	8.15e-06
N14_UROLITHIASIS	SOST	0.00031279
N14_UROLITHIASIS	SPINT3	0.00610639
N14_UROLITHIASIS	SPOCK1	0.00289062
N14_UROLITHIASIS	TSPAN1	1.44e-05
N14_UROLITHIASIS	VIT	0.0026189
N14_UROLITHIASIS	VWC2	0.00037653
I9_UAP	ACE2	2.91e-16
I9_UAP	ACRV1	7.33e-06
I9_UAP	ADA2	0.00356227
I9_UAP	ADGRG1	1.72e-11
I9_UAP	ADIPOQ	9.14e-06
I9_UAP	ADM	8.8e-05
I9_UAP	AGR2	0.00430179
I9_UAP	BCAM	3.7e-05
I9_UAP	BST2	9.88e-08
I9_UAP	CCL15	1.45e-05
I9_UAP	CCN5	2.16e-08
I9_UAP	CD276	0.00054794
I9_UAP	CD300LF	7.4e-05
I9_UAP	CD302	3.94e-10
I9_UAP	CD74	0.00294973
I9_UAP	CD79B	0.00663938
I9_UAP	CD99	2.47e-06
I9_UAP	CDH15	6.31e-07
I9_UAP	CDH2	6.22e-26
I9_UAP	CEACAM16	0.00176488
I9_UAP	CHRDL1	0.0004521
I9_UAP	CHRDL2	2.04e-07
I9_UAP	CILP	4.19e-05
I9_UAP	CKMT1A_CKMT1B	2.08e-05
I9_UAP	COL18A1	1.61e-15
I9_UAP	COL4A1	7.68e-09
I9_UAP	CSF1	0.00022031
I9_UAP	CST5	0.00243009
I9_UAP	CSTB	0.00074479
I9_UAP	DCBLD2	1.14e-08
I9_UAP	DCTPP1	1.11e-07
I9_UAP	DCXR	0.00769682
I9_UAP	DIPK2B	0.00334112
I9_UAP	DPP4	0.00925405
I9_UAP	DUSP13	0.00449663
I9_UAP	EDA2R	2.93e-17
I9_UAP	ERBB3	0.00114633
I9_UAP	F9	3.97e-06
I9_UAP	FAS	1.71e-09
I9_UAP	FCGR2B	0.00356227
I9_UAP	FGFBP2	5.14e-10
I9_UAP	FLT3LG	2.57e-07
I9_UAP	FUT3_FUT5	0.00762209
I9_UAP	GDF15	1.91e-09
I9_UAP	GDNF	1.45e-07
I9_UAP	GGH	0.0003072
I9_UAP	GPNMB	0.00593043
I9_UAP	HSPG2	0.00605397
I9_UAP	HYAL1	1.01e-16
I9_UAP	IDUA	0.00012246
I9_UAP	IFI30	3.95e-09
I9_UAP	IGFBP7	1.19e-10
I9_UAP	IL10RB	4.27e-06
I9_UAP	IL15	6.09e-05
I9_UAP	IL17RB	0.00022206
I9_UAP	IL18R1	3.71e-07
I9_UAP	IL1RL1	0.00033917
I9_UAP	INHBC	2.26e-05
I9_UAP	ITGA5	0.00788074
I9_UAP	ITGBL1	0.00176488
I9_UAP	ITIH3	0.00085408
I9_UAP	JAM3	0.00812953
I9_UAP	KLK7	0.00157307
I9_UAP	LAIR1	0.00266056
I9_UAP	LBP	8.38e-07
I9_UAP	LGALS1	9.14e-06
I9_UAP	LGALS3	0.00072339
I9_UAP	LGALS4	9.95e-06
I9_UAP	LIPF	0.00151154
I9_UAP	LRIG1	4.27e-06
I9_UAP	LY6D	0.00029715
I9_UAP	MARCO	0.00023194
I9_UAP	MEGF9	1.98e-18
I9_UAP	MEP1B	1.98e-05
I9_UAP	MERTK	3.94e-10
I9_UAP	MET	3.16e-23
I9_UAP	MFGE8	0.00601896
I9_UAP	MME	0.00061966
I9_UAP	MSR1	8.85e-06
I9_UAP	NCS1	6.04e-08
I9_UAP	NHLRC3	0.00143718
I9_UAP	NPDC1	0.00243009
I9_UAP	NPPB	0.00359397
I9_UAP	NPTX2	9.67e-05
I9_UAP	NRP1	3.16e-18
I9_UAP	NTPROBNP	0.00070734
I9_UAP	OCLN	9.14e-05
I9_UAP	OLR1	0.00832548
I9_UAP	PCDH1	0.00077729
I9_UAP	PCOLCE	0.00086551
I9_UAP	PCSK9	2.7e-10
I9_UAP	PDCD5	0.00311638
I9_UAP	PDGFRA	3.17e-06
I9_UAP	PGA4	4.78e-06
I9_UAP	PKD1	0.00313609
I9_UAP	PLA2G15	0.00271318
I9_UAP	PLA2G2A	3.17e-09
I9_UAP	PLAT	3.11e-11
I9_UAP	PLXNB2	2.55e-05
I9_UAP	PRCP	2.68e-05
I9_UAP	PTN	0.00360068
I9_UAP	PTPRF	1.37e-06
I9_UAP	PTPRR	0.00593043
I9_UAP	REG3G	0.00350955
I9_UAP	RELT	7.72e-09
I9_UAP	REN	2.75e-11
I9_UAP	RTN4R	0.00061966
I9_UAP	SCARA5	8.85e-06
I9_UAP	SCT	3.65e-06
I9_UAP	SFRP4	5.46e-07
I9_UAP	SIGLEC7	2.85e-05
I9_UAP	SMOC1	5.77e-06
I9_UAP	SMPD1	3.7e-05
I9_UAP	SOST	0.00077729
I9_UAP	SPINT3	0.00174286
I9_UAP	SPON1	0.001258
I9_UAP	SSC5D	6.09e-05
I9_UAP	TEX101	6.27e-07
I9_UAP	TFF2	0.00788074
I9_UAP	TFPI	1.9e-08
I9_UAP	TNFSF11	1.89e-05
I9_UAP	TNFSF13	0.00205096
I9_UAP	TREM2	1.6e-06
I9_UAP	TYMP	0.00535822
I9_UAP	VASN	0.00090391
I9_UAP	VCAM1	6.99e-08
I9_UAP	VEGFB	0.00778906
I9_UAP	VSIG2	0.00611178
I9_UAP	VSIG4	2.27e-07
I9_UAP	VWA1	0.00223831
