## Supplementary Table 4 for "A multistage, multitask transformer-based framework for multi-disease diagnosis and prediction using personal proteomes" (part 1 of 3)

### Sheet: Disease diagnosis
Disease 1	Disease 2	Group 1	Group 2	Similarity
Gastrointestinal diseases	Genitourinary diseases	Chapter XI Diseases of the digestive system	Chapter XIV Diseases of the genitourinary system	0.128831
Gastrointestinal diseases	Diseases of the musculoskeletal system and connective tissue	Chapter XI Diseases of the digestive system	Chapter XIII Diseases of the musculoskeletal system and connective tissue	0.14765
Gastrointestinal diseases	Death due to cardiac causes	Chapter XI Diseases of the digestive system	Chapter IX Diseases of the circulatory system	0.149572
Gastrointestinal diseases	Arthropathies	Chapter XI Diseases of the digestive system	Chapter XIII Diseases of the musculoskeletal system and connective tissue	0.0851031
Gastrointestinal diseases	Hypertension	Chapter XI Diseases of the digestive system	Chapter IX Diseases of the circulatory system	0.114132
Gastrointestinal diseases	Noninflammatory disorders of female genital tract	Chapter XI Diseases of the digestive system	Chapter XIV Diseases of the genitourinary system	0.0480294
Gastrointestinal diseases	Hypertension, essential	Chapter XI Diseases of the digestive system	Chapter IX Diseases of the circulatory system	0.112191
Gastrointestinal diseases	Diseases of oesophagus, stomach and duodenum	Chapter XI Diseases of the digestive system	Chapter XI Diseases of the digestive system	0.331655
Gastrointestinal diseases	Diseases of the respiratory system	Chapter XI Diseases of the digestive system	Chapter X Diseases of the respiratory system	0.0875034
Gastrointestinal diseases	Other diseases of intestines	Chapter XI Diseases of the digestive system	Chapter XI Diseases of the digestive system	0.353881
Gastrointestinal diseases	Hernia	Chapter XI Diseases of the digestive system	Chapter XI Diseases of the digestive system	0.260326
Gastrointestinal diseases	Diseases of the skin and subcutaneous tissue	Chapter XI Diseases of the digestive system	Chapter XII Diseases of the skin and subcutaneous tissue	0.0508579
Gastrointestinal diseases	Neurological diseases	Chapter XI Diseases of the digestive system	Chapter VI Diseases of the nervous system	0.0345018
Gastrointestinal diseases	Other joint disorders	Chapter XI Diseases of the digestive system	Chapter XIII Diseases of the musculoskeletal system and connective tissue	0.052068
Gastrointestinal diseases	Soft tissue disorders	Chapter XI Diseases of the digestive system	Chapter XIII Diseases of the musculoskeletal system and connective tissue	0.0464906
Gastrointestinal diseases	Ischaemic heart disease, wide definition	Chapter XI Diseases of the digestive system	Chapter IX Diseases of the circulatory system	0.0266343
Gastrointestinal diseases	Metabolic disorders	Chapter XI Diseases of the digestive system	Chapter IV Endocrine, nutritional and metabolic diseases	0.0543424
Gastrointestinal diseases	Arthrosis	Chapter XI Diseases of the digestive system	Chapter XIII Diseases of the musculoskeletal system and connective tissue	0.0448422
Gastrointestinal diseases	Artrosis, including avohilmo	Chapter XI Diseases of the digestive system	Chapter XIII Diseases of the musculoskeletal system and connective tissue	0.0371594
Gastrointestinal diseases	Other diseases of urinary system	Chapter XI Diseases of the digestive system	Chapter XIV Diseases of the genitourinary system	0.0503593
Gastrointestinal diseases	Chronic lower respiratory diseases	Chapter XI Diseases of the digestive system	Chapter X Diseases of the respiratory system	0.0484646
Gastrointestinal diseases	Disorders of lipoprotein metabolism and other lipidaemias	Chapter XI Diseases of the digestive system	Chapter IV Endocrine, nutritional and metabolic diseases	0.0435506
Gastrointestinal diseases	Coronary atherosclerosis	Chapter XI Diseases of the digestive system	Chapter IX Diseases of the circulatory system	0.0196426
Gastrointestinal diseases	Dorsopathies	Chapter XI Diseases of the digestive system	Chapter XIII Diseases of the musculoskeletal system and connective tissue	0.0443879
Gastrointestinal diseases	Pure hypercholesterolaemia	Chapter XI Diseases of the digestive system	Chapter IV Endocrine, nutritional and metabolic diseases	0.0112592
Gastrointestinal diseases	Certain infectious and parasitic diseases	Chapter XI Diseases of the digestive system	Chapter I Certain infectious and parasitic diseases	0.0387338
Gastrointestinal diseases	Other diseases of anus and rectum	Chapter XI Diseases of the digestive system	Chapter XI Diseases of the digestive system	0.198532
Gastrointestinal diseases	Diaphragmatic hernia	Chapter XI Diseases of the digestive system	Chapter XI Diseases of the digestive system	0.122687
Gastrointestinal diseases	Asthma, hospital admissions , main diagnosis only	Chapter XI Diseases of the digestive system	Chapter X Diseases of the respiratory system	0.0405667
Gastrointestinal diseases	Asthma	Chapter XI Diseases of the digestive system	Chapter X Diseases of the respiratory system	0.0476958
Gastrointestinal diseases	Asthma, excluding more controls	Chapter XI Diseases of the digestive system	Chapter X Diseases of the respiratory system	0.0509799
Gastrointestinal diseases	Asthma, unspecified (mode)	Chapter XI Diseases of the digestive system	Chapter X Diseases of the respiratory system	0.04853
Gastrointestinal diseases	Other gastritis (incl. Duodenitis)	Chapter XI Diseases of the digestive system	Chapter XI Diseases of the digestive system	0.145754
Gastrointestinal diseases	Diseases of the blood and blood-forming organs and certain disorders involving the immune mechanism	Chapter XI Diseases of the digestive system	Chapter III Diseases of the blood and blood-forming organs and certain disorders involving the immune mechanism	0.0471005
Gastrointestinal diseases	Implicit Sepsis	Chapter XI Diseases of the digestive system	Chapter I Certain infectious and parasitic diseases	0.0469217
Gastrointestinal diseases	Noninfective enteritis and colitis	Chapter XI Diseases of the digestive system	Chapter XI Diseases of the digestive system	0.0859819
Gastrointestinal diseases	Other dorsopathies, not elsewhere classified	Chapter XI Diseases of the digestive system	Chapter XIII Diseases of the musculoskeletal system and connective tissue	0.0391426
Gastrointestinal diseases	Angina pectoris	Chapter XI Diseases of the digestive system	Chapter IX Diseases of the circulatory system	0.0143306
Gastrointestinal diseases	Gastro-oesophageal reflux disease	Chapter XI Diseases of the digestive system	Chapter XI Diseases of the digestive system	0.118107
Gastrointestinal diseases	Other disorders of urethra and urinary system	Chapter XI Diseases of the digestive system	Chapter XIV Diseases of the genitourinary system	0.0404615
Gastrointestinal diseases	Excessive, frequent and irregular menstruation	Chapter XI Diseases of the digestive system	Chapter XIV Diseases of the genitourinary system	0.00477367
Gastrointestinal diseases	Nerve, nerve root and plexus disorders	Chapter XI Diseases of the digestive system	Chapter VI Diseases of the nervous system	0.011378
Gastrointestinal diseases	Any mental disorder	Chapter XI Diseases of the digestive system	Chapter V Mental and behavioural disorders	0.036516
Gastrointestinal diseases	Diseases of male genital organs	Chapter XI Diseases of the digestive system	Chapter XIV Diseases of the genitourinary system	0.0263868
Gastrointestinal diseases	Disorders of gallbladder, biliary tract and pancreas	Chapter XI Diseases of the digestive system	Chapter XI Diseases of the digestive system	0.104445
Gastrointestinal diseases	Other noninfective gastroenteritis and colitis	Chapter XI Diseases of the digestive system	Chapter XI Diseases of the digestive system	0.0622362
Gastrointestinal diseases	Noninfectious colitis NAS	Chapter XI Diseases of the digestive system	Chapter XI Diseases of the digestive system	0.0607995
Gastrointestinal diseases	Other diseases of upper respiratory tract	Chapter XI Diseases of the digestive system	Chapter X Diseases of the respiratory system	0.0153243
Gastrointestinal diseases	Diverticular disease of intestine	Chapter XI Diseases of the digestive system	Chapter XI Diseases of the digestive system	0.110203
Gastrointestinal diseases	Falls/tendency to fall	Chapter XI Diseases of the digestive system	Chapter VI Diseases of the nervous system	0.0174795
Gastrointestinal diseases	Inguinal hernia	Chapter XI Diseases of the digestive system	Chapter XI Diseases of the digestive system	0.145106
Gastrointestinal diseases	Complications of labour and delivery	Chapter XI Diseases of the digestive system	Chapter XV Pregnancy, childbirth and the puerperium	0.00173084
Gastrointestinal diseases	Other disorders of skin and subcutaneous tissue	Chapter XI Diseases of the digestive system	Chapter XII Diseases of the skin and subcutaneous tissue	0.0143105
Gastrointestinal diseases	Type 2 diabetes	Chapter XI Diseases of the digestive system	Chapter IV Endocrine, nutritional and metabolic diseases	0.00951222
Gastrointestinal diseases	Disorders of the thyroid gland	Chapter XI Diseases of the digestive system	Chapter IV Endocrine, nutritional and metabolic diseases	0.0160669
Gastrointestinal diseases	Type 2 diabetes without complications	Chapter XI Diseases of the digestive system	Chapter IV Endocrine, nutritional and metabolic diseases	0.0284569
Gastrointestinal diseases	Gonarthrosis	Chapter XI Diseases of the digestive system	Chapter XIII Diseases of the musculoskeletal system and connective tissue	0.0249893
Gastrointestinal diseases	Cholelithiasis	Chapter XI Diseases of the digestive system	Chapter XI Diseases of the digestive system	0.0878237
Gastrointestinal diseases	Leiomyoma of uterus	Chapter XI Diseases of the digestive system	Chapter II Neoplasms	0.00494195
Gastrointestinal diseases	Internal derangement of knee	Chapter XI Diseases of the digestive system	Chapter XIII Diseases of the musculoskeletal system and connective tissue	0.0260617
Gastrointestinal diseases	Episodal and paroxysmal disorders	Chapter XI Diseases of the digestive system	Chapter VI Diseases of the nervous system	0.0134439
Gastrointestinal diseases	Major coronary heart disease event	Chapter XI Diseases of the digestive system	Chapter IX Diseases of the circulatory system	0.01538
Gastrointestinal diseases	Polyp of the female genital tract	Chapter XI Diseases of the digestive system	Chapter XIV Diseases of the genitourinary system	0.00141743
Gastrointestinal diseases	Varicose veins	Chapter XI Diseases of the digestive system	Chapter IX Diseases of the circulatory system	0.0152054
Gastrointestinal diseases	Polyarthropathies	Chapter XI Diseases of the digestive system	Chapter XIII Diseases of the musculoskeletal system and connective tissue	0.0364766
Gastrointestinal diseases	Condition for Implicit Sepsis (Organ dysfunction codes)	Chapter XI Diseases of the digestive system	Chapter I Certain infectious and parasitic diseases	0.0206093
Gastrointestinal diseases	Disorders of skin appendages	Chapter XI Diseases of the digestive system	Chapter XII Diseases of the skin and subcutaneous tissue	0.0145549
Gastrointestinal diseases	Postmenopausal bleeding	Chapter XI Diseases of the digestive system	Chapter XIV Diseases of the genitourinary system	0.0163205
Gastrointestinal diseases	Other soft tissue disorders, not elsewhere classified	Chapter XI Diseases of the digestive system	Chapter XIII Diseases of the musculoskeletal system and connective tissue	0.02536
Gastrointestinal diseases	Atrial fibrillation and flutter	Chapter XI Diseases of the digestive system	Chapter IX Diseases of the circulatory system	0.0140325
Gastrointestinal diseases	Menorrhagia	Chapter XI Diseases of the digestive system	Chapter XIV Diseases of the genitourinary system	-0.00370685
Gastrointestinal diseases	Maternal care related to the fetus and amniotic cavity and possible delivery problems	Chapter XI Diseases of the digestive system	Chapter XV Pregnancy, childbirth and the puerperium	0.000728104
Gastrointestinal diseases	Functional dyspepsia	Chapter XI Diseases of the digestive system	Chapter XI Diseases of the digestive system	0.115048
Gastrointestinal diseases	Diseases of oral cavity, salivary glands and jaws	Chapter XI Diseases of the digestive system	Chapter XI Diseases of the digestive system	0.0902834
Gastrointestinal diseases	Meniscus derangement	Chapter XI Diseases of the digestive system	Chapter XIII Diseases of the musculoskeletal system and connective tissue	0.0240575
Gastrointestinal diseases	Bacterial, viral and other infectious agents	Chapter XI Diseases of the digestive system	Chapter I Certain infectious and parasitic diseases	0.0175508
Gastrointestinal diseases	Other cataract	Chapter XI Diseases of the digestive system	Chapter VII Diseases of the eye, adnexa, ear and mastoid process	0.0108607
Gastrointestinal diseases	Female genital prolapse	Chapter XI Diseases of the digestive system	Chapter XIV Diseases of the genitourinary system	0.00587302
Gastrointestinal diseases	Other arthrosis	Chapter XI Diseases of the digestive system	Chapter XIII Diseases of the musculoskeletal system and connective tissue	0.00540155
Gastrointestinal diseases	Infections of the skin and subcutaneous tissue	Chapter XI Diseases of the digestive system	Chapter XII Diseases of the skin and subcutaneous tissue	0.00667128
Gastrointestinal diseases	Diseases of vocal cords and larynx+other diseases of upper respiratory tract, no elsewhere classified	Chapter XI Diseases of the digestive system	Chapter X Diseases of the respiratory system	0.00681092
Gastrointestinal diseases	Osteopathies and chondropathies	Chapter XI Diseases of the digestive system	Chapter XIII Diseases of the musculoskeletal system and connective tissue	0.00956016
Gastrointestinal diseases	Carpal tunnel syndrome	Chapter XI Diseases of the digestive system	Chapter VI Diseases of the nervous system	0.0185047
Gastrointestinal diseases	Follicular cysts of skin and subcutaneous tissue	Chapter XI Diseases of the digestive system	Chapter XII Diseases of the skin and subcutaneous tissue	0.0154833
Gastrointestinal diseases	Disorders of eyelid, lacrimal system and orbit	Chapter XI Diseases of the digestive system	Chapter VII Diseases of the eye, adnexa, ear and mastoid process	0.013746
Gastrointestinal diseases	Other anaemias	Chapter XI Diseases of the digestive system	Chapter III Diseases of the blood and blood-forming organs and certain disorders involving the immune mechanism	0.0146534
Gastrointestinal diseases	Other and unspecified anaemias	Chapter XI Diseases of the digestive system	Chapter III Diseases of the blood and blood-forming organs and certain disorders involving the immune mechanism	0.0172083
Gastrointestinal diseases	Oesophagitis	Chapter XI Diseases of the digestive system	Chapter XI Diseases of the digestive system	0.0714944
Gastrointestinal diseases	Malignant neoplasm of breast, excluding all cancers (controls excluding all cancers)	Chapter XI Diseases of the digestive system	Chapter II Neoplasms	0.00268604
Gastrointestinal diseases	Benign neoplasm of colon, rectum, anus and anal canal	Chapter XI Diseases of the digestive system	Chapter II Neoplasms	0.0169658
Gastrointestinal diseases	Perineal laceration during delivery	Chapter XI Diseases of the digestive system	Chapter XV Pregnancy, childbirth and the puerperium	-0.000493306
Gastrointestinal diseases	Mood disorders, excluding more controls	Chapter XI Diseases of the digestive system	Chapter V Mental and behavioural disorders	0.0174844
Gastrointestinal diseases	Diseases of the digestive system	Chapter XI Diseases of the digestive system	Chapter XI Diseases of the digestive system	0.0501974
Gastrointestinal diseases	Disorders of synovium and tendon	Chapter XI Diseases of the digestive system	Chapter XIII Diseases of the musculoskeletal system and connective tissue	0.00669367
Gastrointestinal diseases	Low back pain	Chapter XI Diseases of the digestive system	Chapter XIII Diseases of the musculoskeletal system and connective tissue	0.0236691
Gastrointestinal diseases	Myocardial infarction, strict	Chapter XI Diseases of the digestive system	Chapter IX Diseases of the circulatory system	0.0138875
Gastrointestinal diseases	Spondylopathies	Chapter XI Diseases of the digestive system	Chapter XIII Diseases of the musculoskeletal system and connective tissue	0.0234618
Gastrointestinal diseases	Benign lipomatous neoplasm	Chapter XI Diseases of the digestive system	Chapter II Neoplasms	0.0108621
Gastrointestinal diseases	Other functional intestinal disorders	Chapter XI Diseases of the digestive system	Chapter XI Diseases of the digestive system	0.0631691
Gastrointestinal diseases	Other bacterial agents as the cause of diseases classified to other chapters	Chapter XI Diseases of the digestive system	Chapter I Certain infectious and parasitic diseases	0.0233736
Gastrointestinal diseases	Hyperplasia of prostate	Chapter XI Diseases of the digestive system	Chapter XIV Diseases of the genitourinary system	0.0154842
Gastrointestinal diseases	Depression	Chapter XI Diseases of the digestive system	Chapter V Mental and behavioural disorders	0.0151586
Gastrointestinal diseases	Coxarthrosis	Chapter XI Diseases of the digestive system	Chapter XIII Diseases of the musculoskeletal system and connective tissue	-0.00514075
Gastrointestinal diseases	Pain in joint	Chapter XI Diseases of the digestive system	Chapter XIII Diseases of the musculoskeletal system and connective tissue	0.0171612
Gastrointestinal diseases	Other disorders of bladder	Chapter XI Diseases of the digestive system	Chapter XIV Diseases of the genitourinary system	0.0223008
Gastrointestinal diseases	Inflammatory diseases of female pelvic organs	Chapter XI Diseases of the digestive system	Chapter XIV Diseases of the genitourinary system	0.0152672
Gastrointestinal diseases	Gastroduodenal ulcer	Chapter XI Diseases of the digestive system	Chapter XI Diseases of the digestive system	0.0414692
Gastrointestinal diseases	Other diseases of intestine	Chapter XI Diseases of the digestive system	Chapter XI Diseases of the digestive system	0.0643058
Gastrointestinal diseases	Squamous cell neoplasms and carcinomas of the skin, excluding all cancers (controls excluding all cancers)	Chapter XI Diseases of the digestive system	Chapter II Neoplasms	0.0171153
Gastrointestinal diseases	Other malignant neoplasms of skin (=non-melanoma skin cancer), excluding all cancers (controls excluding all cancers)	Chapter XI Diseases of the digestive system	Chapter II Neoplasms	0.0097942
Gastrointestinal diseases	Shoulder lesions	Chapter XI Diseases of the digestive system	Chapter XIII Diseases of the musculoskeletal system and connective tissue	0.0112565
Gastrointestinal diseases	Renal tubulo-interstitial diseases	Chapter XI Diseases of the digestive system	Chapter XIV Diseases of the genitourinary system	0.0121788
Gastrointestinal diseases	Constipation	Chapter XI Diseases of the digestive system	Chapter XI Diseases of the digestive system	0.0353258
Gastrointestinal diseases	Cellulitis	Chapter XI Diseases of the digestive system	Chapter XII Diseases of the skin and subcutaneous tissue	0.00392001
Gastrointestinal diseases	Other acute lower respiratory infections	Chapter XI Diseases of the digestive system	Chapter X Diseases of the respiratory system	0.0139606
Gastrointestinal diseases	Unspecified acute lower respiratory infection	Chapter XI Diseases of the digestive system	Chapter X Diseases of the respiratory system	0.00108059
Gastrointestinal diseases	Depression or dysthymia	Chapter XI Diseases of the digestive system	Chapter V Mental and behavioural disorders	0.0144517
Gastrointestinal diseases	Urolithiasis	Chapter XI Diseases of the digestive system	Chapter XIV Diseases of the genitourinary system	0.0103936
Gastrointestinal diseases	Unstable angina pectoris	Chapter XI Diseases of the digestive system	Chapter IX Diseases of the circulatory system	0.000499986
Genitourinary diseases	Gastrointestinal diseases	Chapter XIV Diseases of the genitourinary system	Chapter XI Diseases of the digestive system	0.128831
Genitourinary diseases	Diseases of the musculoskeletal system and connective tissue	Chapter XIV Diseases of the genitourinary system	Chapter XIII Diseases of the musculoskeletal system and connective tissue	0.116554
Genitourinary diseases	Death due to cardiac causes	Chapter XIV Diseases of the genitourinary system	Chapter IX Diseases of the circulatory system	0.106654
Genitourinary diseases	Arthropathies	Chapter XIV Diseases of the genitourinary system	Chapter XIII Diseases of the musculoskeletal system and connective tissue	0.0684944
Genitourinary diseases	Hypertension	Chapter XIV Diseases of the genitourinary system	Chapter IX Diseases of the circulatory system	0.0879063
Genitourinary diseases	Noninflammatory disorders of female genital tract	Chapter XIV Diseases of the genitourinary system	Chapter XIV Diseases of the genitourinary system	0.489019
Genitourinary diseases	Hypertension, essential	Chapter XIV Diseases of the genitourinary system	Chapter IX Diseases of the circulatory system	0.0865695
Genitourinary diseases	Diseases of oesophagus, stomach and duodenum	Chapter XIV Diseases of the genitourinary system	Chapter XI Diseases of the digestive system	0.0588851
Genitourinary diseases	Diseases of the respiratory system	Chapter XIV Diseases of the genitourinary system	Chapter X Diseases of the respiratory system	0.0609314
Genitourinary diseases	Other diseases of intestines	Chapter XIV Diseases of the genitourinary system	Chapter XI Diseases of the digestive system	0.0771287
Genitourinary diseases	Hernia	Chapter XIV Diseases of the genitourinary system	Chapter XI Diseases of the digestive system	0.0279879
Genitourinary diseases	Diseases of the skin and subcutaneous tissue	Chapter XIV Diseases of the genitourinary system	Chapter XII Diseases of the skin and subcutaneous tissue	0.0429644
Genitourinary diseases	Neurological diseases	Chapter XIV Diseases of the genitourinary system	Chapter VI Diseases of the nervous system	0.0233592
Genitourinary diseases	Other joint disorders	Chapter XIV Diseases of the genitourinary system	Chapter XIII Diseases of the musculoskeletal system and connective tissue	0.0415469
Genitourinary diseases	Soft tissue disorders	Chapter XIV Diseases of the genitourinary system	Chapter XIII Diseases of the musculoskeletal system and connective tissue	0.0334096
Genitourinary diseases	Ischaemic heart disease, wide definition	Chapter XIV Diseases of the genitourinary system	Chapter IX Diseases of the circulatory system	0.0208628
Genitourinary diseases	Metabolic disorders	Chapter XIV Diseases of the genitourinary system	Chapter IV Endocrine, nutritional and metabolic diseases	0.0363767
Genitourinary diseases	Arthrosis	Chapter XIV Diseases of the genitourinary system	Chapter XIII Diseases of the musculoskeletal system and connective tissue	0.0366681
Genitourinary diseases	Artrosis, including avohilmo	Chapter XIV Diseases of the genitourinary system	Chapter XIII Diseases of the musculoskeletal system and connective tissue	0.0313669
Genitourinary diseases	Other diseases of urinary system	Chapter XIV Diseases of the genitourinary system	Chapter XIV Diseases of the genitourinary system	0.19866
Genitourinary diseases	Chronic lower respiratory diseases	Chapter XIV Diseases of the genitourinary system	Chapter X Diseases of the respiratory system	0.0369451
Genitourinary diseases	Disorders of lipoprotein metabolism and other lipidaemias	Chapter XIV Diseases of the genitourinary system	Chapter IV Endocrine, nutritional and metabolic diseases	0.0285774
Genitourinary diseases	Coronary atherosclerosis	Chapter XIV Diseases of the genitourinary system	Chapter IX Diseases of the circulatory system	0.0160442
Genitourinary diseases	Dorsopathies	Chapter XIV Diseases of the genitourinary system	Chapter XIII Diseases of the musculoskeletal system and connective tissue	0.035176
Genitourinary diseases	Pure hypercholesterolaemia	Chapter XIV Diseases of the genitourinary system	Chapter IV Endocrine, nutritional and metabolic diseases	0.0181003
Genitourinary diseases	Certain infectious and parasitic diseases	Chapter XIV Diseases of the genitourinary system	Chapter I Certain infectious and parasitic diseases	0.0350212
Genitourinary diseases	Other diseases of anus and rectum	Chapter XIV Diseases of the genitourinary system	Chapter XI Diseases of the digestive system	0.0430984
Genitourinary diseases	Diaphragmatic hernia	Chapter XIV Diseases of the genitourinary system	Chapter XI Diseases of the digestive system	0.0209132
Genitourinary diseases	Asthma, hospital admissions , main diagnosis only	Chapter XIV Diseases of the genitourinary system	Chapter X Diseases of the respiratory system	0.0291722
Genitourinary diseases	Asthma	Chapter XIV Diseases of the genitourinary system	Chapter X Diseases of the respiratory system	0.0351628
Genitourinary diseases	Asthma, excluding more controls	Chapter XIV Diseases of the genitourinary system	Chapter X Diseases of the respiratory system	0.0349947
Genitourinary diseases	Asthma, unspecified (mode)	Chapter XIV Diseases of the genitourinary system	Chapter X Diseases of the respiratory system	0.0342141
Genitourinary diseases	Other gastritis (incl. Duodenitis)	Chapter XIV Diseases of the genitourinary system	Chapter XI Diseases of the digestive system	0.0249123
Genitourinary diseases	Diseases of the blood and blood-forming organs and certain disorders involving the immune mechanism	Chapter XIV Diseases of the genitourinary system	Chapter III Diseases of the blood and blood-forming organs and certain disorders involving the immune mechanism	0.0405026
Genitourinary diseases	Implicit Sepsis	Chapter XIV Diseases of the genitourinary system	Chapter I Certain infectious and parasitic diseases	0.043861
Genitourinary diseases	Noninfective enteritis and colitis	Chapter XIV Diseases of the genitourinary system	Chapter XI Diseases of the digestive system	0.01505
Genitourinary diseases	Other dorsopathies, not elsewhere classified	Chapter XIV Diseases of the genitourinary system	Chapter XIII Diseases of the musculoskeletal system and connective tissue	0.0289634
Genitourinary diseases	Angina pectoris	Chapter XIV Diseases of the genitourinary system	Chapter IX Diseases of the circulatory system	0.0133742
Genitourinary diseases	Gastro-oesophageal reflux disease	Chapter XIV Diseases of the genitourinary system	Chapter XI Diseases of the digestive system	0.00929049
Genitourinary diseases	Other disorders of urethra and urinary system	Chapter XIV Diseases of the genitourinary system	Chapter XIV Diseases of the genitourinary system	0.138074
Genitourinary diseases	Excessive, frequent and irregular menstruation	Chapter XIV Diseases of the genitourinary system	Chapter XIV Diseases of the genitourinary system	0.210234
Genitourinary diseases	Nerve, nerve root and plexus disorders	Chapter XIV Diseases of the genitourinary system	Chapter VI Diseases of the nervous system	0.0057226
Genitourinary diseases	Any mental disorder	Chapter XIV Diseases of the genitourinary system	Chapter V Mental and behavioural disorders	0.0308101
Genitourinary diseases	Diseases of male genital organs	Chapter XIV Diseases of the genitourinary system	Chapter XIV Diseases of the genitourinary system	0.139009
Genitourinary diseases	Disorders of gallbladder, biliary tract and pancreas	Chapter XIV Diseases of the genitourinary system	Chapter XI Diseases of the digestive system	0.0232355
Genitourinary diseases	Other noninfective gastroenteritis and colitis	Chapter XIV Diseases of the genitourinary system	Chapter XI Diseases of the digestive system	0.0126412
Genitourinary diseases	Noninfectious colitis NAS	Chapter XIV Diseases of the genitourinary system	Chapter XI Diseases of the digestive system	0.0116923
Genitourinary diseases	Other diseases of upper respiratory tract	Chapter XIV Diseases of the genitourinary system	Chapter X Diseases of the respiratory system	0.0150467
Genitourinary diseases	Diverticular disease of intestine	Chapter XIV Diseases of the genitourinary system	Chapter XI Diseases of the digestive system	0.00371123
Genitourinary diseases	Falls/tendency to fall	Chapter XIV Diseases of the genitourinary system	Chapter VI Diseases of the nervous system	0.0170838
Genitourinary diseases	Inguinal hernia	Chapter XIV Diseases of the genitourinary system	Chapter XI Diseases of the digestive system	0.01302
Genitourinary diseases	Complications of labour and delivery	Chapter XIV Diseases of the genitourinary system	Chapter XV Pregnancy, childbirth and the puerperium	0.00930884
Genitourinary diseases	Other disorders of skin and subcutaneous tissue	Chapter XIV Diseases of the genitourinary system	Chapter XII Diseases of the skin and subcutaneous tissue	0.0190155
Genitourinary diseases	Type 2 diabetes	Chapter XIV Diseases of the genitourinary system	Chapter IV Endocrine, nutritional and metabolic diseases	0.00557213
Genitourinary diseases	Disorders of the thyroid gland	Chapter XIV Diseases of the genitourinary system	Chapter IV Endocrine, nutritional and metabolic diseases	0.0219331
Genitourinary diseases	Type 2 diabetes without complications	Chapter XIV Diseases of the genitourinary system	Chapter IV Endocrine, nutritional and metabolic diseases	0.0232239
Genitourinary diseases	Gonarthrosis	Chapter XIV Diseases of the genitourinary system	Chapter XIII Diseases of the musculoskeletal system and connective tissue	0.02011
Genitourinary diseases	Cholelithiasis	Chapter XIV Diseases of the genitourinary system	Chapter XI Diseases of the digestive system	0.0215584
Genitourinary diseases	Leiomyoma of uterus	Chapter XIV Diseases of the genitourinary system	Chapter II Neoplasms	0.054863
Genitourinary diseases	Internal derangement of knee	Chapter XIV Diseases of the genitourinary system	Chapter XIII Diseases of the musculoskeletal system and connective tissue	0.0135382
Genitourinary diseases	Episodal and paroxysmal disorders	Chapter XIV Diseases of the genitourinary system	Chapter VI Diseases of the nervous system	0.013724
Genitourinary diseases	Major coronary heart disease event	Chapter XIV Diseases of the genitourinary system	Chapter IX Diseases of the circulatory system	0.0143273
Genitourinary diseases	Polyp of the female genital tract	Chapter XIV Diseases of the genitourinary system	Chapter XIV Diseases of the genitourinary system	0.172731
Genitourinary diseases	Varicose veins	Chapter XIV Diseases of the genitourinary system	Chapter IX Diseases of the circulatory system	0.0144644
Genitourinary diseases	Polyarthropathies	Chapter XIV Diseases of the genitourinary system	Chapter XIII Diseases of the musculoskeletal system and connective tissue	0.0313996
Genitourinary diseases	Condition for Implicit Sepsis (Organ dysfunction codes)	Chapter XIV Diseases of the genitourinary system	Chapter I Certain infectious and parasitic diseases	0.0166332
Genitourinary diseases	Disorders of skin appendages	Chapter XIV Diseases of the genitourinary system	Chapter XII Diseases of the skin and subcutaneous tissue	0.0140094
Genitourinary diseases	Postmenopausal bleeding	Chapter XIV Diseases of the genitourinary system	Chapter XIV Diseases of the genitourinary system	0.188518
Genitourinary diseases	Other soft tissue disorders, not elsewhere classified	Chapter XIV Diseases of the genitourinary system	Chapter XIII Diseases of the musculoskeletal system and connective tissue	0.0198587
Genitourinary diseases	Atrial fibrillation and flutter	Chapter XIV Diseases of the genitourinary system	Chapter IX Diseases of the circulatory system	0.0166815
Genitourinary diseases	Menorrhagia	Chapter XIV Diseases of the genitourinary system	Chapter XIV Diseases of the genitourinary system	0.141182
Genitourinary diseases	Maternal care related to the fetus and amniotic cavity and possible delivery problems	Chapter XIV Diseases of the genitourinary system	Chapter XV Pregnancy, childbirth and the puerperium	0.00720815
Genitourinary diseases	Functional dyspepsia	Chapter XIV Diseases of the genitourinary system	Chapter XI Diseases of the digestive system	0.0211088
Genitourinary diseases	Diseases of oral cavity, salivary glands and jaws	Chapter XIV Diseases of the genitourinary system	Chapter XI Diseases of the digestive system	0.0240907
Genitourinary diseases	Meniscus derangement	Chapter XIV Diseases of the genitourinary system	Chapter XIII Diseases of the musculoskeletal system and connective tissue	0.0119968
Genitourinary diseases	Bacterial, viral and other infectious agents	Chapter XIV Diseases of the genitourinary system	Chapter I Certain infectious and parasitic diseases	0.0109568
Genitourinary diseases	Other cataract	Chapter XIV Diseases of the genitourinary system	Chapter VII Diseases of the eye, adnexa, ear and mastoid process	0.00568823
Genitourinary diseases	Female genital prolapse	Chapter XIV Diseases of the genitourinary system	Chapter XIV Diseases of the genitourinary system	0.139172
Genitourinary diseases	Other arthrosis	Chapter XIV Diseases of the genitourinary system	Chapter XIII Diseases of the musculoskeletal system and connective tissue	-0.000279736
Genitourinary diseases	Infections of the skin and subcutaneous tissue	Chapter XIV Diseases of the genitourinary system	Chapter XII Diseases of the skin and subcutaneous tissue	0.00367066
Genitourinary diseases	Diseases of vocal cords and larynx+other diseases of upper respiratory tract, no elsewhere classified	Chapter XIV Diseases of the genitourinary system	Chapter X Diseases of the respiratory system	0.0094897
Genitourinary diseases	Osteopathies and chondropathies	Chapter XIV Diseases of the genitourinary system	Chapter XIII Diseases of the musculoskeletal system and connective tissue	0.0106967
Genitourinary diseases	Carpal tunnel syndrome	Chapter XIV Diseases of the genitourinary system	Chapter VI Diseases of the nervous system	0.0234604
Genitourinary diseases	Follicular cysts of skin and subcutaneous tissue	Chapter XIV Diseases of the genitourinary system	Chapter XII Diseases of the skin and subcutaneous tissue	0.0118433
Genitourinary diseases	Disorders of eyelid, lacrimal system and orbit	Chapter XIV Diseases of the genitourinary system	Chapter VII Diseases of the eye, adnexa, ear and mastoid process	0.0131015
Genitourinary diseases	Other anaemias	Chapter XIV Diseases of the genitourinary system	Chapter III Diseases of the blood and blood-forming organs and certain disorders involving the immune mechanism	0.00677848
Genitourinary diseases	Other and unspecified anaemias	Chapter XIV Diseases of the genitourinary system	Chapter III Diseases of the blood and blood-forming organs and certain disorders involving the immune mechanism	0.0169684
Genitourinary diseases	Oesophagitis	Chapter XIV Diseases of the genitourinary system	Chapter XI Diseases of the digestive system	0.0121068
Genitourinary diseases	Malignant neoplasm of breast, excluding all cancers (controls excluding all cancers)	Chapter XIV Diseases of the genitourinary system	Chapter II Neoplasms	0.0194161
Genitourinary diseases	Benign neoplasm of colon, rectum, anus and anal canal	Chapter XIV Diseases of the genitourinary system	Chapter II Neoplasms	0.00258043
Genitourinary diseases	Perineal laceration during delivery	Chapter XIV Diseases of the genitourinary system	Chapter XV Pregnancy, childbirth and the puerperium	0.000333875
Genitourinary diseases	Mood disorders, excluding more controls	Chapter XIV Diseases of the genitourinary system	Chapter V Mental and behavioural disorders	0.00884959
Genitourinary diseases	Diseases of the digestive system	Chapter XIV Diseases of the genitourinary system	Chapter XI Diseases of the digestive system	0.00758189
Genitourinary diseases	Disorders of synovium and tendon	Chapter XIV Diseases of the genitourinary system	Chapter XIII Diseases of the musculoskeletal system and connective tissue	-0.000368156
Genitourinary diseases	Low back pain	Chapter XIV Diseases of the genitourinary system	Chapter XIII Diseases of the musculoskeletal system and connective tissue	0.0160716
Genitourinary diseases	Myocardial infarction, strict	Chapter XIV Diseases of the genitourinary system	Chapter IX Diseases of the circulatory system	0.0119562
Genitourinary diseases	Spondylopathies	Chapter XIV Diseases of the genitourinary system	Chapter XIII Diseases of the musculoskeletal system and connective tissue	0.0145466
Genitourinary diseases	Benign lipomatous neoplasm	Chapter XIV Diseases of the genitourinary system	Chapter II Neoplasms	0.0115384
Genitourinary diseases	Other functional intestinal disorders	Chapter XIV Diseases of the genitourinary system	Chapter XI Diseases of the digestive system	0.0234818
Genitourinary diseases	Other bacterial agents as the cause of diseases classified to other chapters	Chapter XIV Diseases of the genitourinary system	Chapter I Certain infectious and parasitic diseases	0.0132241
Genitourinary diseases	Hyperplasia of prostate	Chapter XIV Diseases of the genitourinary system	Chapter XIV Diseases of the genitourinary system	0.0505654
Genitourinary diseases	Depression	Chapter XIV Diseases of the genitourinary system	Chapter V Mental and behavioural disorders	0.0110694
Genitourinary diseases	Coxarthrosis	Chapter XIV Diseases of the genitourinary system	Chapter XIII Diseases of the musculoskeletal system and connective tissue	-0.00629357
Genitourinary diseases	Pain in joint	Chapter XIV Diseases of the genitourinary system	Chapter XIII Diseases of the musculoskeletal system and connective tissue	0.0136934
Genitourinary diseases	Other disorders of bladder	Chapter XIV Diseases of the genitourinary system	Chapter XIV Diseases of the genitourinary system	0.0644858
Genitourinary diseases	Inflammatory diseases of female pelvic organs	Chapter XIV Diseases of the genitourinary system	Chapter XIV Diseases of the genitourinary system	0.0604903
Genitourinary diseases	Gastroduodenal ulcer	Chapter XIV Diseases of the genitourinary system	Chapter XI Diseases of the digestive system	-0.000341415
Genitourinary diseases	Other diseases of intestine	Chapter XIV Diseases of the genitourinary system	Chapter XI Diseases of the digestive system	0.0126489
Genitourinary diseases	Squamous cell neoplasms and carcinomas of the skin, excluding all cancers (controls excluding all cancers)	Chapter XIV Diseases of the genitourinary system	Chapter II Neoplasms	0.0117553
Genitourinary diseases	Other malignant neoplasms of skin (=non-melanoma skin cancer), excluding all cancers (controls excluding all cancers)	Chapter XIV Diseases of the genitourinary system	Chapter II Neoplasms	-0.000887565
Genitourinary diseases	Shoulder lesions	Chapter XIV Diseases of the genitourinary system	Chapter XIII Diseases of the musculoskeletal system and connective tissue	0.0038031
Genitourinary diseases	Renal tubulo-interstitial diseases	Chapter XIV Diseases of the genitourinary system	Chapter XIV Diseases of the genitourinary system	0.0389727
Genitourinary diseases	Constipation	Chapter XIV Diseases of the genitourinary system	Chapter XI Diseases of the digestive system	0.0213451
Genitourinary diseases	Cellulitis	Chapter XIV Diseases of the genitourinary system	Chapter XII Diseases of the skin and subcutaneous tissue	-0.000861902
Genitourinary diseases	Other acute lower respiratory infections	Chapter XIV Diseases of the genitourinary system	Chapter X Diseases of the respiratory system	0.0133527
Genitourinary diseases	Unspecified acute lower respiratory infection	Chapter XIV Diseases of the genitourinary system	Chapter X Diseases of the respiratory system	0.00248402
Genitourinary diseases	Depression or dysthymia	Chapter XIV Diseases of the genitourinary system	Chapter V Mental and behavioural disorders	0.00465614
Genitourinary diseases	Urolithiasis	Chapter XIV Diseases of the genitourinary system	Chapter XIV Diseases of the genitourinary system	0.0620076
Genitourinary diseases	Unstable angina pectoris	Chapter XIV Diseases of the genitourinary system	Chapter IX Diseases of the circulatory system	-0.00193546
Diseases of the musculoskeletal system and connective tissue	Gastrointestinal diseases	Chapter XIII Diseases of the musculoskeletal system and connective tissue	Chapter XI Diseases of the digestive system	0.14765
Diseases of the musculoskeletal system and connective tissue	Genitourinary diseases	Chapter XIII Diseases of the musculoskeletal system and connective tissue	Chapter XIV Diseases of the genitourinary system	0.116554
Diseases of the musculoskeletal system and connective tissue	Death due to cardiac causes	Chapter XIII Diseases of the musculoskeletal system and connective tissue	Chapter IX Diseases of the circulatory system	0.163361
Diseases of the musculoskeletal system and connective tissue	Arthropathies	Chapter XIII Diseases of the musculoskeletal system and connective tissue	Chapter XIII Diseases of the musculoskeletal system and connective tissue	0.572167
Diseases of the musculoskeletal system and connective tissue	Hypertension	Chapter XIII Diseases of the musculoskeletal system and connective tissue	Chapter IX Diseases of the circulatory system	0.142937
Diseases of the musculoskeletal system and connective tissue	Noninflammatory disorders of female genital tract	Chapter XIII Diseases of the musculoskeletal system and connective tissue	Chapter XIV Diseases of the genitourinary system	0.045407
Diseases of the musculoskeletal system and connective tissue	Hypertension, essential	Chapter XIII Diseases of the musculoskeletal system and connective tissue	Chapter IX Diseases of the circulatory system	0.141915
Diseases of the musculoskeletal system and connective tissue	Diseases of oesophagus, stomach and duodenum	Chapter XIII Diseases of the musculoskeletal system and connective tissue	Chapter XI Diseases of the digestive system	0.100537
Diseases of the musculoskeletal system and connective tissue	Diseases of the respiratory system	Chapter XIII Diseases of the musculoskeletal system and connective tissue	Chapter X Diseases of the respiratory system	0.102026
Diseases of the musculoskeletal system and connective tissue	Other diseases of intestines	Chapter XIII Diseases of the musculoskeletal system and connective tissue	Chapter XI Diseases of the digestive system	0.0885187
Diseases of the musculoskeletal system and connective tissue	Hernia	Chapter XIII Diseases of the musculoskeletal system and connective tissue	Chapter XI Diseases of the digestive system	0.0504296
Diseases of the musculoskeletal system and connective tissue	Diseases of the skin and subcutaneous tissue	Chapter XIII Diseases of the musculoskeletal system and connective tissue	Chapter XII Diseases of the skin and subcutaneous tissue	0.0609936
Diseases of the musculoskeletal system and connective tissue	Neurological diseases	Chapter XIII Diseases of the musculoskeletal system and connective tissue	Chapter VI Diseases of the nervous system	0.0845252
Diseases of the musculoskeletal system and connective tissue	Other joint disorders	Chapter XIII Diseases of the musculoskeletal system and connective tissue	Chapter XIII Diseases of the musculoskeletal system and connective tissue	0.475079
Diseases of the musculoskeletal system and connective tissue	Soft tissue disorders	Chapter XIII Diseases of the musculoskeletal system and connective tissue	Chapter XIII Diseases of the musculoskeletal system and connective tissue	0.357044
Diseases of the musculoskeletal system and connective tissue	Ischaemic heart disease, wide definition	Chapter XIII Diseases of the musculoskeletal system and connective tissue	Chapter IX Diseases of the circulatory system	0.0380788
Diseases of the musculoskeletal system and connective tissue	Metabolic disorders	Chapter XIII Diseases of the musculoskeletal system and connective tissue	Chapter IV Endocrine, nutritional and metabolic diseases	0.0668732
Diseases of the musculoskeletal system and connective tissue	Arthrosis	Chapter XIII Diseases of the musculoskeletal system and connective tissue	Chapter XIII Diseases of the musculoskeletal system and connective tissue	0.385505
Diseases of the musculoskeletal system and connective tissue	Artrosis, including avohilmo	Chapter XIII Diseases of the musculoskeletal system and connective tissue	Chapter XIII Diseases of the musculoskeletal system and connective tissue	0.253691
Diseases of the musculoskeletal system and connective tissue	Other diseases of urinary system	Chapter XIII Diseases of the musculoskeletal system and connective tissue	Chapter XIV Diseases of the genitourinary system	0.0538934
Diseases of the musculoskeletal system and connective tissue	Chronic lower respiratory diseases	Chapter XIII Diseases of the musculoskeletal system and connective tissue	Chapter X Diseases of the respiratory system	0.0594653
Diseases of the musculoskeletal system and connective tissue	Disorders of lipoprotein metabolism and other lipidaemias	Chapter XIII Diseases of the musculoskeletal system and connective tissue	Chapter IV Endocrine, nutritional and metabolic diseases	0.0560133
Diseases of the musculoskeletal system and connective tissue	Coronary atherosclerosis	Chapter XIII Diseases of the musculoskeletal system and connective tissue	Chapter IX Diseases of the circulatory system	0.0298375
Diseases of the musculoskeletal system and connective tissue	Dorsopathies	Chapter XIII Diseases of the musculoskeletal system and connective tissue	Chapter XIII Diseases of the musculoskeletal system and connective tissue	0.230688
Diseases of the musculoskeletal system and connective tissue	Pure hypercholesterolaemia	Chapter XIII Diseases of the musculoskeletal system and connective tissue	Chapter IV Endocrine, nutritional and metabolic diseases	0.0381317
Diseases of the musculoskeletal system and connective tissue	Certain infectious and parasitic diseases	Chapter XIII Diseases of the musculoskeletal system and connective tissue	Chapter I Certain infectious and parasitic diseases	0.0290269
Diseases of the musculoskeletal system and connective tissue	Other diseases of anus and rectum	Chapter XIII Diseases of the musculoskeletal system and connective tissue	Chapter XI Diseases of the digestive system	0.0493884
Diseases of the musculoskeletal system and connective tissue	Diaphragmatic hernia	Chapter XIII Diseases of the musculoskeletal system and connective tissue	Chapter XI Diseases of the digestive system	0.0268862
Diseases of the musculoskeletal system and connective tissue	Asthma, hospital admissions , main diagnosis only	Chapter XIII Diseases of the musculoskeletal system and connective tissue	Chapter X Diseases of the respiratory system	0.0501829
Diseases of the musculoskeletal system and connective tissue	Asthma	Chapter XIII Diseases of the musculoskeletal system and connective tissue	Chapter X Diseases of the respiratory system	0.0680168
Diseases of the musculoskeletal system and connective tissue	Asthma, excluding more controls	Chapter XIII Diseases of the musculoskeletal system and connective tissue	Chapter X Diseases of the respiratory system	0.0686482
Diseases of the musculoskeletal system and connective tissue	Asthma, unspecified (mode)	Chapter XIII Diseases of the musculoskeletal system and connective tissue	Chapter X Diseases of the respiratory system	0.0672342
Diseases of the musculoskeletal system and connective tissue	Other gastritis (incl. Duodenitis)	Chapter XIII Diseases of the musculoskeletal system and connective tissue	Chapter XI Diseases of the digestive system	0.0518512
Diseases of the musculoskeletal system and connective tissue	Diseases of the blood and blood-forming organs and certain disorders involving the immune mechanism	Chapter XIII Diseases of the musculoskeletal system and connective tissue	Chapter III Diseases of the blood and blood-forming organs and certain disorders involving the immune mechanism	0.0507739
Diseases of the musculoskeletal system and connective tissue	Implicit Sepsis	Chapter XIII Diseases of the musculoskeletal system and connective tissue	Chapter I Certain infectious and parasitic diseases	0.0426703
Diseases of the musculoskeletal system and connective tissue	Noninfective enteritis and colitis	Chapter XIII Diseases of the musculoskeletal system and connective tissue	Chapter XI Diseases of the digestive system	0.0195006
Diseases of the musculoskeletal system and connective tissue	Other dorsopathies, not elsewhere classified	Chapter XIII Diseases of the musculoskeletal system and connective tissue	Chapter XIII Diseases of the musculoskeletal system and connective tissue	0.201546
Diseases of the musculoskeletal system and connective tissue	Angina pectoris	Chapter XIII Diseases of the musculoskeletal system and connective tissue	Chapter IX Diseases of the circulatory system	0.022221
Diseases of the musculoskeletal system and connective tissue	Gastro-oesophageal reflux disease	Chapter XIII Diseases of the musculoskeletal system and connective tissue	Chapter XI Diseases of the digestive system	0.0177596
Diseases of the musculoskeletal system and connective tissue	Other disorders of urethra and urinary system	Chapter XIII Diseases of the musculoskeletal system and connective tissue	Chapter XIV Diseases of the genitourinary system	0.0454662
Diseases of the musculoskeletal system and connective tissue	Excessive, frequent and irregular menstruation	Chapter XIII Diseases of the musculoskeletal system and connective tissue	Chapter XIV Diseases of the genitourinary system	0.011947
Diseases of the musculoskeletal system and connective tissue	Nerve, nerve root and plexus disorders	Chapter XIII Diseases of the musculoskeletal system and connective tissue	Chapter VI Diseases of the nervous system	0.0473176
Diseases of the musculoskeletal system and connective tissue	Any mental disorder	Chapter XIII Diseases of the musculoskeletal system and connective tissue	Chapter V Mental and behavioural disorders	0.0407793
Diseases of the musculoskeletal system and connective tissue	Diseases of male genital organs	Chapter XIII Diseases of the musculoskeletal system and connective tissue	Chapter XIV Diseases of the genitourinary system	0.0281855
Diseases of the musculoskeletal system and connective tissue	Disorders of gallbladder, biliary tract and pancreas	Chapter XIII Diseases of the musculoskeletal system and connective tissue	Chapter XI Diseases of the digestive system	0.0324769
Diseases of the musculoskeletal system and connective tissue	Other noninfective gastroenteritis and colitis	Chapter XIII Diseases of the musculoskeletal system and connective tissue	Chapter XI Diseases of the digestive system	0.0142847
Diseases of the musculoskeletal system and connective tissue	Noninfectious colitis NAS	Chapter XIII Diseases of the musculoskeletal system and connective tissue	Chapter XI Diseases of the digestive system	0.014099
Diseases of the musculoskeletal system and connective tissue	Other diseases of upper respiratory tract	Chapter XIII Diseases of the musculoskeletal system and connective tissue	Chapter X Diseases of the respiratory system	0.0145832
Diseases of the musculoskeletal system and connective tissue	Diverticular disease of intestine	Chapter XIII Diseases of the musculoskeletal system and connective tissue	Chapter XI Diseases of the digestive system	0.0178979
Diseases of the musculoskeletal system and connective tissue	Falls/tendency to fall	Chapter XIII Diseases of the musculoskeletal system and connective tissue	Chapter VI Diseases of the nervous system	0.0361031
Diseases of the musculoskeletal system and connective tissue	Inguinal hernia	Chapter XIII Diseases of the musculoskeletal system and connective tissue	Chapter XI Diseases of the digestive system	0.022175
Diseases of the musculoskeletal system and connective tissue	Complications of labour and delivery	Chapter XIII Diseases of the musculoskeletal system and connective tissue	Chapter XV Pregnancy, childbirth and the puerperium	-0.00194252
Diseases of the musculoskeletal system and connective tissue	Other disorders of skin and subcutaneous tissue	Chapter XIII Diseases of the musculoskeletal system and connective tissue	Chapter XII Diseases of the skin and subcutaneous tissue	0.0230052
Diseases of the musculoskeletal system and connective tissue	Type 2 diabetes	Chapter XIII Diseases of the musculoskeletal system and connective tissue	Chapter IV Endocrine, nutritional and metabolic diseases	0.0160818
Diseases of the musculoskeletal system and connective tissue	Disorders of the thyroid gland	Chapter XIII Diseases of the musculoskeletal system and connective tissue	Chapter IV Endocrine, nutritional and metabolic diseases	0.0211237
Diseases of the musculoskeletal system and connective tissue	Type 2 diabetes without complications	Chapter XIII Diseases of the musculoskeletal system and connective tissue	Chapter IV Endocrine, nutritional and metabolic diseases	0.0442544
Diseases of the musculoskeletal system and connective tissue	Gonarthrosis	Chapter XIII Diseases of the musculoskeletal system and connective tissue	Chapter XIII Diseases of the musculoskeletal system and connective tissue	0.251678
Diseases of the musculoskeletal system and connective tissue	Cholelithiasis	Chapter XIII Diseases of the musculoskeletal system and connective tissue	Chapter XI Diseases of the digestive system	0.032095
Diseases of the musculoskeletal system and connective tissue	Leiomyoma of uterus	Chapter XIII Diseases of the musculoskeletal system and connective tissue	Chapter II Neoplasms	0.008856
Diseases of the musculoskeletal system and connective tissue	Internal derangement of knee	Chapter XIII Diseases of the musculoskeletal system and connective tissue	Chapter XIII Diseases of the musculoskeletal system and connective tissue	0.263701
Diseases of the musculoskeletal system and connective tissue	Episodal and paroxysmal disorders	Chapter XIII Diseases of the musculoskeletal system and connective tissue	Chapter VI Diseases of the nervous system	0.0212734
Diseases of the musculoskeletal system and connective tissue	Major coronary heart disease event	Chapter XIII Diseases of the musculoskeletal system and connective tissue	Chapter IX Diseases of the circulatory system	0.0270178
Diseases of the musculoskeletal system and connective tissue	Polyp of the female genital tract	Chapter XIII Diseases of the musculoskeletal system and connective tissue	Chapter XIV Diseases of the genitourinary system	0.0062226
Diseases of the musculoskeletal system and connective tissue	Varicose veins	Chapter XIII Diseases of the musculoskeletal system and connective tissue	Chapter IX Diseases of the circulatory system	0.0167989
Diseases of the musculoskeletal system and connective tissue	Polyarthropathies	Chapter XIII Diseases of the musculoskeletal system and connective tissue	Chapter XIII Diseases of the musculoskeletal system and connective tissue	0.226467
Diseases of the musculoskeletal system and connective tissue	Condition for Implicit Sepsis (Organ dysfunction codes)	Chapter XIII Diseases of the musculoskeletal system and connective tissue	Chapter I Certain infectious and parasitic diseases	0.0239546
Diseases of the musculoskeletal system and connective tissue	Disorders of skin appendages	Chapter XIII Diseases of the musculoskeletal system and connective tissue	Chapter XII Diseases of the skin and subcutaneous tissue	0.0233856
Diseases of the musculoskeletal system and connective tissue	Postmenopausal bleeding	Chapter XIII Diseases of the musculoskeletal system and connective tissue	Chapter XIV Diseases of the genitourinary system	0.0309896
Diseases of the musculoskeletal system and connective tissue	Other soft tissue disorders, not elsewhere classified	Chapter XIII Diseases of the musculoskeletal system and connective tissue	Chapter XIII Diseases of the musculoskeletal system and connective tissue	0.164571
Diseases of the musculoskeletal system and connective tissue	Atrial fibrillation and flutter	Chapter XIII Diseases of the musculoskeletal system and connective tissue	Chapter IX Diseases of the circulatory system	0.0244614
Diseases of the musculoskeletal system and connective tissue	Menorrhagia	Chapter XIII Diseases of the musculoskeletal system and connective tissue	Chapter XIV Diseases of the genitourinary system	0.00731703
Diseases of the musculoskeletal system and connective tissue	Maternal care related to the fetus and amniotic cavity and possible delivery problems	Chapter XIII Diseases of the musculoskeletal system and connective tissue	Chapter XV Pregnancy, childbirth and the puerperium	0.000252485
Diseases of the musculoskeletal system and connective tissue	Functional dyspepsia	Chapter XIII Diseases of the musculoskeletal system and connective tissue	Chapter XI Diseases of the digestive system	0.0349962
Diseases of the musculoskeletal system and connective tissue	Diseases of oral cavity, salivary glands and jaws	Chapter XIII Diseases of the musculoskeletal system and connective tissue	Chapter XI Diseases of the digestive system	0.0233951
Diseases of the musculoskeletal system and connective tissue	Meniscus derangement	Chapter XIII Diseases of the musculoskeletal system and connective tissue	Chapter XIII Diseases of the musculoskeletal system and connective tissue	0.236006
Diseases of the musculoskeletal system and connective tissue	Bacterial, viral and other infectious agents	Chapter XIII Diseases of the musculoskeletal system and connective tissue	Chapter I Certain infectious and parasitic diseases	0.0109151
Diseases of the musculoskeletal system and connective tissue	Other cataract	Chapter XIII Diseases of the musculoskeletal system and connective tissue	Chapter VII Diseases of the eye, adnexa, ear and mastoid process	0.0122009
Diseases of the musculoskeletal system and connective tissue	Female genital prolapse	Chapter XIII Diseases of the musculoskeletal system and connective tissue	Chapter XIV Diseases of the genitourinary system	0.00690037
Diseases of the musculoskeletal system and connective tissue	Other arthrosis	Chapter XIII Diseases of the musculoskeletal system and connective tissue	Chapter XIII Diseases of the musculoskeletal system and connective tissue	0.138703
Diseases of the musculoskeletal system and connective tissue	Infections of the skin and subcutaneous tissue	Chapter XIII Diseases of the musculoskeletal system and connective tissue	Chapter XII Diseases of the skin and subcutaneous tissue	0.0137718
Diseases of the musculoskeletal system and connective tissue	Diseases of vocal cords and larynx+other diseases of upper respiratory tract, no elsewhere classified	Chapter XIII Diseases of the musculoskeletal system and connective tissue	Chapter X Diseases of the respiratory system	0.00723298
Diseases of the musculoskeletal system and connective tissue	Osteopathies and chondropathies	Chapter XIII Diseases of the musculoskeletal system and connective tissue	Chapter XIII Diseases of the musculoskeletal system and connective tissue	0.103164
Diseases of the musculoskeletal system and connective tissue	Carpal tunnel syndrome	Chapter XIII Diseases of the musculoskeletal system and connective tissue	Chapter VI Diseases of the nervous system	0.0322749
Diseases of the musculoskeletal system and connective tissue	Follicular cysts of skin and subcutaneous tissue	Chapter XIII Diseases of the musculoskeletal system and connective tissue	Chapter XII Diseases of the skin and subcutaneous tissue	0.0185123
Diseases of the musculoskeletal system and connective tissue	Disorders of eyelid, lacrimal system and orbit	Chapter XIII Diseases of the musculoskeletal system and connective tissue	Chapter VII Diseases of the eye, adnexa, ear and mastoid process	0.0230644
Diseases of the musculoskeletal system and connective tissue	Other anaemias	Chapter XIII Diseases of the musculoskeletal system and connective tissue	Chapter III Diseases of the blood and blood-forming organs and certain disorders involving the immune mechanism	0.00844716
Diseases of the musculoskeletal system and connective tissue	Other and unspecified anaemias	Chapter XIII Diseases of the musculoskeletal system and connective tissue	Chapter III Diseases of the blood and blood-forming organs and certain disorders involving the immune mechanism	0.0173041
Diseases of the musculoskeletal system and connective tissue	Oesophagitis	Chapter XIII Diseases of the musculoskeletal system and connective tissue	Chapter XI Diseases of the digestive system	0.0273128
Diseases of the musculoskeletal system and connective tissue	Malignant neoplasm of breast, excluding all cancers (controls excluding all cancers)	Chapter XIII Diseases of the musculoskeletal system and connective tissue	Chapter II Neoplasms	0.00869228
Diseases of the musculoskeletal system and connective tissue	Benign neoplasm of colon, rectum, anus and anal canal	Chapter XIII Diseases of the musculoskeletal system and connective tissue	Chapter II Neoplasms	0.00618147
Diseases of the musculoskeletal system and connective tissue	Perineal laceration during delivery	Chapter XIII Diseases of the musculoskeletal system and connective tissue	Chapter XV Pregnancy, childbirth and the puerperium	-0.00369318
Diseases of the musculoskeletal system and connective tissue	Mood disorders, excluding more controls	Chapter XIII Diseases of the musculoskeletal system and connective tissue	Chapter V Mental and behavioural disorders	0.00820211
Diseases of the musculoskeletal system and connective tissue	Diseases of the digestive system	Chapter XIII Diseases of the musculoskeletal system and connective tissue	Chapter XI Diseases of the digestive system	0.019875
Diseases of the musculoskeletal system and connective tissue	Disorders of synovium and tendon	Chapter XIII Diseases of the musculoskeletal system and connective tissue	Chapter XIII Diseases of the musculoskeletal system and connective tissue	0.118935
Diseases of the musculoskeletal system and connective tissue	Low back pain	Chapter XIII Diseases of the musculoskeletal system and connective tissue	Chapter XIII Diseases of the musculoskeletal system and connective tissue	0.0860739
Diseases of the musculoskeletal system and connective tissue	Myocardial infarction, strict	Chapter XIII Diseases of the musculoskeletal system and connective tissue	Chapter IX Diseases of the circulatory system	0.0213519
Diseases of the musculoskeletal system and connective tissue	Spondylopathies	Chapter XIII Diseases of the musculoskeletal system and connective tissue	Chapter XIII Diseases of the musculoskeletal system and connective tissue	0.0749499
Diseases of the musculoskeletal system and connective tissue	Benign lipomatous neoplasm	Chapter XIII Diseases of the musculoskeletal system and connective tissue	Chapter II Neoplasms	0.00701946
Diseases of the musculoskeletal system and connective tissue	Other functional intestinal disorders	Chapter XIII Diseases of the musculoskeletal system and connective tissue	Chapter XI Diseases of the digestive system	0.0240871
Diseases of the musculoskeletal system and connective tissue	Other bacterial agents as the cause of diseases classified to other chapters	Chapter XIII Diseases of the musculoskeletal system and connective tissue	Chapter I Certain infectious and parasitic diseases	0.0151477
Diseases of the musculoskeletal system and connective tissue	Hyperplasia of prostate	Chapter XIII Diseases of the musculoskeletal system and connective tissue	Chapter XIV Diseases of the genitourinary system	0.0202666
Diseases of the musculoskeletal system and connective tissue	Depression	Chapter XIII Diseases of the musculoskeletal system and connective tissue	Chapter V Mental and behavioural disorders	0.0137296
Diseases of the musculoskeletal system and connective tissue	Coxarthrosis	Chapter XIII Diseases of the musculoskeletal system and connective tissue	Chapter XIII Diseases of the musculoskeletal system and connective tissue	0.132733
Diseases of the musculoskeletal system and connective tissue	Pain in joint	Chapter XIII Diseases of the musculoskeletal system and connective tissue	Chapter XIII Diseases of the musculoskeletal system and connective tissue	0.102884
Diseases of the musculoskeletal system and connective tissue	Other disorders of bladder	Chapter XIII Diseases of the musculoskeletal system and connective tissue	Chapter XIV Diseases of the genitourinary system	0.0255803
Diseases of the musculoskeletal system and connective tissue	Inflammatory diseases of female pelvic organs	Chapter XIII Diseases of the musculoskeletal system and connective tissue	Chapter XIV Diseases of the genitourinary system	0.0114245
Diseases of the musculoskeletal system and connective tissue	Gastroduodenal ulcer	Chapter XIII Diseases of the musculoskeletal system and connective tissue	Chapter XI Diseases of the digestive system	0.00534507
Diseases of the musculoskeletal system and connective tissue	Other diseases of intestine	Chapter XIII Diseases of the musculoskeletal system and connective tissue	Chapter XI Diseases of the digestive system	0.0203694
Diseases of the musculoskeletal system and connective tissue	Squamous cell neoplasms and carcinomas of the skin, excluding all cancers (controls excluding all cancers)	Chapter XIII Diseases of the musculoskeletal system and connective tissue	Chapter II Neoplasms	0.0194406
Diseases of the musculoskeletal system and connective tissue	Other malignant neoplasms of skin (=non-melanoma skin cancer), excluding all cancers (controls excluding all cancers)	Chapter XIII Diseases of the musculoskeletal system and connective tissue	Chapter II Neoplasms	0.012138
Diseases of the musculoskeletal system and connective tissue	Shoulder lesions	Chapter XIII Diseases of the musculoskeletal system and connective tissue	Chapter XIII Diseases of the musculoskeletal system and connective tissue	0.111202
Diseases of the musculoskeletal system and connective tissue	Renal tubulo-interstitial diseases	Chapter XIII Diseases of the musculoskeletal system and connective tissue	Chapter XIV Diseases of the genitourinary system	0.0140138
Diseases of the musculoskeletal system and connective tissue	Constipation	Chapter XIII Diseases of the musculoskeletal system and connective tissue	Chapter XI Diseases of the digestive system	0.0169118
Diseases of the musculoskeletal system and connective tissue	Cellulitis	Chapter XIII Diseases of the musculoskeletal system and connective tissue	Chapter XII Diseases of the skin and subcutaneous tissue	0.0124216
Diseases of the musculoskeletal system and connective tissue	Other acute lower respiratory infections	Chapter XIII Diseases of the musculoskeletal system and connective tissue	Chapter X Diseases of the respiratory system	0.0147605
Diseases of the musculoskeletal system and connective tissue	Unspecified acute lower respiratory infection	Chapter XIII Diseases of the musculoskeletal system and connective tissue	Chapter X Diseases of the respiratory system	0.0036765
Diseases of the musculoskeletal system and connective tissue	Depression or dysthymia	Chapter XIII Diseases of the musculoskeletal system and connective tissue	Chapter V Mental and behavioural disorders	0.00494264
Diseases of the musculoskeletal system and connective tissue	Urolithiasis	Chapter XIII Diseases of the musculoskeletal system and connective tissue	Chapter XIV Diseases of the genitourinary system	0.00820403
Diseases of the musculoskeletal system and connective tissue	Unstable angina pectoris	Chapter XIII Diseases of the musculoskeletal system and connective tissue	Chapter IX Diseases of the circulatory system	-0.00441883
Death due to cardiac causes	Gastrointestinal diseases	Chapter IX Diseases of the circulatory system	Chapter XI Diseases of the digestive system	0.149572
Death due to cardiac causes	Genitourinary diseases	Chapter IX Diseases of the circulatory system	Chapter XIV Diseases of the genitourinary system	0.106654
Death due to cardiac causes	Diseases of the musculoskeletal system and connective tissue	Chapter IX Diseases of the circulatory system	Chapter XIII Diseases of the musculoskeletal system and connective tissue	0.163361
Death due to cardiac causes	Arthropathies	Chapter IX Diseases of the circulatory system	Chapter XIII Diseases of the musculoskeletal system and connective tissue	0.12664
Death due to cardiac causes	Hypertension	Chapter IX Diseases of the circulatory system	Chapter IX Diseases of the circulatory system	0.739813
Death due to cardiac causes	Noninflammatory disorders of female genital tract	Chapter IX Diseases of the circulatory system	Chapter XIV Diseases of the genitourinary system	0.0317019
Death due to cardiac causes	Hypertension, essential	Chapter IX Diseases of the circulatory system	Chapter IX Diseases of the circulatory system	0.737652
Death due to cardiac causes	Diseases of oesophagus, stomach and duodenum	Chapter IX Diseases of the circulatory system	Chapter XI Diseases of the digestive system	0.0970721
Death due to cardiac causes	Diseases of the respiratory system	Chapter IX Diseases of the circulatory system	Chapter X Diseases of the respiratory system	0.146508
Death due to cardiac causes	Other diseases of intestines	Chapter IX Diseases of the circulatory system	Chapter XI Diseases of the digestive system	0.10118
Death due to cardiac causes	Hernia	Chapter IX Diseases of the circulatory system	Chapter XI Diseases of the digestive system	0.0511225
Death due to cardiac causes	Diseases of the skin and subcutaneous tissue	Chapter IX Diseases of the circulatory system	Chapter XII Diseases of the skin and subcutaneous tissue	0.044612
Death due to cardiac causes	Neurological diseases	Chapter IX Diseases of the circulatory system	Chapter VI Diseases of the nervous system	0.062645
Death due to cardiac causes	Other joint disorders	Chapter IX Diseases of the circulatory system	Chapter XIII Diseases of the musculoskeletal system and connective tissue	0.0733556
Death due to cardiac causes	Soft tissue disorders	Chapter IX Diseases of the circulatory system	Chapter XIII Diseases of the musculoskeletal system and connective tissue	0.0550413
Death due to cardiac causes	Ischaemic heart disease, wide definition	Chapter IX Diseases of the circulatory system	Chapter IX Diseases of the circulatory system	0.300963
Death due to cardiac causes	Metabolic disorders	Chapter IX Diseases of the circulatory system	Chapter IV Endocrine, nutritional and metabolic diseases	0.248214
Death due to cardiac causes	Arthrosis	Chapter IX Diseases of the circulatory system	Chapter XIII Diseases of the musculoskeletal system and connective tissue	0.0943893
Death due to cardiac causes	Artrosis, including avohilmo	Chapter IX Diseases of the circulatory system	Chapter XIII Diseases of the musculoskeletal system and connective tissue	0.0870653
Death due to cardiac causes	Other diseases of urinary system	Chapter IX Diseases of the circulatory system	Chapter XIV Diseases of the genitourinary system	0.0615146
Death due to cardiac causes	Chronic lower respiratory diseases	Chapter IX Diseases of the circulatory system	Chapter X Diseases of the respiratory system	0.0693341
Death due to cardiac causes	Disorders of lipoprotein metabolism and other lipidaemias	Chapter IX Diseases of the circulatory system	Chapter IV Endocrine, nutritional and metabolic diseases	0.239114
Death due to cardiac causes	Coronary atherosclerosis	Chapter IX Diseases of the circulatory system	Chapter IX Diseases of the circulatory system	0.258797
Death due to cardiac causes	Dorsopathies	Chapter IX Diseases of the circulatory system	Chapter XIII Diseases of the musculoskeletal system and connective tissue	0.0638629
Death due to cardiac causes	Pure hypercholesterolaemia	Chapter IX Diseases of the circulatory system	Chapter IV Endocrine, nutritional and metabolic diseases	0.193235
Death due to cardiac causes	Certain infectious and parasitic diseases	Chapter IX Diseases of the circulatory system	Chapter I Certain infectious and parasitic diseases	0.0390856
Death due to cardiac causes	Other diseases of anus and rectum	Chapter IX Diseases of the circulatory system	Chapter XI Diseases of the digestive system	0.0596584
Death due to cardiac causes	Diaphragmatic hernia	Chapter IX Diseases of the circulatory system	Chapter XI Diseases of the digestive system	0.0288316
Death due to cardiac causes	Asthma, hospital admissions , main diagnosis only	Chapter IX Diseases of the circulatory system	Chapter X Diseases of the respiratory system	0.0496008
Death due to cardiac causes	Asthma	Chapter IX Diseases of the circulatory system	Chapter X Diseases of the respiratory system	0.0836757
Death due to cardiac causes	Asthma, excluding more controls	Chapter IX Diseases of the circulatory system	Chapter X Diseases of the respiratory system	0.0916304
Death due to cardiac causes	Asthma, unspecified (mode)	Chapter IX Diseases of the circulatory system	Chapter X Diseases of the respiratory system	0.081956
Death due to cardiac causes	Other gastritis (incl. Duodenitis)	Chapter IX Diseases of the circulatory system	Chapter XI Diseases of the digestive system	0.0464006
Death due to cardiac causes	Diseases of the blood and blood-forming organs and certain disorders involving the immune mechanism	Chapter IX Diseases of the circulatory system	Chapter III Diseases of the blood and blood-forming organs and certain disorders involving the immune mechanism	0.0664036
Death due to cardiac causes	Implicit Sepsis	Chapter IX Diseases of the circulatory system	Chapter I Certain infectious and parasitic diseases	0.102841
Death due to cardiac causes	Noninfective enteritis and colitis	Chapter IX Diseases of the circulatory system	Chapter XI Diseases of the digestive system	0.0133204
Death due to cardiac causes	Other dorsopathies, not elsewhere classified	Chapter IX Diseases of the circulatory system	Chapter XIII Diseases of the musculoskeletal system and connective tissue	0.0533087
Death due to cardiac causes	Angina pectoris	Chapter IX Diseases of the circulatory system	Chapter IX Diseases of the circulatory system	0.192662
Death due to cardiac causes	Gastro-oesophageal reflux disease	Chapter IX Diseases of the circulatory system	Chapter XI Diseases of the digestive system	0.0128775
Death due to cardiac causes	Other disorders of urethra and urinary system	Chapter IX Diseases of the circulatory system	Chapter XIV Diseases of the genitourinary system	0.0443331
Death due to cardiac causes	Excessive, frequent and irregular menstruation	Chapter IX Diseases of the circulatory system	Chapter XIV Diseases of the genitourinary system	0.0050356
Death due to cardiac causes	Nerve, nerve root and plexus disorders	Chapter IX Diseases of the circulatory system	Chapter VI Diseases of the nervous system	0.0125424
Death due to cardiac causes	Any mental disorder	Chapter IX Diseases of the circulatory system	Chapter V Mental and behavioural disorders	0.0608081
Death due to cardiac causes	Diseases of male genital organs	Chapter IX Diseases of the circulatory system	Chapter XIV Diseases of the genitourinary system	0.0503222
Death due to cardiac causes	Disorders of gallbladder, biliary tract and pancreas	Chapter IX Diseases of the circulatory system	Chapter XI Diseases of the digestive system	0.0407891
Death due to cardiac causes	Other noninfective gastroenteritis and colitis	Chapter IX Diseases of the circulatory system	Chapter XI Diseases of the digestive system	0.00946856
Death due to cardiac causes	Noninfectious colitis NAS	Chapter IX Diseases of the circulatory system	Chapter XI Diseases of the digestive system	0.00836034
Death due to cardiac causes	Other diseases of upper respiratory tract	Chapter IX Diseases of the circulatory system	Chapter X Diseases of the respiratory system	0.00931471
Death due to cardiac causes	Diverticular disease of intestine	Chapter IX Diseases of the circulatory system	Chapter XI Diseases of the digestive system	0.0145511
Death due to cardiac causes	Falls/tendency to fall	Chapter IX Diseases of the circulatory system	Chapter VI Diseases of the nervous system	0.0146274
Death due to cardiac causes	Inguinal hernia	Chapter IX Diseases of the circulatory system	Chapter XI Diseases of the digestive system	0.0303164
Death due to cardiac causes	Complications of labour and delivery	Chapter IX Diseases of the circulatory system	Chapter XV Pregnancy, childbirth and the puerperium	-0.0143552
Death due to cardiac causes	Other disorders of skin and subcutaneous tissue	Chapter IX Diseases of the circulatory system	Chapter XII Diseases of the skin and subcutaneous tissue	0.0135445
Death due to cardiac causes	Type 2 diabetes	Chapter IX Diseases of the circulatory system	Chapter IV Endocrine, nutritional and metabolic diseases	0.0632386
Death due to cardiac causes	Disorders of the thyroid gland	Chapter IX Diseases of the circulatory system	Chapter IV Endocrine, nutritional and metabolic diseases	0.0434108
Death due to cardiac causes	Type 2 diabetes without complications	Chapter IX Diseases of the circulatory system	Chapter IV Endocrine, nutritional and metabolic diseases	0.0945444
Death due to cardiac causes	Gonarthrosis	Chapter IX Diseases of the circulatory system	Chapter XIII Diseases of the musculoskeletal system and connective tissue	0.0511955
Death due to cardiac causes	Cholelithiasis	Chapter IX Diseases of the circulatory system	Chapter XI Diseases of the digestive system	0.0330273
Death due to cardiac causes	Leiomyoma of uterus	Chapter IX Diseases of the circulatory system	Chapter II Neoplasms	0.00254597
Death due to cardiac causes	Internal derangement of knee	Chapter IX Diseases of the circulatory system	Chapter XIII Diseases of the musculoskeletal system and connective tissue	0.0373997
Death due to cardiac causes	Episodal and paroxysmal disorders	Chapter IX Diseases of the circulatory system	Chapter VI Diseases of the nervous system	0.0589803
Death due to cardiac causes	Major coronary heart disease event	Chapter IX Diseases of the circulatory system	Chapter IX Diseases of the circulatory system	0.109495
Death due to cardiac causes	Polyp of the female genital tract	Chapter IX Diseases of the circulatory system	Chapter XIV Diseases of the genitourinary system	0.0033559
Death due to cardiac causes	Varicose veins	Chapter IX Diseases of the circulatory system	Chapter IX Diseases of the circulatory system	0.0121646
Death due to cardiac causes	Polyarthropathies	Chapter IX Diseases of the circulatory system	Chapter XIII Diseases of the musculoskeletal system and connective tissue	0.0556965
Death due to cardiac causes	Condition for Implicit Sepsis (Organ dysfunction codes)	Chapter IX Diseases of the circulatory system	Chapter I Certain infectious and parasitic diseases	0.0767535
Death due to cardiac causes	Disorders of skin appendages	Chapter IX Diseases of the circulatory system	Chapter XII Diseases of the skin and subcutaneous tissue	0.009956
Death due to cardiac causes	Postmenopausal bleeding	Chapter IX Diseases of the circulatory system	Chapter XIV Diseases of the genitourinary system	0.0338895
Death due to cardiac causes	Other soft tissue disorders, not elsewhere classified	Chapter IX Diseases of the circulatory system	Chapter XIII Diseases of the musculoskeletal system and connective tissue	0.0271371
Death due to cardiac causes	Atrial fibrillation and flutter	Chapter IX Diseases of the circulatory system	Chapter IX Diseases of the circulatory system	0.667446
Death due to cardiac causes	Menorrhagia	Chapter IX Diseases of the circulatory system	Chapter XIV Diseases of the genitourinary system	0.00438594
Death due to cardiac causes	Maternal care related to the fetus and amniotic cavity and possible delivery problems	Chapter IX Diseases of the circulatory system	Chapter XV Pregnancy, childbirth and the puerperium	-0.00789839
Death due to cardiac causes	Functional dyspepsia	Chapter IX Diseases of the circulatory system	Chapter XI Diseases of the digestive system	0.0308057
Death due to cardiac causes	Diseases of oral cavity, salivary glands and jaws	Chapter IX Diseases of the circulatory system	Chapter XI Diseases of the digestive system	0.0279739
Death due to cardiac causes	Meniscus derangement	Chapter IX Diseases of the circulatory system	Chapter XIII Diseases of the musculoskeletal system and connective tissue	0.0293244
Death due to cardiac causes	Bacterial, viral and other infectious agents	Chapter IX Diseases of the circulatory system	Chapter I Certain infectious and parasitic diseases	0.0123131
Death due to cardiac causes	Other cataract	Chapter IX Diseases of the circulatory system	Chapter VII Diseases of the eye, adnexa, ear and mastoid process	0.0275916
Death due to cardiac causes	Female genital prolapse	Chapter IX Diseases of the circulatory system	Chapter XIV Diseases of the genitourinary system	0.0115513
Death due to cardiac causes	Other arthrosis	Chapter IX Diseases of the circulatory system	Chapter XIII Diseases of the musculoskeletal system and connective tissue	0.0133023
Death due to cardiac causes	Infections of the skin and subcutaneous tissue	Chapter IX Diseases of the circulatory system	Chapter XII Diseases of the skin and subcutaneous tissue	0.0149548
Death due to cardiac causes	Diseases of vocal cords and larynx+other diseases of upper respiratory tract, no elsewhere classified	Chapter IX Diseases of the circulatory system	Chapter X Diseases of the respiratory system	0.00399834
Death due to cardiac causes	Osteopathies and chondropathies	Chapter IX Diseases of the circulatory system	Chapter XIII Diseases of the musculoskeletal system and connective tissue	0.011427
Death due to cardiac causes	Carpal tunnel syndrome	Chapter IX Diseases of the circulatory system	Chapter VI Diseases of the nervous system	0.029248
Death due to cardiac causes	Follicular cysts of skin and subcutaneous tissue	Chapter IX Diseases of the circulatory system	Chapter XII Diseases of the skin and subcutaneous tissue	0.00145986
Death due to cardiac causes	Disorders of eyelid, lacrimal system and orbit	Chapter IX Diseases of the circulatory system	Chapter VII Diseases of the eye, adnexa, ear and mastoid process	0.0215504
Death due to cardiac causes	Other anaemias	Chapter IX Diseases of the circulatory system	Chapter III Diseases of the blood and blood-forming organs and certain disorders involving the immune mechanism	0.0122986
Death due to cardiac causes	Other and unspecified anaemias	Chapter IX Diseases of the circulatory system	Chapter III Diseases of the blood and blood-forming organs and certain disorders involving the immune mechanism	0.0320079
Death due to cardiac causes	Oesophagitis	Chapter IX Diseases of the circulatory system	Chapter XI Diseases of the digestive system	0.0267305
Death due to cardiac causes	Malignant neoplasm of breast, excluding all cancers (controls excluding all cancers)	Chapter IX Diseases of the circulatory system	Chapter II Neoplasms	0.00337106
Death due to cardiac causes	Benign neoplasm of colon, rectum, anus and anal canal	Chapter IX Diseases of the circulatory system	Chapter II Neoplasms	0.0109889
Death due to cardiac causes	Perineal laceration during delivery	Chapter IX Diseases of the circulatory system	Chapter XV Pregnancy, childbirth and the puerperium	-0.0113277
Death due to cardiac causes	Mood disorders, excluding more controls	Chapter IX Diseases of the circulatory system	Chapter V Mental and behavioural disorders	0.0170331
Death due to cardiac causes	Diseases of the digestive system	Chapter IX Diseases of the circulatory system	Chapter XI Diseases of the digestive system	0.0147013
Death due to cardiac causes	Disorders of synovium and tendon	Chapter IX Diseases of the circulatory system	Chapter XIII Diseases of the musculoskeletal system and connective tissue	0.0106448
Death due to cardiac causes	Low back pain	Chapter IX Diseases of the circulatory system	Chapter XIII Diseases of the musculoskeletal system and connective tissue	0.0392818
Death due to cardiac causes	Myocardial infarction, strict	Chapter IX Diseases of the circulatory system	Chapter IX Diseases of the circulatory system	0.130125
Death due to cardiac causes	Spondylopathies	Chapter IX Diseases of the circulatory system	Chapter XIII Diseases of the musculoskeletal system and connective tissue	0.0327881
Death due to cardiac causes	Benign lipomatous neoplasm	Chapter IX Diseases of the circulatory system	Chapter II Neoplasms	0.00910248
Death due to cardiac causes	Other functional intestinal disorders	Chapter IX Diseases of the circulatory system	Chapter XI Diseases of the digestive system	0.0219264
Death due to cardiac causes	Other bacterial agents as the cause of diseases classified to other chapters	Chapter IX Diseases of the circulatory system	Chapter I Certain infectious and parasitic diseases	0.0136879
Death due to cardiac causes	Hyperplasia of prostate	Chapter IX Diseases of the circulatory system	Chapter XIV Diseases of the genitourinary system	0.0281481
Death due to cardiac causes	Depression	Chapter IX Diseases of the circulatory system	Chapter V Mental and behavioural disorders	0.0100949
Death due to cardiac causes	Coxarthrosis	Chapter IX Diseases of the circulatory system	Chapter XIII Diseases of the musculoskeletal system and connective tissue	-0.00169626
Death due to cardiac causes	Pain in joint	Chapter IX Diseases of the circulatory system	Chapter XIII Diseases of the musculoskeletal system and connective tissue	0.0252241
Death due to cardiac causes	Other disorders of bladder	Chapter IX Diseases of the circulatory system	Chapter XIV Diseases of the genitourinary system	0.0333323
Death due to cardiac causes	Inflammatory diseases of female pelvic organs	Chapter IX Diseases of the circulatory system	Chapter XIV Diseases of the genitourinary system	0.00762863
Death due to cardiac causes	Gastroduodenal ulcer	Chapter IX Diseases of the circulatory system	Chapter XI Diseases of the digestive system	0.00378247
Death due to cardiac causes	Other diseases of intestine	Chapter IX Diseases of the circulatory system	Chapter XI Diseases of the digestive system	0.0284279
Death due to cardiac causes	Squamous cell neoplasms and carcinomas of the skin, excluding all cancers (controls excluding all cancers)	Chapter IX Diseases of the circulatory system	Chapter II Neoplasms	0.0344358
Death due to cardiac causes	Other malignant neoplasms of skin (=non-melanoma skin cancer), excluding all cancers (controls excluding all cancers)	Chapter IX Diseases of the circulatory system	Chapter II Neoplasms	0.00346943
Death due to cardiac causes	Shoulder lesions	Chapter IX Diseases of the circulatory system	Chapter XIII Diseases of the musculoskeletal system and connective tissue	0.00567411
Death due to cardiac causes	Renal tubulo-interstitial diseases	Chapter IX Diseases of the circulatory system	Chapter XIV Diseases of the genitourinary system	0.0290328
Death due to cardiac causes	Constipation	Chapter IX Diseases of the circulatory system	Chapter XI Diseases of the digestive system	0.0125435
Death due to cardiac causes	Cellulitis	Chapter IX Diseases of the circulatory system	Chapter XII Diseases of the skin and subcutaneous tissue	0.00947014
Death due to cardiac causes	Other acute lower respiratory infections	Chapter IX Diseases of the circulatory system	Chapter X Diseases of the respiratory system	0.0333313
Death due to cardiac causes	Unspecified acute lower respiratory infection	Chapter IX Diseases of the circulatory system	Chapter X Diseases of the respiratory system	0.00542019
Death due to cardiac causes	Depression or dysthymia	Chapter IX Diseases of the circulatory system	Chapter V Mental and behavioural disorders	0.0102855
Death due to cardiac causes	Urolithiasis	Chapter IX Diseases of the circulatory system	Chapter XIV Diseases of the genitourinary system	0.0108894
Death due to cardiac causes	Unstable angina pectoris	Chapter IX Diseases of the circulatory system	Chapter IX Diseases of the circulatory system	0.039279
Arthropathies	Gastrointestinal diseases	Chapter XIII Diseases of the musculoskeletal system and connective tissue	Chapter XI Diseases of the digestive system	0.0851031
Arthropathies	Genitourinary diseases	Chapter XIII Diseases of the musculoskeletal system and connective tissue	Chapter XIV Diseases of the genitourinary system	0.0684944
Arthropathies	Diseases of the musculoskeletal system and connective tissue	Chapter XIII Diseases of the musculoskeletal system and connective tissue	Chapter XIII Diseases of the musculoskeletal system and connective tissue	0.572167
Arthropathies	Death due to cardiac causes	Chapter XIII Diseases of the musculoskeletal system and connective tissue	Chapter IX Diseases of the circulatory system	0.12664
Arthropathies	Hypertension	Chapter XIII Diseases of the musculoskeletal system and connective tissue	Chapter IX Diseases of the circulatory system	0.137236
Arthropathies	Noninflammatory disorders of female genital tract	Chapter XIII Diseases of the musculoskeletal system and connective tissue	Chapter XIV Diseases of the genitourinary system	0.0270218
Arthropathies	Hypertension, essential	Chapter XIII Diseases of the musculoskeletal system and connective tissue	Chapter IX Diseases of the circulatory system	0.137412
Arthropathies	Diseases of oesophagus, stomach and duodenum	Chapter XIII Diseases of the musculoskeletal system and connective tissue	Chapter XI Diseases of the digestive system	0.0683856
Arthropathies	Diseases of the respiratory system	Chapter XIII Diseases of the musculoskeletal system and connective tissue	Chapter X Diseases of the respiratory system	0.0798165
Arthropathies	Other diseases of intestines	Chapter XIII Diseases of the musculoskeletal system and connective tissue	Chapter XI Diseases of the digestive system	0.0692627
Arthropathies	Hernia	Chapter XIII Diseases of the musculoskeletal system and connective tissue	Chapter XI Diseases of the digestive system	0.0299833
Arthropathies	Diseases of the skin and subcutaneous tissue	Chapter XIII Diseases of the musculoskeletal system and connective tissue	Chapter XII Diseases of the skin and subcutaneous tissue	0.0453855
Arthropathies	Neurological diseases	Chapter XIII Diseases of the musculoskeletal system and connective tissue	Chapter VI Diseases of the nervous system	0.0317638
Arthropathies	Other joint disorders	Chapter XIII Diseases of the musculoskeletal system and connective tissue	Chapter XIII Diseases of the musculoskeletal system and connective tissue	0.952982
Arthropathies	Soft tissue disorders	Chapter XIII Diseases of the musculoskeletal system and connective tissue	Chapter XIII Diseases of the musculoskeletal system and connective tissue	0.12203
Arthropathies	Ischaemic heart disease, wide definition	Chapter XIII Diseases of the musculoskeletal system and connective tissue	Chapter IX Diseases of the circulatory system	0.0272551
Arthropathies	Metabolic disorders	Chapter XIII Diseases of the musculoskeletal system and connective tissue	Chapter IV Endocrine, nutritional and metabolic diseases	0.0635321
Arthropathies	Arthrosis	Chapter XIII Diseases of the musculoskeletal system and connective tissue	Chapter XIII Diseases of the musculoskeletal system and connective tissue	0.912764
Arthropathies	Artrosis, including avohilmo	Chapter XIII Diseases of the musculoskeletal system and connective tissue	Chapter XIII Diseases of the musculoskeletal system and connective tissue	0.583159
Arthropathies	Other diseases of urinary system	Chapter XIII Diseases of the musculoskeletal system and connective tissue	Chapter XIV Diseases of the genitourinary system	0.0547376
Arthropathies	Chronic lower respiratory diseases	Chapter XIII Diseases of the musculoskeletal system and connective tissue	Chapter X Diseases of the respiratory system	0.0659779
Arthropathies	Disorders of lipoprotein metabolism and other lipidaemias	Chapter XIII Diseases of the musculoskeletal system and connective tissue	Chapter IV Endocrine, nutritional and metabolic diseases	0.0584569
Arthropathies	Coronary atherosclerosis	Chapter XIII Diseases of the musculoskeletal system and connective tissue	Chapter IX Diseases of the circulatory system	0.0191033
Arthropathies	Dorsopathies	Chapter XIII Diseases of the musculoskeletal system and connective tissue	Chapter XIII Diseases of the musculoskeletal system and connective tissue	0.0910889
Arthropathies	Pure hypercholesterolaemia	Chapter XIII Diseases of the musculoskeletal system and connective tissue	Chapter IV Endocrine, nutritional and metabolic diseases	0.0343597
Arthropathies	Certain infectious and parasitic diseases	Chapter XIII Diseases of the musculoskeletal system and connective tissue	Chapter I Certain infectious and parasitic diseases	0.0242098
Arthropathies	Other diseases of anus and rectum	Chapter XIII Diseases of the musculoskeletal system and connective tissue	Chapter XI Diseases of the digestive system	0.0467447
Arthropathies	Diaphragmatic hernia	Chapter XIII Diseases of the musculoskeletal system and connective tissue	Chapter XI Diseases of the digestive system	0.0215081
Arthropathies	Asthma, hospital admissions , main diagnosis only	Chapter XIII Diseases of the musculoskeletal system and connective tissue	Chapter X Diseases of the respiratory system	0.0582915
Arthropathies	Asthma	Chapter XIII Diseases of the musculoskeletal system and connective tissue	Chapter X Diseases of the respiratory system	0.0772909
Arthropathies	Asthma, excluding more controls	Chapter XIII Diseases of the musculoskeletal system and connective tissue	Chapter X Diseases of the respiratory system	0.0771499
Arthropathies	Asthma, unspecified (mode)	Chapter XIII Diseases of the musculoskeletal system and connective tissue	Chapter X Diseases of the respiratory system	0.0767188
Arthropathies	Other gastritis (incl. Duodenitis)	Chapter XIII Diseases of the musculoskeletal system and connective tissue	Chapter XI Diseases of the digestive system	0.0470259
Arthropathies	Diseases of the blood and blood-forming organs and certain disorders involving the immune mechanism	Chapter XIII Diseases of the musculoskeletal system and connective tissue	Chapter III Diseases of the blood and blood-forming organs and certain disorders involving the immune mechanism	0.0466733
Arthropathies	Implicit Sepsis	Chapter XIII Diseases of the musculoskeletal system and connective tissue	Chapter I Certain infectious and parasitic diseases	0.044706
Arthropathies	Noninfective enteritis and colitis	Chapter XIII Diseases of the musculoskeletal system and connective tissue	Chapter XI Diseases of the digestive system	0.0111826
Arthropathies	Other dorsopathies, not elsewhere classified	Chapter XIII Diseases of the musculoskeletal system and connective tissue	Chapter XIII Diseases of the musculoskeletal system and connective tissue	0.0776473
Arthropathies	Angina pectoris	Chapter XIII Diseases of the musculoskeletal system and connective tissue	Chapter IX Diseases of the circulatory system	0.0144228
Arthropathies	Gastro-oesophageal reflux disease	Chapter XIII Diseases of the musculoskeletal system and connective tissue	Chapter XI Diseases of the digestive system	0.014108
Arthropathies	Other disorders of urethra and urinary system	Chapter XIII Diseases of the musculoskeletal system and connective tissue	Chapter XIV Diseases of the genitourinary system	0.0502755
Arthropathies	Excessive, frequent and irregular menstruation	Chapter XIII Diseases of the musculoskeletal system and connective tissue	Chapter XIV Diseases of the genitourinary system	0.0102358
Arthropathies	Nerve, nerve root and plexus disorders	Chapter XIII Diseases of the musculoskeletal system and connective tissue	Chapter VI Diseases of the nervous system	0.0266576
Arthropathies	Any mental disorder	Chapter XIII Diseases of the musculoskeletal system and connective tissue	Chapter V Mental and behavioural disorders	0.0369329
Arthropathies	Diseases of male genital organs	Chapter XIII Diseases of the musculoskeletal system and connective tissue	Chapter XIV Diseases of the genitourinary system	0.0336482
Arthropathies	Disorders of gallbladder, biliary tract and pancreas	Chapter XIII Diseases of the musculoskeletal system and connective tissue	Chapter XI Diseases of the digestive system	0.0364176
Arthropathies	Other noninfective gastroenteritis and colitis	Chapter XIII Diseases of the musculoskeletal system and connective tissue	Chapter XI Diseases of the digestive system	0.00850787
Arthropathies	Noninfectious colitis NAS	Chapter XIII Diseases of the musculoskeletal system and connective tissue	Chapter XI Diseases of the digestive system	0.00714123
Arthropathies	Other diseases of upper respiratory tract	Chapter XIII Diseases of the musculoskeletal system and connective tissue	Chapter X Diseases of the respiratory system	0.00958695
Arthropathies	Diverticular disease of intestine	Chapter XIII Diseases of the musculoskeletal system and connective tissue	Chapter XI Diseases of the digestive system	0.0161225
Arthropathies	Falls/tendency to fall	Chapter XIII Diseases of the musculoskeletal system and connective tissue	Chapter VI Diseases of the nervous system	0.0248106
Arthropathies	Inguinal hernia	Chapter XIII Diseases of the musculoskeletal system and connective tissue	Chapter XI Diseases of the digestive system	0.0170306
Arthropathies	Complications of labour and delivery	Chapter XIII Diseases of the musculoskeletal system and connective tissue	Chapter XV Pregnancy, childbirth and the puerperium	-0.0124568
Arthropathies	Other disorders of skin and subcutaneous tissue	Chapter XIII Diseases of the musculoskeletal system and connective tissue	Chapter XII Diseases of the skin and subcutaneous tissue	0.0220561
Arthropathies	Type 2 diabetes	Chapter XIII Diseases of the musculoskeletal system and connective tissue	Chapter IV Endocrine, nutritional and metabolic diseases	0.0142453
Arthropathies	Disorders of the thyroid gland	Chapter XIII Diseases of the musculoskeletal system and connective tissue	Chapter IV Endocrine, nutritional and metabolic diseases	0.0239388
Arthropathies	Type 2 diabetes without complications	Chapter XIII Diseases of the musculoskeletal system and connective tissue	Chapter IV Endocrine, nutritional and metabolic diseases	0.048953
Arthropathies	Gonarthrosis	Chapter XIII Diseases of the musculoskeletal system and connective tissue	Chapter XIII Diseases of the musculoskeletal system and connective tissue	0.875592
Arthropathies	Cholelithiasis	Chapter XIII Diseases of the musculoskeletal system and connective tissue	Chapter XI Diseases of the digestive system	0.0381889
Arthropathies	Leiomyoma of uterus	Chapter XIII Diseases of the musculoskeletal system and connective tissue	Chapter II Neoplasms	0.00369738
Arthropathies	Internal derangement of knee	Chapter XIII Diseases of the musculoskeletal system and connective tissue	Chapter XIII Diseases of the musculoskeletal system and connective tissue	0.892713
Arthropathies	Episodal and paroxysmal disorders	Chapter XIII Diseases of the musculoskeletal system and connective tissue	Chapter VI Diseases of the nervous system	0.0234413
Arthropathies	Major coronary heart disease event	Chapter XIII Diseases of the musculoskeletal system and connective tissue	Chapter IX Diseases of the circulatory system	0.0344902
Arthropathies	Polyp of the female genital tract	Chapter XIII Diseases of the musculoskeletal system and connective tissue	Chapter XIV Diseases of the genitourinary system	0.0059067
Arthropathies	Varicose veins	Chapter XIII Diseases of the musculoskeletal system and connective tissue	Chapter IX Diseases of the circulatory system	0.0153439
Arthropathies	Polyarthropathies	Chapter XIII Diseases of the musculoskeletal system and connective tissue	Chapter XIII Diseases of the musculoskeletal system and connective tissue	0.870733
Arthropathies	Condition for Implicit Sepsis (Organ dysfunction codes)	Chapter XIII Diseases of the musculoskeletal system and connective tissue	Chapter I Certain infectious and parasitic diseases	0.0191197
Arthropathies	Disorders of skin appendages	Chapter XIII Diseases of the musculoskeletal system and connective tissue	Chapter XII Diseases of the skin and subcutaneous tissue	0.0209651
Arthropathies	Postmenopausal bleeding	Chapter XIII Diseases of the musculoskeletal system and connective tissue	Chapter XIV Diseases of the genitourinary system	0.0317266
Arthropathies	Other soft tissue disorders, not elsewhere classified	Chapter XIII Diseases of the musculoskeletal system and connective tissue	Chapter XIII Diseases of the musculoskeletal system and connective tissue	0.0459943
Arthropathies	Atrial fibrillation and flutter	Chapter XIII Diseases of the musculoskeletal system and connective tissue	Chapter IX Diseases of the circulatory system	0.0286807
Arthropathies	Menorrhagia	Chapter XIII Diseases of the musculoskeletal system and connective tissue	Chapter XIV Diseases of the genitourinary system	0.0108856
Arthropathies	Maternal care related to the fetus and amniotic cavity and possible delivery problems	Chapter XIII Diseases of the musculoskeletal system and connective tissue	Chapter XV Pregnancy, childbirth and the puerperium	-0.00980285
Arthropathies	Functional dyspepsia	Chapter XIII Diseases of the musculoskeletal system and connective tissue	Chapter XI Diseases of the digestive system	0.0352811
Arthropathies	Diseases of oral cavity, salivary glands and jaws	Chapter XIII Diseases of the musculoskeletal system and connective tissue	Chapter XI Diseases of the digestive system	0.0272965
Arthropathies	Meniscus derangement	Chapter XIII Diseases of the musculoskeletal system and connective tissue	Chapter XIII Diseases of the musculoskeletal system and connective tissue	0.880576
Arthropathies	Bacterial, viral and other infectious agents	Chapter XIII Diseases of the musculoskeletal system and connective tissue	Chapter I Certain infectious and parasitic diseases	0.0084192
Arthropathies	Other cataract	Chapter XIII Diseases of the musculoskeletal system and connective tissue	Chapter VII Diseases of the eye, adnexa, ear and mastoid process	0.00842851
Arthropathies	Female genital prolapse	Chapter XIII Diseases of the musculoskeletal system and connective tissue	Chapter XIV Diseases of the genitourinary system	0.0122187
Arthropathies	Other arthrosis	Chapter XIII Diseases of the musculoskeletal system and connective tissue	Chapter XIII Diseases of the musculoskeletal system and connective tissue	0.552858
Arthropathies	Infections of the skin and subcutaneous tissue	Chapter XIII Diseases of the musculoskeletal system and connective tissue	Chapter XII Diseases of the skin and subcutaneous tissue	0.0167699
Arthropathies	Diseases of vocal cords and larynx+other diseases of upper respiratory tract, no elsewhere classified	Chapter XIII Diseases of the musculoskeletal system and connective tissue	Chapter X Diseases of the respiratory system	0.00204232
Arthropathies	Osteopathies and chondropathies	Chapter XIII Diseases of the musculoskeletal system and connective tissue	Chapter XIII Diseases of the musculoskeletal system and connective tissue	0.0446418
Arthropathies	Carpal tunnel syndrome	Chapter XIII Diseases of the musculoskeletal system and connective tissue	Chapter VI Diseases of the nervous system	0.0364414
Arthropathies	Follicular cysts of skin and subcutaneous tissue	Chapter XIII Diseases of the musculoskeletal system and connective tissue	Chapter XII Diseases of the skin and subcutaneous tissue	0.0187333
Arthropathies	Disorders of eyelid, lacrimal system and orbit	Chapter XIII Diseases of the musculoskeletal system and connective tissue	Chapter VII Diseases of the eye, adnexa, ear and mastoid process	0.0191315
Arthropathies	Other anaemias	Chapter XIII Diseases of the musculoskeletal system and connective tissue	Chapter III Diseases of the blood and blood-forming organs and certain disorders involving the immune mechanism	0.00385225
Arthropathies	Other and unspecified anaemias	Chapter XIII Diseases of the musculoskeletal system and connective tissue	Chapter III Diseases of the blood and blood-forming organs and certain disorders involving the immune mechanism	0.0269969
Arthropathies	Oesophagitis	Chapter XIII Diseases of the musculoskeletal system and connective tissue	Chapter XI Diseases of the digestive system	0.0310809
Arthropathies	Malignant neoplasm of breast, excluding all cancers (controls excluding all cancers)	Chapter XIII Diseases of the musculoskeletal system and connective tissue	Chapter II Neoplasms	0.000763267
Arthropathies	Benign neoplasm of colon, rectum, anus and anal canal	Chapter XIII Diseases of the musculoskeletal system and connective tissue	Chapter II Neoplasms	0.00946716
Arthropathies	Perineal laceration during delivery	Chapter XIII Diseases of the musculoskeletal system and connective tissue	Chapter XV Pregnancy, childbirth and the puerperium	-0.0117703
Arthropathies	Mood disorders, excluding more controls	Chapter XIII Diseases of the musculoskeletal system and connective tissue	Chapter V Mental and behavioural disorders	0.00133193
Arthropathies	Diseases of the digestive system	Chapter XIII Diseases of the musculoskeletal system and connective tissue	Chapter XI Diseases of the digestive system	0.0215694
Arthropathies	Disorders of synovium and tendon	Chapter XIII Diseases of the musculoskeletal system and connective tissue	Chapter XIII Diseases of the musculoskeletal system and connective tissue	0.0353651
Arthropathies	Low back pain	Chapter XIII Diseases of the musculoskeletal system and connective tissue	Chapter XIII Diseases of the musculoskeletal system and connective tissue	0.0314362
Arthropathies	Myocardial infarction, strict	Chapter XIII Diseases of the musculoskeletal system and connective tissue	Chapter IX Diseases of the circulatory system	0.0298253
Arthropathies	Spondylopathies	Chapter XIII Diseases of the musculoskeletal system and connective tissue	Chapter XIII Diseases of the musculoskeletal system and connective tissue	0.0383475
Arthropathies	Benign lipomatous neoplasm	Chapter XIII Diseases of the musculoskeletal system and connective tissue	Chapter II Neoplasms	0.00850752
Arthropathies	Other functional intestinal disorders	Chapter XIII Diseases of the musculoskeletal system and connective tissue	Chapter XI Diseases of the digestive system	0.0250538
Arthropathies	Other bacterial agents as the cause of diseases classified to other chapters	Chapter XIII Diseases of the musculoskeletal system and connective tissue	Chapter I Certain infectious and parasitic diseases	0.00615671
Arthropathies	Hyperplasia of prostate	Chapter XIII Diseases of the musculoskeletal system and connective tissue	Chapter XIV Diseases of the genitourinary system	0.0266694
Arthropathies	Depression	Chapter XIII Diseases of the musculoskeletal system and connective tissue	Chapter V Mental and behavioural disorders	0.0102495
Arthropathies	Coxarthrosis	Chapter XIII Diseases of the musculoskeletal system and connective tissue	Chapter XIII Diseases of the musculoskeletal system and connective tissue	0.522057
Arthropathies	Pain in joint	Chapter XIII Diseases of the musculoskeletal system and connective tissue	Chapter XIII Diseases of the musculoskeletal system and connective tissue	0.155234
Arthropathies	Other disorders of bladder	Chapter XIII Diseases of the musculoskeletal system and connective tissue	Chapter XIV Diseases of the genitourinary system	0.0381852
Arthropathies	Inflammatory diseases of female pelvic organs	Chapter XIII Diseases of the musculoskeletal system and connective tissue	Chapter XIV Diseases of the genitourinary system	0.00991077
Arthropathies	Gastroduodenal ulcer	Chapter XIII Diseases of the musculoskeletal system and connective tissue	Chapter XI Diseases of the digestive system	0.00550071
Arthropathies	Other diseases of intestine	Chapter XIII Diseases of the musculoskeletal system and connective tissue	Chapter XI Diseases of the digestive system	0.0270665
Arthropathies	Squamous cell neoplasms and carcinomas of the skin, excluding all cancers (controls excluding all cancers)	Chapter XIII Diseases of the musculoskeletal system and connective tissue	Chapter II Neoplasms	0.0193776
Arthropathies	Other malignant neoplasms of skin (=non-melanoma skin cancer), excluding all cancers (controls excluding all cancers)	Chapter XIII Diseases of the musculoskeletal system and connective tissue	Chapter II Neoplasms	0.00180288
Arthropathies	Shoulder lesions	Chapter XIII Diseases of the musculoskeletal system and connective tissue	Chapter XIII Diseases of the musculoskeletal system and connective tissue	0.0332094
Arthropathies	Renal tubulo-interstitial diseases	Chapter XIII Diseases of the musculoskeletal system and connective tissue	Chapter XIV Diseases of the genitourinary system	0.00766914
Arthropathies	Constipation	Chapter XIII Diseases of the musculoskeletal system and connective tissue	Chapter XI Diseases of the digestive system	0.0201678
Arthropathies	Cellulitis	Chapter XIII Diseases of the musculoskeletal system and connective tissue	Chapter XII Diseases of the skin and subcutaneous tissue	0.0118375
Arthropathies	Other acute lower respiratory infections	Chapter XIII Diseases of the musculoskeletal system and connective tissue	Chapter X Diseases of the respiratory system	0.0188544
Arthropathies	Unspecified acute lower respiratory infection	Chapter XIII Diseases of the musculoskeletal system and connective tissue	Chapter X Diseases of the respiratory system	0.00542022
Arthropathies	Depression or dysthymia	Chapter XIII Diseases of the musculoskeletal system and connective tissue	Chapter V Mental and behavioural disorders	-0.00324791
Arthropathies	Urolithiasis	Chapter XIII Diseases of the musculoskeletal system and connective tissue	Chapter XIV Diseases of the genitourinary system	0.00970986
Arthropathies	Unstable angina pectoris	Chapter XIII Diseases of the musculoskeletal system and connective tissue	Chapter IX Diseases of the circulatory system	-0.0121739
Hypertension	Gastrointestinal diseases	Chapter IX Diseases of the circulatory system	Chapter XI Diseases of the digestive system	0.114132
Hypertension	Genitourinary diseases	Chapter IX Diseases of the circulatory system	Chapter XIV Diseases of the genitourinary system	0.0879063
Hypertension	Diseases of the musculoskeletal system and connective tissue	Chapter IX Diseases of the circulatory system	Chapter XIII Diseases of the musculoskeletal system and connective tissue	0.142937
Hypertension	Death due to cardiac causes	Chapter IX Diseases of the circulatory system	Chapter IX Diseases of the circulatory system	0.739813
Hypertension	Arthropathies	Chapter IX Diseases of the circulatory system	Chapter XIII Diseases of the musculoskeletal system and connective tissue	0.137236
Hypertension	Noninflammatory disorders of female genital tract	Chapter IX Diseases of the circulatory system	Chapter XIV Diseases of the genitourinary system	0.0310153
Hypertension	Hypertension, essential	Chapter IX Diseases of the circulatory system	Chapter IX Diseases of the circulatory system	0.985327
Hypertension	Diseases of oesophagus, stomach and duodenum	Chapter IX Diseases of the circulatory system	Chapter XI Diseases of the digestive system	0.0925475
Hypertension	Diseases of the respiratory system	Chapter IX Diseases of the circulatory system	Chapter X Diseases of the respiratory system	0.118707
Hypertension	Other diseases of intestines	Chapter IX Diseases of the circulatory system	Chapter XI Diseases of the digestive system	0.101594
Hypertension	Hernia	Chapter IX Diseases of the circulatory system	Chapter XI Diseases of the digestive system	0.0467261
Hypertension	Diseases of the skin and subcutaneous tissue	Chapter IX Diseases of the circulatory system	Chapter XII Diseases of the skin and subcutaneous tissue	0.0463518
Hypertension	Neurological diseases	Chapter IX Diseases of the circulatory system	Chapter VI Diseases of the nervous system	0.0616273
Hypertension	Other joint disorders	Chapter IX Diseases of the circulatory system	Chapter XIII Diseases of the musculoskeletal system and connective tissue	0.0822343
Hypertension	Soft tissue disorders	Chapter IX Diseases of the circulatory system	Chapter XIII Diseases of the musculoskeletal system and connective tissue	0.0597004
Hypertension	Ischaemic heart disease, wide definition	Chapter IX Diseases of the circulatory system	Chapter IX Diseases of the circulatory system	0.204591
Hypertension	Metabolic disorders	Chapter IX Diseases of the circulatory system	Chapter IV Endocrine, nutritional and metabolic diseases	0.312288
Hypertension	Arthrosis	Chapter IX Diseases of the circulatory system	Chapter XIII Diseases of the musculoskeletal system and connective tissue	0.123307
Hypertension	Artrosis, including avohilmo	Chapter IX Diseases of the circulatory system	Chapter XIII Diseases of the musculoskeletal system and connective tissue	0.113957
Hypertension	Other diseases of urinary system	Chapter IX Diseases of the circulatory system	Chapter XIV Diseases of the genitourinary system	0.0663724
Hypertension	Chronic lower respiratory diseases	Chapter IX Diseases of the circulatory system	Chapter X Diseases of the respiratory system	0.0861258
Hypertension	Disorders of lipoprotein metabolism and other lipidaemias	Chapter IX Diseases of the circulatory system	Chapter IV Endocrine, nutritional and metabolic diseases	0.319142
Hypertension	Coronary atherosclerosis	Chapter IX Diseases of the circulatory system	Chapter IX Diseases of the circulatory system	0.181594
Hypertension	Dorsopathies	Chapter IX Diseases of the circulatory system	Chapter XIII Diseases of the musculoskeletal system and connective tissue	0.0749944
Hypertension	Pure hypercholesterolaemia	Chapter IX Diseases of the circulatory system	Chapter IV Endocrine, nutritional and metabolic diseases	0.231214
Hypertension	Certain infectious and parasitic diseases	Chapter IX Diseases of the circulatory system	Chapter I Certain infectious and parasitic diseases	0.0357498
Hypertension	Other diseases of anus and rectum	Chapter IX Diseases of the circulatory system	Chapter XI Diseases of the digestive system	0.0629707
Hypertension	Diaphragmatic hernia	Chapter IX Diseases of the circulatory system	Chapter XI Diseases of the digestive system	0.0272085
Hypertension	Asthma, hospital admissions , main diagnosis only	Chapter IX Diseases of the circulatory system	Chapter X Diseases of the respiratory system	0.0654949
Hypertension	Asthma	Chapter IX Diseases of the circulatory system	Chapter X Diseases of the respiratory system	0.10072
Hypertension	Asthma, excluding more controls	Chapter IX Diseases of the circulatory system	Chapter X Diseases of the respiratory system	0.106828
Hypertension	Asthma, unspecified (mode)	Chapter IX Diseases of the circulatory system	Chapter X Diseases of the respiratory system	0.101309
Hypertension	Other gastritis (incl. Duodenitis)	Chapter IX Diseases of the circulatory system	Chapter XI Diseases of the digestive system	0.0541709
Hypertension	Diseases of the blood and blood-forming organs and certain disorders involving the immune mechanism	Chapter IX Diseases of the circulatory system	Chapter III Diseases of the blood and blood-forming organs and certain disorders involving the immune mechanism	0.0710582
Hypertension	Implicit Sepsis	Chapter IX Diseases of the circulatory system	Chapter I Certain infectious and parasitic diseases	0.101163
Hypertension	Noninfective enteritis and colitis	Chapter IX Diseases of the circulatory system	Chapter XI Diseases of the digestive system	0.0143428
Hypertension	Other dorsopathies, not elsewhere classified	Chapter IX Diseases of the circulatory system	Chapter XIII Diseases of the musculoskeletal system and connective tissue	0.0694029
Hypertension	Angina pectoris	Chapter IX Diseases of the circulatory system	Chapter IX Diseases of the circulatory system	0.15033
Hypertension	Gastro-oesophageal reflux disease	Chapter IX Diseases of the circulatory system	Chapter XI Diseases of the digestive system	0.0160063
Hypertension	Other disorders of urethra and urinary system	Chapter IX Diseases of the circulatory system	Chapter XIV Diseases of the genitourinary system	0.0496279
Hypertension	Excessive, frequent and irregular menstruation	Chapter IX Diseases of the circulatory system	Chapter XIV Diseases of the genitourinary system	0.0141486
Hypertension	Nerve, nerve root and plexus disorders	Chapter IX Diseases of the circulatory system	Chapter VI Diseases of the nervous system	0.0197049
Hypertension	Any mental disorder	Chapter IX Diseases of the circulatory system	Chapter V Mental and behavioural disorders	0.0588101
Hypertension	Diseases of male genital organs	Chapter IX Diseases of the circulatory system	Chapter XIV Diseases of the genitourinary system	0.0562875
Hypertension	Disorders of gallbladder, biliary tract and pancreas	Chapter IX Diseases of the circulatory system	Chapter XI Diseases of the digestive system	0.0456031
Hypertension	Other noninfective gastroenteritis and colitis	Chapter IX Diseases of the circulatory system	Chapter XI Diseases of the digestive system	0.0110523
Hypertension	Noninfectious colitis NAS	Chapter IX Diseases of the circulatory system	Chapter XI Diseases of the digestive system	0.0113556
Hypertension	Other diseases of upper respiratory tract	Chapter IX Diseases of the circulatory system	Chapter X Diseases of the respiratory system	0.0110232
Hypertension	Diverticular disease of intestine	Chapter IX Diseases of the circulatory system	Chapter XI Diseases of the digestive system	0.0294004
Hypertension	Falls/tendency to fall	Chapter IX Diseases of the circulatory system	Chapter VI Diseases of the nervous system	0.0140024
Hypertension	Inguinal hernia	Chapter IX Diseases of the circulatory system	Chapter XI Diseases of the digestive system	0.0263068
Hypertension	Complications of labour and delivery	Chapter IX Diseases of the circulatory system	Chapter XV Pregnancy, childbirth and the puerperium	-0.00725023
Hypertension	Other disorders of skin and subcutaneous tissue	Chapter IX Diseases of the circulatory system	Chapter XII Diseases of the skin and subcutaneous tissue	0.0193299
Hypertension	Type 2 diabetes	Chapter IX Diseases of the circulatory system	Chapter IV Endocrine, nutritional and metabolic diseases	0.104064
Hypertension	Disorders of the thyroid gland	Chapter IX Diseases of the circulatory system	Chapter IV Endocrine, nutritional and metabolic diseases	0.0459038
Hypertension	Type 2 diabetes without complications	Chapter IX Diseases of the circulatory system	Chapter IV Endocrine, nutritional and metabolic diseases	0.140443
Hypertension	Gonarthrosis	Chapter IX Diseases of the circulatory system	Chapter XIII Diseases of the musculoskeletal system and connective tissue	0.0832379
Hypertension	Cholelithiasis	Chapter IX Diseases of the circulatory system	Chapter XI Diseases of the digestive system	0.0382235
Hypertension	Leiomyoma of uterus	Chapter IX Diseases of the circulatory system	Chapter II Neoplasms	0.0134514
Hypertension	Internal derangement of knee	Chapter IX Diseases of the circulatory system	Chapter XIII Diseases of the musculoskeletal system and connective tissue	0.0511669
Hypertension	Episodal and paroxysmal disorders	Chapter IX Diseases of the circulatory system	Chapter VI Diseases of the nervous system	0.0604911
Hypertension	Major coronary heart disease event	Chapter IX Diseases of the circulatory system	Chapter IX Diseases of the circulatory system	0.101937
Hypertension	Polyp of the female genital tract	Chapter IX Diseases of the circulatory system	Chapter XIV Diseases of the genitourinary system	0.015685
Hypertension	Varicose veins	Chapter IX Diseases of the circulatory system	Chapter IX Diseases of the circulatory system	0.0169582
Hypertension	Polyarthropathies	Chapter IX Diseases of the circulatory system	Chapter XIII Diseases of the musculoskeletal system and connective tissue	0.08327
Hypertension	Condition for Implicit Sepsis (Organ dysfunction codes)	Chapter IX Diseases of the circulatory system	Chapter I Certain infectious and parasitic diseases	0.0599175
Hypertension	Disorders of skin appendages	Chapter IX Diseases of the circulatory system	Chapter XII Diseases of the skin and subcutaneous tissue	0.0131746
Hypertension	Postmenopausal bleeding	Chapter IX Diseases of the circulatory system	Chapter XIV Diseases of the genitourinary system	0.0301683
Hypertension	Other soft tissue disorders, not elsewhere classified	Chapter IX Diseases of the circulatory system	Chapter XIII Diseases of the musculoskeletal system and connective tissue	0.0300148
Hypertension	Atrial fibrillation and flutter	Chapter IX Diseases of the circulatory system	Chapter IX Diseases of the circulatory system	0.370666
Hypertension	Menorrhagia	Chapter IX Diseases of the circulatory system	Chapter XIV Diseases of the genitourinary system	0.0135518
Hypertension	Maternal care related to the fetus and amniotic cavity and possible delivery problems	Chapter IX Diseases of the circulatory system	Chapter XV Pregnancy, childbirth and the puerperium	-0.00850956
Hypertension	Functional dyspepsia	Chapter IX Diseases of the circulatory system	Chapter XI Diseases of the digestive system	0.0364208
Hypertension	Diseases of oral cavity, salivary glands and jaws	Chapter IX Diseases of the circulatory system	Chapter XI Diseases of the digestive system	0.0335876
Hypertension	Meniscus derangement	Chapter IX Diseases of the circulatory system	Chapter XIII Diseases of the musculoskeletal system and connective tissue	0.0416171
Hypertension	Bacterial, viral and other infectious agents	Chapter IX Diseases of the circulatory system	Chapter I Certain infectious and parasitic diseases	0.0143349
Hypertension	Other cataract	Chapter IX Diseases of the circulatory system	Chapter VII Diseases of the eye, adnexa, ear and mastoid process	0.0252232
Hypertension	Female genital prolapse	Chapter IX Diseases of the circulatory system	Chapter XIV Diseases of the genitourinary system	0.0213522
Hypertension	Other arthrosis	Chapter IX Diseases of the circulatory system	Chapter XIII Diseases of the musculoskeletal system and connective tissue	0.0146179
Hypertension	Infections of the skin and subcutaneous tissue	Chapter IX Diseases of the circulatory system	Chapter XII Diseases of the skin and subcutaneous tissue	0.0165856
Hypertension	Diseases of vocal cords and larynx+other diseases of upper respiratory tract, no elsewhere classified	Chapter IX Diseases of the circulatory system	Chapter X Diseases of the respiratory system	0.00271191
Hypertension	Osteopathies and chondropathies	Chapter IX Diseases of the circulatory system	Chapter XIII Diseases of the musculoskeletal system and connective tissue	0.0106648
Hypertension	Carpal tunnel syndrome	Chapter IX Diseases of the circulatory system	Chapter VI Diseases of the nervous system	0.0282339
Hypertension	Follicular cysts of skin and subcutaneous tissue	Chapter IX Diseases of the circulatory system	Chapter XII Diseases of the skin and subcutaneous tissue	0.00335896
Hypertension	Disorders of eyelid, lacrimal system and orbit	Chapter IX Diseases of the circulatory system	Chapter VII Diseases of the eye, adnexa, ear and mastoid process	0.0209685
Hypertension	Other anaemias	Chapter IX Diseases of the circulatory system	Chapter III Diseases of the blood and blood-forming organs and certain disorders involving the immune mechanism	0.0142768
Hypertension	Other and unspecified anaemias	Chapter IX Diseases of the circulatory system	Chapter III Diseases of the blood and blood-forming organs and certain disorders involving the immune mechanism	0.0391035
Hypertension	Oesophagitis	Chapter IX Diseases of the circulatory system	Chapter XI Diseases of the digestive system	0.0404391
Hypertension	Malignant neoplasm of breast, excluding all cancers (controls excluding all cancers)	Chapter IX Diseases of the circulatory system	Chapter II Neoplasms	0.0100263
Hypertension	Benign neoplasm of colon, rectum, anus and anal canal	Chapter IX Diseases of the circulatory system	Chapter II Neoplasms	0.00923522
Hypertension	Perineal laceration during delivery	Chapter IX Diseases of the circulatory system	Chapter XV Pregnancy, childbirth and the puerperium	-0.0056945
Hypertension	Mood disorders, excluding more controls	Chapter IX Diseases of the circulatory system	Chapter V Mental and behavioural disorders	0.011517
Hypertension	Diseases of the digestive system	Chapter IX Diseases of the circulatory system	Chapter XI Diseases of the digestive system	0.0124939
Hypertension	Disorders of synovium and tendon	Chapter IX Diseases of the circulatory system	Chapter XIII Diseases of the musculoskeletal system and connective tissue	0.0142696
Hypertension	Low back pain	Chapter IX Diseases of the circulatory system	Chapter XIII Diseases of the musculoskeletal system and connective tissue	0.053055
Hypertension	Myocardial infarction, strict	Chapter IX Diseases of the circulatory system	Chapter IX Diseases of the circulatory system	0.0951685
Hypertension	Spondylopathies	Chapter IX Diseases of the circulatory system	Chapter XIII Diseases of the musculoskeletal system and connective tissue	0.0489855
Hypertension	Benign lipomatous neoplasm	Chapter IX Diseases of the circulatory system	Chapter II Neoplasms	0.0159231
Hypertension	Other functional intestinal disorders	Chapter IX Diseases of the circulatory system	Chapter XI Diseases of the digestive system	0.0279374
Hypertension	Other bacterial agents as the cause of diseases classified to other chapters	Chapter IX Diseases of the circulatory system	Chapter I Certain infectious and parasitic diseases	0.0213304
Hypertension	Hyperplasia of prostate	Chapter IX Diseases of the circulatory system	Chapter XIV Diseases of the genitourinary system	0.0374718
Hypertension	Depression	Chapter IX Diseases of the circulatory system	Chapter V Mental and behavioural disorders	0.00874383
Hypertension	Coxarthrosis	Chapter IX Diseases of the circulatory system	Chapter XIII Diseases of the musculoskeletal system and connective tissue	-0.0109032
Hypertension	Pain in joint	Chapter IX Diseases of the circulatory system	Chapter XIII Diseases of the musculoskeletal system and connective tissue	0.0323949
Hypertension	Other disorders of bladder	Chapter IX Diseases of the circulatory system	Chapter XIV Diseases of the genitourinary system	0.0460847
Hypertension	Inflammatory diseases of female pelvic organs	Chapter IX Diseases of the circulatory system	Chapter XIV Diseases of the genitourinary system	0.0200664
Hypertension	Gastroduodenal ulcer	Chapter IX Diseases of the circulatory system	Chapter XI Diseases of the digestive system	0.00293696
Hypertension	Other diseases of intestine	Chapter IX Diseases of the circulatory system	Chapter XI Diseases of the digestive system	0.0427628
Hypertension	Squamous cell neoplasms and carcinomas of the skin, excluding all cancers (controls excluding all cancers)	Chapter IX Diseases of the circulatory system	Chapter II Neoplasms	0.0207514
Hypertension	Other malignant neoplasms of skin (=non-melanoma skin cancer), excluding all cancers (controls excluding all cancers)	Chapter IX Diseases of the circulatory system	Chapter II Neoplasms	0.0146551
Hypertension	Shoulder lesions	Chapter IX Diseases of the circulatory system	Chapter XIII Diseases of the musculoskeletal system and connective tissue	0.00757265
Hypertension	Renal tubulo-interstitial diseases	Chapter IX Diseases of the circulatory system	Chapter XIV Diseases of the genitourinary system	0.04111
Hypertension	Constipation	Chapter IX Diseases of the circulatory system	Chapter XI Diseases of the digestive system	0.0165257
Hypertension	Cellulitis	Chapter IX Diseases of the circulatory system	Chapter XII Diseases of the skin and subcutaneous tissue	0.00818454
Hypertension	Other acute lower respiratory infections	Chapter IX Diseases of the circulatory system	Chapter X Diseases of the respiratory system	0.024624
Hypertension	Unspecified acute lower respiratory infection	Chapter IX Diseases of the circulatory system	Chapter X Diseases of the respiratory system	0.00888085
Hypertension	Depression or dysthymia	Chapter IX Diseases of the circulatory system	Chapter V Mental and behavioural disorders	0.00896171
Hypertension	Urolithiasis	Chapter IX Diseases of the circulatory system	Chapter XIV Diseases of the genitourinary system	0.00886428
Hypertension	Unstable angina pectoris	Chapter IX Diseases of the circulatory system	Chapter IX Diseases of the circulatory system	0.0336539
Noninflammatory disorders of female genital tract	Gastrointestinal diseases	Chapter XIV Diseases of the genitourinary system	Chapter XI Diseases of the digestive system	0.0480294
Noninflammatory disorders of female genital tract	Genitourinary diseases	Chapter XIV Diseases of the genitourinary system	Chapter XIV Diseases of the genitourinary system	0.489019
Noninflammatory disorders of female genital tract	Diseases of the musculoskeletal system and connective tissue	Chapter XIV Diseases of the genitourinary system	Chapter XIII Diseases of the musculoskeletal system and connective tissue	0.045407
Noninflammatory disorders of female genital tract	Death due to cardiac causes	Chapter XIV Diseases of the genitourinary system	Chapter IX Diseases of the circulatory system	0.0317019
Noninflammatory disorders of female genital tract	Arthropathies	Chapter XIV Diseases of the genitourinary system	Chapter XIII Diseases of the musculoskeletal system and connective tissue	0.0270218
Noninflammatory disorders of female genital tract	Hypertension	Chapter XIV Diseases of the genitourinary system	Chapter IX Diseases of the circulatory system	0.0310153
Noninflammatory disorders of female genital tract	Hypertension, essential	Chapter XIV Diseases of the genitourinary system	Chapter IX Diseases of the circulatory system	0.0307998
Noninflammatory disorders of female genital tract	Diseases of oesophagus, stomach and duodenum	Chapter XIV Diseases of the genitourinary system	Chapter XI Diseases of the digestive system	0.0284128
Noninflammatory disorders of female genital tract	Diseases of the respiratory system	Chapter XIV Diseases of the genitourinary system	Chapter X Diseases of the respiratory system	0.0231285
Noninflammatory disorders of female genital tract	Other diseases of intestines	Chapter XIV Diseases of the genitourinary system	Chapter XI Diseases of the digestive system	0.0320801
Noninflammatory disorders of female genital tract	Hernia	Chapter XIV Diseases of the genitourinary system	Chapter XI Diseases of the digestive system	0.0238321
Noninflammatory disorders of female genital tract	Diseases of the skin and subcutaneous tissue	Chapter XIV Diseases of the genitourinary system	Chapter XII Diseases of the skin and subcutaneous tissue	0.0368246
Noninflammatory disorders of female genital tract	Neurological diseases	Chapter XIV Diseases of the genitourinary system	Chapter VI Diseases of the nervous system	0.041845
Noninflammatory disorders of female genital tract	Other joint disorders	Chapter XIV Diseases of the genitourinary system	Chapter XIII Diseases of the musculoskeletal system and connective tissue	0.0179467
Noninflammatory disorders of female genital tract	Soft tissue disorders	Chapter XIV Diseases of the genitourinary system	Chapter XIII Diseases of the musculoskeletal system and connective tissue	0.00879227
Noninflammatory disorders of female genital tract	Ischaemic heart disease, wide definition	Chapter XIV Diseases of the genitourinary system	Chapter IX Diseases of the circulatory system	0.0166498
Noninflammatory disorders of female genital tract	Metabolic disorders	Chapter XIV Diseases of the genitourinary system	Chapter IV Endocrine, nutritional and metabolic diseases	0.0108349
Noninflammatory disorders of female genital tract	Arthrosis	Chapter XIV Diseases of the genitourinary system	Chapter XIII Diseases of the musculoskeletal system and connective tissue	0.012274
Noninflammatory disorders of female genital tract	Artrosis, including avohilmo	Chapter XIV Diseases of the genitourinary system	Chapter XIII Diseases of the musculoskeletal system and connective tissue	0.0094238
Noninflammatory disorders of female genital tract	Other diseases of urinary system	Chapter XIV Diseases of the genitourinary system	Chapter XIV Diseases of the genitourinary system	0.0627209
Noninflammatory disorders of female genital tract	Chronic lower respiratory diseases	Chapter XIV Diseases of the genitourinary system	Chapter X Diseases of the respiratory system	0.010145
Noninflammatory disorders of female genital tract	Disorders of lipoprotein metabolism and other lipidaemias	Chapter XIV Diseases of the genitourinary system	Chapter IV Endocrine, nutritional and metabolic diseases	0.00418522
Noninflammatory disorders of female genital tract	Coronary atherosclerosis	Chapter XIV Diseases of the genitourinary system	Chapter IX Diseases of the circulatory system	0.0142011
Noninflammatory disorders of female genital tract	Dorsopathies	Chapter XIV Diseases of the genitourinary system	Chapter XIII Diseases of the musculoskeletal system and connective tissue	0.0153519
Noninflammatory disorders of female genital tract	Pure hypercholesterolaemia	Chapter XIV Diseases of the genitourinary system	Chapter IV Endocrine, nutritional and metabolic diseases	0.0205059
Noninflammatory disorders of female genital tract	Certain infectious and parasitic diseases	Chapter XIV Diseases of the genitourinary system	Chapter I Certain infectious and parasitic diseases	0.0260394
Noninflammatory disorders of female genital tract	Other diseases of anus and rectum	Chapter XIV Diseases of the genitourinary system	Chapter XI Diseases of the digestive system	0.0147304
Noninflammatory disorders of female genital tract	Diaphragmatic hernia	Chapter XIV Diseases of the genitourinary system	Chapter XI Diseases of the digestive system	0.0200443
Noninflammatory disorders of female genital tract	Asthma, hospital admissions , main diagnosis only	Chapter XIV Diseases of the genitourinary system	Chapter X Diseases of the respiratory system	0.00606606
Noninflammatory disorders of female genital tract	Asthma	Chapter XIV Diseases of the genitourinary system	Chapter X Diseases of the respiratory system	0.0138298
Noninflammatory disorders of female genital tract	Asthma, excluding more controls	Chapter XIV Diseases of the genitourinary system	Chapter X Diseases of the respiratory system	0.0154432
Noninflammatory disorders of female genital tract	Asthma, unspecified (mode)	Chapter XIV Diseases of the genitourinary system	Chapter X Diseases of the respiratory system	0.0147779
Noninflammatory disorders of female genital tract	Other gastritis (incl. Duodenitis)	Chapter XIV Diseases of the genitourinary system	Chapter XI Diseases of the digestive system	0.0139862
Noninflammatory disorders of female genital tract	Diseases of the blood and blood-forming organs and certain disorders involving the immune mechanism	Chapter XIV Diseases of the genitourinary system	Chapter III Diseases of the blood and blood-forming organs and certain disorders involving the immune mechanism	0.00943865
Noninflammatory disorders of female genital tract	Implicit Sepsis	Chapter XIV Diseases of the genitourinary system	Chapter I Certain infectious and parasitic diseases	0.0448053
Noninflammatory disorders of female genital tract	Noninfective enteritis and colitis	Chapter XIV Diseases of the genitourinary system	Chapter XI Diseases of the digestive system	0.028949
Noninflammatory disorders of female genital tract	Other dorsopathies, not elsewhere classified	Chapter XIV Diseases of the genitourinary system	Chapter XIII Diseases of the musculoskeletal system and connective tissue	0.0135976
Noninflammatory disorders of female genital tract	Angina pectoris	Chapter XIV Diseases of the genitourinary system	Chapter IX Diseases of the circulatory system	0.0170108
Noninflammatory disorders of female genital tract	Gastro-oesophageal reflux disease	Chapter XIV Diseases of the genitourinary system	Chapter XI Diseases of the digestive system	0.0418127
Noninflammatory disorders of female genital tract	Other disorders of urethra and urinary system	Chapter XIV Diseases of the genitourinary system	Chapter XIV Diseases of the genitourinary system	0.048842
Noninflammatory disorders of female genital tract	Excessive, frequent and irregular menstruation	Chapter XIV Diseases of the genitourinary system	Chapter XIV Diseases of the genitourinary system	0.917683
Noninflammatory disorders of female genital tract	Nerve, nerve root and plexus disorders	Chapter XIV Diseases of the genitourinary system	Chapter VI Diseases of the nervous system	0.0291697
Noninflammatory disorders of female genital tract	Any mental disorder	Chapter XIV Diseases of the genitourinary system	Chapter V Mental and behavioural disorders	0.011035
Noninflammatory disorders of female genital tract	Diseases of male genital organs	Chapter XIV Diseases of the genitourinary system	Chapter XIV Diseases of the genitourinary system	0.00387277
Noninflammatory disorders of female genital tract	Disorders of gallbladder, biliary tract and pancreas	Chapter XIV Diseases of the genitourinary system	Chapter XI Diseases of the digestive system	0.00604031
Noninflammatory disorders of female genital tract	Other noninfective gastroenteritis and colitis	Chapter XIV Diseases of the genitourinary system	Chapter XI Diseases of the digestive system	0.0322501
Noninflammatory disorders of female genital tract	Noninfectious colitis NAS	Chapter XIV Diseases of the genitourinary system	Chapter XI Diseases of the digestive system	0.0310265
Noninflammatory disorders of female genital tract	Other diseases of upper respiratory tract	Chapter XIV Diseases of the genitourinary system	Chapter X Diseases of the respiratory system	0.0182116
Noninflammatory disorders of female genital tract	Diverticular disease of intestine	Chapter XIV Diseases of the genitourinary system	Chapter XI Diseases of the digestive system	0.0300028
Noninflammatory disorders of female genital tract	Falls/tendency to fall	Chapter XIV Diseases of the genitourinary system	Chapter VI Diseases of the nervous system	0.0132935
Noninflammatory disorders of female genital tract	Inguinal hernia	Chapter XIV Diseases of the genitourinary system	Chapter XI Diseases of the digestive system	0.00364457
Noninflammatory disorders of female genital tract	Complications of labour and delivery	Chapter XIV Diseases of the genitourinary system	Chapter XV Pregnancy, childbirth and the puerperium	0.0233114
Noninflammatory disorders of female genital tract	Other disorders of skin and subcutaneous tissue	Chapter XIV Diseases of the genitourinary system	Chapter XII Diseases of the skin and subcutaneous tissue	0.0243517
Noninflammatory disorders of female genital tract	Type 2 diabetes	Chapter XIV Diseases of the genitourinary system	Chapter IV Endocrine, nutritional and metabolic diseases	0.0183598
Noninflammatory disorders of female genital tract	Disorders of the thyroid gland	Chapter XIV Diseases of the genitourinary system	Chapter IV Endocrine, nutritional and metabolic diseases	0.0449921
Noninflammatory disorders of female genital tract	Type 2 diabetes without complications	Chapter XIV Diseases of the genitourinary system	Chapter IV Endocrine, nutritional and metabolic diseases	-0.00957987
Noninflammatory disorders of female genital tract	Gonarthrosis	Chapter XIV Diseases of the genitourinary system	Chapter XIII Diseases of the musculoskeletal system and connective tissue	0.00343671
Noninflammatory disorders of female genital tract	Cholelithiasis	Chapter XIV Diseases of the genitourinary system	Chapter XI Diseases of the digestive system	0.00117681
Noninflammatory disorders of female genital tract	Leiomyoma of uterus	Chapter XIV Diseases of the genitourinary system	Chapter II Neoplasms	0.106523
Noninflammatory disorders of female genital tract	Internal derangement of knee	Chapter XIV Diseases of the genitourinary system	Chapter XIII Diseases of the musculoskeletal system and connective tissue	0.00418419
Noninflammatory disorders of female genital tract	Episodal and paroxysmal disorders	Chapter XIV Diseases of the genitourinary system	Chapter VI Diseases of the nervous system	0.00497473
Noninflammatory disorders of female genital tract	Major coronary heart disease event	Chapter XIV Diseases of the genitourinary system	Chapter IX Diseases of the circulatory system	-0.0140199
Noninflammatory disorders of female genital tract	Polyp of the female genital tract	Chapter XIV Diseases of the genitourinary system	Chapter XIV Diseases of the genitourinary system	0.925721
Noninflammatory disorders of female genital tract	Varicose veins	Chapter XIV Diseases of the genitourinary system	Chapter IX Diseases of the circulatory system	0.0262765
Noninflammatory disorders of female genital tract	Polyarthropathies	Chapter XIV Diseases of the genitourinary system	Chapter XIII Diseases of the musculoskeletal system and connective tissue	0.0121103
Noninflammatory disorders of female genital tract	Condition for Implicit Sepsis (Organ dysfunction codes)	Chapter XIV Diseases of the genitourinary system	Chapter I Certain infectious and parasitic diseases	0.0186947
Noninflammatory disorders of female genital tract	Disorders of skin appendages	Chapter XIV Diseases of the genitourinary system	Chapter XII Diseases of the skin and subcutaneous tissue	0.0111949
Noninflammatory disorders of female genital tract	Postmenopausal bleeding	Chapter XIV Diseases of the genitourinary system	Chapter XIV Diseases of the genitourinary system	0.632943
Noninflammatory disorders of female genital tract	Other soft tissue disorders, not elsewhere classified	Chapter XIV Diseases of the genitourinary system	Chapter XIII Diseases of the musculoskeletal system and connective tissue	0.00836076
Noninflammatory disorders of female genital tract	Atrial fibrillation and flutter	Chapter XIV Diseases of the genitourinary system	Chapter IX Diseases of the circulatory system	0.00920782
Noninflammatory disorders of female genital tract	Menorrhagia	Chapter XIV Diseases of the genitourinary system	Chapter XIV Diseases of the genitourinary system	0.883493
Noninflammatory disorders of female genital tract	Maternal care related to the fetus and amniotic cavity and possible delivery problems	Chapter XIV Diseases of the genitourinary system	Chapter XV Pregnancy, childbirth and the puerperium	0.0287627
Noninflammatory disorders of female genital tract	Functional dyspepsia	Chapter XIV Diseases of the genitourinary system	Chapter XI Diseases of the digestive system	0.0145368
Noninflammatory disorders of female genital tract	Diseases of oral cavity, salivary glands and jaws	Chapter XIV Diseases of the genitourinary system	Chapter XI Diseases of the digestive system	0.00575276
Noninflammatory disorders of female genital tract	Meniscus derangement	Chapter XIV Diseases of the genitourinary system	Chapter XIII Diseases of the musculoskeletal system and connective tissue	0.00747262
Noninflammatory disorders of female genital tract	Bacterial, viral and other infectious agents	Chapter XIV Diseases of the genitourinary system	Chapter I Certain infectious and parasitic diseases	0.017085
Noninflammatory disorders of female genital tract	Other cataract	Chapter XIV Diseases of the genitourinary system	Chapter VII Diseases of the eye, adnexa, ear and mastoid process	0.0284232
Noninflammatory disorders of female genital tract	Female genital prolapse	Chapter XIV Diseases of the genitourinary system	Chapter XIV Diseases of the genitourinary system	0.87602
Noninflammatory disorders of female genital tract	Other arthrosis	Chapter XIV Diseases of the genitourinary system	Chapter XIII Diseases of the musculoskeletal system and connective tissue	0.027901
Noninflammatory disorders of female genital tract	Infections of the skin and subcutaneous tissue	Chapter XIV Diseases of the genitourinary system	Chapter XII Diseases of the skin and subcutaneous tissue	0.0150086
Noninflammatory disorders of female genital tract	Diseases of vocal cords and larynx+other diseases of upper respiratory tract, no elsewhere classified	Chapter XIV Diseases of the genitourinary system	Chapter X Diseases of the respiratory system	0.00654011
Noninflammatory disorders of female genital tract	Osteopathies and chondropathies	Chapter XIV Diseases of the genitourinary system	Chapter XIII Diseases of the musculoskeletal system and connective tissue	0.0265572
Noninflammatory disorders of female genital tract	Carpal tunnel syndrome	Chapter XIV Diseases of the genitourinary system	Chapter VI Diseases of the nervous system	0.000259487
Noninflammatory disorders of female genital tract	Follicular cysts of skin and subcutaneous tissue	Chapter XIV Diseases of the genitourinary system	Chapter XII Diseases of the skin and subcutaneous tissue	0.0134979
Noninflammatory disorders of female genital tract	Disorders of eyelid, lacrimal system and orbit	Chapter XIV Diseases of the genitourinary system	Chapter VII Diseases of the eye, adnexa, ear and mastoid process	0.00720566
Noninflammatory disorders of female genital tract	Other anaemias	Chapter XIV Diseases of the genitourinary system	Chapter III Diseases of the blood and blood-forming organs and certain disorders involving the immune mechanism	0.023608
Noninflammatory disorders of female genital tract	Other and unspecified anaemias	Chapter XIV Diseases of the genitourinary system	Chapter III Diseases of the blood and blood-forming organs and certain disorders involving the immune mechanism	0.00270463
Noninflammatory disorders of female genital tract	Oesophagitis	Chapter XIV Diseases of the genitourinary system	Chapter XI Diseases of the digestive system	0.00454525
Noninflammatory disorders of female genital tract	Malignant neoplasm of breast, excluding all cancers (controls excluding all cancers)	Chapter XIV Diseases of the genitourinary system	Chapter II Neoplasms	0.0374691
Noninflammatory disorders of female genital tract	Benign neoplasm of colon, rectum, anus and anal canal	Chapter XIV Diseases of the genitourinary system	Chapter II Neoplasms	0.0151592
Noninflammatory disorders of female genital tract	Perineal laceration during delivery	Chapter XIV Diseases of the genitourinary system	Chapter XV Pregnancy, childbirth and the puerperium	0.0148462
Noninflammatory disorders of female genital tract	Mood disorders, excluding more controls	Chapter XIV Diseases of the genitourinary system	Chapter V Mental and behavioural disorders	0.0175125
Noninflammatory disorders of female genital tract	Diseases of the digestive system	Chapter XIV Diseases of the genitourinary system	Chapter XI Diseases of the digestive system	-0.0112319
Noninflammatory disorders of female genital tract	Disorders of synovium and tendon	Chapter XIV Diseases of the genitourinary system	Chapter XIII Diseases of the musculoskeletal system and connective tissue	0.0157307
Noninflammatory disorders of female genital tract	Low back pain	Chapter XIV Diseases of the genitourinary system	Chapter XIII Diseases of the musculoskeletal system and connective tissue	0.0091468
Noninflammatory disorders of female genital tract	Myocardial infarction, strict	Chapter XIV Diseases of the genitourinary system	Chapter IX Diseases of the circulatory system	-0.0146575
Noninflammatory disorders of female genital tract	Spondylopathies	Chapter XIV Diseases of the genitourinary system	Chapter XIII Diseases of the musculoskeletal system and connective tissue	-0.00524194
Noninflammatory disorders of female genital tract	Benign lipomatous neoplasm	Chapter XIV Diseases of the genitourinary system	Chapter II Neoplasms	0.00116133
Noninflammatory disorders of female genital tract	Other functional intestinal disorders	Chapter XIV Diseases of the genitourinary system	Chapter XI Diseases of the digestive system	0.00439448
Noninflammatory disorders of female genital tract	Other bacterial agents as the cause of diseases classified to other chapters	Chapter XIV Diseases of the genitourinary system	Chapter I Certain infectious and parasitic diseases	0.00615243
Noninflammatory disorders of female genital tract	Hyperplasia of prostate	Chapter XIV Diseases of the genitourinary system	Chapter XIV Diseases of the genitourinary system	-0.0113281
Noninflammatory disorders of female genital tract	Depression	Chapter XIV Diseases of the genitourinary system	Chapter V Mental and behavioural disorders	0.0128758
Noninflammatory disorders of female genital tract	Coxarthrosis	Chapter XIV Diseases of the genitourinary system	Chapter XIII Diseases of the musculoskeletal system and connective tissue	0.0196688
Noninflammatory disorders of female genital tract	Pain in joint	Chapter XIV Diseases of the genitourinary system	Chapter XIII Diseases of the musculoskeletal system and connective tissue	-0.00596122
Noninflammatory disorders of female genital tract	Other disorders of bladder	Chapter XIV Diseases of the genitourinary system	Chapter XIV Diseases of the genitourinary system	-0.00158851
Noninflammatory disorders of female genital tract	Inflammatory diseases of female pelvic organs	Chapter XIV Diseases of the genitourinary system	Chapter XIV Diseases of the genitourinary system	0.0695578
Noninflammatory disorders of female genital tract	Gastroduodenal ulcer	Chapter XIV Diseases of the genitourinary system	Chapter XI Diseases of the digestive system	0.0210238
Noninflammatory disorders of female genital tract	Other diseases of intestine	Chapter XIV Diseases of the genitourinary system	Chapter XI Diseases of the digestive system	0.00234163
Noninflammatory disorders of female genital tract	Squamous cell neoplasms and carcinomas of the skin, excluding all cancers (controls excluding all cancers)	Chapter XIV Diseases of the genitourinary system	Chapter II Neoplasms	0.00281343
Noninflammatory disorders of female genital tract	Other malignant neoplasms of skin (=non-melanoma skin cancer), excluding all cancers (controls excluding all cancers)	Chapter XIV Diseases of the genitourinary system	Chapter II Neoplasms	0.0189005
Noninflammatory disorders of female genital tract	Shoulder lesions	Chapter XIV Diseases of the genitourinary system	Chapter XIII Diseases of the musculoskeletal system and connective tissue	0.0180435
Noninflammatory disorders of female genital tract	Renal tubulo-interstitial diseases	Chapter XIV Diseases of the genitourinary system	Chapter XIV Diseases of the genitourinary system	0.014974
Noninflammatory disorders of female genital tract	Constipation	Chapter XIV Diseases of the genitourinary system	Chapter XI Diseases of the digestive system	-0.00189029
Noninflammatory disorders of female genital tract	Cellulitis	Chapter XIV Diseases of the genitourinary system	Chapter XII Diseases of the skin and subcutaneous tissue	0.0121463
Noninflammatory disorders of female genital tract	Other acute lower respiratory infections	Chapter XIV Diseases of the genitourinary system	Chapter X Diseases of the respiratory system	-0.00822485
Noninflammatory disorders of female genital tract	Unspecified acute lower respiratory infection	Chapter XIV Diseases of the genitourinary system	Chapter X Diseases of the respiratory system	0.00890349
Noninflammatory disorders of female genital tract	Depression or dysthymia	Chapter XIV Diseases of the genitourinary system	Chapter V Mental and behavioural disorders	0.00940825
Noninflammatory disorders of female genital tract	Urolithiasis	Chapter XIV Diseases of the genitourinary system	Chapter XIV Diseases of the genitourinary system	0.00781926
Noninflammatory disorders of female genital tract	Unstable angina pectoris	Chapter XIV Diseases of the genitourinary system	Chapter IX Diseases of the circulatory system	0.0168584
Hypertension, essential	Gastrointestinal diseases	Chapter IX Diseases of the circulatory system	Chapter XI Diseases of the digestive system	0.112191
Hypertension, essential	Genitourinary diseases	Chapter IX Diseases of the circulatory system	Chapter XIV Diseases of the genitourinary system	0.0865695
Hypertension, essential	Diseases of the musculoskeletal system and connective tissue	Chapter IX Diseases of the circulatory system	Chapter XIII Diseases of the musculoskeletal system and connective tissue	0.141915
Hypertension, essential	Death due to cardiac causes	Chapter IX Diseases of the circulatory system	Chapter IX Diseases of the circulatory system	0.737652
Hypertension, essential	Arthropathies	Chapter IX Diseases of the circulatory system	Chapter XIII Diseases of the musculoskeletal system and connective tissue	0.137412
Hypertension, essential	Hypertension	Chapter IX Diseases of the circulatory system	Chapter IX Diseases of the circulatory system	0.985327
Hypertension, essential	Noninflammatory disorders of female genital tract	Chapter IX Diseases of the circulatory system	Chapter XIV Diseases of the genitourinary system	0.0307998
Hypertension, essential	Diseases of oesophagus, stomach and duodenum	Chapter IX Diseases of the circulatory system	Chapter XI Diseases of the digestive system	0.0947388
Hypertension, essential	Diseases of the respiratory system	Chapter IX Diseases of the circulatory system	Chapter X Diseases of the respiratory system	0.119645
Hypertension, essential	Other diseases of intestines	Chapter IX Diseases of the circulatory system	Chapter XI Diseases of the digestive system	0.10099
Hypertension, essential	Hernia	Chapter IX Diseases of the circulatory system	Chapter XI Diseases of the digestive system	0.0457787
Hypertension, essential	Diseases of the skin and subcutaneous tissue	Chapter IX Diseases of the circulatory system	Chapter XII Diseases of the skin and subcutaneous tissue	0.0451151
Hypertension, essential	Neurological diseases	Chapter IX Diseases of the circulatory system	Chapter VI Diseases of the nervous system	0.0600662
Hypertension, essential	Other joint disorders	Chapter IX Diseases of the circulatory system	Chapter XIII Diseases of the musculoskeletal system and connective tissue	0.0796378
Hypertension, essential	Soft tissue disorders	Chapter IX Diseases of the circulatory system	Chapter XIII Diseases of the musculoskeletal system and connective tissue	0.0604741
Hypertension, essential	Ischaemic heart disease, wide definition	Chapter IX Diseases of the circulatory system	Chapter IX Diseases of the circulatory system	0.203547
Hypertension, essential	Metabolic disorders	Chapter IX Diseases of the circulatory system	Chapter IV Endocrine, nutritional and metabolic diseases	0.314862
Hypertension, essential	Arthrosis	Chapter IX Diseases of the circulatory system	Chapter XIII Diseases of the musculoskeletal system and connective tissue	0.121896
Hypertension, essential	Artrosis, including avohilmo	Chapter IX Diseases of the circulatory system	Chapter XIII Diseases of the musculoskeletal system and connective tissue	0.113826
Hypertension, essential	Other diseases of urinary system	Chapter IX Diseases of the circulatory system	Chapter XIV Diseases of the genitourinary system	0.0663013
Hypertension, essential	Chronic lower respiratory diseases	Chapter IX Diseases of the circulatory system	Chapter X Diseases of the respiratory system	0.0886299
Hypertension, essential	Disorders of lipoprotein metabolism and other lipidaemias	Chapter IX Diseases of the circulatory system	Chapter IV Endocrine, nutritional and metabolic diseases	0.318329
Hypertension, essential	Coronary atherosclerosis	Chapter IX Diseases of the circulatory system	Chapter IX Diseases of the circulatory system	0.180245
Hypertension, essential	Dorsopathies	Chapter IX Diseases of the circulatory system	Chapter XIII Diseases of the musculoskeletal system and connective tissue	0.0777968
Hypertension, essential	Pure hypercholesterolaemia	Chapter IX Diseases of the circulatory system	Chapter IV Endocrine, nutritional and metabolic diseases	0.231515
Hypertension, essential	Certain infectious and parasitic diseases	Chapter IX Diseases of the circulatory system	Chapter I Certain infectious and parasitic diseases	0.0351058
Hypertension, essential	Other diseases of anus and rectum	Chapter IX Diseases of the circulatory system	Chapter XI Diseases of the digestive system	0.0605462
Hypertension, essential	Diaphragmatic hernia	Chapter IX Diseases of the circulatory system	Chapter XI Diseases of the digestive system	0.0266056
Hypertension, essential	Asthma, hospital admissions , main diagnosis only	Chapter IX Diseases of the circulatory system	Chapter X Diseases of the respiratory system	0.066281
Hypertension, essential	Asthma	Chapter IX Diseases of the circulatory system	Chapter X Diseases of the respiratory system	0.103937
Hypertension, essential	Asthma, excluding more controls	Chapter IX Diseases of the circulatory system	Chapter X Diseases of the respiratory system	0.105297
Hypertension, essential	Asthma, unspecified (mode)	Chapter IX Diseases of the circulatory system	Chapter X Diseases of the respiratory system	0.104152
Hypertension, essential	Other gastritis (incl. Duodenitis)	Chapter IX Diseases of the circulatory system	Chapter XI Diseases of the digestive system	0.051777
Hypertension, essential	Diseases of the blood and blood-forming organs and certain disorders involving the immune mechanism	Chapter IX Diseases of the circulatory system	Chapter III Diseases of the blood and blood-forming organs and certain disorders involving the immune mechanism	0.0693646
Hypertension, essential	Implicit Sepsis	Chapter IX Diseases of the circulatory system	Chapter I Certain infectious and parasitic diseases	0.0969771
Hypertension, essential	Noninfective enteritis and colitis	Chapter IX Diseases of the circulatory system	Chapter XI Diseases of the digestive system	0.0128233
Hypertension, essential	Other dorsopathies, not elsewhere classified	Chapter IX Diseases of the circulatory system	Chapter XIII Diseases of the musculoskeletal system and connective tissue	0.0679571
Hypertension, essential	Angina pectoris	Chapter IX Diseases of the circulatory system	Chapter IX Diseases of the circulatory system	0.148795
Hypertension, essential	Gastro-oesophageal reflux disease	Chapter IX Diseases of the circulatory system	Chapter XI Diseases of the digestive system	0.0126399
Hypertension, essential	Other disorders of urethra and urinary system	Chapter IX Diseases of the circulatory system	Chapter XIV Diseases of the genitourinary system	0.0474253
Hypertension, essential	Excessive, frequent and irregular menstruation	Chapter IX Diseases of the circulatory system	Chapter XIV Diseases of the genitourinary system	0.0145983
Hypertension, essential	Nerve, nerve root and plexus disorders	Chapter IX Diseases of the circulatory system	Chapter VI Diseases of the nervous system	0.0177585
Hypertension, essential	Any mental disorder	Chapter IX Diseases of the circulatory system	Chapter V Mental and behavioural disorders	0.0567746
Hypertension, essential	Diseases of male genital organs	Chapter IX Diseases of the circulatory system	Chapter XIV Diseases of the genitourinary system	0.0531075
Hypertension, essential	Disorders of gallbladder, biliary tract and pancreas	Chapter IX Diseases of the circulatory system	Chapter XI Diseases of the digestive system	0.0441503
Hypertension, essential	Other noninfective gastroenteritis and colitis	Chapter IX Diseases of the circulatory system	Chapter XI Diseases of the digestive system	0.010711
Hypertension, essential	Noninfectious colitis NAS	Chapter IX Diseases of the circulatory system	Chapter XI Diseases of the digestive system	0.0111517
Hypertension, essential	Other diseases of upper respiratory tract	Chapter IX Diseases of the circulatory system	Chapter X Diseases of the respiratory system	0.00865338
Hypertension, essential	Diverticular disease of intestine	Chapter IX Diseases of the circulatory system	Chapter XI Diseases of the digestive system	0.0288094
Hypertension, essential	Falls/tendency to fall	Chapter IX Diseases of the circulatory system	Chapter VI Diseases of the nervous system	0.0151132
Hypertension, essential	Inguinal hernia	Chapter IX Diseases of the circulatory system	Chapter XI Diseases of the digestive system	0.0257911
Hypertension, essential	Complications of labour and delivery	Chapter IX Diseases of the circulatory system	Chapter XV Pregnancy, childbirth and the puerperium	-0.00643273
Hypertension, essential	Other disorders of skin and subcutaneous tissue	Chapter IX Diseases of the circulatory system	Chapter XII Diseases of the skin and subcutaneous tissue	0.0190158
Hypertension, essential	Type 2 diabetes	Chapter IX Diseases of the circulatory system	Chapter IV Endocrine, nutritional and metabolic diseases	0.102463
Hypertension, essential	Disorders of the thyroid gland	Chapter IX Diseases of the circulatory system	Chapter IV Endocrine, nutritional and metabolic diseases	0.0466645
Hypertension, essential	Type 2 diabetes without complications	Chapter IX Diseases of the circulatory system	Chapter IV Endocrine, nutritional and metabolic diseases	0.140026
Hypertension, essential	Gonarthrosis	Chapter IX Diseases of the circulatory system	Chapter XIII Diseases of the musculoskeletal system and connective tissue	0.0859723
Hypertension, essential	Cholelithiasis	Chapter IX Diseases of the circulatory system	Chapter XI Diseases of the digestive system	0.0389052
Hypertension, essential	Leiomyoma of uterus	Chapter IX Diseases of the circulatory system	Chapter II Neoplasms	0.0135795
Hypertension, essential	Internal derangement of knee	Chapter IX Diseases of the circulatory system	Chapter XIII Diseases of the musculoskeletal system and connective tissue	0.0485238
Hypertension, essential	Episodal and paroxysmal disorders	Chapter IX Diseases of the circulatory system	Chapter VI Diseases of the nervous system	0.0618323
Hypertension, essential	Major coronary heart disease event	Chapter IX Diseases of the circulatory system	Chapter IX Diseases of the circulatory system	0.100369
Hypertension, essential	Polyp of the female genital tract	Chapter IX Diseases of the circulatory system	Chapter XIV Diseases of the genitourinary system	0.0139261
Hypertension, essential	Varicose veins	Chapter IX Diseases of the circulatory system	Chapter IX Diseases of the circulatory system	0.016515
Hypertension, essential	Polyarthropathies	Chapter IX Diseases of the circulatory system	Chapter XIII Diseases of the musculoskeletal system and connective tissue	0.0866884
Hypertension, essential	Condition for Implicit Sepsis (Organ dysfunction codes)	Chapter IX Diseases of the circulatory system	Chapter I Certain infectious and parasitic diseases	0.0564498
Hypertension, essential	Disorders of skin appendages	Chapter IX Diseases of the circulatory system	Chapter XII Diseases of the skin and subcutaneous tissue	0.0131857
Hypertension, essential	Postmenopausal bleeding	Chapter IX Diseases of the circulatory system	Chapter XIV Diseases of the genitourinary system	0.0326136
Hypertension, essential	Other soft tissue disorders, not elsewhere classified	Chapter IX Diseases of the circulatory system	Chapter XIII Diseases of the musculoskeletal system and connective tissue	0.0315287
Hypertension, essential	Atrial fibrillation and flutter	Chapter IX Diseases of the circulatory system	Chapter IX Diseases of the circulatory system	0.370282
Hypertension, essential	Menorrhagia	Chapter IX Diseases of the circulatory system	Chapter XIV Diseases of the genitourinary system	0.0145599
Hypertension, essential	Maternal care related to the fetus and amniotic cavity and possible delivery problems	Chapter IX Diseases of the circulatory system	Chapter XV Pregnancy, childbirth and the puerperium	-0.00954329
Hypertension, essential	Functional dyspepsia	Chapter IX Diseases of the circulatory system	Chapter XI Diseases of the digestive system	0.0354829
Hypertension, essential	Diseases of oral cavity, salivary glands and jaws	Chapter IX Diseases of the circulatory system	Chapter XI Diseases of the digestive system	0.0337744
Hypertension, essential	Meniscus derangement	Chapter IX Diseases of the circulatory system	Chapter XIII Diseases of the musculoskeletal system and connective tissue	0.0429281
Hypertension, essential	Bacterial, viral and other infectious agents	Chapter IX Diseases of the circulatory system	Chapter I Certain infectious and parasitic diseases	0.0130944
Hypertension, essential	Other cataract	Chapter IX Diseases of the circulatory system	Chapter VII Diseases of the eye, adnexa, ear and mastoid process	0.0252461
Hypertension, essential	Female genital prolapse	Chapter IX Diseases of the circulatory system	Chapter XIV Diseases of the genitourinary system	0.0217266
Hypertension, essential	Other arthrosis	Chapter IX Diseases of the circulatory system	Chapter XIII Diseases of the musculoskeletal system and connective tissue	0.0134103
Hypertension, essential	Infections of the skin and subcutaneous tissue	Chapter IX Diseases of the circulatory system	Chapter XII Diseases of the skin and subcutaneous tissue	0.0158634
Hypertension, essential	Diseases of vocal cords and larynx+other diseases of upper respiratory tract, no elsewhere classified	Chapter IX Diseases of the circulatory system	Chapter X Diseases of the respiratory system	0.00279507
Hypertension, essential	Osteopathies and chondropathies	Chapter IX Diseases of the circulatory system	Chapter XIII Diseases of the musculoskeletal system and connective tissue	0.0102343
Hypertension, essential	Carpal tunnel syndrome	Chapter IX Diseases of the circulatory system	Chapter VI Diseases of the nervous system	0.0285709
Hypertension, essential	Follicular cysts of skin and subcutaneous tissue	Chapter IX Diseases of the circulatory system	Chapter XII Diseases of the skin and subcutaneous tissue	0.00345126
Hypertension, essential	Disorders of eyelid, lacrimal system and orbit	Chapter IX Diseases of the circulatory system	Chapter VII Diseases of the eye, adnexa, ear and mastoid process	0.0215432
Hypertension, essential	Other anaemias	Chapter IX Diseases of the circulatory system	Chapter III Diseases of the blood and blood-forming organs and certain disorders involving the immune mechanism	0.0114855
Hypertension, essential	Other and unspecified anaemias	Chapter IX Diseases of the circulatory system	Chapter III Diseases of the blood and blood-forming organs and certain disorders involving the immune mechanism	0.0400251
Hypertension, essential	Oesophagitis	Chapter IX Diseases of the circulatory system	Chapter XI Diseases of the digestive system	0.0385028
Hypertension, essential	Malignant neoplasm of breast, excluding all cancers (controls excluding all cancers)	Chapter IX Diseases of the circulatory system	Chapter II Neoplasms	0.01077
Hypertension, essential	Benign neoplasm of colon, rectum, anus and anal canal	Chapter IX Diseases of the circulatory system	Chapter II Neoplasms	0.00939183
Hypertension, essential	Perineal laceration during delivery	Chapter IX Diseases of the circulatory system	Chapter XV Pregnancy, childbirth and the puerperium	-0.00678979
Hypertension, essential	Mood disorders, excluding more controls	Chapter IX Diseases of the circulatory system	Chapter V Mental and behavioural disorders	0.0130751
Hypertension, essential	Diseases of the digestive system	Chapter IX Diseases of the circulatory system	Chapter XI Diseases of the digestive system	0.0144576
Hypertension, essential	Disorders of synovium and tendon	Chapter IX Diseases of the circulatory system	Chapter XIII Diseases of the musculoskeletal system and connective tissue	0.0153047
Hypertension, essential	Low back pain	Chapter IX Diseases of the circulatory system	Chapter XIII Diseases of the musculoskeletal system and connective tissue	0.0506127
Hypertension, essential	Myocardial infarction, strict	Chapter IX Diseases of the circulatory system	Chapter IX Diseases of the circulatory system	0.0955832
Hypertension, essential	Spondylopathies	Chapter IX Diseases of the circulatory system	Chapter XIII Diseases of the musculoskeletal system and connective tissue	0.0459393
Hypertension, essential	Benign lipomatous neoplasm	Chapter IX Diseases of the circulatory system	Chapter II Neoplasms	0.0156851
Hypertension, essential	Other functional intestinal disorders	Chapter IX Diseases of the circulatory system	Chapter XI Diseases of the digestive system	0.0282587
Hypertension, essential	Other bacterial agents as the cause of diseases classified to other chapters	Chapter IX Diseases of the circulatory system	Chapter I Certain infectious and parasitic diseases	0.0240277
Hypertension, essential	Hyperplasia of prostate	Chapter IX Diseases of the circulatory system	Chapter XIV Diseases of the genitourinary system	0.0406997
Hypertension, essential	Depression	Chapter IX Diseases of the circulatory system	Chapter V Mental and behavioural disorders	0.00738036
Hypertension, essential	Coxarthrosis	Chapter IX Diseases of the circulatory system	Chapter XIII Diseases of the musculoskeletal system and connective tissue	-0.00938509
Hypertension, essential	Pain in joint	Chapter IX Diseases of the circulatory system	Chapter XIII Diseases of the musculoskeletal system and connective tissue	0.0321852
Hypertension, essential	Other disorders of bladder	Chapter IX Diseases of the circulatory system	Chapter XIV Diseases of the genitourinary system	0.0452368
Hypertension, essential	Inflammatory diseases of female pelvic organs	Chapter IX Diseases of the circulatory system	Chapter XIV Diseases of the genitourinary system	0.0201835
Hypertension, essential	Gastroduodenal ulcer	Chapter IX Diseases of the circulatory system	Chapter XI Diseases of the digestive system	0.00145575
Hypertension, essential	Other diseases of intestine	Chapter IX Diseases of the circulatory system	Chapter XI Diseases of the digestive system	0.0440541
Hypertension, essential	Squamous cell neoplasms and carcinomas of the skin, excluding all cancers (controls excluding all cancers)	Chapter IX Diseases of the circulatory system	Chapter II Neoplasms	0.0219058
Hypertension, essential	Other malignant neoplasms of skin (=non-melanoma skin cancer), excluding all cancers (controls excluding all cancers)	Chapter IX Diseases of the circulatory system	Chapter II Neoplasms	0.013774
Hypertension, essential	Shoulder lesions	Chapter IX Diseases of the circulatory system	Chapter XIII Diseases of the musculoskeletal system and connective tissue	0.00722744
Hypertension, essential	Renal tubulo-interstitial diseases	Chapter IX Diseases of the circulatory system	Chapter XIV Diseases of the genitourinary system	0.0375412
Hypertension, essential	Constipation	Chapter IX Diseases of the circulatory system	Chapter XI Diseases of the digestive system	0.0156008
Hypertension, essential	Cellulitis	Chapter IX Diseases of the circulatory system	Chapter XII Diseases of the skin and subcutaneous tissue	0.00813948
Hypertension, essential	Other acute lower respiratory infections	Chapter IX Diseases of the circulatory system	Chapter X Diseases of the respiratory system	0.02585
Hypertension, essential	Unspecified acute lower respiratory infection	Chapter IX Diseases of the circulatory system	Chapter X Diseases of the respiratory system	0.00857059
Hypertension, essential	Depression or dysthymia	Chapter IX Diseases of the circulatory system	Chapter V Mental and behavioural disorders	0.00725038
Hypertension, essential	Urolithiasis	Chapter IX Diseases of the circulatory system	Chapter XIV Diseases of the genitourinary system	0.00851828
Hypertension, essential	Unstable angina pectoris	Chapter IX Diseases of the circulatory system	Chapter IX Diseases of the circulatory system	0.0354659
Diseases of oesophagus, stomach and duodenum	Gastrointestinal diseases	Chapter XI Diseases of the digestive system	Chapter XI Diseases of the digestive system	0.331655
Diseases of oesophagus, stomach and duodenum	Genitourinary diseases	Chapter XI Diseases of the digestive system	Chapter XIV Diseases of the genitourinary system	0.0588851
Diseases of oesophagus, stomach and duodenum	Diseases of the musculoskeletal system and connective tissue	Chapter XI Diseases of the digestive system	Chapter XIII Diseases of the musculoskeletal system and connective tissue	0.100537
Diseases of oesophagus, stomach and duodenum	Death due to cardiac causes	Chapter XI Diseases of the digestive system	Chapter IX Diseases of the circulatory system	0.0970721
Diseases of oesophagus, stomach and duodenum	Arthropathies	Chapter XI Diseases of the digestive system	Chapter XIII Diseases of the musculoskeletal system and connective tissue	0.0683856
Diseases of oesophagus, stomach and duodenum	Hypertension	Chapter XI Diseases of the digestive system	Chapter IX Diseases of the circulatory system	0.0925475
Diseases of oesophagus, stomach and duodenum	Noninflammatory disorders of female genital tract	Chapter XI Diseases of the digestive system	Chapter XIV Diseases of the genitourinary system	0.0284128
Diseases of oesophagus, stomach and duodenum	Hypertension, essential	Chapter XI Diseases of the digestive system	Chapter IX Diseases of the circulatory system	0.0947388
Diseases of oesophagus, stomach and duodenum	Diseases of the respiratory system	Chapter XI Diseases of the digestive system	Chapter X Diseases of the respiratory system	0.0714488
Diseases of oesophagus, stomach and duodenum	Other diseases of intestines	Chapter XI Diseases of the digestive system	Chapter XI Diseases of the digestive system	0.110763
Diseases of oesophagus, stomach and duodenum	Hernia	Chapter XI Diseases of the digestive system	Chapter XI Diseases of the digestive system	0.15199
Diseases of oesophagus, stomach and duodenum	Diseases of the skin and subcutaneous tissue	Chapter XI Diseases of the digestive system	Chapter XII Diseases of the skin and subcutaneous tissue	0.030596
Diseases of oesophagus, stomach and duodenum	Neurological diseases	Chapter XI Diseases of the digestive system	Chapter VI Diseases of the nervous system	0.0127518
Diseases of oesophagus, stomach and duodenum	Other joint disorders	Chapter XI Diseases of the digestive system	Chapter XIII Diseases of the musculoskeletal system and connective tissue	0.0490037
Diseases of oesophagus, stomach and duodenum	Soft tissue disorders	Chapter XI Diseases of the digestive system	Chapter XIII Diseases of the musculoskeletal system and connective tissue	0.0435293
Diseases of oesophagus, stomach and duodenum	Ischaemic heart disease, wide definition	Chapter XI Diseases of the digestive system	Chapter IX Diseases of the circulatory system	0.028408
Diseases of oesophagus, stomach and duodenum	Metabolic disorders	Chapter XI Diseases of the digestive system	Chapter IV Endocrine, nutritional and metabolic diseases	0.0730929
Diseases of oesophagus, stomach and duodenum	Arthrosis	Chapter XI Diseases of the digestive system	Chapter XIII Diseases of the musculoskeletal system and connective tissue	0.0494842
Diseases of oesophagus, stomach and duodenum	Artrosis, including avohilmo	Chapter XI Diseases of the digestive system	Chapter XIII Diseases of the musculoskeletal system and connective tissue	0.0446519
Diseases of oesophagus, stomach and duodenum	Other diseases of urinary system	Chapter XI Diseases of the digestive system	Chapter XIV Diseases of the genitourinary system	0.0468613
Diseases of oesophagus, stomach and duodenum	Chronic lower respiratory diseases	Chapter XI Diseases of the digestive system	Chapter X Diseases of the respiratory system	0.0558141
Diseases of oesophagus, stomach and duodenum	Disorders of lipoprotein metabolism and other lipidaemias	Chapter XI Diseases of the digestive system	Chapter IV Endocrine, nutritional and metabolic diseases	0.0650435
Diseases of oesophagus, stomach and duodenum	Coronary atherosclerosis	Chapter XI Diseases of the digestive system	Chapter IX Diseases of the circulatory system	0.0241292
Diseases of oesophagus, stomach and duodenum	Dorsopathies	Chapter XI Diseases of the digestive system	Chapter XIII Diseases of the musculoskeletal system and connective tissue	0.0591555
Diseases of oesophagus, stomach and duodenum	Pure hypercholesterolaemia	Chapter XI Diseases of the digestive system	Chapter IV Endocrine, nutritional and metabolic diseases	0.0179154
Diseases of oesophagus, stomach and duodenum	Certain infectious and parasitic diseases	Chapter XI Diseases of the digestive system	Chapter I Certain infectious and parasitic diseases	0.0530702
Diseases of oesophagus, stomach and duodenum	Other diseases of anus and rectum	Chapter XI Diseases of the digestive system	Chapter XI Diseases of the digestive system	0.0727966
Diseases of oesophagus, stomach and duodenum	Diaphragmatic hernia	Chapter XI Diseases of the digestive system	Chapter XI Diseases of the digestive system	0.230938
Diseases of oesophagus, stomach and duodenum	Asthma, hospital admissions , main diagnosis only	Chapter XI Diseases of the digestive system	Chapter X Diseases of the respiratory system	0.0462032
Diseases of oesophagus, stomach and duodenum	Asthma	Chapter XI Diseases of the digestive system	Chapter X Diseases of the respiratory system	0.0624349
Diseases of oesophagus, stomach and duodenum	Asthma, excluding more controls	Chapter XI Diseases of the digestive system	Chapter X Diseases of the respiratory system	0.0631656
Diseases of oesophagus, stomach and duodenum	Asthma, unspecified (mode)	Chapter XI Diseases of the digestive system	Chapter X Diseases of the respiratory system	0.0622993
Diseases of oesophagus, stomach and duodenum	Other gastritis (incl. Duodenitis)	Chapter XI Diseases of the digestive system	Chapter XI Diseases of the digestive system	0.960733
Diseases of oesophagus, stomach and duodenum	Diseases of the blood and blood-forming organs and certain disorders involving the immune mechanism	Chapter XI Diseases of the digestive system	Chapter III Diseases of the blood and blood-forming organs and certain disorders involving the immune mechanism	0.0743257
Diseases of oesophagus, stomach and duodenum	Implicit Sepsis	Chapter XI Diseases of the digestive system	Chapter I Certain infectious and parasitic diseases	0.0418266
Diseases of oesophagus, stomach and duodenum	Noninfective enteritis and colitis	Chapter XI Diseases of the digestive system	Chapter XI Diseases of the digestive system	0.0246878
Diseases of oesophagus, stomach and duodenum	Other dorsopathies, not elsewhere classified	Chapter XI Diseases of the digestive system	Chapter XIII Diseases of the musculoskeletal system and connective tissue	0.0518475
Diseases of oesophagus, stomach and duodenum	Angina pectoris	Chapter XI Diseases of the digestive system	Chapter IX Diseases of the circulatory system	0.0194763
Diseases of oesophagus, stomach and duodenum	Gastro-oesophageal reflux disease	Chapter XI Diseases of the digestive system	Chapter XI Diseases of the digestive system	0.725786
Diseases of oesophagus, stomach and duodenum	Other disorders of urethra and urinary system	Chapter XI Diseases of the digestive system	Chapter XIV Diseases of the genitourinary system	0.0446499
Diseases of oesophagus, stomach and duodenum	Excessive, frequent and irregular menstruation	Chapter XI Diseases of the digestive system	Chapter XIV Diseases of the genitourinary system	0.0115891
Diseases of oesophagus, stomach and duodenum	Nerve, nerve root and plexus disorders	Chapter XI Diseases of the digestive system	Chapter VI Diseases of the nervous system	0.00481251
Diseases of oesophagus, stomach and duodenum	Any mental disorder	Chapter XI Diseases of the digestive system	Chapter V Mental and behavioural disorders	0.0450791
Diseases of oesophagus, stomach and duodenum	Diseases of male genital organs	Chapter XI Diseases of the digestive system	Chapter XIV Diseases of the genitourinary system	0.0265389
Diseases of oesophagus, stomach and duodenum	Disorders of gallbladder, biliary tract and pancreas	Chapter XI Diseases of the digestive system	Chapter XI Diseases of the digestive system	0.0553464
Diseases of oesophagus, stomach and duodenum	Other noninfective gastroenteritis and colitis	Chapter XI Diseases of the digestive system	Chapter XI Diseases of the digestive system	0.0223915
Diseases of oesophagus, stomach and duodenum	Noninfectious colitis NAS	Chapter XI Diseases of the digestive system	Chapter XI Diseases of the digestive system	0.0221921
Diseases of oesophagus, stomach and duodenum	Other diseases of upper respiratory tract	Chapter XI Diseases of the digestive system	Chapter X Diseases of the respiratory system	0.00930214
Diseases of oesophagus, stomach and duodenum	Diverticular disease of intestine	Chapter XI Diseases of the digestive system	Chapter XI Diseases of the digestive system	0.0203569
Diseases of oesophagus, stomach and duodenum	Falls/tendency to fall	Chapter XI Diseases of the digestive system	Chapter VI Diseases of the nervous system	0.00823332
Diseases of oesophagus, stomach and duodenum	Inguinal hernia	Chapter XI Diseases of the digestive system	Chapter XI Diseases of the digestive system	0.0277915
Diseases of oesophagus, stomach and duodenum	Complications of labour and delivery	Chapter XI Diseases of the digestive system	Chapter XV Pregnancy, childbirth and the puerperium	-0.00412841
Diseases of oesophagus, stomach and duodenum	Other disorders of skin and subcutaneous tissue	Chapter XI Diseases of the digestive system	Chapter XII Diseases of the skin and subcutaneous tissue	0.0059746
Diseases of oesophagus, stomach and duodenum	Type 2 diabetes	Chapter XI Diseases of the digestive system	Chapter IV Endocrine, nutritional and metabolic diseases	0.0102237
Diseases of oesophagus, stomach and duodenum	Disorders of the thyroid gland	Chapter XI Diseases of the digestive system	Chapter IV Endocrine, nutritional and metabolic diseases	0.0219031
Diseases of oesophagus, stomach and duodenum	Type 2 diabetes without complications	Chapter XI Diseases of the digestive system	Chapter IV Endocrine, nutritional and metabolic diseases	0.0345799
Diseases of oesophagus, stomach and duodenum	Gonarthrosis	Chapter XI Diseases of the digestive system	Chapter XIII Diseases of the musculoskeletal system and connective tissue	0.0372743
Diseases of oesophagus, stomach and duodenum	Cholelithiasis	Chapter XI Diseases of the digestive system	Chapter XI Diseases of the digestive system	0.0500375
Diseases of oesophagus, stomach and duodenum	Leiomyoma of uterus	Chapter XI Diseases of the digestive system	Chapter II Neoplasms	0.0102938
Diseases of oesophagus, stomach and duodenum	Internal derangement of knee	Chapter XI Diseases of the digestive system	Chapter XIII Diseases of the musculoskeletal system and connective tissue	0.0291742
Diseases of oesophagus, stomach and duodenum	Episodal and paroxysmal disorders	Chapter XI Diseases of the digestive system	Chapter VI Diseases of the nervous system	0.0287492
Diseases of oesophagus, stomach and duodenum	Major coronary heart disease event	Chapter XI Diseases of the digestive system	Chapter IX Diseases of the circulatory system	0.0309953
Diseases of oesophagus, stomach and duodenum	Polyp of the female genital tract	Chapter XI Diseases of the digestive system	Chapter XIV Diseases of the genitourinary system	0.00766006
Diseases of oesophagus, stomach and duodenum	Varicose veins	Chapter XI Diseases of the digestive system	Chapter IX Diseases of the circulatory system	0.0100699
Diseases of oesophagus, stomach and duodenum	Polyarthropathies	Chapter XI Diseases of the digestive system	Chapter XIII Diseases of the musculoskeletal system and connective tissue	0.0427743
Diseases of oesophagus, stomach and duodenum	Condition for Implicit Sepsis (Organ dysfunction codes)	Chapter XI Diseases of the digestive system	Chapter I Certain infectious and parasitic diseases	0.0120486
Diseases of oesophagus, stomach and duodenum	Disorders of skin appendages	Chapter XI Diseases of the digestive system	Chapter XII Diseases of the skin and subcutaneous tissue	0.0206944
Diseases of oesophagus, stomach and duodenum	Postmenopausal bleeding	Chapter XI Diseases of the digestive system	Chapter XIV Diseases of the genitourinary system	0.0196033
Diseases of oesophagus, stomach and duodenum	Other soft tissue disorders, not elsewhere classified	Chapter XI Diseases of the digestive system	Chapter XIII Diseases of the musculoskeletal system and connective tissue	0.0301873
Diseases of oesophagus, stomach and duodenum	Atrial fibrillation and flutter	Chapter XI Diseases of the digestive system	Chapter IX Diseases of the circulatory system	0.00357652
Diseases of oesophagus, stomach and duodenum	Menorrhagia	Chapter XI Diseases of the digestive system	Chapter XIV Diseases of the genitourinary system	0.0101495
Diseases of oesophagus, stomach and duodenum	Maternal care related to the fetus and amniotic cavity and possible delivery problems	Chapter XI Diseases of the digestive system	Chapter XV Pregnancy, childbirth and the puerperium	-0.00488593
Diseases of oesophagus, stomach and duodenum	Functional dyspepsia	Chapter XI Diseases of the digestive system	Chapter XI Diseases of the digestive system	0.9223
Diseases of oesophagus, stomach and duodenum	Diseases of oral cavity, salivary glands and jaws	Chapter XI Diseases of the digestive system	Chapter XI Diseases of the digestive system	0.0155943
Diseases of oesophagus, stomach and duodenum	Meniscus derangement	Chapter XI Diseases of the digestive system	Chapter XIII Diseases of the musculoskeletal system and connective tissue	0.0268989
Diseases of oesophagus, stomach and duodenum	Bacterial, viral and other infectious agents	Chapter XI Diseases of the digestive system	Chapter I Certain infectious and parasitic diseases	0.0408673
Diseases of oesophagus, stomach and duodenum	Other cataract	Chapter XI Diseases of the digestive system	Chapter VII Diseases of the eye, adnexa, ear and mastoid process	0.00729765
Diseases of oesophagus, stomach and duodenum	Female genital prolapse	Chapter XI Diseases of the digestive system	Chapter XIV Diseases of the genitourinary system	0.0122252
Diseases of oesophagus, stomach and duodenum	Other arthrosis	Chapter XI Diseases of the digestive system	Chapter XIII Diseases of the musculoskeletal system and connective tissue	0.00444001
Diseases of oesophagus, stomach and duodenum	Infections of the skin and subcutaneous tissue	Chapter XI Diseases of the digestive system	Chapter XII Diseases of the skin and subcutaneous tissue	0.00133523
Diseases of oesophagus, stomach and duodenum	Diseases of vocal cords and larynx+other diseases of upper respiratory tract, no elsewhere classified	Chapter XI Diseases of the digestive system	Chapter X Diseases of the respiratory system	0.00810854
Diseases of oesophagus, stomach and duodenum	Osteopathies and chondropathies	Chapter XI Diseases of the digestive system	Chapter XIII Diseases of the musculoskeletal system and connective tissue	0.00823181
Diseases of oesophagus, stomach and duodenum	Carpal tunnel syndrome	Chapter XI Diseases of the digestive system	Chapter VI Diseases of the nervous system	0.022189
Diseases of oesophagus, stomach and duodenum	Follicular cysts of skin and subcutaneous tissue	Chapter XI Diseases of the digestive system	Chapter XII Diseases of the skin and subcutaneous tissue	0.0155786
Diseases of oesophagus, stomach and duodenum	Disorders of eyelid, lacrimal system and orbit	Chapter XI Diseases of the digestive system	Chapter VII Diseases of the eye, adnexa, ear and mastoid process	0.0100621
Diseases of oesophagus, stomach and duodenum	Other anaemias	Chapter XI Diseases of the digestive system	Chapter III Diseases of the blood and blood-forming organs and certain disorders involving the immune mechanism	0.0227041
Diseases of oesophagus, stomach and duodenum	Other and unspecified anaemias	Chapter XI Diseases of the digestive system	Chapter III Diseases of the blood and blood-forming organs and certain disorders involving the immune mechanism	0.0375343
Diseases of oesophagus, stomach and duodenum	Oesophagitis	Chapter XI Diseases of the digestive system	Chapter XI Diseases of the digestive system	0.913783
Diseases of oesophagus, stomach and duodenum	Malignant neoplasm of breast, excluding all cancers (controls excluding all cancers)	Chapter XI Diseases of the digestive system	Chapter II Neoplasms	-0.000810597
Diseases of oesophagus, stomach and duodenum	Benign neoplasm of colon, rectum, anus and anal canal	Chapter XI Diseases of the digestive system	Chapter II Neoplasms	-0.00117762
Diseases of oesophagus, stomach and duodenum	Perineal laceration during delivery	Chapter XI Diseases of the digestive system	Chapter XV Pregnancy, childbirth and the puerperium	-0.00443512
Diseases of oesophagus, stomach and duodenum	Mood disorders, excluding more controls	Chapter XI Diseases of the digestive system	Chapter V Mental and behavioural disorders	0.0151618
Diseases of oesophagus, stomach and duodenum	Diseases of the digestive system	Chapter XI Diseases of the digestive system	Chapter XI Diseases of the digestive system	0.0592964
Diseases of oesophagus, stomach and duodenum	Disorders of synovium and tendon	Chapter XI Diseases of the digestive system	Chapter XIII Diseases of the musculoskeletal system and connective tissue	-0.00143351
Diseases of oesophagus, stomach and duodenum	Low back pain	Chapter XI Diseases of the digestive system	Chapter XIII Diseases of the musculoskeletal system and connective tissue	0.0313715
Diseases of oesophagus, stomach and duodenum	Myocardial infarction, strict	Chapter XI Diseases of the digestive system	Chapter IX Diseases of the circulatory system	0.0304144
Diseases of oesophagus, stomach and duodenum	Spondylopathies	Chapter XI Diseases of the digestive system	Chapter XIII Diseases of the musculoskeletal system and connective tissue	0.0380225
Diseases of oesophagus, stomach and duodenum	Benign lipomatous neoplasm	Chapter XI Diseases of the digestive system	Chapter II Neoplasms	0.00514926
Diseases of oesophagus, stomach and duodenum	Other functional intestinal disorders	Chapter XI Diseases of the digestive system	Chapter XI Diseases of the digestive system	0.0329217
Diseases of oesophagus, stomach and duodenum	Other bacterial agents as the cause of diseases classified to other chapters	Chapter XI Diseases of the digestive system	Chapter I Certain infectious and parasitic diseases	0.0546812
Diseases of oesophagus, stomach and duodenum	Hyperplasia of prostate	Chapter XI Diseases of the digestive system	Chapter XIV Diseases of the genitourinary system	0.0205906
Diseases of oesophagus, stomach and duodenum	Depression	Chapter XI Diseases of the digestive system	Chapter V Mental and behavioural disorders	0.0100182
Diseases of oesophagus, stomach and duodenum	Coxarthrosis	Chapter XI Diseases of the digestive system	Chapter XIII Diseases of the musculoskeletal system and connective tissue	-0.0163315
Diseases of oesophagus, stomach and duodenum	Pain in joint	Chapter XI Diseases of the digestive system	Chapter XIII Diseases of the musculoskeletal system and connective tissue	0.0305662
Diseases of oesophagus, stomach and duodenum	Other disorders of bladder	Chapter XI Diseases of the digestive system	Chapter XIV Diseases of the genitourinary system	0.0249321
Diseases of oesophagus, stomach and duodenum	Inflammatory diseases of female pelvic organs	Chapter XI Diseases of the digestive system	Chapter XIV Diseases of the genitourinary system	0.00703133
Diseases of oesophagus, stomach and duodenum	Gastroduodenal ulcer	Chapter XI Diseases of the digestive system	Chapter XI Diseases of the digestive system	0.657719
Diseases of oesophagus, stomach and duodenum	Other diseases of intestine	Chapter XI Diseases of the digestive system	Chapter XI Diseases of the digestive system	0.0341058
Diseases of oesophagus, stomach and duodenum	Squamous cell neoplasms and carcinomas of the skin, excluding all cancers (controls excluding all cancers)	Chapter XI Diseases of the digestive system	Chapter II Neoplasms	0.0157066
Diseases of oesophagus, stomach and duodenum	Other malignant neoplasms of skin (=non-melanoma skin cancer), excluding all cancers (controls excluding all cancers)	Chapter XI Diseases of the digestive system	Chapter II Neoplasms	0.00805715
Diseases of oesophagus, stomach and duodenum	Shoulder lesions	Chapter XI Diseases of the digestive system	Chapter XIII Diseases of the musculoskeletal system and connective tissue	0.00279807
Diseases of oesophagus, stomach and duodenum	Renal tubulo-interstitial diseases	Chapter XI Diseases of the digestive system	Chapter XIV Diseases of the genitourinary system	0.0107636
Diseases of oesophagus, stomach and duodenum	Constipation	Chapter XI Diseases of the digestive system	Chapter XI Diseases of the digestive system	0.0269117
Diseases of oesophagus, stomach and duodenum	Cellulitis	Chapter XI Diseases of the digestive system	Chapter XII Diseases of the skin and subcutaneous tissue	-0.00470508
Diseases of oesophagus, stomach and duodenum	Other acute lower respiratory infections	Chapter XI Diseases of the digestive system	Chapter X Diseases of the respiratory system	0.0214047
Diseases of oesophagus, stomach and duodenum	Unspecified acute lower respiratory infection	Chapter XI Diseases of the digestive system	Chapter X Diseases of the respiratory system	0.00174963
Diseases of oesophagus, stomach and duodenum	Depression or dysthymia	Chapter XI Diseases of the digestive system	Chapter V Mental and behavioural disorders	0.0100112
Diseases of oesophagus, stomach and duodenum	Urolithiasis	Chapter XI Diseases of the digestive system	Chapter XIV Diseases of the genitourinary system	0.00600211
Diseases of oesophagus, stomach and duodenum	Unstable angina pectoris	Chapter XI Diseases of the digestive system	Chapter IX Diseases of the circulatory system	-0.00133805
Diseases of the respiratory system	Gastrointestinal diseases	Chapter X Diseases of the respiratory system	Chapter XI Diseases of the digestive system	0.0875034
Diseases of the respiratory system	Genitourinary diseases	Chapter X Diseases of the respiratory system	Chapter XIV Diseases of the genitourinary system	0.0609314
Diseases of the respiratory system	Diseases of the musculoskeletal system and connective tissue	Chapter X Diseases of the respiratory system	Chapter XIII Diseases of the musculoskeletal system and connective tissue	0.102026
Diseases of the respiratory system	Death due to cardiac causes	Chapter X Diseases of the respiratory system	Chapter IX Diseases of the circulatory system	0.146508
Diseases of the respiratory system	Arthropathies	Chapter X Diseases of the respiratory system	Chapter XIII Diseases of the musculoskeletal system and connective tissue	0.0798165
Diseases of the respiratory system	Hypertension	Chapter X Diseases of the respiratory system	Chapter IX Diseases of the circulatory system	0.118707
Diseases of the respiratory system	Noninflammatory disorders of female genital tract	Chapter X Diseases of the respiratory system	Chapter XIV Diseases of the genitourinary system	0.0231285
Diseases of the respiratory system	Hypertension, essential	Chapter X Diseases of the respiratory system	Chapter IX Diseases of the circulatory system	0.119645
Diseases of the respiratory system	Diseases of oesophagus, stomach and duodenum	Chapter X Diseases of the respiratory system	Chapter XI Diseases of the digestive system	0.0714488
Diseases of the respiratory system	Other diseases of intestines	Chapter X Diseases of the respiratory system	Chapter XI Diseases of the digestive system	0.077897
Diseases of the respiratory system	Hernia	Chapter X Diseases of the respiratory system	Chapter XI Diseases of the digestive system	0.0365791
Diseases of the respiratory system	Diseases of the skin and subcutaneous tissue	Chapter X Diseases of the respiratory system	Chapter XII Diseases of the skin and subcutaneous tissue	0.0311794
Diseases of the respiratory system	Neurological diseases	Chapter X Diseases of the respiratory system	Chapter VI Diseases of the nervous system	0.0300193
Diseases of the respiratory system	Other joint disorders	Chapter X Diseases of the respiratory system	Chapter XIII Diseases of the musculoskeletal system and connective tissue	0.0474952
Diseases of the respiratory system	Soft tissue disorders	Chapter X Diseases of the respiratory system	Chapter XIII Diseases of the musculoskeletal system and connective tissue	0.0471655
Diseases of the respiratory system	Ischaemic heart disease, wide definition	Chapter X Diseases of the respiratory system	Chapter IX Diseases of the circulatory system	0.0290411
Diseases of the respiratory system	Metabolic disorders	Chapter X Diseases of the respiratory system	Chapter IV Endocrine, nutritional and metabolic diseases	0.0835501
Diseases of the respiratory system	Arthrosis	Chapter X Diseases of the respiratory system	Chapter XIII Diseases of the musculoskeletal system and connective tissue	0.0609018
Diseases of the respiratory system	Artrosis, including avohilmo	Chapter X Diseases of the respiratory system	Chapter XIII Diseases of the musculoskeletal system and connective tissue	0.0488744
Diseases of the respiratory system	Other diseases of urinary system	Chapter X Diseases of the respiratory system	Chapter XIV Diseases of the genitourinary system	0.0503042
Diseases of the respiratory system	Chronic lower respiratory diseases	Chapter X Diseases of the respiratory system	Chapter X Diseases of the respiratory system	0.418585
Diseases of the respiratory system	Disorders of lipoprotein metabolism and other lipidaemias	Chapter X Diseases of the respiratory system	Chapter IV Endocrine, nutritional and metabolic diseases	0.0710213
Diseases of the respiratory system	Coronary atherosclerosis	Chapter X Diseases of the respiratory system	Chapter IX Diseases of the circulatory system	0.0292874
Diseases of the respiratory system	Dorsopathies	Chapter X Diseases of the respiratory system	Chapter XIII Diseases of the musculoskeletal system and connective tissue	0.0546572
Diseases of the respiratory system	Pure hypercholesterolaemia	Chapter X Diseases of the respiratory system	Chapter IV Endocrine, nutritional and metabolic diseases	0.0112769
Diseases of the respiratory system	Certain infectious and parasitic diseases	Chapter X Diseases of the respiratory system	Chapter I Certain infectious and parasitic diseases	0.0483652
Diseases of the respiratory system	Other diseases of anus and rectum	Chapter X Diseases of the respiratory system	Chapter XI Diseases of the digestive system	0.0516588
Diseases of the respiratory system	Diaphragmatic hernia	Chapter X Diseases of the respiratory system	Chapter XI Diseases of the digestive system	0.0214874
Diseases of the respiratory system	Asthma, hospital admissions , main diagnosis only	Chapter X Diseases of the respiratory system	Chapter X Diseases of the respiratory system	0.344529
Diseases of the respiratory system	Asthma	Chapter X Diseases of the respiratory system	Chapter X Diseases of the respiratory system	0.759249
Diseases of the respiratory system	Asthma, excluding more controls	Chapter X Diseases of the respiratory system	Chapter X Diseases of the respiratory system	0.759699
Diseases of the respiratory system	Asthma, unspecified (mode)	Chapter X Diseases of the respiratory system	Chapter X Diseases of the respiratory system	0.760484
Diseases of the respiratory system	Other gastritis (incl. Duodenitis)	Chapter X Diseases of the respiratory system	Chapter XI Diseases of the digestive system	0.0436641
Diseases of the respiratory system	Diseases of the blood and blood-forming organs and certain disorders involving the immune mechanism	Chapter X Diseases of the respiratory system	Chapter III Diseases of the blood and blood-forming organs and certain disorders involving the immune mechanism	0.060157
Diseases of the respiratory system	Implicit Sepsis	Chapter X Diseases of the respiratory system	Chapter I Certain infectious and parasitic diseases	0.151941
Diseases of the respiratory system	Noninfective enteritis and colitis	Chapter X Diseases of the respiratory system	Chapter XI Diseases of the digestive system	0.0124716
Diseases of the respiratory system	Other dorsopathies, not elsewhere classified	Chapter X Diseases of the respiratory system	Chapter XIII Diseases of the musculoskeletal system and connective tissue	0.0461755
Diseases of the respiratory system	Angina pectoris	Chapter X Diseases of the respiratory system	Chapter IX Diseases of the circulatory system	0.0132899
Diseases of the respiratory system	Gastro-oesophageal reflux disease	Chapter X Diseases of the respiratory system	Chapter XI Diseases of the digestive system	0.0126674
Diseases of the respiratory system	Other disorders of urethra and urinary system	Chapter X Diseases of the respiratory system	Chapter XIV Diseases of the genitourinary system	0.0414957
Diseases of the respiratory system	Excessive, frequent and irregular menstruation	Chapter X Diseases of the respiratory system	Chapter XIV Diseases of the genitourinary system	0.0117448
Diseases of the respiratory system	Nerve, nerve root and plexus disorders	Chapter X Diseases of the respiratory system	Chapter VI Diseases of the nervous system	0.00721737
Diseases of the respiratory system	Any mental disorder	Chapter X Diseases of the respiratory system	Chapter V Mental and behavioural disorders	0.0463753
Diseases of the respiratory system	Diseases of male genital organs	Chapter X Diseases of the respiratory system	Chapter XIV Diseases of the genitourinary system	0.0333527
Diseases of the respiratory system	Disorders of gallbladder, biliary tract and pancreas	Chapter X Diseases of the respiratory system	Chapter XI Diseases of the digestive system	0.0326707
Diseases of the respiratory system	Other noninfective gastroenteritis and colitis	Chapter X Diseases of the respiratory system	Chapter XI Diseases of the digestive system	0.00704014
Diseases of the respiratory system	Noninfectious colitis NAS	Chapter X Diseases of the respiratory system	Chapter XI Diseases of the digestive system	0.00848161
Diseases of the respiratory system	Other diseases of upper respiratory tract	Chapter X Diseases of the respiratory system	Chapter X Diseases of the respiratory system	0.34719
Diseases of the respiratory system	Diverticular disease of intestine	Chapter X Diseases of the respiratory system	Chapter XI Diseases of the digestive system	0.00637114
Diseases of the respiratory system	Falls/tendency to fall	Chapter X Diseases of the respiratory system	Chapter VI Diseases of the nervous system	0.0115359
Diseases of the respiratory system	Inguinal hernia	Chapter X Diseases of the respiratory system	Chapter XI Diseases of the digestive system	0.0205267
Diseases of the respiratory system	Complications of labour and delivery	Chapter X Diseases of the respiratory system	Chapter XV Pregnancy, childbirth and the puerperium	-0.00408235
Diseases of the respiratory system	Other disorders of skin and subcutaneous tissue	Chapter X Diseases of the respiratory system	Chapter XII Diseases of the skin and subcutaneous tissue	0.0115647
Diseases of the respiratory system	Type 2 diabetes	Chapter X Diseases of the respiratory system	Chapter IV Endocrine, nutritional and metabolic diseases	0.0136011
Diseases of the respiratory system	Disorders of the thyroid gland	Chapter X Diseases of the respiratory system	Chapter IV Endocrine, nutritional and metabolic diseases	0.015814
Diseases of the respiratory system	Type 2 diabetes without complications	Chapter X Diseases of the respiratory system	Chapter IV Endocrine, nutritional and metabolic diseases	0.0406961
Diseases of the respiratory system	Gonarthrosis	Chapter X Diseases of the respiratory system	Chapter XIII Diseases of the musculoskeletal system and connective tissue	0.0279707
Diseases of the respiratory system	Cholelithiasis	Chapter X Diseases of the respiratory system	Chapter XI Diseases of the digestive system	0.0273941
Diseases of the respiratory system	Leiomyoma of uterus	Chapter X Diseases of the respiratory system	Chapter II Neoplasms	0.0123739
Diseases of the respiratory system	Internal derangement of knee	Chapter X Diseases of the respiratory system	Chapter XIII Diseases of the musculoskeletal system and connective tissue	0.0209583
Diseases of the respiratory system	Episodal and paroxysmal disorders	Chapter X Diseases of the respiratory system	Chapter VI Diseases of the nervous system	0.033976
Diseases of the respiratory system	Major coronary heart disease event	Chapter X Diseases of the respiratory system	Chapter IX Diseases of the circulatory system	0.0429259
Diseases of the respiratory system	Polyp of the female genital tract	Chapter X Diseases of the respiratory system	Chapter XIV Diseases of the genitourinary system	0.000483247
Diseases of the respiratory system	Varicose veins	Chapter X Diseases of the respiratory system	Chapter IX Diseases of the circulatory system	0.00542162
Diseases of the respiratory system	Polyarthropathies	Chapter X Diseases of the respiratory system	Chapter XIII Diseases of the musculoskeletal system and connective tissue	0.0465968
Diseases of the respiratory system	Condition for Implicit Sepsis (Organ dysfunction codes)	Chapter X Diseases of the respiratory system	Chapter I Certain infectious and parasitic diseases	0.0491025
Diseases of the respiratory system	Disorders of skin appendages	Chapter X Diseases of the respiratory system	Chapter XII Diseases of the skin and subcutaneous tissue	0.0114114
Diseases of the respiratory system	Postmenopausal bleeding	Chapter X Diseases of the respiratory system	Chapter XIV Diseases of the genitourinary system	0.0268799
Diseases of the respiratory system	Other soft tissue disorders, not elsewhere classified	Chapter X Diseases of the respiratory system	Chapter XIII Diseases of the musculoskeletal system and connective tissue	0.0342255
Diseases of the respiratory system	Atrial fibrillation and flutter	Chapter X Diseases of the respiratory system	Chapter IX Diseases of the circulatory system	0.0493993
Diseases of the respiratory system	Menorrhagia	Chapter X Diseases of the respiratory system	Chapter XIV Diseases of the genitourinary system	0.00984407
Diseases of the respiratory system	Maternal care related to the fetus and amniotic cavity and possible delivery problems	Chapter X Diseases of the respiratory system	Chapter XV Pregnancy, childbirth and the puerperium	-0.00976031
Diseases of the respiratory system	Functional dyspepsia	Chapter X Diseases of the respiratory system	Chapter XI Diseases of the digestive system	0.02686
Diseases of the respiratory system	Diseases of oral cavity, salivary glands and jaws	Chapter X Diseases of the respiratory system	Chapter XI Diseases of the digestive system	0.0316056
Diseases of the respiratory system	Meniscus derangement	Chapter X Diseases of the respiratory system	Chapter XIII Diseases of the musculoskeletal system and connective tissue	0.0167102
Diseases of the respiratory system	Bacterial, viral and other infectious agents	Chapter X Diseases of the respiratory system	Chapter I Certain infectious and parasitic diseases	0.00886361
Diseases of the respiratory system	Other cataract	Chapter X Diseases of the respiratory system	Chapter VII Diseases of the eye, adnexa, ear and mastoid process	0.0091299
Diseases of the respiratory system	Female genital prolapse	Chapter X Diseases of the respiratory system	Chapter XIV Diseases of the genitourinary system	0.0114151
Diseases of the respiratory system	Other arthrosis	Chapter X Diseases of the respiratory system	Chapter XIII Diseases of the musculoskeletal system and connective tissue	0.00780113
Diseases of the respiratory system	Infections of the skin and subcutaneous tissue	Chapter X Diseases of the respiratory system	Chapter XII Diseases of the skin and subcutaneous tissue	0.00990973
Diseases of the respiratory system	Diseases of vocal cords and larynx+other diseases of upper respiratory tract, no elsewhere classified	Chapter X Diseases of the respiratory system	Chapter X Diseases of the respiratory system	0.243094
Diseases of the respiratory system	Osteopathies and chondropathies	Chapter X Diseases of the respiratory system	Chapter XIII Diseases of the musculoskeletal system and connective tissue	0.00324141
Diseases of the respiratory system	Carpal tunnel syndrome	Chapter X Diseases of the respiratory system	Chapter VI Diseases of the nervous system	0.0275935
Diseases of the respiratory system	Follicular cysts of skin and subcutaneous tissue	Chapter X Diseases of the respiratory system	Chapter XII Diseases of the skin and subcutaneous tissue	0.00597366
Diseases of the respiratory system	Disorders of eyelid, lacrimal system and orbit	Chapter X Diseases of the respiratory system	Chapter VII Diseases of the eye, adnexa, ear and mastoid process	0.0141648
Diseases of the respiratory system	Other anaemias	Chapter X Diseases of the respiratory system	Chapter III Diseases of the blood and blood-forming organs and certain disorders involving the immune mechanism	0.008063
Diseases of the respiratory system	Other and unspecified anaemias	Chapter X Diseases of the respiratory system	Chapter III Diseases of the blood and blood-forming organs and certain disorders involving the immune mechanism	0.0301021
Diseases of the respiratory system	Oesophagitis	Chapter X Diseases of the respiratory system	Chapter XI Diseases of the digestive system	0.032283
Diseases of the respiratory system	Malignant neoplasm of breast, excluding all cancers (controls excluding all cancers)	Chapter X Diseases of the respiratory system	Chapter II Neoplasms	0.010236
Diseases of the respiratory system	Benign neoplasm of colon, rectum, anus and anal canal	Chapter X Diseases of the respiratory system	Chapter II Neoplasms	0.0067013
Diseases of the respiratory system	Perineal laceration during delivery	Chapter X Diseases of the respiratory system	Chapter XV Pregnancy, childbirth and the puerperium	-0.00892982
Diseases of the respiratory system	Mood disorders, excluding more controls	Chapter X Diseases of the respiratory system	Chapter V Mental and behavioural disorders	0.00732216
Diseases of the respiratory system	Diseases of the digestive system	Chapter X Diseases of the respiratory system	Chapter XI Diseases of the digestive system	0.0209097
Diseases of the respiratory system	Disorders of synovium and tendon	Chapter X Diseases of the respiratory system	Chapter XIII Diseases of the musculoskeletal system and connective tissue	0.0023298
Diseases of the respiratory system	Low back pain	Chapter X Diseases of the respiratory system	Chapter XIII Diseases of the musculoskeletal system and connective tissue	0.0270267
Diseases of the respiratory system	Myocardial infarction, strict	Chapter X Diseases of the respiratory system	Chapter IX Diseases of the circulatory system	0.0378979
Diseases of the respiratory system	Spondylopathies	Chapter X Diseases of the respiratory system	Chapter XIII Diseases of the musculoskeletal system and connective tissue	0.0360906
Diseases of the respiratory system	Benign lipomatous neoplasm	Chapter X Diseases of the respiratory system	Chapter II Neoplasms	0.0079985
Diseases of the respiratory system	Other functional intestinal disorders	Chapter X Diseases of the respiratory system	Chapter XI Diseases of the digestive system	0.0285499
Diseases of the respiratory system	Other bacterial agents as the cause of diseases classified to other chapters	Chapter X Diseases of the respiratory system	Chapter I Certain infectious and parasitic diseases	0.0139102
Diseases of the respiratory system	Hyperplasia of prostate	Chapter X Diseases of the respiratory system	Chapter XIV Diseases of the genitourinary system	0.0230503
Diseases of the respiratory system	Depression	Chapter X Diseases of the respiratory system	Chapter V Mental and behavioural disorders	0.009636
Diseases of the respiratory system	Coxarthrosis	Chapter X Diseases of the respiratory system	Chapter XIII Diseases of the musculoskeletal system and connective tissue	-0.0180658
Diseases of the respiratory system	Pain in joint	Chapter X Diseases of the respiratory system	Chapter XIII Diseases of the musculoskeletal system and connective tissue	0.018584
Diseases of the respiratory system	Other disorders of bladder	Chapter X Diseases of the respiratory system	Chapter XIV Diseases of the genitourinary system	0.0342531
Diseases of the respiratory system	Inflammatory diseases of female pelvic organs	Chapter X Diseases of the respiratory system	Chapter XIV Diseases of the genitourinary system	0.0144911
Diseases of the respiratory system	Gastroduodenal ulcer	Chapter X Diseases of the respiratory system	Chapter XI Diseases of the digestive system	-0.00468706
Diseases of the respiratory system	Other diseases of intestine	Chapter X Diseases of the respiratory system	Chapter XI Diseases of the digestive system	0.0223599
Diseases of the respiratory system	Squamous cell neoplasms and carcinomas of the skin, excluding all cancers (controls excluding all cancers)	Chapter X Diseases of the respiratory system	Chapter II Neoplasms	0.0154204
Diseases of the respiratory system	Other malignant neoplasms of skin (=non-melanoma skin cancer), excluding all cancers (controls excluding all cancers)	Chapter X Diseases of the respiratory system	Chapter II Neoplasms	-0.00136497
Diseases of the respiratory system	Shoulder lesions	Chapter X Diseases of the respiratory system	Chapter XIII Diseases of the musculoskeletal system and connective tissue	0.00622747
Diseases of the respiratory system	Renal tubulo-interstitial diseases	Chapter X Diseases of the respiratory system	Chapter XIV Diseases of the genitourinary system	0.0194251
Diseases of the respiratory system	Constipation	Chapter X Diseases of the respiratory system	Chapter XI Diseases of the digestive system	0.0221838
Diseases of the respiratory system	Cellulitis	Chapter X Diseases of the respiratory system	Chapter XII Diseases of the skin and subcutaneous tissue	-0.000179671
Diseases of the respiratory system	Other acute lower respiratory infections	Chapter X Diseases of the respiratory system	Chapter X Diseases of the respiratory system	0.0942859
Diseases of the respiratory system	Unspecified acute lower respiratory infection	Chapter X Diseases of the respiratory system	Chapter X Diseases of the respiratory system	0.0763365
Diseases of the respiratory system	Depression or dysthymia	Chapter X Diseases of the respiratory system	Chapter V Mental and behavioural disorders	0.007562
Diseases of the respiratory system	Urolithiasis	Chapter X Diseases of the respiratory system	Chapter XIV Diseases of the genitourinary system	0.00266013
Diseases of the respiratory system	Unstable angina pectoris	Chapter X Diseases of the respiratory system	Chapter IX Diseases of the circulatory system	-0.0116118
Other diseases of intestines	Gastrointestinal diseases	Chapter XI Diseases of the digestive system	Chapter XI Diseases of the digestive system	0.353881
Other diseases of intestines	Genitourinary diseases	Chapter XI Diseases of the digestive system	Chapter XIV Diseases of the genitourinary system	0.0771287
Other diseases of intestines	Diseases of the musculoskeletal system and connective tissue	Chapter XI Diseases of the digestive system	Chapter XIII Diseases of the musculoskeletal system and connective tissue	0.0885187
Other diseases of intestines	Death due to cardiac causes	Chapter XI Diseases of the digestive system	Chapter IX Diseases of the circulatory system	0.10118
Other diseases of intestines	Arthropathies	Chapter XI Diseases of the digestive system	Chapter XIII Diseases of the musculoskeletal system and connective tissue	0.0692627
Other diseases of intestines	Hypertension	Chapter XI Diseases of the digestive system	Chapter IX Diseases of the circulatory system	0.101594
Other diseases of intestines	Noninflammatory disorders of female genital tract	Chapter XI Diseases of the digestive system	Chapter XIV Diseases of the genitourinary system	0.0320801
Other diseases of intestines	Hypertension, essential	Chapter XI Diseases of the digestive system	Chapter IX Diseases of the circulatory system	0.10099
Other diseases of intestines	Diseases of oesophagus, stomach and duodenum	Chapter XI Diseases of the digestive system	Chapter XI Diseases of the digestive system	0.110763
Other diseases of intestines	Diseases of the respiratory system	Chapter XI Diseases of the digestive system	Chapter X Diseases of the respiratory system	0.077897
Other diseases of intestines	Hernia	Chapter XI Diseases of the digestive system	Chapter XI Diseases of the digestive system	0.0549874
Other diseases of intestines	Diseases of the skin and subcutaneous tissue	Chapter XI Diseases of the digestive system	Chapter XII Diseases of the skin and subcutaneous tissue	0.0412526
Other diseases of intestines	Neurological diseases	Chapter XI Diseases of the digestive system	Chapter VI Diseases of the nervous system	0.015811
Other diseases of intestines	Other joint disorders	Chapter XI Diseases of the digestive system	Chapter XIII Diseases of the musculoskeletal system and connective tissue	0.0499087
Other diseases of intestines	Soft tissue disorders	Chapter XI Diseases of the digestive system	Chapter XIII Diseases of the musculoskeletal system and connective tissue	0.0479682
Other diseases of intestines	Ischaemic heart disease, wide definition	Chapter XI Diseases of the digestive system	Chapter IX Diseases of the circulatory system	0.0246047
Other diseases of intestines	Metabolic disorders	Chapter XI Diseases of the digestive system	Chapter IV Endocrine, nutritional and metabolic diseases	0.0493345
Other diseases of intestines	Arthrosis	Chapter XI Diseases of the digestive system	Chapter XIII Diseases of the musculoskeletal system and connective tissue	0.0519927
Other diseases of intestines	Artrosis, including avohilmo	Chapter XI Diseases of the digestive system	Chapter XIII Diseases of the musculoskeletal system and connective tissue	0.0437972
Other diseases of intestines	Other diseases of urinary system	Chapter XI Diseases of the digestive system	Chapter XIV Diseases of the genitourinary system	0.0486449
Other diseases of intestines	Chronic lower respiratory diseases	Chapter XI Diseases of the digestive system	Chapter X Diseases of the respiratory system	0.055469
Other diseases of intestines	Disorders of lipoprotein metabolism and other lipidaemias	Chapter XI Diseases of the digestive system	Chapter IV Endocrine, nutritional and metabolic diseases	0.0452672
Other diseases of intestines	Coronary atherosclerosis	Chapter XI Diseases of the digestive system	Chapter IX Diseases of the circulatory system	0.0204917
Other diseases of intestines	Dorsopathies	Chapter XI Diseases of the digestive system	Chapter XIII Diseases of the musculoskeletal system and connective tissue	0.0513779
Other diseases of intestines	Pure hypercholesterolaemia	Chapter XI Diseases of the digestive system	Chapter IV Endocrine, nutritional and metabolic diseases	0.0145849
Other diseases of intestines	Certain infectious and parasitic diseases	Chapter XI Diseases of the digestive system	Chapter I Certain infectious and parasitic diseases	0.0252927
Other diseases of intestines	Other diseases of anus and rectum	Chapter XI Diseases of the digestive system	Chapter XI Diseases of the digestive system	0.962671
Other diseases of intestines	Diaphragmatic hernia	Chapter XI Diseases of the digestive system	Chapter XI Diseases of the digestive system	0.0321578
Other diseases of intestines	Asthma, hospital admissions , main diagnosis only	Chapter XI Diseases of the digestive system	Chapter X Diseases of the respiratory system	0.0457625
Other diseases of intestines	Asthma	Chapter XI Diseases of the digestive system	Chapter X Diseases of the respiratory system	0.0619137
Other diseases of intestines	Asthma, excluding more controls	Chapter XI Diseases of the digestive system	Chapter X Diseases of the respiratory system	0.0656614
Other diseases of intestines	Asthma, unspecified (mode)	Chapter XI Diseases of the digestive system	Chapter X Diseases of the respiratory system	0.0632981
Other diseases of intestines	Other gastritis (incl. Duodenitis)	Chapter XI Diseases of the digestive system	Chapter XI Diseases of the digestive system	0.068242
Other diseases of intestines	Diseases of the blood and blood-forming organs and certain disorders involving the immune mechanism	Chapter XI Diseases of the digestive system	Chapter III Diseases of the blood and blood-forming organs and certain disorders involving the immune mechanism	0.0519055
Other diseases of intestines	Implicit Sepsis	Chapter XI Diseases of the digestive system	Chapter I Certain infectious and parasitic diseases	0.124212
Other diseases of intestines	Noninfective enteritis and colitis	Chapter XI Diseases of the digestive system	Chapter XI Diseases of the digestive system	0.0625102
Other diseases of intestines	Other dorsopathies, not elsewhere classified	Chapter XI Diseases of the digestive system	Chapter XIII Diseases of the musculoskeletal system and connective tissue	0.0449283
Other diseases of intestines	Angina pectoris	Chapter XI Diseases of the digestive system	Chapter IX Diseases of the circulatory system	0.0146262
Other diseases of intestines	Gastro-oesophageal reflux disease	Chapter XI Diseases of the digestive system	Chapter XI Diseases of the digestive system	0.0456451
Other diseases of intestines	Other disorders of urethra and urinary system	Chapter XI Diseases of the digestive system	Chapter XIV Diseases of the genitourinary system	0.0416192
Other diseases of intestines	Excessive, frequent and irregular menstruation	Chapter XI Diseases of the digestive system	Chapter XIV Diseases of the genitourinary system	0.00544682
Other diseases of intestines	Nerve, nerve root and plexus disorders	Chapter XI Diseases of the digestive system	Chapter VI Diseases of the nervous system	0.00682204
Other diseases of intestines	Any mental disorder	Chapter XI Diseases of the digestive system	Chapter V Mental and behavioural disorders	0.0471091
Other diseases of intestines	Diseases of male genital organs	Chapter XI Diseases of the digestive system	Chapter XIV Diseases of the genitourinary system	0.024059
Other diseases of intestines	Disorders of gallbladder, biliary tract and pancreas	Chapter XI Diseases of the digestive system	Chapter XI Diseases of the digestive system	0.0407701
Other diseases of intestines	Other noninfective gastroenteritis and colitis	Chapter XI Diseases of the digestive system	Chapter XI Diseases of the digestive system	0.0458474
Other diseases of intestines	Noninfectious colitis NAS	Chapter XI Diseases of the digestive system	Chapter XI Diseases of the digestive system	0.0447029
Other diseases of intestines	Other diseases of upper respiratory tract	Chapter XI Diseases of the digestive system	Chapter X Diseases of the respiratory system	0.00902179
Other diseases of intestines	Diverticular disease of intestine	Chapter XI Diseases of the digestive system	Chapter XI Diseases of the digestive system	0.823821
Other diseases of intestines	Falls/tendency to fall	Chapter XI Diseases of the digestive system	Chapter VI Diseases of the nervous system	0.0107448
Other diseases of intestines	Inguinal hernia	Chapter XI Diseases of the digestive system	Chapter XI Diseases of the digestive system	0.019755
Other diseases of intestines	Complications of labour and delivery	Chapter XI Diseases of the digestive system	Chapter XV Pregnancy, childbirth and the puerperium	-0.00516205
Other diseases of intestines	Other disorders of skin and subcutaneous tissue	Chapter XI Diseases of the digestive system	Chapter XII Diseases of the skin and subcutaneous tissue	0.01464
Other diseases of intestines	Type 2 diabetes	Chapter XI Diseases of the digestive system	Chapter IV Endocrine, nutritional and metabolic diseases	0.00439416
Other diseases of intestines	Disorders of the thyroid gland	Chapter XI Diseases of the digestive system	Chapter IV Endocrine, nutritional and metabolic diseases	0.0175191
Other diseases of intestines	Type 2 diabetes without complications	Chapter XI Diseases of the digestive system	Chapter IV Endocrine, nutritional and metabolic diseases	0.0361888
Other diseases of intestines	Gonarthrosis	Chapter XI Diseases of the digestive system	Chapter XIII Diseases of the musculoskeletal system and connective tissue	0.0341856
Other diseases of intestines	Cholelithiasis	Chapter XI Diseases of the digestive system	Chapter XI Diseases of the digestive system	0.0390581
Other diseases of intestines	Leiomyoma of uterus	Chapter XI Diseases of the digestive system	Chapter II Neoplasms	0.00637531
Other diseases of intestines	Internal derangement of knee	Chapter XI Diseases of the digestive system	Chapter XIII Diseases of the musculoskeletal system and connective tissue	0.0310032
Other diseases of intestines	Episodal and paroxysmal disorders	Chapter XI Diseases of the digestive system	Chapter VI Diseases of the nervous system	0.0157397
Other diseases of intestines	Major coronary heart disease event	Chapter XI Diseases of the digestive system	Chapter IX Diseases of the circulatory system	0.0209188
Other diseases of intestines	Polyp of the female genital tract	Chapter XI Diseases of the digestive system	Chapter XIV Diseases of the genitourinary system	-0.000352362
Other diseases of intestines	Varicose veins	Chapter XI Diseases of the digestive system	Chapter IX Diseases of the circulatory system	0.00836115
Other diseases of intestines	Polyarthropathies	Chapter XI Diseases of the digestive system	Chapter XIII Diseases of the musculoskeletal system and connective tissue	0.0494286
Other diseases of intestines	Condition for Implicit Sepsis (Organ dysfunction codes)	Chapter XI Diseases of the digestive system	Chapter I Certain infectious and parasitic diseases	0.0265704
Other diseases of intestines	Disorders of skin appendages	Chapter XI Diseases of the digestive system	Chapter XII Diseases of the skin and subcutaneous tissue	0.0189115
Other diseases of intestines	Postmenopausal bleeding	Chapter XI Diseases of the digestive system	Chapter XIV Diseases of the genitourinary system	0.0238267
Other diseases of intestines	Other soft tissue disorders, not elsewhere classified	Chapter XI Diseases of the digestive system	Chapter XIII Diseases of the musculoskeletal system and connective tissue	0.0332476
Other diseases of intestines	Atrial fibrillation and flutter	Chapter XI Diseases of the digestive system	Chapter IX Diseases of the circulatory system	0.00830127
Other diseases of intestines	Menorrhagia	Chapter XI Diseases of the digestive system	Chapter XIV Diseases of the genitourinary system	0.000858095
Other diseases of intestines	Maternal care related to the fetus and amniotic cavity and possible delivery problems	Chapter XI Diseases of the digestive system	Chapter XV Pregnancy, childbirth and the puerperium	-0.00210424
Other diseases of intestines	Functional dyspepsia	Chapter XI Diseases of the digestive system	Chapter XI Diseases of the digestive system	0.0457526
Other diseases of intestines	Diseases of oral cavity, salivary glands and jaws	Chapter XI Diseases of the digestive system	Chapter XI Diseases of the digestive system	0.0265388
Other diseases of intestines	Meniscus derangement	Chapter XI Diseases of the digestive system	Chapter XIII Diseases of the musculoskeletal system and connective tissue	0.0286426
Other diseases of intestines	Bacterial, viral and other infectious agents	Chapter XI Diseases of the digestive system	Chapter I Certain infectious and parasitic diseases	0.00659395
Other diseases of intestines	Other cataract	Chapter XI Diseases of the digestive system	Chapter VII Diseases of the eye, adnexa, ear and mastoid process	0.011483
Other diseases of intestines	Female genital prolapse	Chapter XI Diseases of the digestive system	Chapter XIV Diseases of the genitourinary system	0.00712655
Other diseases of intestines	Other arthrosis	Chapter XI Diseases of the digestive system	Chapter XIII Diseases of the musculoskeletal system and connective tissue	0.000532089
Other diseases of intestines	Infections of the skin and subcutaneous tissue	Chapter XI Diseases of the digestive system	Chapter XII Diseases of the skin and subcutaneous tissue	0.0172631
Other diseases of intestines	Diseases of vocal cords and larynx+other diseases of upper respiratory tract, no elsewhere classified	Chapter XI Diseases of the digestive system	Chapter X Diseases of the respiratory system	-0.00357255
Other diseases of intestines	Osteopathies and chondropathies	Chapter XI Diseases of the digestive system	Chapter XIII Diseases of the musculoskeletal system and connective tissue	0.0084908
Other diseases of intestines	Carpal tunnel syndrome	Chapter XI Diseases of the digestive system	Chapter VI Diseases of the nervous system	0.0275282
Other diseases of intestines	Follicular cysts of skin and subcutaneous tissue	Chapter XI Diseases of the digestive system	Chapter XII Diseases of the skin and subcutaneous tissue	0.0153417
Other diseases of intestines	Disorders of eyelid, lacrimal system and orbit	Chapter XI Diseases of the digestive system	Chapter VII Diseases of the eye, adnexa, ear and mastoid process	0.0206019
Other diseases of intestines	Other anaemias	Chapter XI Diseases of the digestive system	Chapter III Diseases of the blood and blood-forming organs and certain disorders involving the immune mechanism	0.00699932
Other diseases of intestines	Other and unspecified anaemias	Chapter XI Diseases of the digestive system	Chapter III Diseases of the blood and blood-forming organs and certain disorders involving the immune mechanism	0.0355905
Other diseases of intestines	Oesophagitis	Chapter XI Diseases of the digestive system	Chapter XI Diseases of the digestive system	0.0295834
Other diseases of intestines	Malignant neoplasm of breast, excluding all cancers (controls excluding all cancers)	Chapter XI Diseases of the digestive system	Chapter II Neoplasms	-0.00120815
Other diseases of intestines	Benign neoplasm of colon, rectum, anus and anal canal	Chapter XI Diseases of the digestive system	Chapter II Neoplasms	0.0646822
Other diseases of intestines	Perineal laceration during delivery	Chapter XI Diseases of the digestive system	Chapter XV Pregnancy, childbirth and the puerperium	-0.00863933
Other diseases of intestines	Mood disorders, excluding more controls	Chapter XI Diseases of the digestive system	Chapter V Mental and behavioural disorders	0.0109782
Other diseases of intestines	Diseases of the digestive system	Chapter XI Diseases of the digestive system	Chapter XI Diseases of the digestive system	0.032098
Other diseases of intestines	Disorders of synovium and tendon	Chapter XI Diseases of the digestive system	Chapter XIII Diseases of the musculoskeletal system and connective tissue	0.00212089
Other diseases of intestines	Low back pain	Chapter XI Diseases of the digestive system	Chapter XIII Diseases of the musculoskeletal system and connective tissue	0.0344478
Other diseases of intestines	Myocardial infarction, strict	Chapter XI Diseases of the digestive system	Chapter IX Diseases of the circulatory system	0.0195896
Other diseases of intestines	Spondylopathies	Chapter XI Diseases of the digestive system	Chapter XIII Diseases of the musculoskeletal system and connective tissue	0.0274481
Other diseases of intestines	Benign lipomatous neoplasm	Chapter XI Diseases of the digestive system	Chapter II Neoplasms	0.00480442
Other diseases of intestines	Other functional intestinal disorders	Chapter XI Diseases of the digestive system	Chapter XI Diseases of the digestive system	0.777669
Other diseases of intestines	Other bacterial agents as the cause of diseases classified to other chapters	Chapter XI Diseases of the digestive system	Chapter I Certain infectious and parasitic diseases	0.0232959
Other diseases of intestines	Hyperplasia of prostate	Chapter XI Diseases of the digestive system	Chapter XIV Diseases of the genitourinary system	0.0156067
Other diseases of intestines	Depression	Chapter XI Diseases of the digestive system	Chapter V Mental and behavioural disorders	0.00833362
Other diseases of intestines	Coxarthrosis	Chapter XI Diseases of the digestive system	Chapter XIII Diseases of the musculoskeletal system and connective tissue	-0.0171327
Other diseases of intestines	Pain in joint	Chapter XI Diseases of the digestive system	Chapter XIII Diseases of the musculoskeletal system and connective tissue	0.0264032
Other diseases of intestines	Other disorders of bladder	Chapter XI Diseases of the digestive system	Chapter XIV Diseases of the genitourinary system	0.0325944
Other diseases of intestines	Inflammatory diseases of female pelvic organs	Chapter XI Diseases of the digestive system	Chapter XIV Diseases of the genitourinary system	0.0120822
Other diseases of intestines	Gastroduodenal ulcer	Chapter XI Diseases of the digestive system	Chapter XI Diseases of the digestive system	0.0100983
Other diseases of intestines	Other diseases of intestine	Chapter XI Diseases of the digestive system	Chapter XI Diseases of the digestive system	0.908373
Other diseases of intestines	Squamous cell neoplasms and carcinomas of the skin, excluding all cancers (controls excluding all cancers)	Chapter XI Diseases of the digestive system	Chapter II Neoplasms	0.0273299
Other diseases of intestines	Other malignant neoplasms of skin (=non-melanoma skin cancer), excluding all cancers (controls excluding all cancers)	Chapter XI Diseases of the digestive system	Chapter II Neoplasms	0.00331069
Other diseases of intestines	Shoulder lesions	Chapter XI Diseases of the digestive system	Chapter XIII Diseases of the musculoskeletal system and connective tissue	0.00302909
Other diseases of intestines	Renal tubulo-interstitial diseases	Chapter XI Diseases of the digestive system	Chapter XIV Diseases of the genitourinary system	0.00975437
Other diseases of intestines	Constipation	Chapter XI Diseases of the digestive system	Chapter XI Diseases of the digestive system	0.113968
Other diseases of intestines	Cellulitis	Chapter XI Diseases of the digestive system	Chapter XII Diseases of the skin and subcutaneous tissue	0.00994031
Other diseases of intestines	Other acute lower respiratory infections	Chapter XI Diseases of the digestive system	Chapter X Diseases of the respiratory system	0.0194634
Other diseases of intestines	Unspecified acute lower respiratory infection	Chapter XI Diseases of the digestive system	Chapter X Diseases of the respiratory system	0.000967644
Other diseases of intestines	Depression or dysthymia	Chapter XI Diseases of the digestive system	Chapter V Mental and behavioural disorders	0.00226529
Other diseases of intestines	Urolithiasis	Chapter XI Diseases of the digestive system	Chapter XIV Diseases of the genitourinary system	0.0133228
Other diseases of intestines	Unstable angina pectoris	Chapter XI Diseases of the digestive system	Chapter IX Diseases of the circulatory system	-0.00524099
Hernia	Gastrointestinal diseases	Chapter XI Diseases of the digestive system	Chapter XI Diseases of the digestive system	0.260326
Hernia	Genitourinary diseases	Chapter XI Diseases of the digestive system	Chapter XIV Diseases of the genitourinary system	0.0279879
Hernia	Diseases of the musculoskeletal system and connective tissue	Chapter XI Diseases of the digestive system	Chapter XIII Diseases of the musculoskeletal system and connective tissue	0.0504296
Hernia	Death due to cardiac causes	Chapter XI Diseases of the digestive system	Chapter IX Diseases of the circulatory system	0.0511225
Hernia	Arthropathies	Chapter XI Diseases of the digestive system	Chapter XIII Diseases of the musculoskeletal system and connective tissue	0.0299833
Hernia	Hypertension	Chapter XI Diseases of the digestive system	Chapter IX Diseases of the circulatory system	0.0467261
Hernia	Noninflammatory disorders of female genital tract	Chapter XI Diseases of the digestive system	Chapter XIV Diseases of the genitourinary system	0.0238321
Hernia	Hypertension, essential	Chapter XI Diseases of the digestive system	Chapter IX Diseases of the circulatory system	0.0457787
Hernia	Diseases of oesophagus, stomach and duodenum	Chapter XI Diseases of the digestive system	Chapter XI Diseases of the digestive system	0.15199
Hernia	Diseases of the respiratory system	Chapter XI Diseases of the digestive system	Chapter X Diseases of the respiratory system	0.0365791
Hernia	Other diseases of intestines	Chapter XI Diseases of the digestive system	Chapter XI Diseases of the digestive system	0.0549874
Hernia	Diseases of the skin and subcutaneous tissue	Chapter XI Diseases of the digestive system	Chapter XII Diseases of the skin and subcutaneous tissue	0.0398942
Hernia	Neurological diseases	Chapter XI Diseases of the digestive system	Chapter VI Diseases of the nervous system	0.0499648
Hernia	Other joint disorders	Chapter XI Diseases of the digestive system	Chapter XIII Diseases of the musculoskeletal system and connective tissue	0.0156067
Hernia	Soft tissue disorders	Chapter XI Diseases of the digestive system	Chapter XIII Diseases of the musculoskeletal system and connective tissue	0.0195303
Hernia	Ischaemic heart disease, wide definition	Chapter XI Diseases of the digestive system	Chapter IX Diseases of the circulatory system	0.0446493
Hernia	Metabolic disorders	Chapter XI Diseases of the digestive system	Chapter IV Endocrine, nutritional and metabolic diseases	0.0285086
Hernia	Arthrosis	Chapter XI Diseases of the digestive system	Chapter XIII Diseases of the musculoskeletal system and connective tissue	0.0191991
Hernia	Artrosis, including avohilmo	Chapter XI Diseases of the digestive system	Chapter XIII Diseases of the musculoskeletal system and connective tissue	0.0132798
Hernia	Other diseases of urinary system	Chapter XI Diseases of the digestive system	Chapter XIV Diseases of the genitourinary system	0.0194973
Hernia	Chronic lower respiratory diseases	Chapter XI Diseases of the digestive system	Chapter X Diseases of the respiratory system	0.021538
Hernia	Disorders of lipoprotein metabolism and other lipidaemias	Chapter XI Diseases of the digestive system	Chapter IV Endocrine, nutritional and metabolic diseases	0.0189013
Hernia	Coronary atherosclerosis	Chapter XI Diseases of the digestive system	Chapter IX Diseases of the circulatory system	0.0385114
Hernia	Dorsopathies	Chapter XI Diseases of the digestive system	Chapter XIII Diseases of the musculoskeletal system and connective tissue	0.00932711
Hernia	Pure hypercholesterolaemia	Chapter XI Diseases of the digestive system	Chapter IV Endocrine, nutritional and metabolic diseases	0.054308
Hernia	Certain infectious and parasitic diseases	Chapter XI Diseases of the digestive system	Chapter I Certain infectious and parasitic diseases	0.037278
Hernia	Other diseases of anus and rectum	Chapter XI Diseases of the digestive system	Chapter XI Diseases of the digestive system	0.0278789
Hernia	Diaphragmatic hernia	Chapter XI Diseases of the digestive system	Chapter XI Diseases of the digestive system	0.942598
Hernia	Asthma, hospital admissions , main diagnosis only	Chapter XI Diseases of the digestive system	Chapter X Diseases of the respiratory system	0.00953103
Hernia	Asthma	Chapter XI Diseases of the digestive system	Chapter X Diseases of the respiratory system	0.0271968
Hernia	Asthma, excluding more controls	Chapter XI Diseases of the digestive system	Chapter X Diseases of the respiratory system	0.0245459
Hernia	Asthma, unspecified (mode)	Chapter XI Diseases of the digestive system	Chapter X Diseases of the respiratory system	0.0264357
Hernia	Other gastritis (incl. Duodenitis)	Chapter XI Diseases of the digestive system	Chapter XI Diseases of the digestive system	0.105649
Hernia	Diseases of the blood and blood-forming organs and certain disorders involving the immune mechanism	Chapter XI Diseases of the digestive system	Chapter III Diseases of the blood and blood-forming organs and certain disorders involving the immune mechanism	0.0203455
Hernia	Implicit Sepsis	Chapter XI Diseases of the digestive system	Chapter I Certain infectious and parasitic diseases	0.0630074
Hernia	Noninfective enteritis and colitis	Chapter XI Diseases of the digestive system	Chapter XI Diseases of the digestive system	0.0436221
Hernia	Other dorsopathies, not elsewhere classified	Chapter XI Diseases of the digestive system	Chapter XIII Diseases of the musculoskeletal system and connective tissue	0.00746637
Hernia	Angina pectoris	Chapter XI Diseases of the digestive system	Chapter IX Diseases of the circulatory system	0.0350915
Hernia	Gastro-oesophageal reflux disease	Chapter XI Diseases of the digestive system	Chapter XI Diseases of the digestive system	0.203446
Hernia	Other disorders of urethra and urinary system	Chapter XI Diseases of the digestive system	Chapter XIV Diseases of the genitourinary system	0.0153628
Hernia	Excessive, frequent and irregular menstruation	Chapter XI Diseases of the digestive system	Chapter XIV Diseases of the genitourinary system	0.0116916
Hernia	Nerve, nerve root and plexus disorders	Chapter XI Diseases of the digestive system	Chapter VI Diseases of the nervous system	0.0230221
Hernia	Any mental disorder	Chapter XI Diseases of the digestive system	Chapter V Mental and behavioural disorders	0.00839641
Hernia	Diseases of male genital organs	Chapter XI Diseases of the digestive system	Chapter XIV Diseases of the genitourinary system	0.0193373
Hernia	Disorders of gallbladder, biliary tract and pancreas	Chapter XI Diseases of the digestive system	Chapter XI Diseases of the digestive system	0.0166025
Hernia	Other noninfective gastroenteritis and colitis	Chapter XI Diseases of the digestive system	Chapter XI Diseases of the digestive system	0.0386571
Hernia	Noninfectious colitis NAS	Chapter XI Diseases of the digestive system	Chapter XI Diseases of the digestive system	0.038939
Hernia	Other diseases of upper respiratory tract	Chapter XI Diseases of the digestive system	Chapter X Diseases of the respiratory system	0.0318235
Hernia	Diverticular disease of intestine	Chapter XI Diseases of the digestive system	Chapter XI Diseases of the digestive system	0.063773
Hernia	Falls/tendency to fall	Chapter XI Diseases of the digestive system	Chapter VI Diseases of the nervous system	0.0168973
Hernia	Inguinal hernia	Chapter XI Diseases of the digestive system	Chapter XI Diseases of the digestive system	0.941085
Hernia	Complications of labour and delivery	Chapter XI Diseases of the digestive system	Chapter XV Pregnancy, childbirth and the puerperium	0.0105638
Hernia	Other disorders of skin and subcutaneous tissue	Chapter XI Diseases of the digestive system	Chapter XII Diseases of the skin and subcutaneous tissue	0.0207877
Hernia	Type 2 diabetes	Chapter XI Diseases of the digestive system	Chapter IV Endocrine, nutritional and metabolic diseases	0.0435475
Hernia	Disorders of the thyroid gland	Chapter XI Diseases of the digestive system	Chapter IV Endocrine, nutritional and metabolic diseases	0.023586
Hernia	Type 2 diabetes without complications	Chapter XI Diseases of the digestive system	Chapter IV Endocrine, nutritional and metabolic diseases	-0.00574486
Hernia	Gonarthrosis	Chapter XI Diseases of the digestive system	Chapter XIII Diseases of the musculoskeletal system and connective tissue	0.00406641
Hernia	Cholelithiasis	Chapter XI Diseases of the digestive system	Chapter XI Diseases of the digestive system	0.011494
Hernia	Leiomyoma of uterus	Chapter XI Diseases of the digestive system	Chapter II Neoplasms	0.00431912
Hernia	Internal derangement of knee	Chapter XI Diseases of the digestive system	Chapter XIII Diseases of the musculoskeletal system and connective tissue	0.00204218
Hernia	Episodal and paroxysmal disorders	Chapter XI Diseases of the digestive system	Chapter VI Diseases of the nervous system	0.00368798
Hernia	Major coronary heart disease event	Chapter XI Diseases of the digestive system	Chapter IX Diseases of the circulatory system	-0.00964158
Hernia	Polyp of the female genital tract	Chapter XI Diseases of the digestive system	Chapter XIV Diseases of the genitourinary system	0.00962587
Hernia	Varicose veins	Chapter XI Diseases of the digestive system	Chapter IX Diseases of the circulatory system	0.0129968
Hernia	Polyarthropathies	Chapter XI Diseases of the digestive system	Chapter XIII Diseases of the musculoskeletal system and connective tissue	0.00889124
Hernia	Condition for Implicit Sepsis (Organ dysfunction codes)	Chapter XI Diseases of the digestive system	Chapter I Certain infectious and parasitic diseases	0.0286241
Hernia	Disorders of skin appendages	Chapter XI Diseases of the digestive system	Chapter XII Diseases of the skin and subcutaneous tissue	0.0165064
Hernia	Postmenopausal bleeding	Chapter XI Diseases of the digestive system	Chapter XIV Diseases of the genitourinary system	0.000345759
Hernia	Other soft tissue disorders, not elsewhere classified	Chapter XI Diseases of the digestive system	Chapter XIII Diseases of the musculoskeletal system and connective tissue	0.0121379
Hernia	Atrial fibrillation and flutter	Chapter XI Diseases of the digestive system	Chapter IX Diseases of the circulatory system	0.0533607
Hernia	Menorrhagia	Chapter XI Diseases of the digestive system	Chapter XIV Diseases of the genitourinary system	0.00604303
Hernia	Maternal care related to the fetus and amniotic cavity and possible delivery problems	Chapter XI Diseases of the digestive system	Chapter XV Pregnancy, childbirth and the puerperium	0.0108661
Hernia	Functional dyspepsia	Chapter XI Diseases of the digestive system	Chapter XI Diseases of the digestive system	0.0372267
Hernia	Diseases of oral cavity, salivary glands and jaws	Chapter XI Diseases of the digestive system	Chapter XI Diseases of the digestive system	0.00711961
Hernia	Meniscus derangement	Chapter XI Diseases of the digestive system	Chapter XIII Diseases of the musculoskeletal system and connective tissue	0.00268626
Hernia	Bacterial, viral and other infectious agents	Chapter XI Diseases of the digestive system	Chapter I Certain infectious and parasitic diseases	0.0287115
Hernia	Other cataract	Chapter XI Diseases of the digestive system	Chapter VII Diseases of the eye, adnexa, ear and mastoid process	0.0142829
Hernia	Female genital prolapse	Chapter XI Diseases of the digestive system	Chapter XIV Diseases of the genitourinary system	0.00900459
Hernia	Other arthrosis	Chapter XI Diseases of the digestive system	Chapter XIII Diseases of the musculoskeletal system and connective tissue	0.0394766
Hernia	Infections of the skin and subcutaneous tissue	Chapter XI Diseases of the digestive system	Chapter XII Diseases of the skin and subcutaneous tissue	0.0162062
Hernia	Diseases of vocal cords and larynx+other diseases of upper respiratory tract, no elsewhere classified	Chapter XI Diseases of the digestive system	Chapter X Diseases of the respiratory system	0.0265198
Hernia	Osteopathies and chondropathies	Chapter XI Diseases of the digestive system	Chapter XIII Diseases of the musculoskeletal system and connective tissue	0.0224064
Hernia	Carpal tunnel syndrome	Chapter XI Diseases of the digestive system	Chapter VI Diseases of the nervous system	-0.00540884
Hernia	Follicular cysts of skin and subcutaneous tissue	Chapter XI Diseases of the digestive system	Chapter XII Diseases of the skin and subcutaneous tissue	0.0134396
Hernia	Disorders of eyelid, lacrimal system and orbit	Chapter XI Diseases of the digestive system	Chapter VII Diseases of the eye, adnexa, ear and mastoid process	0.00160163
Hernia	Other anaemias	Chapter XI Diseases of the digestive system	Chapter III Diseases of the blood and blood-forming organs and certain disorders involving the immune mechanism	0.0238422
Hernia	Other and unspecified anaemias	Chapter XI Diseases of the digestive system	Chapter III Diseases of the blood and blood-forming organs and certain disorders involving the immune mechanism	0.0137881
Hernia	Oesophagitis	Chapter XI Diseases of the digestive system	Chapter XI Diseases of the digestive system	0.100339
Hernia	Malignant neoplasm of breast, excluding all cancers (controls excluding all cancers)	Chapter XI Diseases of the digestive system	Chapter II Neoplasms	0.0174879
Hernia	Benign neoplasm of colon, rectum, anus and anal canal	Chapter XI Diseases of the digestive system	Chapter II Neoplasms	0.0213075
Hernia	Perineal laceration during delivery	Chapter XI Diseases of the digestive system	Chapter XV Pregnancy, childbirth and the puerperium	0.0120724
Hernia	Mood disorders, excluding more controls	Chapter XI Diseases of the digestive system	Chapter V Mental and behavioural disorders	0.0230587
Hernia	Diseases of the digestive system	Chapter XI Diseases of the digestive system	Chapter XI Diseases of the digestive system	0.0240493
Hernia	Disorders of synovium and tendon	Chapter XI Diseases of the digestive system	Chapter XIII Diseases of the musculoskeletal system and connective tissue	0.0281435
Hernia	Low back pain	Chapter XI Diseases of the digestive system	Chapter XIII Diseases of the musculoskeletal system and connective tissue	-0.000604033
Hernia	Myocardial infarction, strict	Chapter XI Diseases of the digestive system	Chapter IX Diseases of the circulatory system	-0.0195646
Hernia	Spondylopathies	Chapter XI Diseases of the digestive system	Chapter XIII Diseases of the musculoskeletal system and connective tissue	-0.00068415
Hernia	Benign lipomatous neoplasm	Chapter XI Diseases of the digestive system	Chapter II Neoplasms	0.0221388
Hernia	Other functional intestinal disorders	Chapter XI Diseases of the digestive system	Chapter XI Diseases of the digestive system	0.0115555
Hernia	Other bacterial agents as the cause of diseases classified to other chapters	Chapter XI Diseases of the digestive system	Chapter I Certain infectious and parasitic diseases	0.0076935
Hernia	Hyperplasia of prostate	Chapter XI Diseases of the digestive system	Chapter XIV Diseases of the genitourinary system	0.00487144
Hernia	Depression	Chapter XI Diseases of the digestive system	Chapter V Mental and behavioural disorders	0.0136896
Hernia	Coxarthrosis	Chapter XI Diseases of the digestive system	Chapter XIII Diseases of the musculoskeletal system and connective tissue	0.038836
Hernia	Pain in joint	Chapter XI Diseases of the digestive system	Chapter XIII Diseases of the musculoskeletal system and connective tissue	-0.00386595
Hernia	Other disorders of bladder	Chapter XI Diseases of the digestive system	Chapter XIV Diseases of the genitourinary system	-0.00197392
Hernia	Inflammatory diseases of female pelvic organs	Chapter XI Diseases of the digestive system	Chapter XIV Diseases of the genitourinary system	-0.000176474
Hernia	Gastroduodenal ulcer	Chapter XI Diseases of the digestive system	Chapter XI Diseases of the digestive system	0.0859956
Hernia	Other diseases of intestine	Chapter XI Diseases of the digestive system	Chapter XI Diseases of the digestive system	0.00288507
Hernia	Squamous cell neoplasms and carcinomas of the skin, excluding all cancers (controls excluding all cancers)	Chapter XI Diseases of the digestive system	Chapter II Neoplasms	8.76002e-05
Hernia	Other malignant neoplasms of skin (=non-melanoma skin cancer), excluding all cancers (controls excluding all cancers)	Chapter XI Diseases of the digestive system	Chapter II Neoplasms	0.0306062
Hernia	Shoulder lesions	Chapter XI Diseases of the digestive system	Chapter XIII Diseases of the musculoskeletal system and connective tissue	0.0201591
Hernia	Renal tubulo-interstitial diseases	Chapter XI Diseases of the digestive system	Chapter XIV Diseases of the genitourinary system	0.00602956
Hernia	Constipation	Chapter XI Diseases of the digestive system	Chapter XI Diseases of the digestive system	0.00431506
Hernia	Cellulitis	Chapter XI Diseases of the digestive system	Chapter XII Diseases of the skin and subcutaneous tissue	0.0135882
Hernia	Other acute lower respiratory infections	Chapter XI Diseases of the digestive system	Chapter X Diseases of the respiratory system	-0.00268712
Hernia	Unspecified acute lower respiratory infection	Chapter XI Diseases of the digestive system	Chapter X Diseases of the respiratory system	0.0229
Hernia	Depression or dysthymia	Chapter XI Diseases of the digestive system	Chapter V Mental and behavioural disorders	0.0165018
Hernia	Urolithiasis	Chapter XI Diseases of the digestive system	Chapter XIV Diseases of the genitourinary system	0.0166065
Hernia	Unstable angina pectoris	Chapter XI Diseases of the digestive system	Chapter IX Diseases of the circulatory system	0.029222
Diseases of the skin and subcutaneous tissue	Gastrointestinal diseases	Chapter XII Diseases of the skin and subcutaneous tissue	Chapter XI Diseases of the digestive system	0.0508579
Diseases of the skin and subcutaneous tissue	Genitourinary diseases	Chapter XII Diseases of the skin and subcutaneous tissue	Chapter XIV Diseases of the genitourinary system	0.0429644
Diseases of the skin and subcutaneous tissue	Diseases of the musculoskeletal system and connective tissue	Chapter XII Diseases of the skin and subcutaneous tissue	Chapter XIII Diseases of the musculoskeletal system and connective tissue	0.0609936
Diseases of the skin and subcutaneous tissue	Death due to cardiac causes	Chapter XII Diseases of the skin and subcutaneous tissue	Chapter IX Diseases of the circulatory system	0.044612
Diseases of the skin and subcutaneous tissue	Arthropathies	Chapter XII Diseases of the skin and subcutaneous tissue	Chapter XIII Diseases of the musculoskeletal system and connective tissue	0.0453855
Diseases of the skin and subcutaneous tissue	Hypertension	Chapter XII Diseases of the skin and subcutaneous tissue	Chapter IX Diseases of the circulatory system	0.0463518
Diseases of the skin and subcutaneous tissue	Noninflammatory disorders of female genital tract	Chapter XII Diseases of the skin and subcutaneous tissue	Chapter XIV Diseases of the genitourinary system	0.0368246
Diseases of the skin and subcutaneous tissue	Hypertension, essential	Chapter XII Diseases of the skin and subcutaneous tissue	Chapter IX Diseases of the circulatory system	0.0451151
Diseases of the skin and subcutaneous tissue	Diseases of oesophagus, stomach and duodenum	Chapter XII Diseases of the skin and subcutaneous tissue	Chapter XI Diseases of the digestive system	0.030596
Diseases of the skin and subcutaneous tissue	Diseases of the respiratory system	Chapter XII Diseases of the skin and subcutaneous tissue	Chapter X Diseases of the respiratory system	0.0311794
Diseases of the skin and subcutaneous tissue	Other diseases of intestines	Chapter XII Diseases of the skin and subcutaneous tissue	Chapter XI Diseases of the digestive system	0.0412526
Diseases of the skin and subcutaneous tissue	Hernia	Chapter XII Diseases of the skin and subcutaneous tissue	Chapter XI Diseases of the digestive system	0.0398942
Diseases of the skin and subcutaneous tissue	Neurological diseases	Chapter XII Diseases of the skin and subcutaneous tissue	Chapter VI Diseases of the nervous system	0.0521724
Diseases of the skin and subcutaneous tissue	Other joint disorders	Chapter XII Diseases of the skin and subcutaneous tissue	Chapter XIII Diseases of the musculoskeletal system and connective tissue	0.0284119
Diseases of the skin and subcutaneous tissue	Soft tissue disorders	Chapter XII Diseases of the skin and subcutaneous tissue	Chapter XIII Diseases of the musculoskeletal system and connective tissue	0.0259147
Diseases of the skin and subcutaneous tissue	Ischaemic heart disease, wide definition	Chapter XII Diseases of the skin and subcutaneous tissue	Chapter IX Diseases of the circulatory system	0.0364354
Diseases of the skin and subcutaneous tissue	Metabolic disorders	Chapter XII Diseases of the skin and subcutaneous tissue	Chapter IV Endocrine, nutritional and metabolic diseases	0.02556
Diseases of the skin and subcutaneous tissue	Arthrosis	Chapter XII Diseases of the skin and subcutaneous tissue	Chapter XIII Diseases of the musculoskeletal system and connective tissue	0.019257
Diseases of the skin and subcutaneous tissue	Artrosis, including avohilmo	Chapter XII Diseases of the skin and subcutaneous tissue	Chapter XIII Diseases of the musculoskeletal system and connective tissue	0.00985285
Diseases of the skin and subcutaneous tissue	Other diseases of urinary system	Chapter XII Diseases of the skin and subcutaneous tissue	Chapter XIV Diseases of the genitourinary system	0.0194116
Diseases of the skin and subcutaneous tissue	Chronic lower respiratory diseases	Chapter XII Diseases of the skin and subcutaneous tissue	Chapter X Diseases of the respiratory system	0.0171505
Diseases of the skin and subcutaneous tissue	Disorders of lipoprotein metabolism and other lipidaemias	Chapter XII Diseases of the skin and subcutaneous tissue	Chapter IV Endocrine, nutritional and metabolic diseases	0.0213794
Diseases of the skin and subcutaneous tissue	Coronary atherosclerosis	Chapter XII Diseases of the skin and subcutaneous tissue	Chapter IX Diseases of the circulatory system	0.0281305
Diseases of the skin and subcutaneous tissue	Dorsopathies	Chapter XII Diseases of the skin and subcutaneous tissue	Chapter XIII Diseases of the musculoskeletal system and connective tissue	0.0223877
Diseases of the skin and subcutaneous tissue	Pure hypercholesterolaemia	Chapter XII Diseases of the skin and subcutaneous tissue	Chapter IV Endocrine, nutritional and metabolic diseases	0.0465288
Diseases of the skin and subcutaneous tissue	Certain infectious and parasitic diseases	Chapter XII Diseases of the skin and subcutaneous tissue	Chapter I Certain infectious and parasitic diseases	0.040305
Diseases of the skin and subcutaneous tissue	Other diseases of anus and rectum	Chapter XII Diseases of the skin and subcutaneous tissue	Chapter XI Diseases of the digestive system	0.0288315
Diseases of the skin and subcutaneous tissue	Diaphragmatic hernia	Chapter XII Diseases of the skin and subcutaneous tissue	Chapter XI Diseases of the digestive system	0.0216409
Diseases of the skin and subcutaneous tissue	Asthma, hospital admissions , main diagnosis only	Chapter XII Diseases of the skin and subcutaneous tissue	Chapter X Diseases of the respiratory system	0.00836186
Diseases of the skin and subcutaneous tissue	Asthma	Chapter XII Diseases of the skin and subcutaneous tissue	Chapter X Diseases of the respiratory system	0.0175885
Diseases of the skin and subcutaneous tissue	Asthma, excluding more controls	Chapter XII Diseases of the skin and subcutaneous tissue	Chapter X Diseases of the respiratory system	0.022008
Diseases of the skin and subcutaneous tissue	Asthma, unspecified (mode)	Chapter XII Diseases of the skin and subcutaneous tissue	Chapter X Diseases of the respiratory system	0.0198706
Diseases of the skin and subcutaneous tissue	Other gastritis (incl. Duodenitis)	Chapter XII Diseases of the skin and subcutaneous tissue	Chapter XI Diseases of the digestive system	0.016099
Diseases of the skin and subcutaneous tissue	Diseases of the blood and blood-forming organs and certain disorders involving the immune mechanism	Chapter XII Diseases of the skin and subcutaneous tissue	Chapter III Diseases of the blood and blood-forming organs and certain disorders involving the immune mechanism	0.0132254
Diseases of the skin and subcutaneous tissue	Implicit Sepsis	Chapter XII Diseases of the skin and subcutaneous tissue	Chapter I Certain infectious and parasitic diseases	0.0774087
Diseases of the skin and subcutaneous tissue	Noninfective enteritis and colitis	Chapter XII Diseases of the skin and subcutaneous tissue	Chapter XI Diseases of the digestive system	0.0338967
Diseases of the skin and subcutaneous tissue	Other dorsopathies, not elsewhere classified	Chapter XII Diseases of the skin and subcutaneous tissue	Chapter XIII Diseases of the musculoskeletal system and connective tissue	0.0196542
Diseases of the skin and subcutaneous tissue	Angina pectoris	Chapter XII Diseases of the skin and subcutaneous tissue	Chapter IX Diseases of the circulatory system	0.0266283
Diseases of the skin and subcutaneous tissue	Gastro-oesophageal reflux disease	Chapter XII Diseases of the skin and subcutaneous tissue	Chapter XI Diseases of the digestive system	0.0425213
Diseases of the skin and subcutaneous tissue	Other disorders of urethra and urinary system	Chapter XII Diseases of the skin and subcutaneous tissue	Chapter XIV Diseases of the genitourinary system	0.0153574
Diseases of the skin and subcutaneous tissue	Excessive, frequent and irregular menstruation	Chapter XII Diseases of the skin and subcutaneous tissue	Chapter XIV Diseases of the genitourinary system	0.012862
Diseases of the skin and subcutaneous tissue	Nerve, nerve root and plexus disorders	Chapter XII Diseases of the skin and subcutaneous tissue	Chapter VI Diseases of the nervous system	0.0334563
Diseases of the skin and subcutaneous tissue	Any mental disorder	Chapter XII Diseases of the skin and subcutaneous tissue	Chapter V Mental and behavioural disorders	0.00667229
Diseases of the skin and subcutaneous tissue	Diseases of male genital organs	Chapter XII Diseases of the skin and subcutaneous tissue	Chapter XIV Diseases of the genitourinary system	0.011664
Diseases of the skin and subcutaneous tissue	Disorders of gallbladder, biliary tract and pancreas	Chapter XII Diseases of the skin and subcutaneous tissue	Chapter XI Diseases of the digestive system	0.000929538
Diseases of the skin and subcutaneous tissue	Other noninfective gastroenteritis and colitis	Chapter XII Diseases of the skin and subcutaneous tissue	Chapter XI Diseases of the digestive system	0.0233856
Diseases of the skin and subcutaneous tissue	Noninfectious colitis NAS	Chapter XII Diseases of the skin and subcutaneous tissue	Chapter XI Diseases of the digestive system	0.0239036
Diseases of the skin and subcutaneous tissue	Other diseases of upper respiratory tract	Chapter XII Diseases of the skin and subcutaneous tissue	Chapter X Diseases of the respiratory system	0.0271741
Diseases of the skin and subcutaneous tissue	Diverticular disease of intestine	Chapter XII Diseases of the skin and subcutaneous tissue	Chapter XI Diseases of the digestive system	0.0362234
Diseases of the skin and subcutaneous tissue	Falls/tendency to fall	Chapter XII Diseases of the skin and subcutaneous tissue	Chapter VI Diseases of the nervous system	0.0251143
Diseases of the skin and subcutaneous tissue	Inguinal hernia	Chapter XII Diseases of the skin and subcutaneous tissue	Chapter XI Diseases of the digestive system	0.0241087
Diseases of the skin and subcutaneous tissue	Complications of labour and delivery	Chapter XII Diseases of the skin and subcutaneous tissue	Chapter XV Pregnancy, childbirth and the puerperium	0.0213316
Diseases of the skin and subcutaneous tissue	Other disorders of skin and subcutaneous tissue	Chapter XII Diseases of the skin and subcutaneous tissue	Chapter XII Diseases of the skin and subcutaneous tissue	0.39561
Diseases of the skin and subcutaneous tissue	Type 2 diabetes	Chapter XII Diseases of the skin and subcutaneous tissue	Chapter IV Endocrine, nutritional and metabolic diseases	0.0434136
Diseases of the skin and subcutaneous tissue	Disorders of the thyroid gland	Chapter XII Diseases of the skin and subcutaneous tissue	Chapter IV Endocrine, nutritional and metabolic diseases	0.024711
Diseases of the skin and subcutaneous tissue	Type 2 diabetes without complications	Chapter XII Diseases of the skin and subcutaneous tissue	Chapter IV Endocrine, nutritional and metabolic diseases	0.00970121
Diseases of the skin and subcutaneous tissue	Gonarthrosis	Chapter XII Diseases of the skin and subcutaneous tissue	Chapter XIII Diseases of the musculoskeletal system and connective tissue	0.00582166
Diseases of the skin and subcutaneous tissue	Cholelithiasis	Chapter XII Diseases of the skin and subcutaneous tissue	Chapter XI Diseases of the digestive system	-0.00404043
Diseases of the skin and subcutaneous tissue	Leiomyoma of uterus	Chapter XII Diseases of the skin and subcutaneous tissue	Chapter II Neoplasms	0.0112481
Diseases of the skin and subcutaneous tissue	Internal derangement of knee	Chapter XII Diseases of the skin and subcutaneous tissue	Chapter XIII Diseases of the musculoskeletal system and connective tissue	0.00946103
Diseases of the skin and subcutaneous tissue	Episodal and paroxysmal disorders	Chapter XII Diseases of the skin and subcutaneous tissue	Chapter VI Diseases of the nervous system	0.00619275
Diseases of the skin and subcutaneous tissue	Major coronary heart disease event	Chapter XII Diseases of the skin and subcutaneous tissue	Chapter IX Diseases of the circulatory system	-0.00113218
Diseases of the skin and subcutaneous tissue	Polyp of the female genital tract	Chapter XII Diseases of the skin and subcutaneous tissue	Chapter XIV Diseases of the genitourinary system	0.00572282
Diseases of the skin and subcutaneous tissue	Varicose veins	Chapter XII Diseases of the skin and subcutaneous tissue	Chapter IX Diseases of the circulatory system	0.0228644
Diseases of the skin and subcutaneous tissue	Polyarthropathies	Chapter XII Diseases of the skin and subcutaneous tissue	Chapter XIII Diseases of the musculoskeletal system and connective tissue	0.0216426
Diseases of the skin and subcutaneous tissue	Condition for Implicit Sepsis (Organ dysfunction codes)	Chapter XII Diseases of the skin and subcutaneous tissue	Chapter I Certain infectious and parasitic diseases	0.025755
Diseases of the skin and subcutaneous tissue	Disorders of skin appendages	Chapter XII Diseases of the skin and subcutaneous tissue	Chapter XII Diseases of the skin and subcutaneous tissue	0.279804
Diseases of the skin and subcutaneous tissue	Postmenopausal bleeding	Chapter XII Diseases of the skin and subcutaneous tissue	Chapter XIV Diseases of the genitourinary system	-0.00321952
Diseases of the skin and subcutaneous tissue	Other soft tissue disorders, not elsewhere classified	Chapter XII Diseases of the skin and subcutaneous tissue	Chapter XIII Diseases of the musculoskeletal system and connective tissue	0.00640437
Diseases of the skin and subcutaneous tissue	Atrial fibrillation and flutter	Chapter XII Diseases of the skin and subcutaneous tissue	Chapter IX Diseases of the circulatory system	0.0254847
Diseases of the skin and subcutaneous tissue	Menorrhagia	Chapter XII Diseases of the skin and subcutaneous tissue	Chapter XIV Diseases of the genitourinary system	0.00241829
Diseases of the skin and subcutaneous tissue	Maternal care related to the fetus and amniotic cavity and possible delivery problems	Chapter XII Diseases of the skin and subcutaneous tissue	Chapter XV Pregnancy, childbirth and the puerperium	0.0234442
Diseases of the skin and subcutaneous tissue	Functional dyspepsia	Chapter XII Diseases of the skin and subcutaneous tissue	Chapter XI Diseases of the digestive system	0.0107697
Diseases of the skin and subcutaneous tissue	Diseases of oral cavity, salivary glands and jaws	Chapter XII Diseases of the skin and subcutaneous tissue	Chapter XI Diseases of the digestive system	0.00703122
Diseases of the skin and subcutaneous tissue	Meniscus derangement	Chapter XII Diseases of the skin and subcutaneous tissue	Chapter XIII Diseases of the musculoskeletal system and connective tissue	0.00801318
Diseases of the skin and subcutaneous tissue	Bacterial, viral and other infectious agents	Chapter XII Diseases of the skin and subcutaneous tissue	Chapter I Certain infectious and parasitic diseases	0.0337626
Diseases of the skin and subcutaneous tissue	Other cataract	Chapter XII Diseases of the skin and subcutaneous tissue	Chapter VII Diseases of the eye, adnexa, ear and mastoid process	0.0197188
Diseases of the skin and subcutaneous tissue	Female genital prolapse	Chapter XII Diseases of the skin and subcutaneous tissue	Chapter XIV Diseases of the genitourinary system	0.0022686
Diseases of the skin and subcutaneous tissue	Other arthrosis	Chapter XII Diseases of the skin and subcutaneous tissue	Chapter XIII Diseases of the musculoskeletal system and connective tissue	0.0378857
Diseases of the skin and subcutaneous tissue	Infections of the skin and subcutaneous tissue	Chapter XII Diseases of the skin and subcutaneous tissue	Chapter XII Diseases of the skin and subcutaneous tissue	0.190747
Diseases of the skin and subcutaneous tissue	Diseases of vocal cords and larynx+other diseases of upper respiratory tract, no elsewhere classified	Chapter XII Diseases of the skin and subcutaneous tissue	Chapter X Diseases of the respiratory system	0.0185545
Diseases of the skin and subcutaneous tissue	Osteopathies and chondropathies	Chapter XII Diseases of the skin and subcutaneous tissue	Chapter XIII Diseases of the musculoskeletal system and connective tissue	0.0228485
Diseases of the skin and subcutaneous tissue	Carpal tunnel syndrome	Chapter XII Diseases of the skin and subcutaneous tissue	Chapter VI Diseases of the nervous system	0.00767657
Diseases of the skin and subcutaneous tissue	Follicular cysts of skin and subcutaneous tissue	Chapter XII Diseases of the skin and subcutaneous tissue	Chapter XII Diseases of the skin and subcutaneous tissue	0.24954
Diseases of the skin and subcutaneous tissue	Disorders of eyelid, lacrimal system and orbit	Chapter XII Diseases of the skin and subcutaneous tissue	Chapter VII Diseases of the eye, adnexa, ear and mastoid process	0.00648497
Diseases of the skin and subcutaneous tissue	Other anaemias	Chapter XII Diseases of the skin and subcutaneous tissue	Chapter III Diseases of the blood and blood-forming organs and certain disorders involving the immune mechanism	0.0140924
Diseases of the skin and subcutaneous tissue	Other and unspecified anaemias	Chapter XII Diseases of the skin and subcutaneous tissue	Chapter III Diseases of the blood and blood-forming organs and certain disorders involving the immune mechanism	0.00289929
Diseases of the skin and subcutaneous tissue	Oesophagitis	Chapter XII Diseases of the skin and subcutaneous tissue	Chapter XI Diseases of the digestive system	0.00428233
Diseases of the skin and subcutaneous tissue	Malignant neoplasm of breast, excluding all cancers (controls excluding all cancers)	Chapter XII Diseases of the skin and subcutaneous tissue	Chapter II Neoplasms	0.0341415
Diseases of the skin and subcutaneous tissue	Benign neoplasm of colon, rectum, anus and anal canal	Chapter XII Diseases of the skin and subcutaneous tissue	Chapter II Neoplasms	0.0125812
Diseases of the skin and subcutaneous tissue	Perineal laceration during delivery	Chapter XII Diseases of the skin and subcutaneous tissue	Chapter XV Pregnancy, childbirth and the puerperium	0.0180562
Diseases of the skin and subcutaneous tissue	Mood disorders, excluding more controls	Chapter XII Diseases of the skin and subcutaneous tissue	Chapter V Mental and behavioural disorders	0.0225769
Diseases of the skin and subcutaneous tissue	Diseases of the digestive system	Chapter XII Diseases of the skin and subcutaneous tissue	Chapter XI Diseases of the digestive system	0.0055664
Diseases of the skin and subcutaneous tissue	Disorders of synovium and tendon	Chapter XII Diseases of the skin and subcutaneous tissue	Chapter XIII Diseases of the musculoskeletal system and connective tissue	0.0166169
Diseases of the skin and subcutaneous tissue	Low back pain	Chapter XII Diseases of the skin and subcutaneous tissue	Chapter XIII Diseases of the musculoskeletal system and connective tissue	0.0178869
Diseases of the skin and subcutaneous tissue	Myocardial infarction, strict	Chapter XII Diseases of the skin and subcutaneous tissue	Chapter IX Diseases of the circulatory system	-0.00896441
Diseases of the skin and subcutaneous tissue	Spondylopathies	Chapter XII Diseases of the skin and subcutaneous tissue	Chapter XIII Diseases of the musculoskeletal system and connective tissue	0.00106889
Diseases of the skin and subcutaneous tissue	Benign lipomatous neoplasm	Chapter XII Diseases of the skin and subcutaneous tissue	Chapter II Neoplasms	0.00992275
Diseases of the skin and subcutaneous tissue	Other functional intestinal disorders	Chapter XII Diseases of the skin and subcutaneous tissue	Chapter XI Diseases of the digestive system	0.0136407
Diseases of the skin and subcutaneous tissue	Other bacterial agents as the cause of diseases classified to other chapters	Chapter XII Diseases of the skin and subcutaneous tissue	Chapter I Certain infectious and parasitic diseases	0.00242924
Diseases of the skin and subcutaneous tissue	Hyperplasia of prostate	Chapter XII Diseases of the skin and subcutaneous tissue	Chapter XIV Diseases of the genitourinary system	-0.000390735
Diseases of the skin and subcutaneous tissue	Depression	Chapter XII Diseases of the skin and subcutaneous tissue	Chapter V Mental and behavioural disorders	0.00854593
Diseases of the skin and subcutaneous tissue	Coxarthrosis	Chapter XII Diseases of the skin and subcutaneous tissue	Chapter XIII Diseases of the musculoskeletal system and connective tissue	0.0392863
Diseases of the skin and subcutaneous tissue	Pain in joint	Chapter XII Diseases of the skin and subcutaneous tissue	Chapter XIII Diseases of the musculoskeletal system and connective tissue	0.0067214
Diseases of the skin and subcutaneous tissue	Other disorders of bladder	Chapter XII Diseases of the skin and subcutaneous tissue	Chapter XIV Diseases of the genitourinary system	-0.0019904
Diseases of the skin and subcutaneous tissue	Inflammatory diseases of female pelvic organs	Chapter XII Diseases of the skin and subcutaneous tissue	Chapter XIV Diseases of the genitourinary system	0.0123152
Diseases of the skin and subcutaneous tissue	Gastroduodenal ulcer	Chapter XII Diseases of the skin and subcutaneous tissue	Chapter XI Diseases of the digestive system	0.0185333
Diseases of the skin and subcutaneous tissue	Other diseases of intestine	Chapter XII Diseases of the skin and subcutaneous tissue	Chapter XI Diseases of the digestive system	0.00322322
Diseases of the skin and subcutaneous tissue	Squamous cell neoplasms and carcinomas of the skin, excluding all cancers (controls excluding all cancers)	Chapter XII Diseases of the skin and subcutaneous tissue	Chapter II Neoplasms	0.0131496
Diseases of the skin and subcutaneous tissue	Other malignant neoplasms of skin (=non-melanoma skin cancer), excluding all cancers (controls excluding all cancers)	Chapter XII Diseases of the skin and subcutaneous tissue	Chapter II Neoplasms	0.0408795
Diseases of the skin and subcutaneous tissue	Shoulder lesions	Chapter XII Diseases of the skin and subcutaneous tissue	Chapter XIII Diseases of the musculoskeletal system and connective tissue	0.0204234
Diseases of the skin and subcutaneous tissue	Renal tubulo-interstitial diseases	Chapter XII Diseases of the skin and subcutaneous tissue	Chapter XIV Diseases of the genitourinary system	0.0206852
Diseases of the skin and subcutaneous tissue	Constipation	Chapter XII Diseases of the skin and subcutaneous tissue	Chapter XI Diseases of the digestive system	0.00317507
Diseases of the skin and subcutaneous tissue	Cellulitis	Chapter XII Diseases of the skin and subcutaneous tissue	Chapter XII Diseases of the skin and subcutaneous tissue	0.113766
Diseases of the skin and subcutaneous tissue	Other acute lower respiratory infections	Chapter XII Diseases of the skin and subcutaneous tissue	Chapter X Diseases of the respiratory system	5.69932e-05
Diseases of the skin and subcutaneous tissue	Unspecified acute lower respiratory infection	Chapter XII Diseases of the skin and subcutaneous tissue	Chapter X Diseases of the respiratory system	0.0194108
Diseases of the skin and subcutaneous tissue	Depression or dysthymia	Chapter XII Diseases of the skin and subcutaneous tissue	Chapter V Mental and behavioural disorders	0.0171506
Diseases of the skin and subcutaneous tissue	Urolithiasis	Chapter XII Diseases of the skin and subcutaneous tissue	Chapter XIV Diseases of the genitourinary system	0.0111953
Diseases of the skin and subcutaneous tissue	Unstable angina pectoris	Chapter XII Diseases of the skin and subcutaneous tissue	Chapter IX Diseases of the circulatory system	0.0207656
Neurological diseases	Gastrointestinal diseases	Chapter VI Diseases of the nervous system	Chapter XI Diseases of the digestive system	0.0345018
Neurological diseases	Genitourinary diseases	Chapter VI Diseases of the nervous system	Chapter XIV Diseases of the genitourinary system	0.0233592
Neurological diseases	Diseases of the musculoskeletal system and connective tissue	Chapter VI Diseases of the nervous system	Chapter XIII Diseases of the musculoskeletal system and connective tissue	0.0845252
Neurological diseases	Death due to cardiac causes	Chapter VI Diseases of the nervous system	Chapter IX Diseases of the circulatory system	0.062645
Neurological diseases	Arthropathies	Chapter VI Diseases of the nervous system	Chapter XIII Diseases of the musculoskeletal system and connective tissue	0.0317638
Neurological diseases	Hypertension	Chapter VI Diseases of the nervous system	Chapter IX Diseases of the circulatory system	0.0616273
Neurological diseases	Noninflammatory disorders of female genital tract	Chapter VI Diseases of the nervous system	Chapter XIV Diseases of the genitourinary system	0.041845
Neurological diseases	Hypertension, essential	Chapter VI Diseases of the nervous system	Chapter IX Diseases of the circulatory system	0.0600662
Neurological diseases	Diseases of oesophagus, stomach and duodenum	Chapter VI Diseases of the nervous system	Chapter XI Diseases of the digestive system	0.0127518
Neurological diseases	Diseases of the respiratory system	Chapter VI Diseases of the nervous system	Chapter X Diseases of the respiratory system	0.0300193
Neurological diseases	Other diseases of intestines	Chapter VI Diseases of the nervous system	Chapter XI Diseases of the digestive system	0.015811
Neurological diseases	Hernia	Chapter VI Diseases of the nervous system	Chapter XI Diseases of the digestive system	0.0499648
Neurological diseases	Diseases of the skin and subcutaneous tissue	Chapter VI Diseases of the nervous system	Chapter XII Diseases of the skin and subcutaneous tissue	0.0521724
Neurological diseases	Other joint disorders	Chapter VI Diseases of the nervous system	Chapter XIII Diseases of the musculoskeletal system and connective tissue	0.0178236
Neurological diseases	Soft tissue disorders	Chapter VI Diseases of the nervous system	Chapter XIII Diseases of the musculoskeletal system and connective tissue	0.0265051
Neurological diseases	Ischaemic heart disease, wide definition	Chapter VI Diseases of the nervous system	Chapter IX Diseases of the circulatory system	0.0574654
Neurological diseases	Metabolic disorders	Chapter VI Diseases of the nervous system	Chapter IV Endocrine, nutritional and metabolic diseases	0.0310208
Neurological diseases	Arthrosis	Chapter VI Diseases of the nervous system	Chapter XIII Diseases of the musculoskeletal system and connective tissue	0.00920764
Neurological diseases	Artrosis, including avohilmo	Chapter VI Diseases of the nervous system	Chapter XIII Diseases of the musculoskeletal system and connective tissue	0.000535615
Neurological diseases	Other diseases of urinary system	Chapter VI Diseases of the nervous system	Chapter XIV Diseases of the genitourinary system	0.0119001
Neurological diseases	Chronic lower respiratory diseases	Chapter VI Diseases of the nervous system	Chapter X Diseases of the respiratory system	0.00703876
Neurological diseases	Disorders of lipoprotein metabolism and other lipidaemias	Chapter VI Diseases of the nervous system	Chapter IV Endocrine, nutritional and metabolic diseases	0.0242099
Neurological diseases	Coronary atherosclerosis	Chapter VI Diseases of the nervous system	Chapter IX Diseases of the circulatory system	0.0508878
Neurological diseases	Dorsopathies	Chapter VI Diseases of the nervous system	Chapter XIII Diseases of the musculoskeletal system and connective tissue	0.0700665
Neurological diseases	Pure hypercholesterolaemia	Chapter VI Diseases of the nervous system	Chapter IV Endocrine, nutritional and metabolic diseases	0.0622107
Neurological diseases	Certain infectious and parasitic diseases	Chapter VI Diseases of the nervous system	Chapter I Certain infectious and parasitic diseases	0.0686294
Neurological diseases	Other diseases of anus and rectum	Chapter VI Diseases of the nervous system	Chapter XI Diseases of the digestive system	0.00682745
Neurological diseases	Diaphragmatic hernia	Chapter VI Diseases of the nervous system	Chapter XI Diseases of the digestive system	0.0463206
Neurological diseases	Asthma, hospital admissions , main diagnosis only	Chapter VI Diseases of the nervous system	Chapter X Diseases of the respiratory system	-0.00302355
Neurological diseases	Asthma	Chapter VI Diseases of the nervous system	Chapter X Diseases of the respiratory system	0.00640637
Neurological diseases	Asthma, excluding more controls	Chapter VI Diseases of the nervous system	Chapter X Diseases of the respiratory system	0.00473302
Neurological diseases	Asthma, unspecified (mode)	Chapter VI Diseases of the nervous system	Chapter X Diseases of the respiratory system	0.00629188
Neurological diseases	Other gastritis (incl. Duodenitis)	Chapter VI Diseases of the nervous system	Chapter XI Diseases of the digestive system	-0.00128837
Neurological diseases	Diseases of the blood and blood-forming organs and certain disorders involving the immune mechanism	Chapter VI Diseases of the nervous system	Chapter III Diseases of the blood and blood-forming organs and certain disorders involving the immune mechanism	0.00476871
Neurological diseases	Implicit Sepsis	Chapter VI Diseases of the nervous system	Chapter I Certain infectious and parasitic diseases	0.0944704
Neurological diseases	Noninfective enteritis and colitis	Chapter VI Diseases of the nervous system	Chapter XI Diseases of the digestive system	0.0395323
Neurological diseases	Other dorsopathies, not elsewhere classified	Chapter VI Diseases of the nervous system	Chapter XIII Diseases of the musculoskeletal system and connective tissue	0.0598033
Neurological diseases	Angina pectoris	Chapter VI Diseases of the nervous system	Chapter IX Diseases of the circulatory system	0.0483229
Neurological diseases	Gastro-oesophageal reflux disease	Chapter VI Diseases of the nervous system	Chapter XI Diseases of the digestive system	0.0637444
Neurological diseases	Other disorders of urethra and urinary system	Chapter VI Diseases of the nervous system	Chapter XIV Diseases of the genitourinary system	0.00355836
Neurological diseases	Excessive, frequent and irregular menstruation	Chapter VI Diseases of the nervous system	Chapter XIV Diseases of the genitourinary system	0.0344714
Neurological diseases	Nerve, nerve root and plexus disorders	Chapter VI Diseases of the nervous system	Chapter VI Diseases of the nervous system	0.404754
Neurological diseases	Any mental disorder	Chapter VI Diseases of the nervous system	Chapter V Mental and behavioural disorders	0.00482925
Neurological diseases	Diseases of male genital organs	Chapter VI Diseases of the nervous system	Chapter XIV Diseases of the genitourinary system	0.00690573
Neurological diseases	Disorders of gallbladder, biliary tract and pancreas	Chapter VI Diseases of the nervous system	Chapter XI Diseases of the digestive system	-0.00857558
Neurological diseases	Other noninfective gastroenteritis and colitis	Chapter VI Diseases of the nervous system	Chapter XI Diseases of the digestive system	0.0318115
Neurological diseases	Noninfectious colitis NAS	Chapter VI Diseases of the nervous system	Chapter XI Diseases of the digestive system	0.0303662
Neurological diseases	Other diseases of upper respiratory tract	Chapter VI Diseases of the nervous system	Chapter X Diseases of the respiratory system	0.0346692
Neurological diseases	Diverticular disease of intestine	Chapter VI Diseases of the nervous system	Chapter XI Diseases of the digestive system	0.0455466
Neurological diseases	Falls/tendency to fall	Chapter VI Diseases of the nervous system	Chapter VI Diseases of the nervous system	0.0384206
Neurological diseases	Inguinal hernia	Chapter VI Diseases of the nervous system	Chapter XI Diseases of the digestive system	0.0212423
Neurological diseases	Complications of labour and delivery	Chapter VI Diseases of the nervous system	Chapter XV Pregnancy, childbirth and the puerperium	0.0254223
Neurological diseases	Other disorders of skin and subcutaneous tissue	Chapter VI Diseases of the nervous system	Chapter XII Diseases of the skin and subcutaneous tissue	0.0272765
Neurological diseases	Type 2 diabetes	Chapter VI Diseases of the nervous system	Chapter IV Endocrine, nutritional and metabolic diseases	0.0724236
Neurological diseases	Disorders of the thyroid gland	Chapter VI Diseases of the nervous system	Chapter IV Endocrine, nutritional and metabolic diseases	0.0380095
Neurological diseases	Type 2 diabetes without complications	Chapter VI Diseases of the nervous system	Chapter IV Endocrine, nutritional and metabolic diseases	-0.0172284
Neurological diseases	Gonarthrosis	Chapter VI Diseases of the nervous system	Chapter XIII Diseases of the musculoskeletal system and connective tissue	-0.00457165
Neurological diseases	Cholelithiasis	Chapter VI Diseases of the nervous system	Chapter XI Diseases of the digestive system	-0.0101268
Neurological diseases	Leiomyoma of uterus	Chapter VI Diseases of the nervous system	Chapter II Neoplasms	0.0171404
Neurological diseases	Internal derangement of knee	Chapter VI Diseases of the nervous system	Chapter XIII Diseases of the musculoskeletal system and connective tissue	-0.00984233
Neurological diseases	Episodal and paroxysmal disorders	Chapter VI Diseases of the nervous system	Chapter VI Diseases of the nervous system	0.294733
Neurological diseases	Major coronary heart disease event	Chapter VI Diseases of the nervous system	Chapter IX Diseases of the circulatory system	-0.00762078
Neurological diseases	Polyp of the female genital tract	Chapter VI Diseases of the nervous system	Chapter XIV Diseases of the genitourinary system	0.0196109
Neurological diseases	Varicose veins	Chapter VI Diseases of the nervous system	Chapter IX Diseases of the circulatory system	0.0215158
Neurological diseases	Polyarthropathies	Chapter VI Diseases of the nervous system	Chapter XIII Diseases of the musculoskeletal system and connective tissue	-7.14213e-05
Neurological diseases	Condition for Implicit Sepsis (Organ dysfunction codes)	Chapter VI Diseases of the nervous system	Chapter I Certain infectious and parasitic diseases	0.0531033
Neurological diseases	Disorders of skin appendages	Chapter VI Diseases of the nervous system	Chapter XII Diseases of the skin and subcutaneous tissue	0.016389
Neurological diseases	Postmenopausal bleeding	Chapter VI Diseases of the nervous system	Chapter XIV Diseases of the genitourinary system	-0.00935252
Neurological diseases	Other soft tissue disorders, not elsewhere classified	Chapter VI Diseases of the nervous system	Chapter XIII Diseases of the musculoskeletal system and connective tissue	0.00425038
Neurological diseases	Atrial fibrillation and flutter	Chapter VI Diseases of the nervous system	Chapter IX Diseases of the circulatory system	0.0581505
Neurological diseases	Menorrhagia	Chapter VI Diseases of the nervous system	Chapter XIV Diseases of the genitourinary system	0.0253974
Neurological diseases	Maternal care related to the fetus and amniotic cavity and possible delivery problems	Chapter VI Diseases of the nervous system	Chapter XV Pregnancy, childbirth and the puerperium	0.0260249
Neurological diseases	Functional dyspepsia	Chapter VI Diseases of the nervous system	Chapter XI Diseases of the digestive system	-0.00360784
Neurological diseases	Diseases of oral cavity, salivary glands and jaws	Chapter VI Diseases of the nervous system	Chapter XI Diseases of the digestive system	0.0038231
Neurological diseases	Meniscus derangement	Chapter VI Diseases of the nervous system	Chapter XIII Diseases of the musculoskeletal system and connective tissue	-0.0155901
Neurological diseases	Bacterial, viral and other infectious agents	Chapter VI Diseases of the nervous system	Chapter I Certain infectious and parasitic diseases	0.0498718
Neurological diseases	Other cataract	Chapter VI Diseases of the nervous system	Chapter VII Diseases of the eye, adnexa, ear and mastoid process	0.0227377
Neurological diseases	Female genital prolapse	Chapter VI Diseases of the nervous system	Chapter XIV Diseases of the genitourinary system	0.0157063
Neurological diseases	Other arthrosis	Chapter VI Diseases of the nervous system	Chapter XIII Diseases of the musculoskeletal system and connective tissue	0.0662137
Neurological diseases	Infections of the skin and subcutaneous tissue	Chapter VI Diseases of the nervous system	Chapter XII Diseases of the skin and subcutaneous tissue	0.0295466
Neurological diseases	Diseases of vocal cords and larynx+other diseases of upper respiratory tract, no elsewhere classified	Chapter VI Diseases of the nervous system	Chapter X Diseases of the respiratory system	0.0262665
Neurological diseases	Osteopathies and chondropathies	Chapter VI Diseases of the nervous system	Chapter XIII Diseases of the musculoskeletal system and connective tissue	0.0385447
Neurological diseases	Carpal tunnel syndrome	Chapter VI Diseases of the nervous system	Chapter VI Diseases of the nervous system	0.252267
Neurological diseases	Follicular cysts of skin and subcutaneous tissue	Chapter VI Diseases of the nervous system	Chapter XII Diseases of the skin and subcutaneous tissue	0.00971265
Neurological diseases	Disorders of eyelid, lacrimal system and orbit	Chapter VI Diseases of the nervous system	Chapter VII Diseases of the eye, adnexa, ear and mastoid process	0.00369982
Neurological diseases	Other anaemias	Chapter VI Diseases of the nervous system	Chapter III Diseases of the blood and blood-forming organs and certain disorders involving the immune mechanism	0.0339092
Neurological diseases	Other and unspecified anaemias	Chapter VI Diseases of the nervous system	Chapter III Diseases of the blood and blood-forming organs and certain disorders involving the immune mechanism	-0.0071155
Neurological diseases	Oesophagitis	Chapter VI Diseases of the nervous system	Chapter XI Diseases of the digestive system	-0.00403087
Neurological diseases	Malignant neoplasm of breast, excluding all cancers (controls excluding all cancers)	Chapter VI Diseases of the nervous system	Chapter II Neoplasms	0.0259477
Neurological diseases	Benign neoplasm of colon, rectum, anus and anal canal	Chapter VI Diseases of the nervous system	Chapter II Neoplasms	0.015144
Neurological diseases	Perineal laceration during delivery	Chapter VI Diseases of the nervous system	Chapter XV Pregnancy, childbirth and the puerperium	0.0198428
Neurological diseases	Mood disorders, excluding more controls	Chapter VI Diseases of the nervous system	Chapter V Mental and behavioural disorders	0.0577212
Neurological diseases	Diseases of the digestive system	Chapter VI Diseases of the nervous system	Chapter XI Diseases of the digestive system	-0.00859453
Neurological diseases	Disorders of synovium and tendon	Chapter VI Diseases of the nervous system	Chapter XIII Diseases of the musculoskeletal system and connective tissue	0.0292175
Neurological diseases	Low back pain	Chapter VI Diseases of the nervous system	Chapter XIII Diseases of the musculoskeletal system and connective tissue	0.0213226
Neurological diseases	Myocardial infarction, strict	Chapter VI Diseases of the nervous system	Chapter IX Diseases of the circulatory system	-0.0237807
Neurological diseases	Spondylopathies	Chapter VI Diseases of the nervous system	Chapter XIII Diseases of the musculoskeletal system and connective tissue	0.0245072
Neurological diseases	Benign lipomatous neoplasm	Chapter VI Diseases of the nervous system	Chapter II Neoplasms	-0.000260767
Neurological diseases	Other functional intestinal disorders	Chapter VI Diseases of the nervous system	Chapter XI Diseases of the digestive system	-0.0112474
Neurological diseases	Other bacterial agents as the cause of diseases classified to other chapters	Chapter VI Diseases of the nervous system	Chapter I Certain infectious and parasitic diseases	-0.00557495
Neurological diseases	Hyperplasia of prostate	Chapter VI Diseases of the nervous system	Chapter XIV Diseases of the genitourinary system	-0.00524589
Neurological diseases	Depression	Chapter VI Diseases of the nervous system	Chapter V Mental and behavioural disorders	0.0337203
Neurological diseases	Coxarthrosis	Chapter VI Diseases of the nervous system	Chapter XIII Diseases of the musculoskeletal system and connective tissue	0.0578219
Neurological diseases	Pain in joint	Chapter VI Diseases of the nervous system	Chapter XIII Diseases of the musculoskeletal system and connective tissue	-0.00692367
Neurological diseases	Other disorders of bladder	Chapter VI Diseases of the nervous system	Chapter XIV Diseases of the genitourinary system	-0.014997
Neurological diseases	Inflammatory diseases of female pelvic organs	Chapter VI Diseases of the nervous system	Chapter XIV Diseases of the genitourinary system	0.0162984
Neurological diseases	Gastroduodenal ulcer	Chapter VI Diseases of the nervous system	Chapter XI Diseases of the digestive system	0.0275206
Neurological diseases	Other diseases of intestine	Chapter VI Diseases of the nervous system	Chapter XI Diseases of the digestive system	-0.00353415
Neurological diseases	Squamous cell neoplasms and carcinomas of the skin, excluding all cancers (controls excluding all cancers)	Chapter VI Diseases of the nervous system	Chapter II Neoplasms	-0.00738534
Neurological diseases	Other malignant neoplasms of skin (=non-melanoma skin cancer), excluding all cancers (controls excluding all cancers)	Chapter VI Diseases of the nervous system	Chapter II Neoplasms	0.0135025
Neurological diseases	Shoulder lesions	Chapter VI Diseases of the nervous system	Chapter XIII Diseases of the musculoskeletal system and connective tissue	0.0305467
Neurological diseases	Renal tubulo-interstitial diseases	Chapter VI Diseases of the nervous system	Chapter XIV Diseases of the genitourinary system	0.0179979
Neurological diseases	Constipation	Chapter VI Diseases of the nervous system	Chapter XI Diseases of the digestive system	-0.00885558
Neurological diseases	Cellulitis	Chapter VI Diseases of the nervous system	Chapter XII Diseases of the skin and subcutaneous tissue	0.0222722
Neurological diseases	Other acute lower respiratory infections	Chapter VI Diseases of the nervous system	Chapter X Diseases of the respiratory system	-5.96046e-05
Neurological diseases	Unspecified acute lower respiratory infection	Chapter VI Diseases of the nervous system	Chapter X Diseases of the respiratory system	0.0288557
Neurological diseases	Depression or dysthymia	Chapter VI Diseases of the nervous system	Chapter V Mental and behavioural disorders	0.0439259
Neurological diseases	Urolithiasis	Chapter VI Diseases of the nervous system	Chapter XIV Diseases of the genitourinary system	0.0160666
Neurological diseases	Unstable angina pectoris	Chapter VI Diseases of the nervous system	Chapter IX Diseases of the circulatory system	0.0385326
Other joint disorders	Gastrointestinal diseases	Chapter XIII Diseases of the musculoskeletal system and connective tissue	Chapter XI Diseases of the digestive system	0.052068
Other joint disorders	Genitourinary diseases	Chapter XIII Diseases of the musculoskeletal system and connective tissue	Chapter XIV Diseases of the genitourinary system	0.0415469
Other joint disorders	Diseases of the musculoskeletal system and connective tissue	Chapter XIII Diseases of the musculoskeletal system and connective tissue	Chapter XIII Diseases of the musculoskeletal system and connective tissue	0.475079
Other joint disorders	Death due to cardiac causes	Chapter XIII Diseases of the musculoskeletal system and connective tissue	Chapter IX Diseases of the circulatory system	0.0733556
Other joint disorders	Arthropathies	Chapter XIII Diseases of the musculoskeletal system and connective tissue	Chapter XIII Diseases of the musculoskeletal system and connective tissue	0.952982
Other joint disorders	Hypertension	Chapter XIII Diseases of the musculoskeletal system and connective tissue	Chapter IX Diseases of the circulatory system	0.0822343
Other joint disorders	Noninflammatory disorders of female genital tract	Chapter XIII Diseases of the musculoskeletal system and connective tissue	Chapter XIV Diseases of the genitourinary system	0.0179467
Other joint disorders	Hypertension, essential	Chapter XIII Diseases of the musculoskeletal system and connective tissue	Chapter IX Diseases of the circulatory system	0.0796378
Other joint disorders	Diseases of oesophagus, stomach and duodenum	Chapter XIII Diseases of the musculoskeletal system and connective tissue	Chapter XI Diseases of the digestive system	0.0490037
Other joint disorders	Diseases of the respiratory system	Chapter XIII Diseases of the musculoskeletal system and connective tissue	Chapter X Diseases of the respiratory system	0.0474952
Other joint disorders	Other diseases of intestines	Chapter XIII Diseases of the musculoskeletal system and connective tissue	Chapter XI Diseases of the digestive system	0.0499087
Other joint disorders	Hernia	Chapter XIII Diseases of the musculoskeletal system and connective tissue	Chapter XI Diseases of the digestive system	0.0156067
Other joint disorders	Diseases of the skin and subcutaneous tissue	Chapter XIII Diseases of the musculoskeletal system and connective tissue	Chapter XII Diseases of the skin and subcutaneous tissue	0.0284119
Other joint disorders	Neurological diseases	Chapter XIII Diseases of the musculoskeletal system and connective tissue	Chapter VI Diseases of the nervous system	0.0178236
Other joint disorders	Soft tissue disorders	Chapter XIII Diseases of the musculoskeletal system and connective tissue	Chapter XIII Diseases of the musculoskeletal system and connective tissue	0.102104
Other joint disorders	Ischaemic heart disease, wide definition	Chapter XIII Diseases of the musculoskeletal system and connective tissue	Chapter IX Diseases of the circulatory system	0.00612912
Other joint disorders	Metabolic disorders	Chapter XIII Diseases of the musculoskeletal system and connective tissue	Chapter IV Endocrine, nutritional and metabolic diseases	0.0463239
Other joint disorders	Arthrosis	Chapter XIII Diseases of the musculoskeletal system and connective tissue	Chapter XIII Diseases of the musculoskeletal system and connective tissue	0.810711
Other joint disorders	Artrosis, including avohilmo	Chapter XIII Diseases of the musculoskeletal system and connective tissue	Chapter XIII Diseases of the musculoskeletal system and connective tissue	0.389924
Other joint disorders	Other diseases of urinary system	Chapter XIII Diseases of the musculoskeletal system and connective tissue	Chapter XIV Diseases of the genitourinary system	0.0459995
Other joint disorders	Chronic lower respiratory diseases	Chapter XIII Diseases of the musculoskeletal system and connective tissue	Chapter X Diseases of the respiratory system	0.0500183
Other joint disorders	Disorders of lipoprotein metabolism and other lipidaemias	Chapter XIII Diseases of the musculoskeletal system and connective tissue	Chapter IV Endocrine, nutritional and metabolic diseases	0.043397
Other joint disorders	Coronary atherosclerosis	Chapter XIII Diseases of the musculoskeletal system and connective tissue	Chapter IX Diseases of the circulatory system	0.00389806
Other joint disorders	Dorsopathies	Chapter XIII Diseases of the musculoskeletal system and connective tissue	Chapter XIII Diseases of the musculoskeletal system and connective tissue	0.0754211
Other joint disorders	Pure hypercholesterolaemia	Chapter XIII Diseases of the musculoskeletal system and connective tissue	Chapter IV Endocrine, nutritional and metabolic diseases	0.00234434
Other joint disorders	Certain infectious and parasitic diseases	Chapter XIII Diseases of the musculoskeletal system and connective tissue	Chapter I Certain infectious and parasitic diseases	0.00992466
Other joint disorders	Other diseases of anus and rectum	Chapter XIII Diseases of the musculoskeletal system and connective tissue	Chapter XI Diseases of the digestive system	0.035953
Other joint disorders	Diaphragmatic hernia	Chapter XIII Diseases of the musculoskeletal system and connective tissue	Chapter XI Diseases of the digestive system	0.0114486
Other joint disorders	Asthma, hospital admissions , main diagnosis only	Chapter XIII Diseases of the musculoskeletal system and connective tissue	Chapter X Diseases of the respiratory system	0.0501146
Other joint disorders	Asthma	Chapter XIII Diseases of the musculoskeletal system and connective tissue	Chapter X Diseases of the respiratory system	0.0533733
Other joint disorders	Asthma, excluding more controls	Chapter XIII Diseases of the musculoskeletal system and connective tissue	Chapter X Diseases of the respiratory system	0.0575882
Other joint disorders	Asthma, unspecified (mode)	Chapter XIII Diseases of the musculoskeletal system and connective tissue	Chapter X Diseases of the respiratory system	0.0538925
Other joint disorders	Other gastritis (incl. Duodenitis)	Chapter XIII Diseases of the musculoskeletal system and connective tissue	Chapter XI Diseases of the digestive system	0.0345584
Other joint disorders	Diseases of the blood and blood-forming organs and certain disorders involving the immune mechanism	Chapter XIII Diseases of the musculoskeletal system and connective tissue	Chapter III Diseases of the blood and blood-forming organs and certain disorders involving the immune mechanism	0.0353919
Other joint disorders	Implicit Sepsis	Chapter XIII Diseases of the musculoskeletal system and connective tissue	Chapter I Certain infectious and parasitic diseases	0.0173284
Other joint disorders	Noninfective enteritis and colitis	Chapter XIII Diseases of the musculoskeletal system and connective tissue	Chapter XI Diseases of the digestive system	0.00757679
Other joint disorders	Other dorsopathies, not elsewhere classified	Chapter XIII Diseases of the musculoskeletal system and connective tissue	Chapter XIII Diseases of the musculoskeletal system and connective tissue	0.064244
Other joint disorders	Angina pectoris	Chapter XIII Diseases of the musculoskeletal system and connective tissue	Chapter IX Diseases of the circulatory system	-0.000107609
Other joint disorders	Gastro-oesophageal reflux disease	Chapter XIII Diseases of the musculoskeletal system and connective tissue	Chapter XI Diseases of the digestive system	0.00274677
Other joint disorders	Other disorders of urethra and urinary system	Chapter XIII Diseases of the musculoskeletal system and connective tissue	Chapter XIV Diseases of the genitourinary system	0.0433463
Other joint disorders	Excessive, frequent and irregular menstruation	Chapter XIII Diseases of the musculoskeletal system and connective tissue	Chapter XIV Diseases of the genitourinary system	0.0104473
Other joint disorders	Nerve, nerve root and plexus disorders	Chapter XIII Diseases of the musculoskeletal system and connective tissue	Chapter VI Diseases of the nervous system	0.0201255
Other joint disorders	Any mental disorder	Chapter XIII Diseases of the musculoskeletal system and connective tissue	Chapter V Mental and behavioural disorders	0.02275
Other joint disorders	Diseases of male genital organs	Chapter XIII Diseases of the musculoskeletal system and connective tissue	Chapter XIV Diseases of the genitourinary system	0.0266149
Other joint disorders	Disorders of gallbladder, biliary tract and pancreas	Chapter XIII Diseases of the musculoskeletal system and connective tissue	Chapter XI Diseases of the digestive system	0.0287339
Other joint disorders	Other noninfective gastroenteritis and colitis	Chapter XIII Diseases of the musculoskeletal system and connective tissue	Chapter XI Diseases of the digestive system	0.0023568
Other joint disorders	Noninfectious colitis NAS	Chapter XIII Diseases of the musculoskeletal system and connective tissue	Chapter XI Diseases of the digestive system	0.002131
Other joint disorders	Other diseases of upper respiratory tract	Chapter XIII Diseases of the musculoskeletal system and connective tissue	Chapter X Diseases of the respiratory system	0.00484436
Other joint disorders	Diverticular disease of intestine	Chapter XIII Diseases of the musculoskeletal system and connective tissue	Chapter XI Diseases of the digestive system	0.00189235
Other joint disorders	Falls/tendency to fall	Chapter XIII Diseases of the musculoskeletal system and connective tissue	Chapter VI Diseases of the nervous system	0.0184764
Other joint disorders	Inguinal hernia	Chapter XIII Diseases of the musculoskeletal system and connective tissue	Chapter XI Diseases of the digestive system	0.0148232
Other joint disorders	Complications of labour and delivery	Chapter XIII Diseases of the musculoskeletal system and connective tissue	Chapter XV Pregnancy, childbirth and the puerperium	-0.0085756
Other joint disorders	Other disorders of skin and subcutaneous tissue	Chapter XIII Diseases of the musculoskeletal system and connective tissue	Chapter XII Diseases of the skin and subcutaneous tissue	0.0177276
Other joint disorders	Type 2 diabetes	Chapter XIII Diseases of the musculoskeletal system and connective tissue	Chapter IV Endocrine, nutritional and metabolic diseases	-0.00649082
Other joint disorders	Disorders of the thyroid gland	Chapter XIII Diseases of the musculoskeletal system and connective tissue	Chapter IV Endocrine, nutritional and metabolic diseases	0.00837384
Other joint disorders	Type 2 diabetes without complications	Chapter XIII Diseases of the musculoskeletal system and connective tissue	Chapter IV Endocrine, nutritional and metabolic diseases	0.0457135
Other joint disorders	Gonarthrosis	Chapter XIII Diseases of the musculoskeletal system and connective tissue	Chapter XIII Diseases of the musculoskeletal system and connective tissue	0.822248
Other joint disorders	Cholelithiasis	Chapter XIII Diseases of the musculoskeletal system and connective tissue	Chapter XI Diseases of the digestive system	0.0329115
Other joint disorders	Leiomyoma of uterus	Chapter XIII Diseases of the musculoskeletal system and connective tissue	Chapter II Neoplasms	0.00640761
Other joint disorders	Internal derangement of knee	Chapter XIII Diseases of the musculoskeletal system and connective tissue	Chapter XIII Diseases of the musculoskeletal system and connective tissue	0.940898
Other joint disorders	Episodal and paroxysmal disorders	Chapter XIII Diseases of the musculoskeletal system and connective tissue	Chapter VI Diseases of the nervous system	0.0186256
Other joint disorders	Major coronary heart disease event	Chapter XIII Diseases of the musculoskeletal system and connective tissue	Chapter IX Diseases of the circulatory system	0.032152
Other joint disorders	Polyp of the female genital tract	Chapter XIII Diseases of the musculoskeletal system and connective tissue	Chapter XIV Diseases of the genitourinary system	0.00329937
Other joint disorders	Varicose veins	Chapter XIII Diseases of the musculoskeletal system and connective tissue	Chapter IX Diseases of the circulatory system	0.0139253
Other joint disorders	Polyarthropathies	Chapter XIII Diseases of the musculoskeletal system and connective tissue	Chapter XIII Diseases of the musculoskeletal system and connective tissue	0.912388
Other joint disorders	Condition for Implicit Sepsis (Organ dysfunction codes)	Chapter XIII Diseases of the musculoskeletal system and connective tissue	Chapter I Certain infectious and parasitic diseases	0.00477282
Other joint disorders	Disorders of skin appendages	Chapter XIII Diseases of the musculoskeletal system and connective tissue	Chapter XII Diseases of the skin and subcutaneous tissue	0.0155297
Other joint disorders	Postmenopausal bleeding	Chapter XIII Diseases of the musculoskeletal system and connective tissue	Chapter XIV Diseases of the genitourinary system	0.0255561
Other joint disorders	Other soft tissue disorders, not elsewhere classified	Chapter XIII Diseases of the musculoskeletal system and connective tissue	Chapter XIII Diseases of the musculoskeletal system and connective tissue	0.0428933
Other joint disorders	Atrial fibrillation and flutter	Chapter XIII Diseases of the musculoskeletal system and connective tissue	Chapter IX Diseases of the circulatory system	0.000229847
Other joint disorders	Menorrhagia	Chapter XIII Diseases of the musculoskeletal system and connective tissue	Chapter XIV Diseases of the genitourinary system	0.0139177
Other joint disorders	Maternal care related to the fetus and amniotic cavity and possible delivery problems	Chapter XIII Diseases of the musculoskeletal system and connective tissue	Chapter XV Pregnancy, childbirth and the puerperium	-0.00559842
Other joint disorders	Functional dyspepsia	Chapter XIII Diseases of the musculoskeletal system and connective tissue	Chapter XI Diseases of the digestive system	0.0214517
Other joint disorders	Diseases of oral cavity, salivary glands and jaws	Chapter XIII Diseases of the musculoskeletal system and connective tissue	Chapter XI Diseases of the digestive system	0.0225424
Other joint disorders	Meniscus derangement	Chapter XIII Diseases of the musculoskeletal system and connective tissue	Chapter XIII Diseases of the musculoskeletal system and connective tissue	0.930605
Other joint disorders	Bacterial, viral and other infectious agents	Chapter XIII Diseases of the musculoskeletal system and connective tissue	Chapter I Certain infectious and parasitic diseases	-0.000801746
Other joint disorders	Other cataract	Chapter XIII Diseases of the musculoskeletal system and connective tissue	Chapter VII Diseases of the eye, adnexa, ear and mastoid process	0.00948563
Other joint disorders	Female genital prolapse	Chapter XIII Diseases of the musculoskeletal system and connective tissue	Chapter XIV Diseases of the genitourinary system	0.0107775
Other joint disorders	Other arthrosis	Chapter XIII Diseases of the musculoskeletal system and connective tissue	Chapter XIII Diseases of the musculoskeletal system and connective tissue	0.367148
Other joint disorders	Infections of the skin and subcutaneous tissue	Chapter XIII Diseases of the musculoskeletal system and connective tissue	Chapter XII Diseases of the skin and subcutaneous tissue	0.00759172
Other joint disorders	Diseases of vocal cords and larynx+other diseases of upper respiratory tract, no elsewhere classified	Chapter XIII Diseases of the musculoskeletal system and connective tissue	Chapter X Diseases of the respiratory system	0.000387196
Other joint disorders	Osteopathies and chondropathies	Chapter XIII Diseases of the musculoskeletal system and connective tissue	Chapter XIII Diseases of the musculoskeletal system and connective tissue	0.0395092
Other joint disorders	Carpal tunnel syndrome	Chapter XIII Diseases of the musculoskeletal system and connective tissue	Chapter VI Diseases of the nervous system	0.0369527
Other joint disorders	Follicular cysts of skin and subcutaneous tissue	Chapter XIII Diseases of the musculoskeletal system and connective tissue	Chapter XII Diseases of the skin and subcutaneous tissue	0.0154216
Other joint disorders	Disorders of eyelid, lacrimal system and orbit	Chapter XIII Diseases of the musculoskeletal system and connective tissue	Chapter VII Diseases of the eye, adnexa, ear and mastoid process	0.0163522
Other joint disorders	Other anaemias	Chapter XIII Diseases of the musculoskeletal system and connective tissue	Chapter III Diseases of the blood and blood-forming organs and certain disorders involving the immune mechanism	0.00220235
Other joint disorders	Other and unspecified anaemias	Chapter XIII Diseases of the musculoskeletal system and connective tissue	Chapter III Diseases of the blood and blood-forming organs and certain disorders involving the immune mechanism	0.0164555
Other joint disorders	Oesophagitis	Chapter XIII Diseases of the musculoskeletal system and connective tissue	Chapter XI Diseases of the digestive system	0.0304302
Other joint disorders	Malignant neoplasm of breast, excluding all cancers (controls excluding all cancers)	Chapter XIII Diseases of the musculoskeletal system and connective tissue	Chapter II Neoplasms	-0.00342416
Other joint disorders	Benign neoplasm of colon, rectum, anus and anal canal	Chapter XIII Diseases of the musculoskeletal system and connective tissue	Chapter II Neoplasms	0.00602972
Other joint disorders	Perineal laceration during delivery	Chapter XIII Diseases of the musculoskeletal system and connective tissue	Chapter XV Pregnancy, childbirth and the puerperium	-0.00530389
Other joint disorders	Mood disorders, excluding more controls	Chapter XIII Diseases of the musculoskeletal system and connective tissue	Chapter V Mental and behavioural disorders	-0.00361025
Other joint disorders	Diseases of the digestive system	Chapter XIII Diseases of the musculoskeletal system and connective tissue	Chapter XI Diseases of the digestive system	0.0204277
Other joint disorders	Disorders of synovium and tendon	Chapter XIII Diseases of the musculoskeletal system and connective tissue	Chapter XIII Diseases of the musculoskeletal system and connective tissue	0.032047
Other joint disorders	Low back pain	Chapter XIII Diseases of the musculoskeletal system and connective tissue	Chapter XIII Diseases of the musculoskeletal system and connective tissue	0.0376909
Other joint disorders	Myocardial infarction, strict	Chapter XIII Diseases of the musculoskeletal system and connective tissue	Chapter IX Diseases of the circulatory system	0.030622
Other joint disorders	Spondylopathies	Chapter XIII Diseases of the musculoskeletal system and connective tissue	Chapter XIII Diseases of the musculoskeletal system and connective tissue	0.0400132
Other joint disorders	Benign lipomatous neoplasm	Chapter XIII Diseases of the musculoskeletal system and connective tissue	Chapter II Neoplasms	0.0090525
Other joint disorders	Other functional intestinal disorders	Chapter XIII Diseases of the musculoskeletal system and connective tissue	Chapter XI Diseases of the digestive system	0.0221521
Other joint disorders	Other bacterial agents as the cause of diseases classified to other chapters	Chapter XIII Diseases of the musculoskeletal system and connective tissue	Chapter I Certain infectious and parasitic diseases	0.00308963
Other joint disorders	Hyperplasia of prostate	Chapter XIII Diseases of the musculoskeletal system and connective tissue	Chapter XIV Diseases of the genitourinary system	0.0239134
Other joint disorders	Depression	Chapter XIII Diseases of the musculoskeletal system and connective tissue	Chapter V Mental and behavioural disorders	0.00930203
Other joint disorders	Coxarthrosis	Chapter XIII Diseases of the musculoskeletal system and connective tissue	Chapter XIII Diseases of the musculoskeletal system and connective tissue	0.323835
Other joint disorders	Pain in joint	Chapter XIII Diseases of the musculoskeletal system and connective tissue	Chapter XIII Diseases of the musculoskeletal system and connective tissue	0.227219
Other joint disorders	Other disorders of bladder	Chapter XIII Diseases of the musculoskeletal system and connective tissue	Chapter XIV Diseases of the genitourinary system	0.0357629
Other joint disorders	Inflammatory diseases of female pelvic organs	Chapter XIII Diseases of the musculoskeletal system and connective tissue	Chapter XIV Diseases of the genitourinary system	0.0123331
Other joint disorders	Gastroduodenal ulcer	Chapter XIII Diseases of the musculoskeletal system and connective tissue	Chapter XI Diseases of the digestive system	-0.00446451
Other joint disorders	Other diseases of intestine	Chapter XIII Diseases of the musculoskeletal system and connective tissue	Chapter XI Diseases of the digestive system	0.0267046
Other joint disorders	Squamous cell neoplasms and carcinomas of the skin, excluding all cancers (controls excluding all cancers)	Chapter XIII Diseases of the musculoskeletal system and connective tissue	Chapter II Neoplasms	0.014297
Other joint disorders	Other malignant neoplasms of skin (=non-melanoma skin cancer), excluding all cancers (controls excluding all cancers)	Chapter XIII Diseases of the musculoskeletal system and connective tissue	Chapter II Neoplasms	0.00188829
Other joint disorders	Shoulder lesions	Chapter XIII Diseases of the musculoskeletal system and connective tissue	Chapter XIII Diseases of the musculoskeletal system and connective tissue	0.0181743
Other joint disorders	Renal tubulo-interstitial diseases	Chapter XIII Diseases of the musculoskeletal system and connective tissue	Chapter XIV Diseases of the genitourinary system	0.00852858
Other joint disorders	Constipation	Chapter XIII Diseases of the musculoskeletal system and connective tissue	Chapter XI Diseases of the digestive system	0.0153737
Other joint disorders	Cellulitis	Chapter XIII Diseases of the musculoskeletal system and connective tissue	Chapter XII Diseases of the skin and subcutaneous tissue	0.00290108
Other joint disorders	Other acute lower respiratory infections	Chapter XIII Diseases of the musculoskeletal system and connective tissue	Chapter X Diseases of the respiratory system	0.0169575
Other joint disorders	Unspecified acute lower respiratory infection	Chapter XIII Diseases of the musculoskeletal system and connective tissue	Chapter X Diseases of the respiratory system	-0.00248126
Other joint disorders	Depression or dysthymia	Chapter XIII Diseases of the musculoskeletal system and connective tissue	Chapter V Mental and behavioural disorders	-0.00298498
Other joint disorders	Urolithiasis	Chapter XIII Diseases of the musculoskeletal system and connective tissue	Chapter XIV Diseases of the genitourinary system	0.0123391
Other joint disorders	Unstable angina pectoris	Chapter XIII Diseases of the musculoskeletal system and connective tissue	Chapter IX Diseases of the circulatory system	-0.0192665
Soft tissue disorders	Gastrointestinal diseases	Chapter XIII Diseases of the musculoskeletal system and connective tissue	Chapter XI Diseases of the digestive system	0.0464906
Soft tissue disorders	Genitourinary diseases	Chapter XIII Diseases of the musculoskeletal system and connective tissue	Chapter XIV Diseases of the genitourinary system	0.0334096
Soft tissue disorders	Diseases of the musculoskeletal system and connective tissue	Chapter XIII Diseases of the musculoskeletal system and connective tissue	Chapter XIII Diseases of the musculoskeletal system and connective tissue	0.357044
Soft tissue disorders	Death due to cardiac causes	Chapter XIII Diseases of the musculoskeletal system and connective tissue	Chapter IX Diseases of the circulatory system	0.0550413
Soft tissue disorders	Arthropathies	Chapter XIII Diseases of the musculoskeletal system and connective tissue	Chapter XIII Diseases of the musculoskeletal system and connective tissue	0.12203
Soft tissue disorders	Hypertension	Chapter XIII Diseases of the musculoskeletal system and connective tissue	Chapter IX Diseases of the circulatory system	0.0597004
Soft tissue disorders	Noninflammatory disorders of female genital tract	Chapter XIII Diseases of the musculoskeletal system and connective tissue	Chapter XIV Diseases of the genitourinary system	0.00879227
Soft tissue disorders	Hypertension, essential	Chapter XIII Diseases of the musculoskeletal system and connective tissue	Chapter IX Diseases of the circulatory system	0.0604741
Soft tissue disorders	Diseases of oesophagus, stomach and duodenum	Chapter XIII Diseases of the musculoskeletal system and connective tissue	Chapter XI Diseases of the digestive system	0.0435293
Soft tissue disorders	Diseases of the respiratory system	Chapter XIII Diseases of the musculoskeletal system and connective tissue	Chapter X Diseases of the respiratory system	0.0471655
Soft tissue disorders	Other diseases of intestines	Chapter XIII Diseases of the musculoskeletal system and connective tissue	Chapter XI Diseases of the digestive system	0.0479682
Soft tissue disorders	Hernia	Chapter XIII Diseases of the musculoskeletal system and connective tissue	Chapter XI Diseases of the digestive system	0.0195303
Soft tissue disorders	Diseases of the skin and subcutaneous tissue	Chapter XIII Diseases of the musculoskeletal system and connective tissue	Chapter XII Diseases of the skin and subcutaneous tissue	0.0259147
Soft tissue disorders	Neurological diseases	Chapter XIII Diseases of the musculoskeletal system and connective tissue	Chapter VI Diseases of the nervous system	0.0265051
Soft tissue disorders	Other joint disorders	Chapter XIII Diseases of the musculoskeletal system and connective tissue	Chapter XIII Diseases of the musculoskeletal system and connective tissue	0.102104
Soft tissue disorders	Ischaemic heart disease, wide definition	Chapter XIII Diseases of the musculoskeletal system and connective tissue	Chapter IX Diseases of the circulatory system	0.0151761
Soft tissue disorders	Metabolic disorders	Chapter XIII Diseases of the musculoskeletal system and connective tissue	Chapter IV Endocrine, nutritional and metabolic diseases	0.0443674
Soft tissue disorders	Arthrosis	Chapter XIII Diseases of the musculoskeletal system and connective tissue	Chapter XIII Diseases of the musculoskeletal system and connective tissue	0.0927615
Soft tissue disorders	Artrosis, including avohilmo	Chapter XIII Diseases of the musculoskeletal system and connective tissue	Chapter XIII Diseases of the musculoskeletal system and connective tissue	0.0837593
Soft tissue disorders	Other diseases of urinary system	Chapter XIII Diseases of the musculoskeletal system and connective tissue	Chapter XIV Diseases of the genitourinary system	0.0324745
Soft tissue disorders	Chronic lower respiratory diseases	Chapter XIII Diseases of the musculoskeletal system and connective tissue	Chapter X Diseases of the respiratory system	0.0528451
Soft tissue disorders	Disorders of lipoprotein metabolism and other lipidaemias	Chapter XIII Diseases of the musculoskeletal system and connective tissue	Chapter IV Endocrine, nutritional and metabolic diseases	0.0421715
Soft tissue disorders	Coronary atherosclerosis	Chapter XIII Diseases of the musculoskeletal system and connective tissue	Chapter IX Diseases of the circulatory system	0.00929405
Soft tissue disorders	Dorsopathies	Chapter XIII Diseases of the musculoskeletal system and connective tissue	Chapter XIII Diseases of the musculoskeletal system and connective tissue	0.0777452
Soft tissue disorders	Pure hypercholesterolaemia	Chapter XIII Diseases of the musculoskeletal system and connective tissue	Chapter IV Endocrine, nutritional and metabolic diseases	0.0215036
Soft tissue disorders	Certain infectious and parasitic diseases	Chapter XIII Diseases of the musculoskeletal system and connective tissue	Chapter I Certain infectious and parasitic diseases	0.0221275
Soft tissue disorders	Other diseases of anus and rectum	Chapter XIII Diseases of the musculoskeletal system and connective tissue	Chapter XI Diseases of the digestive system	0.0340147
Soft tissue disorders	Diaphragmatic hernia	Chapter XIII Diseases of the musculoskeletal system and connective tissue	Chapter XI Diseases of the digestive system	0.0144485
Soft tissue disorders	Asthma, hospital admissions , main diagnosis only	Chapter XIII Diseases of the musculoskeletal system and connective tissue	Chapter X Diseases of the respiratory system	0.0492803
Soft tissue disorders	Asthma	Chapter XIII Diseases of the musculoskeletal system and connective tissue	Chapter X Diseases of the respiratory system	0.0552493
Soft tissue disorders	Asthma, excluding more controls	Chapter XIII Diseases of the musculoskeletal system and connective tissue	Chapter X Diseases of the respiratory system	0.0558049
Soft tissue disorders	Asthma, unspecified (mode)	Chapter XIII Diseases of the musculoskeletal system and connective tissue	Chapter X Diseases of the respiratory system	0.0557075
Soft tissue disorders	Other gastritis (incl. Duodenitis)	Chapter XIII Diseases of the musculoskeletal system and connective tissue	Chapter XI Diseases of the digestive system	0.0368392
Soft tissue disorders	Diseases of the blood and blood-forming organs and certain disorders involving the immune mechanism	Chapter XIII Diseases of the musculoskeletal system and connective tissue	Chapter III Diseases of the blood and blood-forming organs and certain disorders involving the immune mechanism	0.0329036
Soft tissue disorders	Implicit Sepsis	Chapter XIII Diseases of the musculoskeletal system and connective tissue	Chapter I Certain infectious and parasitic diseases	0.0291263
Soft tissue disorders	Noninfective enteritis and colitis	Chapter XIII Diseases of the musculoskeletal system and connective tissue	Chapter XI Diseases of the digestive system	0.00103435
Soft tissue disorders	Other dorsopathies, not elsewhere classified	Chapter XIII Diseases of the musculoskeletal system and connective tissue	Chapter XIII Diseases of the musculoskeletal system and connective tissue	0.0694828
Soft tissue disorders	Angina pectoris	Chapter XIII Diseases of the musculoskeletal system and connective tissue	Chapter IX Diseases of the circulatory system	0.0112581
Soft tissue disorders	Gastro-oesophageal reflux disease	Chapter XIII Diseases of the musculoskeletal system and connective tissue	Chapter XI Diseases of the digestive system	0.00915165
Soft tissue disorders	Other disorders of urethra and urinary system	Chapter XIII Diseases of the musculoskeletal system and connective tissue	Chapter XIV Diseases of the genitourinary system	0.029652
Soft tissue disorders	Excessive, frequent and irregular menstruation	Chapter XIII Diseases of the musculoskeletal system and connective tissue	Chapter XIV Diseases of the genitourinary system	0.0127606
Soft tissue disorders	Nerve, nerve root and plexus disorders	Chapter XIII Diseases of the musculoskeletal system and connective tissue	Chapter VI Diseases of the nervous system	0.00632957
Soft tissue disorders	Any mental disorder	Chapter XIII Diseases of the musculoskeletal system and connective tissue	Chapter V Mental and behavioural disorders	0.0389195
Soft tissue disorders	Diseases of male genital organs	Chapter XIII Diseases of the musculoskeletal system and connective tissue	Chapter XIV Diseases of the genitourinary system	0.0179258
Soft tissue disorders	Disorders of gallbladder, biliary tract and pancreas	Chapter XIII Diseases of the musculoskeletal system and connective tissue	Chapter XI Diseases of the digestive system	0.0331351
Soft tissue disorders	Other noninfective gastroenteritis and colitis	Chapter XIII Diseases of the musculoskeletal system and connective tissue	Chapter XI Diseases of the digestive system	0.00299433
Soft tissue disorders	Noninfectious colitis NAS	Chapter XIII Diseases of the musculoskeletal system and connective tissue	Chapter XI Diseases of the digestive system	0.00122929
Soft tissue disorders	Other diseases of upper respiratory tract	Chapter XIII Diseases of the musculoskeletal system and connective tissue	Chapter X Diseases of the respiratory system	-0.00150404
Soft tissue disorders	Diverticular disease of intestine	Chapter XIII Diseases of the musculoskeletal system and connective tissue	Chapter XI Diseases of the digestive system	0.00454873
Soft tissue disorders	Falls/tendency to fall	Chapter XIII Diseases of the musculoskeletal system and connective tissue	Chapter VI Diseases of the nervous system	0.0153843
Soft tissue disorders	Inguinal hernia	Chapter XIII Diseases of the musculoskeletal system and connective tissue	Chapter XI Diseases of the digestive system	0.0125125
Soft tissue disorders	Complications of labour and delivery	Chapter XIII Diseases of the musculoskeletal system and connective tissue	Chapter XV Pregnancy, childbirth and the puerperium	-0.00319304
Soft tissue disorders	Other disorders of skin and subcutaneous tissue	Chapter XIII Diseases of the musculoskeletal system and connective tissue	Chapter XII Diseases of the skin and subcutaneous tissue	0.018484
Soft tissue disorders	Type 2 diabetes	Chapter XIII Diseases of the musculoskeletal system and connective tissue	Chapter IV Endocrine, nutritional and metabolic diseases	0.00388608
Soft tissue disorders	Disorders of the thyroid gland	Chapter XIII Diseases of the musculoskeletal system and connective tissue	Chapter IV Endocrine, nutritional and metabolic diseases	0.0077132
Soft tissue disorders	Type 2 diabetes without complications	Chapter XIII Diseases of the musculoskeletal system and connective tissue	Chapter IV Endocrine, nutritional and metabolic diseases	0.03381
Soft tissue disorders	Gonarthrosis	Chapter XIII Diseases of the musculoskeletal system and connective tissue	Chapter XIII Diseases of the musculoskeletal system and connective tissue	0.0582871
Soft tissue disorders	Cholelithiasis	Chapter XIII Diseases of the musculoskeletal system and connective tissue	Chapter XI Diseases of the digestive system	0.0302514
Soft tissue disorders	Leiomyoma of uterus	Chapter XIII Diseases of the musculoskeletal system and connective tissue	Chapter II Neoplasms	0.00447328
Soft tissue disorders	Internal derangement of knee	Chapter XIII Diseases of the musculoskeletal system and connective tissue	Chapter XIII Diseases of the musculoskeletal system and connective tissue	0.0344961
Soft tissue disorders	Episodal and paroxysmal disorders	Chapter XIII Diseases of the musculoskeletal system and connective tissue	Chapter VI Diseases of the nervous system	0.0200876
Soft tissue disorders	Major coronary heart disease event	Chapter XIII Diseases of the musculoskeletal system and connective tissue	Chapter IX Diseases of the circulatory system	0.0338926
Soft tissue disorders	Polyp of the female genital tract	Chapter XIII Diseases of the musculoskeletal system and connective tissue	Chapter XIV Diseases of the genitourinary system	-0.000385001
Soft tissue disorders	Varicose veins	Chapter XIII Diseases of the musculoskeletal system and connective tissue	Chapter IX Diseases of the circulatory system	-0.000949338
Soft tissue disorders	Polyarthropathies	Chapter XIII Diseases of the musculoskeletal system and connective tissue	Chapter XIII Diseases of the musculoskeletal system and connective tissue	0.0614566
Soft tissue disorders	Condition for Implicit Sepsis (Organ dysfunction codes)	Chapter XIII Diseases of the musculoskeletal system and connective tissue	Chapter I Certain infectious and parasitic diseases	0.014549
Soft tissue disorders	Disorders of skin appendages	Chapter XIII Diseases of the musculoskeletal system and connective tissue	Chapter XII Diseases of the skin and subcutaneous tissue	0.00831426
Soft tissue disorders	Postmenopausal bleeding	Chapter XIII Diseases of the musculoskeletal system and connective tissue	Chapter XIV Diseases of the genitourinary system	0.0226448
Soft tissue disorders	Other soft tissue disorders, not elsewhere classified	Chapter XIII Diseases of the musculoskeletal system and connective tissue	Chapter XIII Diseases of the musculoskeletal system and connective tissue	0.925836
Soft tissue disorders	Atrial fibrillation and flutter	Chapter XIII Diseases of the musculoskeletal system and connective tissue	Chapter IX Diseases of the circulatory system	0.00498934
Soft tissue disorders	Menorrhagia	Chapter XIII Diseases of the musculoskeletal system and connective tissue	Chapter XIV Diseases of the genitourinary system	0.0149679
Soft tissue disorders	Maternal care related to the fetus and amniotic cavity and possible delivery problems	Chapter XIII Diseases of the musculoskeletal system and connective tissue	Chapter XV Pregnancy, childbirth and the puerperium	-0.0134829
Soft tissue disorders	Functional dyspepsia	Chapter XIII Diseases of the musculoskeletal system and connective tissue	Chapter XI Diseases of the digestive system	0.0289168
Soft tissue disorders	Diseases of oral cavity, salivary glands and jaws	Chapter XIII Diseases of the musculoskeletal system and connective tissue	Chapter XI Diseases of the digestive system	0.0248325
Soft tissue disorders	Meniscus derangement	Chapter XIII Diseases of the musculoskeletal system and connective tissue	Chapter XIII Diseases of the musculoskeletal system and connective tissue	0.0335544
Soft tissue disorders	Bacterial, viral and other infectious agents	Chapter XIII Diseases of the musculoskeletal system and connective tissue	Chapter I Certain infectious and parasitic diseases	0.00179461
Soft tissue disorders	Other cataract	Chapter XIII Diseases of the musculoskeletal system and connective tissue	Chapter VII Diseases of the eye, adnexa, ear and mastoid process	0.0100673
Soft tissue disorders	Female genital prolapse	Chapter XIII Diseases of the musculoskeletal system and connective tissue	Chapter XIV Diseases of the genitourinary system	0.00181974
Soft tissue disorders	Other arthrosis	Chapter XIII Diseases of the musculoskeletal system and connective tissue	Chapter XIII Diseases of the musculoskeletal system and connective tissue	0.00799156
Soft tissue disorders	Infections of the skin and subcutaneous tissue	Chapter XIII Diseases of the musculoskeletal system and connective tissue	Chapter XII Diseases of the skin and subcutaneous tissue	0.0219582
Soft tissue disorders	Diseases of vocal cords and larynx+other diseases of upper respiratory tract, no elsewhere classified	Chapter XIII Diseases of the musculoskeletal system and connective tissue	Chapter X Diseases of the respiratory system	-0.00584768
Soft tissue disorders	Osteopathies and chondropathies	Chapter XIII Diseases of the musculoskeletal system and connective tissue	Chapter XIII Diseases of the musculoskeletal system and connective tissue	0.0143821
Soft tissue disorders	Carpal tunnel syndrome	Chapter XIII Diseases of the musculoskeletal system and connective tissue	Chapter VI Diseases of the nervous system	0.0471895
Soft tissue disorders	Follicular cysts of skin and subcutaneous tissue	Chapter XIII Diseases of the musculoskeletal system and connective tissue	Chapter XII Diseases of the skin and subcutaneous tissue	0.00859933
Soft tissue disorders	Disorders of eyelid, lacrimal system and orbit	Chapter XIII Diseases of the musculoskeletal system and connective tissue	Chapter VII Diseases of the eye, adnexa, ear and mastoid process	0.0233537
Soft tissue disorders	Other anaemias	Chapter XIII Diseases of the musculoskeletal system and connective tissue	Chapter III Diseases of the blood and blood-forming organs and certain disorders involving the immune mechanism	0.00843574
Soft tissue disorders	Other and unspecified anaemias	Chapter XIII Diseases of the musculoskeletal system and connective tissue	Chapter III Diseases of the blood and blood-forming organs and certain disorders involving the immune mechanism	0.0132713
Soft tissue disorders	Oesophagitis	Chapter XIII Diseases of the musculoskeletal system and connective tissue	Chapter XI Diseases of the digestive system	0.0179176
Soft tissue disorders	Malignant neoplasm of breast, excluding all cancers (controls excluding all cancers)	Chapter XIII Diseases of the musculoskeletal system and connective tissue	Chapter II Neoplasms	0.00474166
Soft tissue disorders	Benign neoplasm of colon, rectum, anus and anal canal	Chapter XIII Diseases of the musculoskeletal system and connective tissue	Chapter II Neoplasms	0.0142331
Soft tissue disorders	Perineal laceration during delivery	Chapter XIII Diseases of the musculoskeletal system and connective tissue	Chapter XV Pregnancy, childbirth and the puerperium	-0.0065956
Soft tissue disorders	Mood disorders, excluding more controls	Chapter XIII Diseases of the musculoskeletal system and connective tissue	Chapter V Mental and behavioural disorders	-0.0152568
Soft tissue disorders	Diseases of the digestive system	Chapter XIII Diseases of the musculoskeletal system and connective tissue	Chapter XI Diseases of the digestive system	0.0117314
Soft tissue disorders	Disorders of synovium and tendon	Chapter XIII Diseases of the musculoskeletal system and connective tissue	Chapter XIII Diseases of the musculoskeletal system and connective tissue	0.838254
Soft tissue disorders	Low back pain	Chapter XIII Diseases of the musculoskeletal system and connective tissue	Chapter XIII Diseases of the musculoskeletal system and connective tissue	0.0402697
Soft tissue disorders	Myocardial infarction, strict	Chapter XIII Diseases of the musculoskeletal system and connective tissue	Chapter IX Diseases of the circulatory system	0.0356141
Soft tissue disorders	Spondylopathies	Chapter XIII Diseases of the musculoskeletal system and connective tissue	Chapter XIII Diseases of the musculoskeletal system and connective tissue	0.0408756
Soft tissue disorders	Benign lipomatous neoplasm	Chapter XIII Diseases of the musculoskeletal system and connective tissue	Chapter II Neoplasms	0.0156722
Soft tissue disorders	Other functional intestinal disorders	Chapter XIII Diseases of the musculoskeletal system and connective tissue	Chapter XI Diseases of the digestive system	0.0263389
Soft tissue disorders	Other bacterial agents as the cause of diseases classified to other chapters	Chapter XIII Diseases of the musculoskeletal system and connective tissue	Chapter I Certain infectious and parasitic diseases	0.0245611
Soft tissue disorders	Hyperplasia of prostate	Chapter XIII Diseases of the musculoskeletal system and connective tissue	Chapter XIV Diseases of the genitourinary system	0.0120625
Soft tissue disorders	Depression	Chapter XIII Diseases of the musculoskeletal system and connective tissue	Chapter V Mental and behavioural disorders	-0.00368143
Soft tissue disorders	Coxarthrosis	Chapter XIII Diseases of the musculoskeletal system and connective tissue	Chapter XIII Diseases of the musculoskeletal system and connective tissue	-0.0162336
Soft tissue disorders	Pain in joint	Chapter XIII Diseases of the musculoskeletal system and connective tissue	Chapter XIII Diseases of the musculoskeletal system and connective tissue	0.0699877
Soft tissue disorders	Other disorders of bladder	Chapter XIII Diseases of the musculoskeletal system and connective tissue	Chapter XIV Diseases of the genitourinary system	0.0246478
Soft tissue disorders	Inflammatory diseases of female pelvic organs	Chapter XIII Diseases of the musculoskeletal system and connective tissue	Chapter XIV Diseases of the genitourinary system	0.00665505
Soft tissue disorders	Gastroduodenal ulcer	Chapter XIII Diseases of the musculoskeletal system and connective tissue	Chapter XI Diseases of the digestive system	0.00759403
Soft tissue disorders	Other diseases of intestine	Chapter XIII Diseases of the musculoskeletal system and connective tissue	Chapter XI Diseases of the digestive system	0.018563
Soft tissue disorders	Squamous cell neoplasms and carcinomas of the skin, excluding all cancers (controls excluding all cancers)	Chapter XIII Diseases of the musculoskeletal system and connective tissue	Chapter II Neoplasms	0.016917
Soft tissue disorders	Other malignant neoplasms of skin (=non-melanoma skin cancer), excluding all cancers (controls excluding all cancers)	Chapter XIII Diseases of the musculoskeletal system and connective tissue	Chapter II Neoplasms	-0.00931811
Soft tissue disorders	Shoulder lesions	Chapter XIII Diseases of the musculoskeletal system and connective tissue	Chapter XIII Diseases of the musculoskeletal system and connective tissue	0.80599
Soft tissue disorders	Renal tubulo-interstitial diseases	Chapter XIII Diseases of the musculoskeletal system and connective tissue	Chapter XIV Diseases of the genitourinary system	-0.00735639
Soft tissue disorders	Constipation	Chapter XIII Diseases of the musculoskeletal system and connective tissue	Chapter XI Diseases of the digestive system	0.019425
Soft tissue disorders	Cellulitis	Chapter XIII Diseases of the musculoskeletal system and connective tissue	Chapter XII Diseases of the skin and subcutaneous tissue	0.0138572
Soft tissue disorders	Other acute lower respiratory infections	Chapter XIII Diseases of the musculoskeletal system and connective tissue	Chapter X Diseases of the respiratory system	0.0158655
Soft tissue disorders	Unspecified acute lower respiratory infection	Chapter XIII Diseases of the musculoskeletal system and connective tissue	Chapter X Diseases of the respiratory system	0.00349377
Soft tissue disorders	Depression or dysthymia	Chapter XIII Diseases of the musculoskeletal system and connective tissue	Chapter V Mental and behavioural disorders	-0.010544
Soft tissue disorders	Urolithiasis	Chapter XIII Diseases of the musculoskeletal system and connective tissue	Chapter XIV Diseases of the genitourinary system	0.00647261
Soft tissue disorders	Unstable angina pectoris	Chapter XIII Diseases of the musculoskeletal system and connective tissue	Chapter IX Diseases of the circulatory system	-0.0140296
Ischaemic heart disease, wide definition	Gastrointestinal diseases	Chapter IX Diseases of the circulatory system	Chapter XI Diseases of the digestive system	0.0266343
Ischaemic heart disease, wide definition	Genitourinary diseases	Chapter IX Diseases of the circulatory system	Chapter XIV Diseases of the genitourinary system	0.0208628
Ischaemic heart disease, wide definition	Diseases of the musculoskeletal system and connective tissue	Chapter IX Diseases of the circulatory system	Chapter XIII Diseases of the musculoskeletal system and connective tissue	0.0380788
Ischaemic heart disease, wide definition	Death due to cardiac causes	Chapter IX Diseases of the circulatory system	Chapter IX Diseases of the circulatory system	0.300963
Ischaemic heart disease, wide definition	Arthropathies	Chapter IX Diseases of the circulatory system	Chapter XIII Diseases of the musculoskeletal system and connective tissue	0.0272551
Ischaemic heart disease, wide definition	Hypertension	Chapter IX Diseases of the circulatory system	Chapter IX Diseases of the circulatory system	0.204591
Ischaemic heart disease, wide definition	Noninflammatory disorders of female genital tract	Chapter IX Diseases of the circulatory system	Chapter XIV Diseases of the genitourinary system	0.0166498
Ischaemic heart disease, wide definition	Hypertension, essential	Chapter IX Diseases of the circulatory system	Chapter IX Diseases of the circulatory system	0.203547
Ischaemic heart disease, wide definition	Diseases of oesophagus, stomach and duodenum	Chapter IX Diseases of the circulatory system	Chapter XI Diseases of the digestive system	0.028408
Ischaemic heart disease, wide definition	Diseases of the respiratory system	Chapter IX Diseases of the circulatory system	Chapter X Diseases of the respiratory system	0.0290411
Ischaemic heart disease, wide definition	Other diseases of intestines	Chapter IX Diseases of the circulatory system	Chapter XI Diseases of the digestive system	0.0246047
Ischaemic heart disease, wide definition	Hernia	Chapter IX Diseases of the circulatory system	Chapter XI Diseases of the digestive system	0.0446493
Ischaemic heart disease, wide definition	Diseases of the skin and subcutaneous tissue	Chapter IX Diseases of the circulatory system	Chapter XII Diseases of the skin and subcutaneous tissue	0.0364354
Ischaemic heart disease, wide definition	Neurological diseases	Chapter IX Diseases of the circulatory system	Chapter VI Diseases of the nervous system	0.0574654
Ischaemic heart disease, wide definition	Other joint disorders	Chapter IX Diseases of the circulatory system	Chapter XIII Diseases of the musculoskeletal system and connective tissue	0.00612912
Ischaemic heart disease, wide definition	Soft tissue disorders	Chapter IX Diseases of the circulatory system	Chapter XIII Diseases of the musculoskeletal system and connective tissue	0.0151761
Ischaemic heart disease, wide definition	Metabolic disorders	Chapter IX Diseases of the circulatory system	Chapter IV Endocrine, nutritional and metabolic diseases	0.259665
Ischaemic heart disease, wide definition	Arthrosis	Chapter IX Diseases of the circulatory system	Chapter XIII Diseases of the musculoskeletal system and connective tissue	0.0114857
Ischaemic heart disease, wide definition	Artrosis, including avohilmo	Chapter IX Diseases of the circulatory system	Chapter XIII Diseases of the musculoskeletal system and connective tissue	0.00171246
Ischaemic heart disease, wide definition	Other diseases of urinary system	Chapter IX Diseases of the circulatory system	Chapter XIV Diseases of the genitourinary system	0.0125671
Ischaemic heart disease, wide definition	Chronic lower respiratory diseases	Chapter IX Diseases of the circulatory system	Chapter X Diseases of the respiratory system	0.0277778
Ischaemic heart disease, wide definition	Disorders of lipoprotein metabolism and other lipidaemias	Chapter IX Diseases of the circulatory system	Chapter IV Endocrine, nutritional and metabolic diseases	0.310207
Ischaemic heart disease, wide definition	Coronary atherosclerosis	Chapter IX Diseases of the circulatory system	Chapter IX Diseases of the circulatory system	0.977921
Ischaemic heart disease, wide definition	Dorsopathies	Chapter IX Diseases of the circulatory system	Chapter XIII Diseases of the musculoskeletal system and connective tissue	0.0283005
Ischaemic heart disease, wide definition	Pure hypercholesterolaemia	Chapter IX Diseases of the circulatory system	Chapter IV Endocrine, nutritional and metabolic diseases	0.385953
Ischaemic heart disease, wide definition	Certain infectious and parasitic diseases	Chapter IX Diseases of the circulatory system	Chapter I Certain infectious and parasitic diseases	0.0418145
Ischaemic heart disease, wide definition	Other diseases of anus and rectum	Chapter IX Diseases of the circulatory system	Chapter XI Diseases of the digestive system	0.02548
Ischaemic heart disease, wide definition	Diaphragmatic hernia	Chapter IX Diseases of the circulatory system	Chapter XI Diseases of the digestive system	0.0490405
Ischaemic heart disease, wide definition	Asthma, hospital admissions , main diagnosis only	Chapter IX Diseases of the circulatory system	Chapter X Diseases of the respiratory system	0.000390166
Ischaemic heart disease, wide definition	Asthma	Chapter IX Diseases of the circulatory system	Chapter X Diseases of the respiratory system	0.0116161
Ischaemic heart disease, wide definition	Asthma, excluding more controls	Chapter IX Diseases of the circulatory system	Chapter X Diseases of the respiratory system	0.0166271
Ischaemic heart disease, wide definition	Asthma, unspecified (mode)	Chapter IX Diseases of the circulatory system	Chapter X Diseases of the respiratory system	0.0111064
Ischaemic heart disease, wide definition	Other gastritis (incl. Duodenitis)	Chapter IX Diseases of the circulatory system	Chapter XI Diseases of the digestive system	0.018608
Ischaemic heart disease, wide definition	Diseases of the blood and blood-forming organs and certain disorders involving the immune mechanism	Chapter IX Diseases of the circulatory system	Chapter III Diseases of the blood and blood-forming organs and certain disorders involving the immune mechanism	0.0102544
Ischaemic heart disease, wide definition	Implicit Sepsis	Chapter IX Diseases of the circulatory system	Chapter I Certain infectious and parasitic diseases	0.11955
Ischaemic heart disease, wide definition	Noninfective enteritis and colitis	Chapter IX Diseases of the circulatory system	Chapter XI Diseases of the digestive system	0.0536534
Ischaemic heart disease, wide definition	Other dorsopathies, not elsewhere classified	Chapter IX Diseases of the circulatory system	Chapter XIII Diseases of the musculoskeletal system and connective tissue	0.0228636
Ischaemic heart disease, wide definition	Angina pectoris	Chapter IX Diseases of the circulatory system	Chapter IX Diseases of the circulatory system	0.970129
Ischaemic heart disease, wide definition	Gastro-oesophageal reflux disease	Chapter IX Diseases of the circulatory system	Chapter XI Diseases of the digestive system	0.0773561
Ischaemic heart disease, wide definition	Other disorders of urethra and urinary system	Chapter IX Diseases of the circulatory system	Chapter XIV Diseases of the genitourinary system	0.00825568
Ischaemic heart disease, wide definition	Excessive, frequent and irregular menstruation	Chapter IX Diseases of the circulatory system	Chapter XIV Diseases of the genitourinary system	-0.00213185
Ischaemic heart disease, wide definition	Nerve, nerve root and plexus disorders	Chapter IX Diseases of the circulatory system	Chapter VI Diseases of the nervous system	0.0385781
Ischaemic heart disease, wide definition	Any mental disorder	Chapter IX Diseases of the circulatory system	Chapter V Mental and behavioural disorders	0.0184984
Ischaemic heart disease, wide definition	Diseases of male genital organs	Chapter IX Diseases of the circulatory system	Chapter XIV Diseases of the genitourinary system	0.0119169
Ischaemic heart disease, wide definition	Disorders of gallbladder, biliary tract and pancreas	Chapter IX Diseases of the circulatory system	Chapter XI Diseases of the digestive system	0.000511572
Ischaemic heart disease, wide definition	Other noninfective gastroenteritis and colitis	Chapter IX Diseases of the circulatory system	Chapter XI Diseases of the digestive system	0.0555123
Ischaemic heart disease, wide definition	Noninfectious colitis NAS	Chapter IX Diseases of the circulatory system	Chapter XI Diseases of the digestive system	0.0554687
Ischaemic heart disease, wide definition	Other diseases of upper respiratory tract	Chapter IX Diseases of the circulatory system	Chapter X Diseases of the respiratory system	0.0296076
Ischaemic heart disease, wide definition	Diverticular disease of intestine	Chapter IX Diseases of the circulatory system	Chapter XI Diseases of the digestive system	0.0754615
Ischaemic heart disease, wide definition	Falls/tendency to fall	Chapter IX Diseases of the circulatory system	Chapter VI Diseases of the nervous system	0.0283356
Ischaemic heart disease, wide definition	Inguinal hernia	Chapter IX Diseases of the circulatory system	Chapter XI Diseases of the digestive system	0.0266075
Ischaemic heart disease, wide definition	Complications of labour and delivery	Chapter IX Diseases of the circulatory system	Chapter XV Pregnancy, childbirth and the puerperium	0.0129891
Ischaemic heart disease, wide definition	Other disorders of skin and subcutaneous tissue	Chapter IX Diseases of the circulatory system	Chapter XII Diseases of the skin and subcutaneous tissue	0.022921
Ischaemic heart disease, wide definition	Type 2 diabetes	Chapter IX Diseases of the circulatory system	Chapter IV Endocrine, nutritional and metabolic diseases	0.143837
Ischaemic heart disease, wide definition	Disorders of the thyroid gland	Chapter IX Diseases of the circulatory system	Chapter IV Endocrine, nutritional and metabolic diseases	0.0416145
Ischaemic heart disease, wide definition	Type 2 diabetes without complications	Chapter IX Diseases of the circulatory system	Chapter IV Endocrine, nutritional and metabolic diseases	0.0542772
Ischaemic heart disease, wide definition	Gonarthrosis	Chapter IX Diseases of the circulatory system	Chapter XIII Diseases of the musculoskeletal system and connective tissue	-0.00418195
Ischaemic heart disease, wide definition	Cholelithiasis	Chapter IX Diseases of the circulatory system	Chapter XI Diseases of the digestive system	0.00226638
Ischaemic heart disease, wide definition	Leiomyoma of uterus	Chapter IX Diseases of the circulatory system	Chapter II Neoplasms	0.00548498
Ischaemic heart disease, wide definition	Internal derangement of knee	Chapter IX Diseases of the circulatory system	Chapter XIII Diseases of the musculoskeletal system and connective tissue	-0.00351119
Ischaemic heart disease, wide definition	Episodal and paroxysmal disorders	Chapter IX Diseases of the circulatory system	Chapter VI Diseases of the nervous system	-0.00566922
Ischaemic heart disease, wide definition	Major coronary heart disease event	Chapter IX Diseases of the circulatory system	Chapter IX Diseases of the circulatory system	0.348568
Ischaemic heart disease, wide definition	Polyp of the female genital tract	Chapter IX Diseases of the circulatory system	Chapter XIV Diseases of the genitourinary system	0.00382914
Ischaemic heart disease, wide definition	Varicose veins	Chapter IX Diseases of the circulatory system	Chapter IX Diseases of the circulatory system	0.0149022
Ischaemic heart disease, wide definition	Polyarthropathies	Chapter IX Diseases of the circulatory system	Chapter XIII Diseases of the musculoskeletal system and connective tissue	0.0363678
Ischaemic heart disease, wide definition	Condition for Implicit Sepsis (Organ dysfunction codes)	Chapter IX Diseases of the circulatory system	Chapter I Certain infectious and parasitic diseases	0.106801
Ischaemic heart disease, wide definition	Disorders of skin appendages	Chapter IX Diseases of the circulatory system	Chapter XII Diseases of the skin and subcutaneous tissue	0.00802223
Ischaemic heart disease, wide definition	Postmenopausal bleeding	Chapter IX Diseases of the circulatory system	Chapter XIV Diseases of the genitourinary system	-0.0163899
Ischaemic heart disease, wide definition	Other soft tissue disorders, not elsewhere classified	Chapter IX Diseases of the circulatory system	Chapter XIII Diseases of the musculoskeletal system and connective tissue	0.00541296
Ischaemic heart disease, wide definition	Atrial fibrillation and flutter	Chapter IX Diseases of the circulatory system	Chapter IX Diseases of the circulatory system	0.357257
Ischaemic heart disease, wide definition	Menorrhagia	Chapter IX Diseases of the circulatory system	Chapter XIV Diseases of the genitourinary system	-0.0129794
Ischaemic heart disease, wide definition	Maternal care related to the fetus and amniotic cavity and possible delivery problems	Chapter IX Diseases of the circulatory system	Chapter XV Pregnancy, childbirth and the puerperium	0.0084793
Ischaemic heart disease, wide definition	Functional dyspepsia	Chapter IX Diseases of the circulatory system	Chapter XI Diseases of the digestive system	0.00974907
Ischaemic heart disease, wide definition	Diseases of oral cavity, salivary glands and jaws	Chapter IX Diseases of the circulatory system	Chapter XI Diseases of the digestive system	-0.000151578
Ischaemic heart disease, wide definition	Meniscus derangement	Chapter IX Diseases of the circulatory system	Chapter XIII Diseases of the musculoskeletal system and connective tissue	-0.00418045
Ischaemic heart disease, wide definition	Bacterial, viral and other infectious agents	Chapter IX Diseases of the circulatory system	Chapter I Certain infectious and parasitic diseases	0.0445569
Ischaemic heart disease, wide definition	Other cataract	Chapter IX Diseases of the circulatory system	Chapter VII Diseases of the eye, adnexa, ear and mastoid process	0.0138803
Ischaemic heart disease, wide definition	Female genital prolapse	Chapter IX Diseases of the circulatory system	Chapter XIV Diseases of the genitourinary system	0.00526036
Ischaemic heart disease, wide definition	Other arthrosis	Chapter IX Diseases of the circulatory system	Chapter XIII Diseases of the musculoskeletal system and connective tissue	0.0920873
Ischaemic heart disease, wide definition	Infections of the skin and subcutaneous tissue	Chapter IX Diseases of the circulatory system	Chapter XII Diseases of the skin and subcutaneous tissue	0.0264387
Ischaemic heart disease, wide definition	Diseases of vocal cords and larynx+other diseases of upper respiratory tract, no elsewhere classified	Chapter IX Diseases of the circulatory system	Chapter X Diseases of the respiratory system	0.0219464
Ischaemic heart disease, wide definition	Osteopathies and chondropathies	Chapter IX Diseases of the circulatory system	Chapter XIII Diseases of the musculoskeletal system and connective tissue	0.0334108
Ischaemic heart disease, wide definition	Carpal tunnel syndrome	Chapter IX Diseases of the circulatory system	Chapter VI Diseases of the nervous system	-0.00809593
Ischaemic heart disease, wide definition	Follicular cysts of skin and subcutaneous tissue	Chapter IX Diseases of the circulatory system	Chapter XII Diseases of the skin and subcutaneous tissue	0.0172237
Ischaemic heart disease, wide definition	Disorders of eyelid, lacrimal system and orbit	Chapter IX Diseases of the circulatory system	Chapter VII Diseases of the eye, adnexa, ear and mastoid process	0.00714548
Ischaemic heart disease, wide definition	Other anaemias	Chapter IX Diseases of the circulatory system	Chapter III Diseases of the blood and blood-forming organs and certain disorders involving the immune mechanism	0.0565186
Ischaemic heart disease, wide definition	Other and unspecified anaemias	Chapter IX Diseases of the circulatory system	Chapter III Diseases of the blood and blood-forming organs and certain disorders involving the immune mechanism	0.00253633
Ischaemic heart disease, wide definition	Oesophagitis	Chapter IX Diseases of the circulatory system	Chapter XI Diseases of the digestive system	0.00376488
Ischaemic heart disease, wide definition	Malignant neoplasm of breast, excluding all cancers (controls excluding all cancers)	Chapter IX Diseases of the circulatory system	Chapter II Neoplasms	0.0209711
Ischaemic heart disease, wide definition	Benign neoplasm of colon, rectum, anus and anal canal	Chapter IX Diseases of the circulatory system	Chapter II Neoplasms	0.0178617
Ischaemic heart disease, wide definition	Perineal laceration during delivery	Chapter IX Diseases of the circulatory system	Chapter XV Pregnancy, childbirth and the puerperium	0.0183431
Ischaemic heart disease, wide definition	Mood disorders, excluding more controls	Chapter IX Diseases of the circulatory system	Chapter V Mental and behavioural disorders	0.0525072
Ischaemic heart disease, wide definition	Diseases of the digestive system	Chapter IX Diseases of the circulatory system	Chapter XI Diseases of the digestive system	-0.0022964
Ischaemic heart disease, wide definition	Disorders of synovium and tendon	Chapter IX Diseases of the circulatory system	Chapter XIII Diseases of the musculoskeletal system and connective tissue	0.0324932
Ischaemic heart disease, wide definition	Low back pain	Chapter IX Diseases of the circulatory system	Chapter XIII Diseases of the musculoskeletal system and connective tissue	0.00510427
Ischaemic heart disease, wide definition	Myocardial infarction, strict	Chapter IX Diseases of the circulatory system	Chapter IX Diseases of the circulatory system	0.598953
Ischaemic heart disease, wide definition	Spondylopathies	Chapter IX Diseases of the circulatory system	Chapter XIII Diseases of the musculoskeletal system and connective tissue	0.00950731
Ischaemic heart disease, wide definition	Benign lipomatous neoplasm	Chapter IX Diseases of the circulatory system	Chapter II Neoplasms	0.0128284
Ischaemic heart disease, wide definition	Other functional intestinal disorders	Chapter IX Diseases of the circulatory system	Chapter XI Diseases of the digestive system	0.00689073
Ischaemic heart disease, wide definition	Other bacterial agents as the cause of diseases classified to other chapters	Chapter IX Diseases of the circulatory system	Chapter I Certain infectious and parasitic diseases	0.00863654
Ischaemic heart disease, wide definition	Hyperplasia of prostate	Chapter IX Diseases of the circulatory system	Chapter XIV Diseases of the genitourinary system	0.00586609
Ischaemic heart disease, wide definition	Depression	Chapter IX Diseases of the circulatory system	Chapter V Mental and behavioural disorders	0.0448928
Ischaemic heart disease, wide definition	Coxarthrosis	Chapter IX Diseases of the circulatory system	Chapter XIII Diseases of the musculoskeletal system and connective tissue	0.0803019
Ischaemic heart disease, wide definition	Pain in joint	Chapter IX Diseases of the circulatory system	Chapter XIII Diseases of the musculoskeletal system and connective tissue	-0.010987
Ischaemic heart disease, wide definition	Other disorders of bladder	Chapter IX Diseases of the circulatory system	Chapter XIV Diseases of the genitourinary system	-0.00765537
Ischaemic heart disease, wide definition	Inflammatory diseases of female pelvic organs	Chapter IX Diseases of the circulatory system	Chapter XIV Diseases of the genitourinary system	0.00906156
Ischaemic heart disease, wide definition	Gastroduodenal ulcer	Chapter IX Diseases of the circulatory system	Chapter XI Diseases of the digestive system	0.0621994
Ischaemic heart disease, wide definition	Other diseases of intestine	Chapter IX Diseases of the circulatory system	Chapter XI Diseases of the digestive system	-0.00767479
Ischaemic heart disease, wide definition	Squamous cell neoplasms and carcinomas of the skin, excluding all cancers (controls excluding all cancers)	Chapter IX Diseases of the circulatory system	Chapter II Neoplasms	-0.00440206
Ischaemic heart disease, wide definition	Other malignant neoplasms of skin (=non-melanoma skin cancer), excluding all cancers (controls excluding all cancers)	Chapter IX Diseases of the circulatory system	Chapter II Neoplasms	0.0425827
Ischaemic heart disease, wide definition	Shoulder lesions	Chapter IX Diseases of the circulatory system	Chapter XIII Diseases of the musculoskeletal system and connective tissue	0.0354453
Ischaemic heart disease, wide definition	Renal tubulo-interstitial diseases	Chapter IX Diseases of the circulatory system	Chapter XIV Diseases of the genitourinary system	0.0427808
Ischaemic heart disease, wide definition	Constipation	Chapter IX Diseases of the circulatory system	Chapter XI Diseases of the digestive system	0.00670212
Ischaemic heart disease, wide definition	Cellulitis	Chapter IX Diseases of the circulatory system	Chapter XII Diseases of the skin and subcutaneous tissue	0.0291902
Ischaemic heart disease, wide definition	Other acute lower respiratory infections	Chapter IX Diseases of the circulatory system	Chapter X Diseases of the respiratory system	-0.00370872
Ischaemic heart disease, wide definition	Unspecified acute lower respiratory infection	Chapter IX Diseases of the circulatory system	Chapter X Diseases of the respiratory system	0.0489197
Ischaemic heart disease, wide definition	Depression or dysthymia	Chapter IX Diseases of the circulatory system	Chapter V Mental and behavioural disorders	0.0467511
Ischaemic heart disease, wide definition	Urolithiasis	Chapter IX Diseases of the circulatory system	Chapter XIV Diseases of the genitourinary system	0.0189121
Ischaemic heart disease, wide definition	Unstable angina pectoris	Chapter IX Diseases of the circulatory system	Chapter IX Diseases of the circulatory system	0.267675
Metabolic disorders	Gastrointestinal diseases	Chapter IV Endocrine, nutritional and metabolic diseases	Chapter XI Diseases of the digestive system	0.0543424
Metabolic disorders	Genitourinary diseases	Chapter IV Endocrine, nutritional and metabolic diseases	Chapter XIV Diseases of the genitourinary system	0.0363767
Metabolic disorders	Diseases of the musculoskeletal system and connective tissue	Chapter IV Endocrine, nutritional and metabolic diseases	Chapter XIII Diseases of the musculoskeletal system and connective tissue	0.0668732
Metabolic disorders	Death due to cardiac causes	Chapter IV Endocrine, nutritional and metabolic diseases	Chapter IX Diseases of the circulatory system	0.248214
Metabolic disorders	Arthropathies	Chapter IV Endocrine, nutritional and metabolic diseases	Chapter XIII Diseases of the musculoskeletal system and connective tissue	0.0635321
Metabolic disorders	Hypertension	Chapter IV Endocrine, nutritional and metabolic diseases	Chapter IX Diseases of the circulatory system	0.312288
Metabolic disorders	Noninflammatory disorders of female genital tract	Chapter IV Endocrine, nutritional and metabolic diseases	Chapter XIV Diseases of the genitourinary system	0.0108349
Metabolic disorders	Hypertension, essential	Chapter IV Endocrine, nutritional and metabolic diseases	Chapter IX Diseases of the circulatory system	0.314862
Metabolic disorders	Diseases of oesophagus, stomach and duodenum	Chapter IV Endocrine, nutritional and metabolic diseases	Chapter XI Diseases of the digestive system	0.0730929
Metabolic disorders	Diseases of the respiratory system	Chapter IV Endocrine, nutritional and metabolic diseases	Chapter X Diseases of the respiratory system	0.0835501
Metabolic disorders	Other diseases of intestines	Chapter IV Endocrine, nutritional and metabolic diseases	Chapter XI Diseases of the digestive system	0.0493345
Metabolic disorders	Hernia	Chapter IV Endocrine, nutritional and metabolic diseases	Chapter XI Diseases of the digestive system	0.0285086
Metabolic disorders	Diseases of the skin and subcutaneous tissue	Chapter IV Endocrine, nutritional and metabolic diseases	Chapter XII Diseases of the skin and subcutaneous tissue	0.02556
Metabolic disorders	Neurological diseases	Chapter IV Endocrine, nutritional and metabolic diseases	Chapter VI Diseases of the nervous system	0.0310208
Metabolic disorders	Other joint disorders	Chapter IV Endocrine, nutritional and metabolic diseases	Chapter XIII Diseases of the musculoskeletal system and connective tissue	0.0463239
Metabolic disorders	Soft tissue disorders	Chapter IV Endocrine, nutritional and metabolic diseases	Chapter XIII Diseases of the musculoskeletal system and connective tissue	0.0443674
Metabolic disorders	Ischaemic heart disease, wide definition	Chapter IV Endocrine, nutritional and metabolic diseases	Chapter IX Diseases of the circulatory system	0.259665
Metabolic disorders	Arthrosis	Chapter IV Endocrine, nutritional and metabolic diseases	Chapter XIII Diseases of the musculoskeletal system and connective tissue	0.0661877
Metabolic disorders	Artrosis, including avohilmo	Chapter IV Endocrine, nutritional and metabolic diseases	Chapter XIII Diseases of the musculoskeletal system and connective tissue	0.0647801
Metabolic disorders	Other diseases of urinary system	Chapter IV Endocrine, nutritional and metabolic diseases	Chapter XIV Diseases of the genitourinary system	0.0493982
Metabolic disorders	Chronic lower respiratory diseases	Chapter IV Endocrine, nutritional and metabolic diseases	Chapter X Diseases of the respiratory system	0.0810191
Metabolic disorders	Disorders of lipoprotein metabolism and other lipidaemias	Chapter IV Endocrine, nutritional and metabolic diseases	Chapter IV Endocrine, nutritional and metabolic diseases	0.974503
Metabolic disorders	Coronary atherosclerosis	Chapter IV Endocrine, nutritional and metabolic diseases	Chapter IX Diseases of the circulatory system	0.263283
Metabolic disorders	Dorsopathies	Chapter IV Endocrine, nutritional and metabolic diseases	Chapter XIII Diseases of the musculoskeletal system and connective tissue	0.06076
Metabolic disorders	Pure hypercholesterolaemia	Chapter IV Endocrine, nutritional and metabolic diseases	Chapter IV Endocrine, nutritional and metabolic diseases	0.861658
Metabolic disorders	Certain infectious and parasitic diseases	Chapter IV Endocrine, nutritional and metabolic diseases	Chapter I Certain infectious and parasitic diseases	0.0216113
Metabolic disorders	Other diseases of anus and rectum	Chapter IV Endocrine, nutritional and metabolic diseases	Chapter XI Diseases of the digestive system	0.0402208
Metabolic disorders	Diaphragmatic hernia	Chapter IV Endocrine, nutritional and metabolic diseases	Chapter XI Diseases of the digestive system	0.0249219
Metabolic disorders	Asthma, hospital admissions , main diagnosis only	Chapter IV Endocrine, nutritional and metabolic diseases	Chapter X Diseases of the respiratory system	0.0670776
Metabolic disorders	Asthma	Chapter IV Endocrine, nutritional and metabolic diseases	Chapter X Diseases of the respiratory system	0.0901928
Metabolic disorders	Asthma, excluding more controls	Chapter IV Endocrine, nutritional and metabolic diseases	Chapter X Diseases of the respiratory system	0.0884832
Metabolic disorders	Asthma, unspecified (mode)	Chapter IV Endocrine, nutritional and metabolic diseases	Chapter X Diseases of the respiratory system	0.0894385
Metabolic disorders	Other gastritis (incl. Duodenitis)	Chapter IV Endocrine, nutritional and metabolic diseases	Chapter XI Diseases of the digestive system	0.0595609
Metabolic disorders	Diseases of the blood and blood-forming organs and certain disorders involving the immune mechanism	Chapter IV Endocrine, nutritional and metabolic diseases	Chapter III Diseases of the blood and blood-forming organs and certain disorders involving the immune mechanism	0.0656526
Metabolic disorders	Implicit Sepsis	Chapter IV Endocrine, nutritional and metabolic diseases	Chapter I Certain infectious and parasitic diseases	0.0854894
Metabolic disorders	Noninfective enteritis and colitis	Chapter IV Endocrine, nutritional and metabolic diseases	Chapter XI Diseases of the digestive system	0.0144581
Metabolic disorders	Other dorsopathies, not elsewhere classified	Chapter IV Endocrine, nutritional and metabolic diseases	Chapter XIII Diseases of the musculoskeletal system and connective tissue	0.0483626
Metabolic disorders	Angina pectoris	Chapter IV Endocrine, nutritional and metabolic diseases	Chapter IX Diseases of the circulatory system	0.223034
Metabolic disorders	Gastro-oesophageal reflux disease	Chapter IV Endocrine, nutritional and metabolic diseases	Chapter XI Diseases of the digestive system	0.014442
Metabolic disorders	Other disorders of urethra and urinary system	Chapter IV Endocrine, nutritional and metabolic diseases	Chapter XIV Diseases of the genitourinary system	0.0465707
Metabolic disorders	Excessive, frequent and irregular menstruation	Chapter IV Endocrine, nutritional and metabolic diseases	Chapter XIV Diseases of the genitourinary system	0.00647716
Metabolic disorders	Nerve, nerve root and plexus disorders	Chapter IV Endocrine, nutritional and metabolic diseases	Chapter VI Diseases of the nervous system	0.00913674
Metabolic disorders	Any mental disorder	Chapter IV Endocrine, nutritional and metabolic diseases	Chapter V Mental and behavioural disorders	0.0634878
Metabolic disorders	Diseases of male genital organs	Chapter IV Endocrine, nutritional and metabolic diseases	Chapter XIV Diseases of the genitourinary system	0.0283124
Metabolic disorders	Disorders of gallbladder, biliary tract and pancreas	Chapter IV Endocrine, nutritional and metabolic diseases	Chapter XI Diseases of the digestive system	0.0453205
Metabolic disorders	Other noninfective gastroenteritis and colitis	Chapter IV Endocrine, nutritional and metabolic diseases	Chapter XI Diseases of the digestive system	0.0132618
Metabolic disorders	Noninfectious colitis NAS	Chapter IV Endocrine, nutritional and metabolic diseases	Chapter XI Diseases of the digestive system	0.0131104
Metabolic disorders	Other diseases of upper respiratory tract	Chapter IV Endocrine, nutritional and metabolic diseases	Chapter X Diseases of the respiratory system	-0.000297513
Metabolic disorders	Diverticular disease of intestine	Chapter IV Endocrine, nutritional and metabolic diseases	Chapter XI Diseases of the digestive system	-0.00263308
Metabolic disorders	Falls/tendency to fall	Chapter IV Endocrine, nutritional and metabolic diseases	Chapter VI Diseases of the nervous system	0.0127815
Metabolic disorders	Inguinal hernia	Chapter IV Endocrine, nutritional and metabolic diseases	Chapter XI Diseases of the digestive system	0.0185108
Metabolic disorders	Complications of labour and delivery	Chapter IV Endocrine, nutritional and metabolic diseases	Chapter XV Pregnancy, childbirth and the puerperium	-0.00749794
Metabolic disorders	Other disorders of skin and subcutaneous tissue	Chapter IV Endocrine, nutritional and metabolic diseases	Chapter XII Diseases of the skin and subcutaneous tissue	0.0151755
Metabolic disorders	Type 2 diabetes	Chapter IV Endocrine, nutritional and metabolic diseases	Chapter IV Endocrine, nutritional and metabolic diseases	0.0869541
Metabolic disorders	Disorders of the thyroid gland	Chapter IV Endocrine, nutritional and metabolic diseases	Chapter IV Endocrine, nutritional and metabolic diseases	0.0289083
Metabolic disorders	Type 2 diabetes without complications	Chapter IV Endocrine, nutritional and metabolic diseases	Chapter IV Endocrine, nutritional and metabolic diseases	0.146379
Metabolic disorders	Gonarthrosis	Chapter IV Endocrine, nutritional and metabolic diseases	Chapter XIII Diseases of the musculoskeletal system and connective tissue	0.0594431
Metabolic disorders	Cholelithiasis	Chapter IV Endocrine, nutritional and metabolic diseases	Chapter XI Diseases of the digestive system	0.0393901
Metabolic disorders	Leiomyoma of uterus	Chapter IV Endocrine, nutritional and metabolic diseases	Chapter II Neoplasms	-0.00183094
Metabolic disorders	Internal derangement of knee	Chapter IV Endocrine, nutritional and metabolic diseases	Chapter XIII Diseases of the musculoskeletal system and connective tissue	0.0383288
Metabolic disorders	Episodal and paroxysmal disorders	Chapter IV Endocrine, nutritional and metabolic diseases	Chapter VI Diseases of the nervous system	0.0600184
Metabolic disorders	Major coronary heart disease event	Chapter IV Endocrine, nutritional and metabolic diseases	Chapter IX Diseases of the circulatory system	0.19848
Metabolic disorders	Polyp of the female genital tract	Chapter IV Endocrine, nutritional and metabolic diseases	Chapter XIV Diseases of the genitourinary system	-0.00257265
Metabolic disorders	Varicose veins	Chapter IV Endocrine, nutritional and metabolic diseases	Chapter IX Diseases of the circulatory system	0.00362279
Metabolic disorders	Polyarthropathies	Chapter IV Endocrine, nutritional and metabolic diseases	Chapter XIII Diseases of the musculoskeletal system and connective tissue	0.0595757
Metabolic disorders	Condition for Implicit Sepsis (Organ dysfunction codes)	Chapter IV Endocrine, nutritional and metabolic diseases	Chapter I Certain infectious and parasitic diseases	0.0620652
Metabolic disorders	Disorders of skin appendages	Chapter IV Endocrine, nutritional and metabolic diseases	Chapter XII Diseases of the skin and subcutaneous tissue	0.00869793
Metabolic disorders	Postmenopausal bleeding	Chapter IV Endocrine, nutritional and metabolic diseases	Chapter XIV Diseases of the genitourinary system	0.0364405
Metabolic disorders	Other soft tissue disorders, not elsewhere classified	Chapter IV Endocrine, nutritional and metabolic diseases	Chapter XIII Diseases of the musculoskeletal system and connective tissue	0.0357797
Metabolic disorders	Atrial fibrillation and flutter	Chapter IV Endocrine, nutritional and metabolic diseases	Chapter IX Diseases of the circulatory system	0.114658
Metabolic disorders	Menorrhagia	Chapter IV Endocrine, nutritional and metabolic diseases	Chapter XIV Diseases of the genitourinary system	0.0087322
Metabolic disorders	Maternal care related to the fetus and amniotic cavity and possible delivery problems	Chapter IV Endocrine, nutritional and metabolic diseases	Chapter XV Pregnancy, childbirth and the puerperium	-0.00453575
Metabolic disorders	Functional dyspepsia	Chapter IV Endocrine, nutritional and metabolic diseases	Chapter XI Diseases of the digestive system	0.0347808
Metabolic disorders	Diseases of oral cavity, salivary glands and jaws	Chapter IV Endocrine, nutritional and metabolic diseases	Chapter XI Diseases of the digestive system	0.0249938
Metabolic disorders	Meniscus derangement	Chapter IV Endocrine, nutritional and metabolic diseases	Chapter XIII Diseases of the musculoskeletal system and connective tissue	0.030021
Metabolic disorders	Bacterial, viral and other infectious agents	Chapter IV Endocrine, nutritional and metabolic diseases	Chapter I Certain infectious and parasitic diseases	0.012483
Metabolic disorders	Other cataract	Chapter IV Endocrine, nutritional and metabolic diseases	Chapter VII Diseases of the eye, adnexa, ear and mastoid process	-0.00469545
Metabolic disorders	Female genital prolapse	Chapter IV Endocrine, nutritional and metabolic diseases	Chapter XIV Diseases of the genitourinary system	0.0163886
Metabolic disorders	Other arthrosis	Chapter IV Endocrine, nutritional and metabolic diseases	Chapter XIII Diseases of the musculoskeletal system and connective tissue	-0.00974468
Metabolic disorders	Infections of the skin and subcutaneous tissue	Chapter IV Endocrine, nutritional and metabolic diseases	Chapter XII Diseases of the skin and subcutaneous tissue	0.0139152
Metabolic disorders	Diseases of vocal cords and larynx+other diseases of upper respiratory tract, no elsewhere classified	Chapter IV Endocrine, nutritional and metabolic diseases	Chapter X Diseases of the respiratory system	0.0010276
Metabolic disorders	Osteopathies and chondropathies	Chapter IV Endocrine, nutritional and metabolic diseases	Chapter XIII Diseases of the musculoskeletal system and connective tissue	0.00450774
Metabolic disorders	Carpal tunnel syndrome	Chapter IV Endocrine, nutritional and metabolic diseases	Chapter VI Diseases of the nervous system	0.0307498
Metabolic disorders	Follicular cysts of skin and subcutaneous tissue	Chapter IV Endocrine, nutritional and metabolic diseases	Chapter XII Diseases of the skin and subcutaneous tissue	0.000434056
Metabolic disorders	Disorders of eyelid, lacrimal system and orbit	Chapter IV Endocrine, nutritional and metabolic diseases	Chapter VII Diseases of the eye, adnexa, ear and mastoid process	0.0185071
Metabolic disorders	Other anaemias	Chapter IV Endocrine, nutritional and metabolic diseases	Chapter III Diseases of the blood and blood-forming organs and certain disorders involving the immune mechanism	0.00670832
Metabolic disorders	Other and unspecified anaemias	Chapter IV Endocrine, nutritional and metabolic diseases	Chapter III Diseases of the blood and blood-forming organs and certain disorders involving the immune mechanism	0.0327717
Metabolic disorders	Oesophagitis	Chapter IV Endocrine, nutritional and metabolic diseases	Chapter XI Diseases of the digestive system	0.0438993
Metabolic disorders	Malignant neoplasm of breast, excluding all cancers (controls excluding all cancers)	Chapter IV Endocrine, nutritional and metabolic diseases	Chapter II Neoplasms	-0.00787472
Metabolic disorders	Benign neoplasm of colon, rectum, anus and anal canal	Chapter IV Endocrine, nutritional and metabolic diseases	Chapter II Neoplasms	-0.000258535
Metabolic disorders	Perineal laceration during delivery	Chapter IV Endocrine, nutritional and metabolic diseases	Chapter XV Pregnancy, childbirth and the puerperium	-0.0116906
Metabolic disorders	Mood disorders, excluding more controls	Chapter IV Endocrine, nutritional and metabolic diseases	Chapter V Mental and behavioural disorders	0.0271922
Metabolic disorders	Diseases of the digestive system	Chapter IV Endocrine, nutritional and metabolic diseases	Chapter XI Diseases of the digestive system	0.0191257
Metabolic disorders	Disorders of synovium and tendon	Chapter IV Endocrine, nutritional and metabolic diseases	Chapter XIII Diseases of the musculoskeletal system and connective tissue	-0.00176574
Metabolic disorders	Low back pain	Chapter IV Endocrine, nutritional and metabolic diseases	Chapter XIII Diseases of the musculoskeletal system and connective tissue	0.0464681
Metabolic disorders	Myocardial infarction, strict	Chapter IV Endocrine, nutritional and metabolic diseases	Chapter IX Diseases of the circulatory system	0.221441
Metabolic disorders	Spondylopathies	Chapter IV Endocrine, nutritional and metabolic diseases	Chapter XIII Diseases of the musculoskeletal system and connective tissue	0.0437492
Metabolic disorders	Benign lipomatous neoplasm	Chapter IV Endocrine, nutritional and metabolic diseases	Chapter II Neoplasms	0.00805583
Metabolic disorders	Other functional intestinal disorders	Chapter IV Endocrine, nutritional and metabolic diseases	Chapter XI Diseases of the digestive system	0.0260087
Metabolic disorders	Other bacterial agents as the cause of diseases classified to other chapters	Chapter IV Endocrine, nutritional and metabolic diseases	Chapter I Certain infectious and parasitic diseases	0.0277331
Metabolic disorders	Hyperplasia of prostate	Chapter IV Endocrine, nutritional and metabolic diseases	Chapter XIV Diseases of the genitourinary system	0.0280372
Metabolic disorders	Depression	Chapter IV Endocrine, nutritional and metabolic diseases	Chapter V Mental and behavioural disorders	0.00804092
Metabolic disorders	Coxarthrosis	Chapter IV Endocrine, nutritional and metabolic diseases	Chapter XIII Diseases of the musculoskeletal system and connective tissue	-0.0249427
Metabolic disorders	Pain in joint	Chapter IV Endocrine, nutritional and metabolic diseases	Chapter XIII Diseases of the musculoskeletal system and connective tissue	0.0426621
Metabolic disorders	Other disorders of bladder	Chapter IV Endocrine, nutritional and metabolic diseases	Chapter XIV Diseases of the genitourinary system	0.0416802
Metabolic disorders	Inflammatory diseases of female pelvic organs	Chapter IV Endocrine, nutritional and metabolic diseases	Chapter XIV Diseases of the genitourinary system	-0.00482282
Metabolic disorders	Gastroduodenal ulcer	Chapter IV Endocrine, nutritional and metabolic diseases	Chapter XI Diseases of the digestive system	0.0127471
Metabolic disorders	Other diseases of intestine	Chapter IV Endocrine, nutritional and metabolic diseases	Chapter XI Diseases of the digestive system	0.0311355
Metabolic disorders	Squamous cell neoplasms and carcinomas of the skin, excluding all cancers (controls excluding all cancers)	Chapter IV Endocrine, nutritional and metabolic diseases	Chapter II Neoplasms	0.0293197
Metabolic disorders	Other malignant neoplasms of skin (=non-melanoma skin cancer), excluding all cancers (controls excluding all cancers)	Chapter IV Endocrine, nutritional and metabolic diseases	Chapter II Neoplasms	-0.00278306
Metabolic disorders	Shoulder lesions	Chapter IV Endocrine, nutritional and metabolic diseases	Chapter XIII Diseases of the musculoskeletal system and connective tissue	-0.00629269
Metabolic disorders	Renal tubulo-interstitial diseases	Chapter IV Endocrine, nutritional and metabolic diseases	Chapter XIV Diseases of the genitourinary system	0.0407839
Metabolic disorders	Constipation	Chapter IV Endocrine, nutritional and metabolic diseases	Chapter XI Diseases of the digestive system	0.0312953
Metabolic disorders	Cellulitis	Chapter IV Endocrine, nutritional and metabolic diseases	Chapter XII Diseases of the skin and subcutaneous tissue	0.011172
Metabolic disorders	Other acute lower respiratory infections	Chapter IV Endocrine, nutritional and metabolic diseases	Chapter X Diseases of the respiratory system	0.0474289
Metabolic disorders	Unspecified acute lower respiratory infection	Chapter IV Endocrine, nutritional and metabolic diseases	Chapter X Diseases of the respiratory system	0.00558847
Metabolic disorders	Depression or dysthymia	Chapter IV Endocrine, nutritional and metabolic diseases	Chapter V Mental and behavioural disorders	0.0222173
Metabolic disorders	Urolithiasis	Chapter IV Endocrine, nutritional and metabolic diseases	Chapter XIV Diseases of the genitourinary system	0.00306325
Metabolic disorders	Unstable angina pectoris	Chapter IV Endocrine, nutritional and metabolic diseases	Chapter IX Diseases of the circulatory system	0.0433611
Arthrosis	Gastrointestinal diseases	Chapter XIII Diseases of the musculoskeletal system and connective tissue	Chapter XI Diseases of the digestive system	0.0448422
Arthrosis	Genitourinary diseases	Chapter XIII Diseases of the musculoskeletal system and connective tissue	Chapter XIV Diseases of the genitourinary system	0.0366681
Arthrosis	Diseases of the musculoskeletal system and connective tissue	Chapter XIII Diseases of the musculoskeletal system and connective tissue	Chapter XIII Diseases of the musculoskeletal system and connective tissue	0.385505
Arthrosis	Death due to cardiac causes	Chapter XIII Diseases of the musculoskeletal system and connective tissue	Chapter IX Diseases of the circulatory system	0.0943893
Arthrosis	Arthropathies	Chapter XIII Diseases of the musculoskeletal system and connective tissue	Chapter XIII Diseases of the musculoskeletal system and connective tissue	0.912764
Arthrosis	Hypertension	Chapter XIII Diseases of the musculoskeletal system and connective tissue	Chapter IX Diseases of the circulatory system	0.123307
Arthrosis	Noninflammatory disorders of female genital tract	Chapter XIII Diseases of the musculoskeletal system and connective tissue	Chapter XIV Diseases of the genitourinary system	0.012274
Arthrosis	Hypertension, essential	Chapter XIII Diseases of the musculoskeletal system and connective tissue	Chapter IX Diseases of the circulatory system	0.121896
Arthrosis	Diseases of oesophagus, stomach and duodenum	Chapter XIII Diseases of the musculoskeletal system and connective tissue	Chapter XI Diseases of the digestive system	0.0494842
Arthrosis	Diseases of the respiratory system	Chapter XIII Diseases of the musculoskeletal system and connective tissue	Chapter X Diseases of the respiratory system	0.0609018
Arthrosis	Other diseases of intestines	Chapter XIII Diseases of the musculoskeletal system and connective tissue	Chapter XI Diseases of the digestive system	0.0519927
Arthrosis	Hernia	Chapter XIII Diseases of the musculoskeletal system and connective tissue	Chapter XI Diseases of the digestive system	0.0191991
Arthrosis	Diseases of the skin and subcutaneous tissue	Chapter XIII Diseases of the musculoskeletal system and connective tissue	Chapter XII Diseases of the skin and subcutaneous tissue	0.019257
Arthrosis	Neurological diseases	Chapter XIII Diseases of the musculoskeletal system and connective tissue	Chapter VI Diseases of the nervous system	0.00920764
Arthrosis	Other joint disorders	Chapter XIII Diseases of the musculoskeletal system and connective tissue	Chapter XIII Diseases of the musculoskeletal system and connective tissue	0.810711
Arthrosis	Soft tissue disorders	Chapter XIII Diseases of the musculoskeletal system and connective tissue	Chapter XIII Diseases of the musculoskeletal system and connective tissue	0.0927615
Arthrosis	Ischaemic heart disease, wide definition	Chapter XIII Diseases of the musculoskeletal system and connective tissue	Chapter IX Diseases of the circulatory system	0.0114857
Arthrosis	Metabolic disorders	Chapter XIII Diseases of the musculoskeletal system and connective tissue	Chapter IV Endocrine, nutritional and metabolic diseases	0.0661877
Arthrosis	Artrosis, including avohilmo	Chapter XIII Diseases of the musculoskeletal system and connective tissue	Chapter XIII Diseases of the musculoskeletal system and connective tissue	0.843959
Arthrosis	Other diseases of urinary system	Chapter XIII Diseases of the musculoskeletal system and connective tissue	Chapter XIV Diseases of the genitourinary system	0.0577363
Arthrosis	Chronic lower respiratory diseases	Chapter XIII Diseases of the musculoskeletal system and connective tissue	Chapter X Diseases of the respiratory system	0.0787309
Arthrosis	Disorders of lipoprotein metabolism and other lipidaemias	Chapter XIII Diseases of the musculoskeletal system and connective tissue	Chapter IV Endocrine, nutritional and metabolic diseases	0.069019
Arthrosis	Coronary atherosclerosis	Chapter XIII Diseases of the musculoskeletal system and connective tissue	Chapter IX Diseases of the circulatory system	0.00595839
Arthrosis	Dorsopathies	Chapter XIII Diseases of the musculoskeletal system and connective tissue	Chapter XIII Diseases of the musculoskeletal system and connective tissue	0.0942278
Arthrosis	Pure hypercholesterolaemia	Chapter XIII Diseases of the musculoskeletal system and connective tissue	Chapter IV Endocrine, nutritional and metabolic diseases	0.0121515
Arthrosis	Certain infectious and parasitic diseases	Chapter XIII Diseases of the musculoskeletal system and connective tissue	Chapter I Certain infectious and parasitic diseases	0.0114289
Arthrosis	Other diseases of anus and rectum	Chapter XIII Diseases of the musculoskeletal system and connective tissue	Chapter XI Diseases of the digestive system	0.0413602
Arthrosis	Diaphragmatic hernia	Chapter XIII Diseases of the musculoskeletal system and connective tissue	Chapter XI Diseases of the digestive system	0.0175046
Arthrosis	Asthma, hospital admissions , main diagnosis only	Chapter XIII Diseases of the musculoskeletal system and connective tissue	Chapter X Diseases of the respiratory system	0.0741207
Arthrosis	Asthma	Chapter XIII Diseases of the musculoskeletal system and connective tissue	Chapter X Diseases of the respiratory system	0.0867524
Arthrosis	Asthma, excluding more controls	Chapter XIII Diseases of the musculoskeletal system and connective tissue	Chapter X Diseases of the respiratory system	0.0881849
Arthrosis	Asthma, unspecified (mode)	Chapter XIII Diseases of the musculoskeletal system and connective tissue	Chapter X Diseases of the respiratory system	0.0867302
Arthrosis	Other gastritis (incl. Duodenitis)	Chapter XIII Diseases of the musculoskeletal system and connective tissue	Chapter XI Diseases of the digestive system	0.044958
Arthrosis	Diseases of the blood and blood-forming organs and certain disorders involving the immune mechanism	Chapter XIII Diseases of the musculoskeletal system and connective tissue	Chapter III Diseases of the blood and blood-forming organs and certain disorders involving the immune mechanism	0.0405985
Arthrosis	Implicit Sepsis	Chapter XIII Diseases of the musculoskeletal system and connective tissue	Chapter I Certain infectious and parasitic diseases	0.0262133
Arthrosis	Noninfective enteritis and colitis	Chapter XIII Diseases of the musculoskeletal system and connective tissue	Chapter XI Diseases of the digestive system	-0.00103752
Arthrosis	Other dorsopathies, not elsewhere classified	Chapter XIII Diseases of the musculoskeletal system and connective tissue	Chapter XIII Diseases of the musculoskeletal system and connective tissue	0.0828446
Arthrosis	Angina pectoris	Chapter XIII Diseases of the musculoskeletal system and connective tissue	Chapter IX Diseases of the circulatory system	0.00321247
Arthrosis	Gastro-oesophageal reflux disease	Chapter XIII Diseases of the musculoskeletal system and connective tissue	Chapter XI Diseases of the digestive system	0.00850863
Arthrosis	Other disorders of urethra and urinary system	Chapter XIII Diseases of the musculoskeletal system and connective tissue	Chapter XIV Diseases of the genitourinary system	0.056896
Arthrosis	Excessive, frequent and irregular menstruation	Chapter XIII Diseases of the musculoskeletal system and connective tissue	Chapter XIV Diseases of the genitourinary system	0.00698139
Arthrosis	Nerve, nerve root and plexus disorders	Chapter XIII Diseases of the musculoskeletal system and connective tissue	Chapter VI Diseases of the nervous system	0.00872936
Arthrosis	Any mental disorder	Chapter XIII Diseases of the musculoskeletal system and connective tissue	Chapter V Mental and behavioural disorders	0.0316036
Arthrosis	Diseases of male genital organs	Chapter XIII Diseases of the musculoskeletal system and connective tissue	Chapter XIV Diseases of the genitourinary system	0.0331782
Arthrosis	Disorders of gallbladder, biliary tract and pancreas	Chapter XIII Diseases of the musculoskeletal system and connective tissue	Chapter XI Diseases of the digestive system	0.048033
Arthrosis	Other noninfective gastroenteritis and colitis	Chapter XIII Diseases of the musculoskeletal system and connective tissue	Chapter XI Diseases of the digestive system	-0.00508615
Arthrosis	Noninfectious colitis NAS	Chapter XIII Diseases of the musculoskeletal system and connective tissue	Chapter XI Diseases of the digestive system	-0.00441714
Arthrosis	Other diseases of upper respiratory tract	Chapter XIII Diseases of the musculoskeletal system and connective tissue	Chapter X Diseases of the respiratory system	0.000169992
Arthrosis	Diverticular disease of intestine	Chapter XIII Diseases of the musculoskeletal system and connective tissue	Chapter XI Diseases of the digestive system	-0.00254067
Arthrosis	Falls/tendency to fall	Chapter XIII Diseases of the musculoskeletal system and connective tissue	Chapter VI Diseases of the nervous system	0.0133892
Arthrosis	Inguinal hernia	Chapter XIII Diseases of the musculoskeletal system and connective tissue	Chapter XI Diseases of the digestive system	0.0134289
Arthrosis	Complications of labour and delivery	Chapter XIII Diseases of the musculoskeletal system and connective tissue	Chapter XV Pregnancy, childbirth and the puerperium	-0.0139905
Arthrosis	Other disorders of skin and subcutaneous tissue	Chapter XIII Diseases of the musculoskeletal system and connective tissue	Chapter XII Diseases of the skin and subcutaneous tissue	0.0142364
Arthrosis	Type 2 diabetes	Chapter XIII Diseases of the musculoskeletal system and connective tissue	Chapter IV Endocrine, nutritional and metabolic diseases	0.00369674
Arthrosis	Disorders of the thyroid gland	Chapter XIII Diseases of the musculoskeletal system and connective tissue	Chapter IV Endocrine, nutritional and metabolic diseases	0.0149872
Arthrosis	Type 2 diabetes without complications	Chapter XIII Diseases of the musculoskeletal system and connective tissue	Chapter IV Endocrine, nutritional and metabolic diseases	0.0567144
Arthrosis	Gonarthrosis	Chapter XIII Diseases of the musculoskeletal system and connective tissue	Chapter XIII Diseases of the musculoskeletal system and connective tissue	0.970605
Arthrosis	Cholelithiasis	Chapter XIII Diseases of the musculoskeletal system and connective tissue	Chapter XI Diseases of the digestive system	0.0502329
Arthrosis	Leiomyoma of uterus	Chapter XIII Diseases of the musculoskeletal system and connective tissue	Chapter II Neoplasms	-0.00341235
Arthrosis	Internal derangement of knee	Chapter XIII Diseases of the musculoskeletal system and connective tissue	Chapter XIII Diseases of the musculoskeletal system and connective tissue	0.845706
Arthrosis	Episodal and paroxysmal disorders	Chapter XIII Diseases of the musculoskeletal system and connective tissue	Chapter VI Diseases of the nervous system	0.0317259
Arthrosis	Major coronary heart disease event	Chapter XIII Diseases of the musculoskeletal system and connective tissue	Chapter IX Diseases of the circulatory system	0.0443883
Arthrosis	Polyp of the female genital tract	Chapter XIII Diseases of the musculoskeletal system and connective tissue	Chapter XIV Diseases of the genitourinary system	0.00949691
Arthrosis	Varicose veins	Chapter XIII Diseases of the musculoskeletal system and connective tissue	Chapter IX Diseases of the circulatory system	0.000497924
Arthrosis	Polyarthropathies	Chapter XIII Diseases of the musculoskeletal system and connective tissue	Chapter XIII Diseases of the musculoskeletal system and connective tissue	0.805079
Arthrosis	Condition for Implicit Sepsis (Organ dysfunction codes)	Chapter XIII Diseases of the musculoskeletal system and connective tissue	Chapter I Certain infectious and parasitic diseases	0.00531117
Arthrosis	Disorders of skin appendages	Chapter XIII Diseases of the musculoskeletal system and connective tissue	Chapter XII Diseases of the skin and subcutaneous tissue	0.0151254
Arthrosis	Postmenopausal bleeding	Chapter XIII Diseases of the musculoskeletal system and connective tissue	Chapter XIV Diseases of the genitourinary system	0.0453635
Arthrosis	Other soft tissue disorders, not elsewhere classified	Chapter XIII Diseases of the musculoskeletal system and connective tissue	Chapter XIII Diseases of the musculoskeletal system and connective tissue	0.0568217
Arthrosis	Atrial fibrillation and flutter	Chapter XIII Diseases of the musculoskeletal system and connective tissue	Chapter IX Diseases of the circulatory system	0.00894082
Arthrosis	Menorrhagia	Chapter XIII Diseases of the musculoskeletal system and connective tissue	Chapter XIV Diseases of the genitourinary system	0.0104735
Arthrosis	Maternal care related to the fetus and amniotic cavity and possible delivery problems	Chapter XIII Diseases of the musculoskeletal system and connective tissue	Chapter XV Pregnancy, childbirth and the puerperium	-0.0150591
Arthrosis	Functional dyspepsia	Chapter XIII Diseases of the musculoskeletal system and connective tissue	Chapter XI Diseases of the digestive system	0.0341833
Arthrosis	Diseases of oral cavity, salivary glands and jaws	Chapter XIII Diseases of the musculoskeletal system and connective tissue	Chapter XI Diseases of the digestive system	0.0274723
Arthrosis	Meniscus derangement	Chapter XIII Diseases of the musculoskeletal system and connective tissue	Chapter XIII Diseases of the musculoskeletal system and connective tissue	0.846436
Arthrosis	Bacterial, viral and other infectious agents	Chapter XIII Diseases of the musculoskeletal system and connective tissue	Chapter I Certain infectious and parasitic diseases	0.00683997
Arthrosis	Other cataract	Chapter XIII Diseases of the musculoskeletal system and connective tissue	Chapter VII Diseases of the eye, adnexa, ear and mastoid process	0.00306869
Arthrosis	Female genital prolapse	Chapter XIII Diseases of the musculoskeletal system and connective tissue	Chapter XIV Diseases of the genitourinary system	0.0132596
Arthrosis	Other arthrosis	Chapter XIII Diseases of the musculoskeletal system and connective tissue	Chapter XIII Diseases of the musculoskeletal system and connective tissue	0.689037
Arthrosis	Infections of the skin and subcutaneous tissue	Chapter XIII Diseases of the musculoskeletal system and connective tissue	Chapter XII Diseases of the skin and subcutaneous tissue	0.00700421
Arthrosis	Diseases of vocal cords and larynx+other diseases of upper respiratory tract, no elsewhere classified	Chapter XIII Diseases of the musculoskeletal system and connective tissue	Chapter X Diseases of the respiratory system	-0.00276262
Arthrosis	Osteopathies and chondropathies	Chapter XIII Diseases of the musculoskeletal system and connective tissue	Chapter XIII Diseases of the musculoskeletal system and connective tissue	0.0315625
Arthrosis	Carpal tunnel syndrome	Chapter XIII Diseases of the musculoskeletal system and connective tissue	Chapter VI Diseases of the nervous system	0.0533131
Arthrosis	Follicular cysts of skin and subcutaneous tissue	Chapter XIII Diseases of the musculoskeletal system and connective tissue	Chapter XII Diseases of the skin and subcutaneous tissue	0.00884046
Arthrosis	Disorders of eyelid, lacrimal system and orbit	Chapter XIII Diseases of the musculoskeletal system and connective tissue	Chapter VII Diseases of the eye, adnexa, ear and mastoid process	0.0170764
Arthrosis	Other anaemias	Chapter XIII Diseases of the musculoskeletal system and connective tissue	Chapter III Diseases of the blood and blood-forming organs and certain disorders involving the immune mechanism	0.00522265
Arthrosis	Other and unspecified anaemias	Chapter XIII Diseases of the musculoskeletal system and connective tissue	Chapter III Diseases of the blood and blood-forming organs and certain disorders involving the immune mechanism	0.0296097
Arthrosis	Oesophagitis	Chapter XIII Diseases of the musculoskeletal system and connective tissue	Chapter XI Diseases of the digestive system	0.0269998
Arthrosis	Malignant neoplasm of breast, excluding all cancers (controls excluding all cancers)	Chapter XIII Diseases of the musculoskeletal system and connective tissue	Chapter II Neoplasms	-0.000704981
Arthrosis	Benign neoplasm of colon, rectum, anus and anal canal	Chapter XIII Diseases of the musculoskeletal system and connective tissue	Chapter II Neoplasms	0.0043499
Arthrosis	Perineal laceration during delivery	Chapter XIII Diseases of the musculoskeletal system and connective tissue	Chapter XV Pregnancy, childbirth and the puerperium	-0.0184666
Arthrosis	Mood disorders, excluding more controls	Chapter XIII Diseases of the musculoskeletal system and connective tissue	Chapter V Mental and behavioural disorders	-0.00599539
Arthrosis	Diseases of the digestive system	Chapter XIII Diseases of the musculoskeletal system and connective tissue	Chapter XI Diseases of the digestive system	0.0180908
Arthrosis	Disorders of synovium and tendon	Chapter XIII Diseases of the musculoskeletal system and connective tissue	Chapter XIII Diseases of the musculoskeletal system and connective tissue	0.0203756
Arthrosis	Low back pain	Chapter XIII Diseases of the musculoskeletal system and connective tissue	Chapter XIII Diseases of the musculoskeletal system and connective tissue	0.0588149
Arthrosis	Myocardial infarction, strict	Chapter XIII Diseases of the musculoskeletal system and connective tissue	Chapter IX Diseases of the circulatory system	0.0465359
Arthrosis	Spondylopathies	Chapter XIII Diseases of the musculoskeletal system and connective tissue	Chapter XIII Diseases of the musculoskeletal system and connective tissue	0.0760486
Arthrosis	Benign lipomatous neoplasm	Chapter XIII Diseases of the musculoskeletal system and connective tissue	Chapter II Neoplasms	0.00896817
Arthrosis	Other functional intestinal disorders	Chapter XIII Diseases of the musculoskeletal system and connective tissue	Chapter XI Diseases of the digestive system	0.0331436
Arthrosis	Other bacterial agents as the cause of diseases classified to other chapters	Chapter XIII Diseases of the musculoskeletal system and connective tissue	Chapter I Certain infectious and parasitic diseases	0.0229844
Arthrosis	Hyperplasia of prostate	Chapter XIII Diseases of the musculoskeletal system and connective tissue	Chapter XIV Diseases of the genitourinary system	0.0306323
Arthrosis	Depression	Chapter XIII Diseases of the musculoskeletal system and connective tissue	Chapter V Mental and behavioural disorders	0.00457153
Arthrosis	Coxarthrosis	Chapter XIII Diseases of the musculoskeletal system and connective tissue	Chapter XIII Diseases of the musculoskeletal system and connective tissue	0.673539
Arthrosis	Pain in joint	Chapter XIII Diseases of the musculoskeletal system and connective tissue	Chapter XIII Diseases of the musculoskeletal system and connective tissue	0.125101
Arthrosis	Other disorders of bladder	Chapter XIII Diseases of the musculoskeletal system and connective tissue	Chapter XIV Diseases of the genitourinary system	0.0502975
Arthrosis	Inflammatory diseases of female pelvic organs	Chapter XIII Diseases of the musculoskeletal system and connective tissue	Chapter XIV Diseases of the genitourinary system	0.00181966
Arthrosis	Gastroduodenal ulcer	Chapter XIII Diseases of the musculoskeletal system and connective tissue	Chapter XI Diseases of the digestive system	0.00630005
Arthrosis	Other diseases of intestine	Chapter XIII Diseases of the musculoskeletal system and connective tissue	Chapter XI Diseases of the digestive system	0.0260744
Arthrosis	Squamous cell neoplasms and carcinomas of the skin, excluding all cancers (controls excluding all cancers)	Chapter XIII Diseases of the musculoskeletal system and connective tissue	Chapter II Neoplasms	0.022849
Arthrosis	Other malignant neoplasms of skin (=non-melanoma skin cancer), excluding all cancers (controls excluding all cancers)	Chapter XIII Diseases of the musculoskeletal system and connective tissue	Chapter II Neoplasms	0.000794386
Arthrosis	Shoulder lesions	Chapter XIII Diseases of the musculoskeletal system and connective tissue	Chapter XIII Diseases of the musculoskeletal system and connective tissue	0.0150541
Arthrosis	Renal tubulo-interstitial diseases	Chapter XIII Diseases of the musculoskeletal system and connective tissue	Chapter XIV Diseases of the genitourinary system	-0.00640921
Arthrosis	Constipation	Chapter XIII Diseases of the musculoskeletal system and connective tissue	Chapter XI Diseases of the digestive system	0.0257682
Arthrosis	Cellulitis	Chapter XIII Diseases of the musculoskeletal system and connective tissue	Chapter XII Diseases of the skin and subcutaneous tissue	0.00883999
Arthrosis	Other acute lower respiratory infections	Chapter XIII Diseases of the musculoskeletal system and connective tissue	Chapter X Diseases of the respiratory system	0.0187846
Arthrosis	Unspecified acute lower respiratory infection	Chapter XIII Diseases of the musculoskeletal system and connective tissue	Chapter X Diseases of the respiratory system	0.000216419
Arthrosis	Depression or dysthymia	Chapter XIII Diseases of the musculoskeletal system and connective tissue	Chapter V Mental and behavioural disorders	-0.00871772
Arthrosis	Urolithiasis	Chapter XIII Diseases of the musculoskeletal system and connective tissue	Chapter XIV Diseases of the genitourinary system	0.0129351
Arthrosis	Unstable angina pectoris	Chapter XIII Diseases of the musculoskeletal system and connective tissue	Chapter IX Diseases of the circulatory system	-0.0199637
Artrosis, including avohilmo	Gastrointestinal diseases	Chapter XIII Diseases of the musculoskeletal system and connective tissue	Chapter XI Diseases of the digestive system	0.0371594
Artrosis, including avohilmo	Genitourinary diseases	Chapter XIII Diseases of the musculoskeletal system and connective tissue	Chapter XIV Diseases of the genitourinary system	0.0313669
Artrosis, including avohilmo	Diseases of the musculoskeletal system and connective tissue	Chapter XIII Diseases of the musculoskeletal system and connective tissue	Chapter XIII Diseases of the musculoskeletal system and connective tissue	0.253691
Artrosis, including avohilmo	Death due to cardiac causes	Chapter XIII Diseases of the musculoskeletal system and connective tissue	Chapter IX Diseases of the circulatory system	0.0870653
Artrosis, including avohilmo	Arthropathies	Chapter XIII Diseases of the musculoskeletal system and connective tissue	Chapter XIII Diseases of the musculoskeletal system and connective tissue	0.583159
Artrosis, including avohilmo	Hypertension	Chapter XIII Diseases of the musculoskeletal system and connective tissue	Chapter IX Diseases of the circulatory system	0.113957
Artrosis, including avohilmo	Noninflammatory disorders of female genital tract	Chapter XIII Diseases of the musculoskeletal system and connective tissue	Chapter XIV Diseases of the genitourinary system	0.0094238
Artrosis, including avohilmo	Hypertension, essential	Chapter XIII Diseases of the musculoskeletal system and connective tissue	Chapter IX Diseases of the circulatory system	0.113826
Artrosis, including avohilmo	Diseases of oesophagus, stomach and duodenum	Chapter XIII Diseases of the musculoskeletal system and connective tissue	Chapter XI Diseases of the digestive system	0.0446519
Artrosis, including avohilmo	Diseases of the respiratory system	Chapter XIII Diseases of the musculoskeletal system and connective tissue	Chapter X Diseases of the respiratory system	0.0488744
Artrosis, including avohilmo	Other diseases of intestines	Chapter XIII Diseases of the musculoskeletal system and connective tissue	Chapter XI Diseases of the digestive system	0.0437972
Artrosis, including avohilmo	Hernia	Chapter XIII Diseases of the musculoskeletal system and connective tissue	Chapter XI Diseases of the digestive system	0.0132798
Artrosis, including avohilmo	Diseases of the skin and subcutaneous tissue	Chapter XIII Diseases of the musculoskeletal system and connective tissue	Chapter XII Diseases of the skin and subcutaneous tissue	0.00985285
Artrosis, including avohilmo	Neurological diseases	Chapter XIII Diseases of the musculoskeletal system and connective tissue	Chapter VI Diseases of the nervous system	0.000535615
Artrosis, including avohilmo	Other joint disorders	Chapter XIII Diseases of the musculoskeletal system and connective tissue	Chapter XIII Diseases of the musculoskeletal system and connective tissue	0.389924
Artrosis, including avohilmo	Soft tissue disorders	Chapter XIII Diseases of the musculoskeletal system and connective tissue	Chapter XIII Diseases of the musculoskeletal system and connective tissue	0.0837593
Artrosis, including avohilmo	Ischaemic heart disease, wide definition	Chapter XIII Diseases of the musculoskeletal system and connective tissue	Chapter IX Diseases of the circulatory system	0.00171246
Artrosis, including avohilmo	Metabolic disorders	Chapter XIII Diseases of the musculoskeletal system and connective tissue	Chapter IV Endocrine, nutritional and metabolic diseases	0.0647801
Artrosis, including avohilmo	Arthrosis	Chapter XIII Diseases of the musculoskeletal system and connective tissue	Chapter XIII Diseases of the musculoskeletal system and connective tissue	0.843959
Artrosis, including avohilmo	Other diseases of urinary system	Chapter XIII Diseases of the musculoskeletal system and connective tissue	Chapter XIV Diseases of the genitourinary system	0.0545336
Artrosis, including avohilmo	Chronic lower respiratory diseases	Chapter XIII Diseases of the musculoskeletal system and connective tissue	Chapter X Diseases of the respiratory system	0.0739695
Artrosis, including avohilmo	Disorders of lipoprotein metabolism and other lipidaemias	Chapter XIII Diseases of the musculoskeletal system and connective tissue	Chapter IV Endocrine, nutritional and metabolic diseases	0.0708045
Artrosis, including avohilmo	Coronary atherosclerosis	Chapter XIII Diseases of the musculoskeletal system and connective tissue	Chapter IX Diseases of the circulatory system	-0.000270955
Artrosis, including avohilmo	Dorsopathies	Chapter XIII Diseases of the musculoskeletal system and connective tissue	Chapter XIII Diseases of the musculoskeletal system and connective tissue	0.0919449
Artrosis, including avohilmo	Pure hypercholesterolaemia	Chapter XIII Diseases of the musculoskeletal system and connective tissue	Chapter IV Endocrine, nutritional and metabolic diseases	-0.00506029
Artrosis, including avohilmo	Certain infectious and parasitic diseases	Chapter XIII Diseases of the musculoskeletal system and connective tissue	Chapter I Certain infectious and parasitic diseases	0.00502835
Artrosis, including avohilmo	Other diseases of anus and rectum	Chapter XIII Diseases of the musculoskeletal system and connective tissue	Chapter XI Diseases of the digestive system	0.0375878
Artrosis, including avohilmo	Diaphragmatic hernia	Chapter XIII Diseases of the musculoskeletal system and connective tissue	Chapter XI Diseases of the digestive system	0.0115431
Artrosis, including avohilmo	Asthma, hospital admissions , main diagnosis only	Chapter XIII Diseases of the musculoskeletal system and connective tissue	Chapter X Diseases of the respiratory system	0.0742931
Artrosis, including avohilmo	Asthma	Chapter XIII Diseases of the musculoskeletal system and connective tissue	Chapter X Diseases of the respiratory system	0.0832661
Artrosis, including avohilmo	Asthma, excluding more controls	Chapter XIII Diseases of the musculoskeletal system and connective tissue	Chapter X Diseases of the respiratory system	0.085593
Artrosis, including avohilmo	Asthma, unspecified (mode)	Chapter XIII Diseases of the musculoskeletal system and connective tissue	Chapter X Diseases of the respiratory system	0.0830283
Artrosis, including avohilmo	Other gastritis (incl. Duodenitis)	Chapter XIII Diseases of the musculoskeletal system and connective tissue	Chapter XI Diseases of the digestive system	0.0458932
Artrosis, including avohilmo	Diseases of the blood and blood-forming organs and certain disorders involving the immune mechanism	Chapter XIII Diseases of the musculoskeletal system and connective tissue	Chapter III Diseases of the blood and blood-forming organs and certain disorders involving the immune mechanism	0.0417002
Artrosis, including avohilmo	Implicit Sepsis	Chapter XIII Diseases of the musculoskeletal system and connective tissue	Chapter I Certain infectious and parasitic diseases	0.0111422
Artrosis, including avohilmo	Noninfective enteritis and colitis	Chapter XIII Diseases of the musculoskeletal system and connective tissue	Chapter XI Diseases of the digestive system	-0.00487511
Artrosis, including avohilmo	Other dorsopathies, not elsewhere classified	Chapter XIII Diseases of the musculoskeletal system and connective tissue	Chapter XIII Diseases of the musculoskeletal system and connective tissue	0.0828116
Artrosis, including avohilmo	Angina pectoris	Chapter XIII Diseases of the musculoskeletal system and connective tissue	Chapter IX Diseases of the circulatory system	-0.00750371
Artrosis, including avohilmo	Gastro-oesophageal reflux disease	Chapter XIII Diseases of the musculoskeletal system and connective tissue	Chapter XI Diseases of the digestive system	0.00477806
Artrosis, including avohilmo	Other disorders of urethra and urinary system	Chapter XIII Diseases of the musculoskeletal system and connective tissue	Chapter XIV Diseases of the genitourinary system	0.0526922
Artrosis, including avohilmo	Excessive, frequent and irregular menstruation	Chapter XIII Diseases of the musculoskeletal system and connective tissue	Chapter XIV Diseases of the genitourinary system	0.00291593
Artrosis, including avohilmo	Nerve, nerve root and plexus disorders	Chapter XIII Diseases of the musculoskeletal system and connective tissue	Chapter VI Diseases of the nervous system	-0.00923268
Artrosis, including avohilmo	Any mental disorder	Chapter XIII Diseases of the musculoskeletal system and connective tissue	Chapter V Mental and behavioural disorders	0.0419581
Artrosis, including avohilmo	Diseases of male genital organs	Chapter XIII Diseases of the musculoskeletal system and connective tissue	Chapter XIV Diseases of the genitourinary system	0.0357407
Artrosis, including avohilmo	Disorders of gallbladder, biliary tract and pancreas	Chapter XIII Diseases of the musculoskeletal system and connective tissue	Chapter XI Diseases of the digestive system	0.0541412
Artrosis, including avohilmo	Other noninfective gastroenteritis and colitis	Chapter XIII Diseases of the musculoskeletal system and connective tissue	Chapter XI Diseases of the digestive system	-0.00500747
Artrosis, including avohilmo	Noninfectious colitis NAS	Chapter XIII Diseases of the musculoskeletal system and connective tissue	Chapter XI Diseases of the digestive system	-0.00569385
Artrosis, including avohilmo	Other diseases of upper respiratory tract	Chapter XIII Diseases of the musculoskeletal system and connective tissue	Chapter X Diseases of the respiratory system	-0.00324947
Artrosis, including avohilmo	Diverticular disease of intestine	Chapter XIII Diseases of the musculoskeletal system and connective tissue	Chapter XI Diseases of the digestive system	-0.0127132
Artrosis, including avohilmo	Falls/tendency to fall	Chapter XIII Diseases of the musculoskeletal system and connective tissue	Chapter VI Diseases of the nervous system	2.9806e-05
Artrosis, including avohilmo	Inguinal hernia	Chapter XIII Diseases of the musculoskeletal system and connective tissue	Chapter XI Diseases of the digestive system	0.00675972
Artrosis, including avohilmo	Complications of labour and delivery	Chapter XIII Diseases of the musculoskeletal system and connective tissue	Chapter XV Pregnancy, childbirth and the puerperium	-0.016
Artrosis, including avohilmo	Other disorders of skin and subcutaneous tissue	Chapter XIII Diseases of the musculoskeletal system and connective tissue	Chapter XII Diseases of the skin and subcutaneous tissue	0.0128951
Artrosis, including avohilmo	Type 2 diabetes	Chapter XIII Diseases of the musculoskeletal system and connective tissue	Chapter IV Endocrine, nutritional and metabolic diseases	-0.00915598
Artrosis, including avohilmo	Disorders of the thyroid gland	Chapter XIII Diseases of the musculoskeletal system and connective tissue	Chapter IV Endocrine, nutritional and metabolic diseases	0.0101131
Artrosis, including avohilmo	Type 2 diabetes without complications	Chapter XIII Diseases of the musculoskeletal system and connective tissue	Chapter IV Endocrine, nutritional and metabolic diseases	0.0623628
Artrosis, including avohilmo	Gonarthrosis	Chapter XIII Diseases of the musculoskeletal system and connective tissue	Chapter XIII Diseases of the musculoskeletal system and connective tissue	0.789811
Artrosis, including avohilmo	Cholelithiasis	Chapter XIII Diseases of the musculoskeletal system and connective tissue	Chapter XI Diseases of the digestive system	0.0504001
Artrosis, including avohilmo	Leiomyoma of uterus	Chapter XIII Diseases of the musculoskeletal system and connective tissue	Chapter II Neoplasms	-0.00654291
Artrosis, including avohilmo	Internal derangement of knee	Chapter XIII Diseases of the musculoskeletal system and connective tissue	Chapter XIII Diseases of the musculoskeletal system and connective tissue	0.4824
Artrosis, including avohilmo	Episodal and paroxysmal disorders	Chapter XIII Diseases of the musculoskeletal system and connective tissue	Chapter VI Diseases of the nervous system	0.0407586
Artrosis, including avohilmo	Major coronary heart disease event	Chapter XIII Diseases of the musculoskeletal system and connective tissue	Chapter IX Diseases of the circulatory system	0.0490551
Artrosis, including avohilmo	Polyp of the female genital tract	Chapter XIII Diseases of the musculoskeletal system and connective tissue	Chapter XIV Diseases of the genitourinary system	0.0164794
Artrosis, including avohilmo	Varicose veins	Chapter XIII Diseases of the musculoskeletal system and connective tissue	Chapter IX Diseases of the circulatory system	-0.0029875
Artrosis, including avohilmo	Polyarthropathies	Chapter XIII Diseases of the musculoskeletal system and connective tissue	Chapter XIII Diseases of the musculoskeletal system and connective tissue	0.424529
Artrosis, including avohilmo	Condition for Implicit Sepsis (Organ dysfunction codes)	Chapter XIII Diseases of the musculoskeletal system and connective tissue	Chapter I Certain infectious and parasitic diseases	-0.00601565
Artrosis, including avohilmo	Disorders of skin appendages	Chapter XIII Diseases of the musculoskeletal system and connective tissue	Chapter XII Diseases of the skin and subcutaneous tissue	0.0126361
Artrosis, including avohilmo	Postmenopausal bleeding	Chapter XIII Diseases of the musculoskeletal system and connective tissue	Chapter XIV Diseases of the genitourinary system	0.0561547
Artrosis, including avohilmo	Other soft tissue disorders, not elsewhere classified	Chapter XIII Diseases of the musculoskeletal system and connective tissue	Chapter XIII Diseases of the musculoskeletal system and connective tissue	0.0647189
Artrosis, including avohilmo	Atrial fibrillation and flutter	Chapter XIII Diseases of the musculoskeletal system and connective tissue	Chapter IX Diseases of the circulatory system	-0.0090877
Artrosis, including avohilmo	Menorrhagia	Chapter XIII Diseases of the musculoskeletal system and connective tissue	Chapter XIV Diseases of the genitourinary system	0.00675083
Artrosis, including avohilmo	Maternal care related to the fetus and amniotic cavity and possible delivery problems	Chapter XIII Diseases of the musculoskeletal system and connective tissue	Chapter XV Pregnancy, childbirth and the puerperium	-0.0187414
Artrosis, including avohilmo	Functional dyspepsia	Chapter XIII Diseases of the musculoskeletal system and connective tissue	Chapter XI Diseases of the digestive system	0.0350947
Artrosis, including avohilmo	Diseases of oral cavity, salivary glands and jaws	Chapter XIII Diseases of the musculoskeletal system and connective tissue	Chapter XI Diseases of the digestive system	0.0297884
Artrosis, including avohilmo	Meniscus derangement	Chapter XIII Diseases of the musculoskeletal system and connective tissue	Chapter XIII Diseases of the musculoskeletal system and connective tissue	0.495992
Artrosis, including avohilmo	Bacterial, viral and other infectious agents	Chapter XIII Diseases of the musculoskeletal system and connective tissue	Chapter I Certain infectious and parasitic diseases	-0.00284999
Artrosis, including avohilmo	Other cataract	Chapter XIII Diseases of the musculoskeletal system and connective tissue	Chapter VII Diseases of the eye, adnexa, ear and mastoid process	-0.00256448
Artrosis, including avohilmo	Female genital prolapse	Chapter XIII Diseases of the musculoskeletal system and connective tissue	Chapter XIV Diseases of the genitourinary system	0.0156729
Artrosis, including avohilmo	Other arthrosis	Chapter XIII Diseases of the musculoskeletal system and connective tissue	Chapter XIII Diseases of the musculoskeletal system and connective tissue	0.693083
Artrosis, including avohilmo	Infections of the skin and subcutaneous tissue	Chapter XIII Diseases of the musculoskeletal system and connective tissue	Chapter XII Diseases of the skin and subcutaneous tissue	0.00202066
Artrosis, including avohilmo	Diseases of vocal cords and larynx+other diseases of upper respiratory tract, no elsewhere classified	Chapter XIII Diseases of the musculoskeletal system and connective tissue	Chapter X Diseases of the respiratory system	0.000958435
Artrosis, including avohilmo	Osteopathies and chondropathies	Chapter XIII Diseases of the musculoskeletal system and connective tissue	Chapter XIII Diseases of the musculoskeletal system and connective tissue	0.0194539
Artrosis, including avohilmo	Carpal tunnel syndrome	Chapter XIII Diseases of the musculoskeletal system and connective tissue	Chapter VI Diseases of the nervous system	0.0520284
Artrosis, including avohilmo	Follicular cysts of skin and subcutaneous tissue	Chapter XIII Diseases of the musculoskeletal system and connective tissue	Chapter XII Diseases of the skin and subcutaneous tissue	0.00364341
Artrosis, including avohilmo	Disorders of eyelid, lacrimal system and orbit	Chapter XIII Diseases of the musculoskeletal system and connective tissue	Chapter VII Diseases of the eye, adnexa, ear and mastoid process	0.02268
Artrosis, including avohilmo	Other anaemias	Chapter XIII Diseases of the musculoskeletal system and connective tissue	Chapter III Diseases of the blood and blood-forming organs and certain disorders involving the immune mechanism	0.00610349
Artrosis, including avohilmo	Other and unspecified anaemias	Chapter XIII Diseases of the musculoskeletal system and connective tissue	Chapter III Diseases of the blood and blood-forming organs and certain disorders involving the immune mechanism	0.0346805
Artrosis, including avohilmo	Oesophagitis	Chapter XIII Diseases of the musculoskeletal system and connective tissue	Chapter XI Diseases of the digestive system	0.0256018
Artrosis, including avohilmo	Malignant neoplasm of breast, excluding all cancers (controls excluding all cancers)	Chapter XIII Diseases of the musculoskeletal system and connective tissue	Chapter II Neoplasms	-0.00489342
Artrosis, including avohilmo	Benign neoplasm of colon, rectum, anus and anal canal	Chapter XIII Diseases of the musculoskeletal system and connective tissue	Chapter II Neoplasms	-0.00100072
Artrosis, including avohilmo	Perineal laceration during delivery	Chapter XIII Diseases of the musculoskeletal system and connective tissue	Chapter XV Pregnancy, childbirth and the puerperium	-0.0237651
Artrosis, including avohilmo	Mood disorders, excluding more controls	Chapter XIII Diseases of the musculoskeletal system and connective tissue	Chapter V Mental and behavioural disorders	-0.00937211
Artrosis, including avohilmo	Diseases of the digestive system	Chapter XIII Diseases of the musculoskeletal system and connective tissue	Chapter XI Diseases of the digestive system	0.0215036
Artrosis, including avohilmo	Disorders of synovium and tendon	Chapter XIII Diseases of the musculoskeletal system and connective tissue	Chapter XIII Diseases of the musculoskeletal system and connective tissue	0.00267068
Artrosis, including avohilmo	Low back pain	Chapter XIII Diseases of the musculoskeletal system and connective tissue	Chapter XIII Diseases of the musculoskeletal system and connective tissue	0.0583147
Artrosis, including avohilmo	Myocardial infarction, strict	Chapter XIII Diseases of the musculoskeletal system and connective tissue	Chapter IX Diseases of the circulatory system	0.0549273
Artrosis, including avohilmo	Spondylopathies	Chapter XIII Diseases of the musculoskeletal system and connective tissue	Chapter XIII Diseases of the musculoskeletal system and connective tissue	0.0796965
Artrosis, including avohilmo	Benign lipomatous neoplasm	Chapter XIII Diseases of the musculoskeletal system and connective tissue	Chapter II Neoplasms	0.0135204
Artrosis, including avohilmo	Other functional intestinal disorders	Chapter XIII Diseases of the musculoskeletal system and connective tissue	Chapter XI Diseases of the digestive system	0.0365804
Artrosis, including avohilmo	Other bacterial agents as the cause of diseases classified to other chapters	Chapter XIII Diseases of the musculoskeletal system and connective tissue	Chapter I Certain infectious and parasitic diseases	0.0410466
Artrosis, including avohilmo	Hyperplasia of prostate	Chapter XIII Diseases of the musculoskeletal system and connective tissue	Chapter XIV Diseases of the genitourinary system	0.0375273
Artrosis, including avohilmo	Depression	Chapter XIII Diseases of the musculoskeletal system and connective tissue	Chapter V Mental and behavioural disorders	-0.00441335
Artrosis, including avohilmo	Coxarthrosis	Chapter XIII Diseases of the musculoskeletal system and connective tissue	Chapter XIII Diseases of the musculoskeletal system and connective tissue	0.709036
Artrosis, including avohilmo	Pain in joint	Chapter XIII Diseases of the musculoskeletal system and connective tissue	Chapter XIII Diseases of the musculoskeletal system and connective tissue	0.0819887
Artrosis, including avohilmo	Other disorders of bladder	Chapter XIII Diseases of the musculoskeletal system and connective tissue	Chapter XIV Diseases of the genitourinary system	0.0459254
Artrosis, including avohilmo	Inflammatory diseases of female pelvic organs	Chapter XIII Diseases of the musculoskeletal system and connective tissue	Chapter XIV Diseases of the genitourinary system	-0.000304148
Artrosis, including avohilmo	Gastroduodenal ulcer	Chapter XIII Diseases of the musculoskeletal system and connective tissue	Chapter XI Diseases of the digestive system	0.00508675
Artrosis, including avohilmo	Other diseases of intestine	Chapter XIII Diseases of the musculoskeletal system and connective tissue	Chapter XI Diseases of the digestive system	0.0224757
Artrosis, including avohilmo	Squamous cell neoplasms and carcinomas of the skin, excluding all cancers (controls excluding all cancers)	Chapter XIII Diseases of the musculoskeletal system and connective tissue	Chapter II Neoplasms	0.0318663
Artrosis, including avohilmo	Other malignant neoplasms of skin (=non-melanoma skin cancer), excluding all cancers (controls excluding all cancers)	Chapter XIII Diseases of the musculoskeletal system and connective tissue	Chapter II Neoplasms	0.00122544
Artrosis, including avohilmo	Shoulder lesions	Chapter XIII Diseases of the musculoskeletal system and connective tissue	Chapter XIII Diseases of the musculoskeletal system and connective tissue	-0.00366822
Artrosis, including avohilmo	Renal tubulo-interstitial diseases	Chapter XIII Diseases of the musculoskeletal system and connective tissue	Chapter XIV Diseases of the genitourinary system	-0.00995255
Artrosis, including avohilmo	Constipation	Chapter XIII Diseases of the musculoskeletal system and connective tissue	Chapter XI Diseases of the digestive system	0.0229797
Artrosis, including avohilmo	Cellulitis	Chapter XIII Diseases of the musculoskeletal system and connective tissue	Chapter XII Diseases of the skin and subcutaneous tissue	0.00845952
Artrosis, including avohilmo	Other acute lower respiratory infections	Chapter XIII Diseases of the musculoskeletal system and connective tissue	Chapter X Diseases of the respiratory system	0.0167532
Artrosis, including avohilmo	Unspecified acute lower respiratory infection	Chapter XIII Diseases of the musculoskeletal system and connective tissue	Chapter X Diseases of the respiratory system	-0.00137945
Artrosis, including avohilmo	Depression or dysthymia	Chapter XIII Diseases of the musculoskeletal system and connective tissue	Chapter V Mental and behavioural disorders	-0.0140634
Artrosis, including avohilmo	Urolithiasis	Chapter XIII Diseases of the musculoskeletal system and connective tissue	Chapter XIV Diseases of the genitourinary system	0.00653993
Artrosis, including avohilmo	Unstable angina pectoris	Chapter XIII Diseases of the musculoskeletal system and connective tissue	Chapter IX Diseases of the circulatory system	-0.0212892
Other diseases of urinary system	Gastrointestinal diseases	Chapter XIV Diseases of the genitourinary system	Chapter XI Diseases of the digestive system	0.0503593
Other diseases of urinary system	Genitourinary diseases	Chapter XIV Diseases of the genitourinary system	Chapter XIV Diseases of the genitourinary system	0.19866
Other diseases of urinary system	Diseases of the musculoskeletal system and connective tissue	Chapter XIV Diseases of the genitourinary system	Chapter XIII Diseases of the musculoskeletal system and connective tissue	0.0538934
Other diseases of urinary system	Death due to cardiac causes	Chapter XIV Diseases of the genitourinary system	Chapter IX Diseases of the circulatory system	0.0615146
Other diseases of urinary system	Arthropathies	Chapter XIV Diseases of the genitourinary system	Chapter XIII Diseases of the musculoskeletal system and connective tissue	0.0547376
Other diseases of urinary system	Hypertension	Chapter XIV Diseases of the genitourinary system	Chapter IX Diseases of the circulatory system	0.0663724
Other diseases of urinary system	Noninflammatory disorders of female genital tract	Chapter XIV Diseases of the genitourinary system	Chapter XIV Diseases of the genitourinary system	0.0627209
Other diseases of urinary system	Hypertension, essential	Chapter XIV Diseases of the genitourinary system	Chapter IX Diseases of the circulatory system	0.0663013
Other diseases of urinary system	Diseases of oesophagus, stomach and duodenum	Chapter XIV Diseases of the genitourinary system	Chapter XI Diseases of the digestive system	0.0468613
Other diseases of urinary system	Diseases of the respiratory system	Chapter XIV Diseases of the genitourinary system	Chapter X Diseases of the respiratory system	0.0503042
Other diseases of urinary system	Other diseases of intestines	Chapter XIV Diseases of the genitourinary system	Chapter XI Diseases of the digestive system	0.0486449
Other diseases of urinary system	Hernia	Chapter XIV Diseases of the genitourinary system	Chapter XI Diseases of the digestive system	0.0194973
Other diseases of urinary system	Diseases of the skin and subcutaneous tissue	Chapter XIV Diseases of the genitourinary system	Chapter XII Diseases of the skin and subcutaneous tissue	0.0194116
Other diseases of urinary system	Neurological diseases	Chapter XIV Diseases of the genitourinary system	Chapter VI Diseases of the nervous system	0.0119001
Other diseases of urinary system	Other joint disorders	Chapter XIV Diseases of the genitourinary system	Chapter XIII Diseases of the musculoskeletal system and connective tissue	0.0459995
Other diseases of urinary system	Soft tissue disorders	Chapter XIV Diseases of the genitourinary system	Chapter XIII Diseases of the musculoskeletal system and connective tissue	0.0324745
Other diseases of urinary system	Ischaemic heart disease, wide definition	Chapter XIV Diseases of the genitourinary system	Chapter IX Diseases of the circulatory system	0.0125671
Other diseases of urinary system	Metabolic disorders	Chapter XIV Diseases of the genitourinary system	Chapter IV Endocrine, nutritional and metabolic diseases	0.0493982
Other diseases of urinary system	Arthrosis	Chapter XIV Diseases of the genitourinary system	Chapter XIII Diseases of the musculoskeletal system and connective tissue	0.0577363
Other diseases of urinary system	Artrosis, including avohilmo	Chapter XIV Diseases of the genitourinary system	Chapter XIII Diseases of the musculoskeletal system and connective tissue	0.0545336
Other diseases of urinary system	Chronic lower respiratory diseases	Chapter XIV Diseases of the genitourinary system	Chapter X Diseases of the respiratory system	0.0520102
Other diseases of urinary system	Disorders of lipoprotein metabolism and other lipidaemias	Chapter XIV Diseases of the genitourinary system	Chapter IV Endocrine, nutritional and metabolic diseases	0.0486091
Other diseases of urinary system	Coronary atherosclerosis	Chapter XIV Diseases of the genitourinary system	Chapter IX Diseases of the circulatory system	0.0119855
Other diseases of urinary system	Dorsopathies	Chapter XIV Diseases of the genitourinary system	Chapter XIII Diseases of the musculoskeletal system and connective tissue	0.0542424
Other diseases of urinary system	Pure hypercholesterolaemia	Chapter XIV Diseases of the genitourinary system	Chapter IV Endocrine, nutritional and metabolic diseases	0.016758
Other diseases of urinary system	Certain infectious and parasitic diseases	Chapter XIV Diseases of the genitourinary system	Chapter I Certain infectious and parasitic diseases	0.0356898
Other diseases of urinary system	Other diseases of anus and rectum	Chapter XIV Diseases of the genitourinary system	Chapter XI Diseases of the digestive system	0.0365562
Other diseases of urinary system	Diaphragmatic hernia	Chapter XIV Diseases of the genitourinary system	Chapter XI Diseases of the digestive system	0.0102832
Other diseases of urinary system	Asthma, hospital admissions , main diagnosis only	Chapter XIV Diseases of the genitourinary system	Chapter X Diseases of the respiratory system	0.0521478
Other diseases of urinary system	Asthma	Chapter XIV Diseases of the genitourinary system	Chapter X Diseases of the respiratory system	0.0570096
Other diseases of urinary system	Asthma, excluding more controls	Chapter XIV Diseases of the genitourinary system	Chapter X Diseases of the respiratory system	0.0560369
Other diseases of urinary system	Asthma, unspecified (mode)	Chapter XIV Diseases of the genitourinary system	Chapter X Diseases of the respiratory system	0.055923
Other diseases of urinary system	Other gastritis (incl. Duodenitis)	Chapter XIV Diseases of the genitourinary system	Chapter XI Diseases of the digestive system	0.0347581
Other diseases of urinary system	Diseases of the blood and blood-forming organs and certain disorders involving the immune mechanism	Chapter XIV Diseases of the genitourinary system	Chapter III Diseases of the blood and blood-forming organs and certain disorders involving the immune mechanism	0.0362011
Other diseases of urinary system	Implicit Sepsis	Chapter XIV Diseases of the genitourinary system	Chapter I Certain infectious and parasitic diseases	0.119985
Other diseases of urinary system	Noninfective enteritis and colitis	Chapter XIV Diseases of the genitourinary system	Chapter XI Diseases of the digestive system	0.00913287
Other diseases of urinary system	Other dorsopathies, not elsewhere classified	Chapter XIV Diseases of the genitourinary system	Chapter XIII Diseases of the musculoskeletal system and connective tissue	0.0518813
Other diseases of urinary system	Angina pectoris	Chapter XIV Diseases of the genitourinary system	Chapter IX Diseases of the circulatory system	0.00458926
Other diseases of urinary system	Gastro-oesophageal reflux disease	Chapter XIV Diseases of the genitourinary system	Chapter XI Diseases of the digestive system	0.000180263
Other diseases of urinary system	Other disorders of urethra and urinary system	Chapter XIV Diseases of the genitourinary system	Chapter XIV Diseases of the genitourinary system	0.966088
Other diseases of urinary system	Excessive, frequent and irregular menstruation	Chapter XIV Diseases of the genitourinary system	Chapter XIV Diseases of the genitourinary system	0.0299886
Other diseases of urinary system	Nerve, nerve root and plexus disorders	Chapter XIV Diseases of the genitourinary system	Chapter VI Diseases of the nervous system	0.00438467
Other diseases of urinary system	Any mental disorder	Chapter XIV Diseases of the genitourinary system	Chapter V Mental and behavioural disorders	0.0311733
Other diseases of urinary system	Diseases of male genital organs	Chapter XIV Diseases of the genitourinary system	Chapter XIV Diseases of the genitourinary system	0.0733571
Other diseases of urinary system	Disorders of gallbladder, biliary tract and pancreas	Chapter XIV Diseases of the genitourinary system	Chapter XI Diseases of the digestive system	0.0294464
Other diseases of urinary system	Other noninfective gastroenteritis and colitis	Chapter XIV Diseases of the genitourinary system	Chapter XI Diseases of the digestive system	0.0115307
Other diseases of urinary system	Noninfectious colitis NAS	Chapter XIV Diseases of the genitourinary system	Chapter XI Diseases of the digestive system	0.00812652
Other diseases of urinary system	Other diseases of upper respiratory tract	Chapter XIV Diseases of the genitourinary system	Chapter X Diseases of the respiratory system	0.00354385
Other diseases of urinary system	Diverticular disease of intestine	Chapter XIV Diseases of the genitourinary system	Chapter XI Diseases of the digestive system	0.00320148
Other diseases of urinary system	Falls/tendency to fall	Chapter XIV Diseases of the genitourinary system	Chapter VI Diseases of the nervous system	0.00298835
Other diseases of urinary system	Inguinal hernia	Chapter XIV Diseases of the genitourinary system	Chapter XI Diseases of the digestive system	0.0148564
Other diseases of urinary system	Complications of labour and delivery	Chapter XIV Diseases of the genitourinary system	Chapter XV Pregnancy, childbirth and the puerperium	-0.00749121
Other diseases of urinary system	Other disorders of skin and subcutaneous tissue	Chapter XIV Diseases of the genitourinary system	Chapter XII Diseases of the skin and subcutaneous tissue	0.0207305
Other diseases of urinary system	Type 2 diabetes	Chapter XIV Diseases of the genitourinary system	Chapter IV Endocrine, nutritional and metabolic diseases	-0.00341766
Other diseases of urinary system	Disorders of the thyroid gland	Chapter XIV Diseases of the genitourinary system	Chapter IV Endocrine, nutritional and metabolic diseases	0.0151572
Other diseases of urinary system	Type 2 diabetes without complications	Chapter XIV Diseases of the genitourinary system	Chapter IV Endocrine, nutritional and metabolic diseases	0.0408488
Other diseases of urinary system	Gonarthrosis	Chapter XIV Diseases of the genitourinary system	Chapter XIII Diseases of the musculoskeletal system and connective tissue	0.044233
Other diseases of urinary system	Cholelithiasis	Chapter XIV Diseases of the genitourinary system	Chapter XI Diseases of the digestive system	0.0260455
Other diseases of urinary system	Leiomyoma of uterus	Chapter XIV Diseases of the genitourinary system	Chapter II Neoplasms	0.00624668
Other diseases of urinary system	Internal derangement of knee	Chapter XIV Diseases of the genitourinary system	Chapter XIII Diseases of the musculoskeletal system and connective tissue	0.0312425
Other diseases of urinary system	Episodal and paroxysmal disorders	Chapter XIV Diseases of the genitourinary system	Chapter VI Diseases of the nervous system	0.0303947
Other diseases of urinary system	Major coronary heart disease event	Chapter XIV Diseases of the genitourinary system	Chapter IX Diseases of the circulatory system	0.034248
Other diseases of urinary system	Polyp of the female genital tract	Chapter XIV Diseases of the genitourinary system	Chapter XIV Diseases of the genitourinary system	0.0192951
Other diseases of urinary system	Varicose veins	Chapter XIV Diseases of the genitourinary system	Chapter IX Diseases of the circulatory system	0.0141484
Other diseases of urinary system	Polyarthropathies	Chapter XIV Diseases of the genitourinary system	Chapter XIII Diseases of the musculoskeletal system and connective tissue	0.0437947
Other diseases of urinary system	Condition for Implicit Sepsis (Organ dysfunction codes)	Chapter XIV Diseases of the genitourinary system	Chapter I Certain infectious and parasitic diseases	0.00839111
Other diseases of urinary system	Disorders of skin appendages	Chapter XIV Diseases of the genitourinary system	Chapter XII Diseases of the skin and subcutaneous tissue	0.0172258
Other diseases of urinary system	Postmenopausal bleeding	Chapter XIV Diseases of the genitourinary system	Chapter XIV Diseases of the genitourinary system	0.0330814
Other diseases of urinary system	Other soft tissue disorders, not elsewhere classified	Chapter XIV Diseases of the genitourinary system	Chapter XIII Diseases of the musculoskeletal system and connective tissue	0.0248773
Other diseases of urinary system	Atrial fibrillation and flutter	Chapter XIV Diseases of the genitourinary system	Chapter IX Diseases of the circulatory system	-0.000860538
Other diseases of urinary system	Menorrhagia	Chapter XIV Diseases of the genitourinary system	Chapter XIV Diseases of the genitourinary system	0.0275942
Other diseases of urinary system	Maternal care related to the fetus and amniotic cavity and possible delivery problems	Chapter XIV Diseases of the genitourinary system	Chapter XV Pregnancy, childbirth and the puerperium	-0.00887113
Other diseases of urinary system	Functional dyspepsia	Chapter XIV Diseases of the genitourinary system	Chapter XI Diseases of the digestive system	0.0376324
Other diseases of urinary system	Diseases of oral cavity, salivary glands and jaws	Chapter XIV Diseases of the genitourinary system	Chapter XI Diseases of the digestive system	0.0256027
Other diseases of urinary system	Meniscus derangement	Chapter XIV Diseases of the genitourinary system	Chapter XIII Diseases of the musculoskeletal system and connective tissue	0.0311342
Other diseases of urinary system	Bacterial, viral and other infectious agents	Chapter XIV Diseases of the genitourinary system	Chapter I Certain infectious and parasitic diseases	0.0334153
Other diseases of urinary system	Other cataract	Chapter XIV Diseases of the genitourinary system	Chapter VII Diseases of the eye, adnexa, ear and mastoid process	0.0032422
Other diseases of urinary system	Female genital prolapse	Chapter XIV Diseases of the genitourinary system	Chapter XIV Diseases of the genitourinary system	0.0778704
Other diseases of urinary system	Other arthrosis	Chapter XIV Diseases of the genitourinary system	Chapter XIII Diseases of the musculoskeletal system and connective tissue	-0.0252755
Other diseases of urinary system	Infections of the skin and subcutaneous tissue	Chapter XIV Diseases of the genitourinary system	Chapter XII Diseases of the skin and subcutaneous tissue	0.000819221
Other diseases of urinary system	Diseases of vocal cords and larynx+other diseases of upper respiratory tract, no elsewhere classified	Chapter XIV Diseases of the genitourinary system	Chapter X Diseases of the respiratory system	0.000930592
Other diseases of urinary system	Osteopathies and chondropathies	Chapter XIV Diseases of the genitourinary system	Chapter XIII Diseases of the musculoskeletal system and connective tissue	0.0100549
Other diseases of urinary system	Carpal tunnel syndrome	Chapter XIV Diseases of the genitourinary system	Chapter VI Diseases of the nervous system	0.0233175
Other diseases of urinary system	Follicular cysts of skin and subcutaneous tissue	Chapter XIV Diseases of the genitourinary system	Chapter XII Diseases of the skin and subcutaneous tissue	0.00843858
Other diseases of urinary system	Disorders of eyelid, lacrimal system and orbit	Chapter XIV Diseases of the genitourinary system	Chapter VII Diseases of the eye, adnexa, ear and mastoid process	0.015733
Other diseases of urinary system	Other anaemias	Chapter XIV Diseases of the genitourinary system	Chapter III Diseases of the blood and blood-forming organs and certain disorders involving the immune mechanism	0.000225972
Other diseases of urinary system	Other and unspecified anaemias	Chapter XIV Diseases of the genitourinary system	Chapter III Diseases of the blood and blood-forming organs and certain disorders involving the immune mechanism	0.0323025
Other diseases of urinary system	Oesophagitis	Chapter XIV Diseases of the genitourinary system	Chapter XI Diseases of the digestive system	0.0298912
Other diseases of urinary system	Malignant neoplasm of breast, excluding all cancers (controls excluding all cancers)	Chapter XIV Diseases of the genitourinary system	Chapter II Neoplasms	0.00373255
Other diseases of urinary system	Benign neoplasm of colon, rectum, anus and anal canal	Chapter XIV Diseases of the genitourinary system	Chapter II Neoplasms	0.00763231
Other diseases of urinary system	Perineal laceration during delivery	Chapter XIV Diseases of the genitourinary system	Chapter XV Pregnancy, childbirth and the puerperium	-0.00919891
Other diseases of urinary system	Mood disorders, excluding more controls	Chapter XIV Diseases of the genitourinary system	Chapter V Mental and behavioural disorders	0.00141316
Other diseases of urinary system	Diseases of the digestive system	Chapter XIV Diseases of the genitourinary system	Chapter XI Diseases of the digestive system	0.0192705
Other diseases of urinary system	Disorders of synovium and tendon	Chapter XIV Diseases of the genitourinary system	Chapter XIII Diseases of the musculoskeletal system and connective tissue	-0.00368451
Other diseases of urinary system	Low back pain	Chapter XIV Diseases of the genitourinary system	Chapter XIII Diseases of the musculoskeletal system and connective tissue	0.0408999
Other diseases of urinary system	Myocardial infarction, strict	Chapter XIV Diseases of the genitourinary system	Chapter IX Diseases of the circulatory system	0.039292
Other diseases of urinary system	Spondylopathies	Chapter XIV Diseases of the genitourinary system	Chapter XIII Diseases of the musculoskeletal system and connective tissue	0.036679
Other diseases of urinary system	Benign lipomatous neoplasm	Chapter XIV Diseases of the genitourinary system	Chapter II Neoplasms	0.014339
Other diseases of urinary system	Other functional intestinal disorders	Chapter XIV Diseases of the genitourinary system	Chapter XI Diseases of the digestive system	0.0331758
Other diseases of urinary system	Other bacterial agents as the cause of diseases classified to other chapters	Chapter XIV Diseases of the genitourinary system	Chapter I Certain infectious and parasitic diseases	0.047008
Other diseases of urinary system	Hyperplasia of prostate	Chapter XIV Diseases of the genitourinary system	Chapter XIV Diseases of the genitourinary system	0.0843892
Other diseases of urinary system	Depression	Chapter XIV Diseases of the genitourinary system	Chapter V Mental and behavioural disorders	0.00630751
Other diseases of urinary system	Coxarthrosis	Chapter XIV Diseases of the genitourinary system	Chapter XIII Diseases of the musculoskeletal system and connective tissue	-0.0372414
Other diseases of urinary system	Pain in joint	Chapter XIV Diseases of the genitourinary system	Chapter XIII Diseases of the musculoskeletal system and connective tissue	0.0277227
Other diseases of urinary system	Other disorders of bladder	Chapter XIV Diseases of the genitourinary system	Chapter XIV Diseases of the genitourinary system	0.911387
Other diseases of urinary system	Inflammatory diseases of female pelvic organs	Chapter XIV Diseases of the genitourinary system	Chapter XIV Diseases of the genitourinary system	0.0146978
Other diseases of urinary system	Gastroduodenal ulcer	Chapter XIV Diseases of the genitourinary system	Chapter XI Diseases of the digestive system	-0.0144746
Other diseases of urinary system	Other diseases of intestine	Chapter XIV Diseases of the genitourinary system	Chapter XI Diseases of the digestive system	0.0192375
Other diseases of urinary system	Squamous cell neoplasms and carcinomas of the skin, excluding all cancers (controls excluding all cancers)	Chapter XIV Diseases of the genitourinary system	Chapter II Neoplasms	0.0225311
Other diseases of urinary system	Other malignant neoplasms of skin (=non-melanoma skin cancer), excluding all cancers (controls excluding all cancers)	Chapter XIV Diseases of the genitourinary system	Chapter II Neoplasms	-0.00314134
Other diseases of urinary system	Shoulder lesions	Chapter XIV Diseases of the genitourinary system	Chapter XIII Diseases of the musculoskeletal system and connective tissue	-0.00942697
Other diseases of urinary system	Renal tubulo-interstitial diseases	Chapter XIV Diseases of the genitourinary system	Chapter XIV Diseases of the genitourinary system	0.0278899
Other diseases of urinary system	Constipation	Chapter XIV Diseases of the genitourinary system	Chapter XI Diseases of the digestive system	0.0179804
Other diseases of urinary system	Cellulitis	Chapter XIV Diseases of the genitourinary system	Chapter XII Diseases of the skin and subcutaneous tissue	-0.00510887
Other diseases of urinary system	Other acute lower respiratory infections	Chapter XIV Diseases of the genitourinary system	Chapter X Diseases of the respiratory system	0.0263569
Other diseases of urinary system	Unspecified acute lower respiratory infection	Chapter XIV Diseases of the genitourinary system	Chapter X Diseases of the respiratory system	-0.00178993
Other diseases of urinary system	Depression or dysthymia	Chapter XIV Diseases of the genitourinary system	Chapter V Mental and behavioural disorders	0.000858139
Other diseases of urinary system	Urolithiasis	Chapter XIV Diseases of the genitourinary system	Chapter XIV Diseases of the genitourinary system	0.0213444
Other diseases of urinary system	Unstable angina pectoris	Chapter XIV Diseases of the genitourinary system	Chapter IX Diseases of the circulatory system	-0.0208293
Chronic lower respiratory diseases	Gastrointestinal diseases	Chapter X Diseases of the respiratory system	Chapter XI Diseases of the digestive system	0.0484646
Chronic lower respiratory diseases	Genitourinary diseases	Chapter X Diseases of the respiratory system	Chapter XIV Diseases of the genitourinary system	0.0369451
Chronic lower respiratory diseases	Diseases of the musculoskeletal system and connective tissue	Chapter X Diseases of the respiratory system	Chapter XIII Diseases of the musculoskeletal system and connective tissue	0.0594653
Chronic lower respiratory diseases	Death due to cardiac causes	Chapter X Diseases of the respiratory system	Chapter IX Diseases of the circulatory system	0.0693341
Chronic lower respiratory diseases	Arthropathies	Chapter X Diseases of the respiratory system	Chapter XIII Diseases of the musculoskeletal system and connective tissue	0.0659779
Chronic lower respiratory diseases	Hypertension	Chapter X Diseases of the respiratory system	Chapter IX Diseases of the circulatory system	0.0861258
Chronic lower respiratory diseases	Noninflammatory disorders of female genital tract	Chapter X Diseases of the respiratory system	Chapter XIV Diseases of the genitourinary system	0.010145
Chronic lower respiratory diseases	Hypertension, essential	Chapter X Diseases of the respiratory system	Chapter IX Diseases of the circulatory system	0.0886299
Chronic lower respiratory diseases	Diseases of oesophagus, stomach and duodenum	Chapter X Diseases of the respiratory system	Chapter XI Diseases of the digestive system	0.0558141
Chronic lower respiratory diseases	Diseases of the respiratory system	Chapter X Diseases of the respiratory system	Chapter X Diseases of the respiratory system	0.418585
Chronic lower respiratory diseases	Other diseases of intestines	Chapter X Diseases of the respiratory system	Chapter XI Diseases of the digestive system	0.055469
Chronic lower respiratory diseases	Hernia	Chapter X Diseases of the respiratory system	Chapter XI Diseases of the digestive system	0.021538
Chronic lower respiratory diseases	Diseases of the skin and subcutaneous tissue	Chapter X Diseases of the respiratory system	Chapter XII Diseases of the skin and subcutaneous tissue	0.0171505
Chronic lower respiratory diseases	Neurological diseases	Chapter X Diseases of the respiratory system	Chapter VI Diseases of the nervous system	0.00703876
Chronic lower respiratory diseases	Other joint disorders	Chapter X Diseases of the respiratory system	Chapter XIII Diseases of the musculoskeletal system and connective tissue	0.0500183
Chronic lower respiratory diseases	Soft tissue disorders	Chapter X Diseases of the respiratory system	Chapter XIII Diseases of the musculoskeletal system and connective tissue	0.0528451
Chronic lower respiratory diseases	Ischaemic heart disease, wide definition	Chapter X Diseases of the respiratory system	Chapter IX Diseases of the circulatory system	0.0277778
Chronic lower respiratory diseases	Metabolic disorders	Chapter X Diseases of the respiratory system	Chapter IV Endocrine, nutritional and metabolic diseases	0.0810191
Chronic lower respiratory diseases	Arthrosis	Chapter X Diseases of the respiratory system	Chapter XIII Diseases of the musculoskeletal system and connective tissue	0.0787309
Chronic lower respiratory diseases	Artrosis, including avohilmo	Chapter X Diseases of the respiratory system	Chapter XIII Diseases of the musculoskeletal system and connective tissue	0.0739695
Chronic lower respiratory diseases	Other diseases of urinary system	Chapter X Diseases of the respiratory system	Chapter XIV Diseases of the genitourinary system	0.0520102
Chronic lower respiratory diseases	Disorders of lipoprotein metabolism and other lipidaemias	Chapter X Diseases of the respiratory system	Chapter IV Endocrine, nutritional and metabolic diseases	0.0838638
Chronic lower respiratory diseases	Coronary atherosclerosis	Chapter X Diseases of the respiratory system	Chapter IX Diseases of the circulatory system	0.021889
Chronic lower respiratory diseases	Dorsopathies	Chapter X Diseases of the respiratory system	Chapter XIII Diseases of the musculoskeletal system and connective tissue	0.0690824
Chronic lower respiratory diseases	Pure hypercholesterolaemia	Chapter X Diseases of the respiratory system	Chapter IV Endocrine, nutritional and metabolic diseases	0.00558423
Chronic lower respiratory diseases	Certain infectious and parasitic diseases	Chapter X Diseases of the respiratory system	Chapter I Certain infectious and parasitic diseases	0.0216804
Chronic lower respiratory diseases	Other diseases of anus and rectum	Chapter X Diseases of the respiratory system	Chapter XI Diseases of the digestive system	0.046799
Chronic lower respiratory diseases	Diaphragmatic hernia	Chapter X Diseases of the respiratory system	Chapter XI Diseases of the digestive system	0.0113031
Chronic lower respiratory diseases	Asthma, hospital admissions , main diagnosis only	Chapter X Diseases of the respiratory system	Chapter X Diseases of the respiratory system	0.897741
Chronic lower respiratory diseases	Asthma	Chapter X Diseases of the respiratory system	Chapter X Diseases of the respiratory system	0.876794
Chronic lower respiratory diseases	Asthma, excluding more controls	Chapter X Diseases of the respiratory system	Chapter X Diseases of the respiratory system	0.876402
Chronic lower respiratory diseases	Asthma, unspecified (mode)	Chapter X Diseases of the respiratory system	Chapter X Diseases of the respiratory system	0.875938
Chronic lower respiratory diseases	Other gastritis (incl. Duodenitis)	Chapter X Diseases of the respiratory system	Chapter XI Diseases of the digestive system	0.0545163
Chronic lower respiratory diseases	Diseases of the blood and blood-forming organs and certain disorders involving the immune mechanism	Chapter X Diseases of the respiratory system	Chapter III Diseases of the blood and blood-forming organs and certain disorders involving the immune mechanism	0.054433
Chronic lower respiratory diseases	Implicit Sepsis	Chapter X Diseases of the respiratory system	Chapter I Certain infectious and parasitic diseases	0.0662945
Chronic lower respiratory diseases	Noninfective enteritis and colitis	Chapter X Diseases of the respiratory system	Chapter XI Diseases of the digestive system	-0.00445008
Chronic lower respiratory diseases	Other dorsopathies, not elsewhere classified	Chapter X Diseases of the respiratory system	Chapter XIII Diseases of the musculoskeletal system and connective tissue	0.0669389
Chronic lower respiratory diseases	Angina pectoris	Chapter X Diseases of the respiratory system	Chapter IX Diseases of the circulatory system	0.0170064
Chronic lower respiratory diseases	Gastro-oesophageal reflux disease	Chapter X Diseases of the respiratory system	Chapter XI Diseases of the digestive system	-0.008224
Chronic lower respiratory diseases	Other disorders of urethra and urinary system	Chapter X Diseases of the respiratory system	Chapter XIV Diseases of the genitourinary system	0.0542121
Chronic lower respiratory diseases	Excessive, frequent and irregular menstruation	Chapter X Diseases of the respiratory system	Chapter XIV Diseases of the genitourinary system	0.0114615
Chronic lower respiratory diseases	Nerve, nerve root and plexus disorders	Chapter X Diseases of the respiratory system	Chapter VI Diseases of the nervous system	0.0100396
Chronic lower respiratory diseases	Any mental disorder	Chapter X Diseases of the respiratory system	Chapter V Mental and behavioural disorders	0.0647784
Chronic lower respiratory diseases	Diseases of male genital organs	Chapter X Diseases of the respiratory system	Chapter XIV Diseases of the genitourinary system	0.025866
Chronic lower respiratory diseases	Disorders of gallbladder, biliary tract and pancreas	Chapter X Diseases of the respiratory system	Chapter XI Diseases of the digestive system	0.0386354
Chronic lower respiratory diseases	Other noninfective gastroenteritis and colitis	Chapter X Diseases of the respiratory system	Chapter XI Diseases of the digestive system	-0.00338045
Chronic lower respiratory diseases	Noninfectious colitis NAS	Chapter X Diseases of the respiratory system	Chapter XI Diseases of the digestive system	-0.00033737
Chronic lower respiratory diseases	Other diseases of upper respiratory tract	Chapter X Diseases of the respiratory system	Chapter X Diseases of the respiratory system	0.00288411
Chronic lower respiratory diseases	Diverticular disease of intestine	Chapter X Diseases of the respiratory system	Chapter XI Diseases of the digestive system	0.0155801
Chronic lower respiratory diseases	Falls/tendency to fall	Chapter X Diseases of the respiratory system	Chapter VI Diseases of the nervous system	0.0101366
Chronic lower respiratory diseases	Inguinal hernia	Chapter X Diseases of the respiratory system	Chapter XI Diseases of the digestive system	0.0249826
Chronic lower respiratory diseases	Complications of labour and delivery	Chapter X Diseases of the respiratory system	Chapter XV Pregnancy, childbirth and the puerperium	-0.00901374
Chronic lower respiratory diseases	Other disorders of skin and subcutaneous tissue	Chapter X Diseases of the respiratory system	Chapter XII Diseases of the skin and subcutaneous tissue	0.0104387
Chronic lower respiratory diseases	Type 2 diabetes	Chapter X Diseases of the respiratory system	Chapter IV Endocrine, nutritional and metabolic diseases	0.000933547
Chronic lower respiratory diseases	Disorders of the thyroid gland	Chapter X Diseases of the respiratory system	Chapter IV Endocrine, nutritional and metabolic diseases	0.0182053
Chronic lower respiratory diseases	Type 2 diabetes without complications	Chapter X Diseases of the respiratory system	Chapter IV Endocrine, nutritional and metabolic diseases	0.07041
Chronic lower respiratory diseases	Gonarthrosis	Chapter X Diseases of the respiratory system	Chapter XIII Diseases of the musculoskeletal system and connective tissue	0.0654369
Chronic lower respiratory diseases	Cholelithiasis	Chapter X Diseases of the respiratory system	Chapter XI Diseases of the digestive system	0.0460723
Chronic lower respiratory diseases	Leiomyoma of uterus	Chapter X Diseases of the respiratory system	Chapter II Neoplasms	0.00677593
Chronic lower respiratory diseases	Internal derangement of knee	Chapter X Diseases of the respiratory system	Chapter XIII Diseases of the musculoskeletal system and connective tissue	0.0394472
Chronic lower respiratory diseases	Episodal and paroxysmal disorders	Chapter X Diseases of the respiratory system	Chapter VI Diseases of the nervous system	0.0366821
Chronic lower respiratory diseases	Major coronary heart disease event	Chapter X Diseases of the respiratory system	Chapter IX Diseases of the circulatory system	0.0653717
Chronic lower respiratory diseases	Polyp of the female genital tract	Chapter X Diseases of the respiratory system	Chapter XIV Diseases of the genitourinary system	0.00297577
Chronic lower respiratory diseases	Varicose veins	Chapter X Diseases of the respiratory system	Chapter IX Diseases of the circulatory system	0.00508253
Chronic lower respiratory diseases	Polyarthropathies	Chapter X Diseases of the respiratory system	Chapter XIII Diseases of the musculoskeletal system and connective tissue	0.0652099
Chronic lower respiratory diseases	Condition for Implicit Sepsis (Organ dysfunction codes)	Chapter X Diseases of the respiratory system	Chapter I Certain infectious and parasitic diseases	0.0204153
Chronic lower respiratory diseases	Disorders of skin appendages	Chapter X Diseases of the respiratory system	Chapter XII Diseases of the skin and subcutaneous tissue	0.00998073
Chronic lower respiratory diseases	Postmenopausal bleeding	Chapter X Diseases of the respiratory system	Chapter XIV Diseases of the genitourinary system	0.0462176
Chronic lower respiratory diseases	Other soft tissue disorders, not elsewhere classified	Chapter X Diseases of the respiratory system	Chapter XIII Diseases of the musculoskeletal system and connective tissue	0.0581447
Chronic lower respiratory diseases	Atrial fibrillation and flutter	Chapter X Diseases of the respiratory system	Chapter IX Diseases of the circulatory system	0.0347206
Chronic lower respiratory diseases	Menorrhagia	Chapter X Diseases of the respiratory system	Chapter XIV Diseases of the genitourinary system	0.00802907
Chronic lower respiratory diseases	Maternal care related to the fetus and amniotic cavity and possible delivery problems	Chapter X Diseases of the respiratory system	Chapter XV Pregnancy, childbirth and the puerperium	-0.00753682
Chronic lower respiratory diseases	Functional dyspepsia	Chapter X Diseases of the respiratory system	Chapter XI Diseases of the digestive system	0.0286189
Chronic lower respiratory diseases	Diseases of oral cavity, salivary glands and jaws	Chapter X Diseases of the respiratory system	Chapter XI Diseases of the digestive system	0.0351246
Chronic lower respiratory diseases	Meniscus derangement	Chapter X Diseases of the respiratory system	Chapter XIII Diseases of the musculoskeletal system and connective tissue	0.0357786
Chronic lower respiratory diseases	Bacterial, viral and other infectious agents	Chapter X Diseases of the respiratory system	Chapter I Certain infectious and parasitic diseases	0.0235956
Chronic lower respiratory diseases	Other cataract	Chapter X Diseases of the respiratory system	Chapter VII Diseases of the eye, adnexa, ear and mastoid process	0.0101229
Chronic lower respiratory diseases	Female genital prolapse	Chapter X Diseases of the respiratory system	Chapter XIV Diseases of the genitourinary system	0.0252473
Chronic lower respiratory diseases	Other arthrosis	Chapter X Diseases of the respiratory system	Chapter XIII Diseases of the musculoskeletal system and connective tissue	-0.0334033
Chronic lower respiratory diseases	Infections of the skin and subcutaneous tissue	Chapter X Diseases of the respiratory system	Chapter XII Diseases of the skin and subcutaneous tissue	0.0148698
Chronic lower respiratory diseases	Diseases of vocal cords and larynx+other diseases of upper respiratory tract, no elsewhere classified	Chapter X Diseases of the respiratory system	Chapter X Diseases of the respiratory system	-0.00422689
Chronic lower respiratory diseases	Osteopathies and chondropathies	Chapter X Diseases of the respiratory system	Chapter XIII Diseases of the musculoskeletal system and connective tissue	0.0158434
Chronic lower respiratory diseases	Carpal tunnel syndrome	Chapter X Diseases of the respiratory system	Chapter VI Diseases of the nervous system	0.0369852
Chronic lower respiratory diseases	Follicular cysts of skin and subcutaneous tissue	Chapter X Diseases of the respiratory system	Chapter XII Diseases of the skin and subcutaneous tissue	0.00750465
Chronic lower respiratory diseases	Disorders of eyelid, lacrimal system and orbit	Chapter X Diseases of the respiratory system	Chapter VII Diseases of the eye, adnexa, ear and mastoid process	0.0147357
Chronic lower respiratory diseases	Other anaemias	Chapter X Diseases of the respiratory system	Chapter III Diseases of the blood and blood-forming organs and certain disorders involving the immune mechanism	0.000434354
Chronic lower respiratory diseases	Other and unspecified anaemias	Chapter X Diseases of the respiratory system	Chapter III Diseases of the blood and blood-forming organs and certain disorders involving the immune mechanism	0.0474103
Chronic lower respiratory diseases	Oesophagitis	Chapter X Diseases of the respiratory system	Chapter XI Diseases of the digestive system	0.0606118
Chronic lower respiratory diseases	Malignant neoplasm of breast, excluding all cancers (controls excluding all cancers)	Chapter X Diseases of the respiratory system	Chapter II Neoplasms	-0.00158228
Chronic lower respiratory diseases	Benign neoplasm of colon, rectum, anus and anal canal	Chapter X Diseases of the respiratory system	Chapter II Neoplasms	0.0143045
Chronic lower respiratory diseases	Perineal laceration during delivery	Chapter X Diseases of the respiratory system	Chapter XV Pregnancy, childbirth and the puerperium	-0.0122354
Chronic lower respiratory diseases	Mood disorders, excluding more controls	Chapter X Diseases of the respiratory system	Chapter V Mental and behavioural disorders	0.00113742
Chronic lower respiratory diseases	Diseases of the digestive system	Chapter X Diseases of the respiratory system	Chapter XI Diseases of the digestive system	0.0378781
Chronic lower respiratory diseases	Disorders of synovium and tendon	Chapter X Diseases of the respiratory system	Chapter XIII Diseases of the musculoskeletal system and connective tissue	-0.00890204
Chronic lower respiratory diseases	Low back pain	Chapter X Diseases of the respiratory system	Chapter XIII Diseases of the musculoskeletal system and connective tissue	0.0441614
Chronic lower respiratory diseases	Myocardial infarction, strict	Chapter X Diseases of the respiratory system	Chapter IX Diseases of the circulatory system	0.0681637
Chronic lower respiratory diseases	Spondylopathies	Chapter X Diseases of the respiratory system	Chapter XIII Diseases of the musculoskeletal system and connective tissue	0.041999
Chronic lower respiratory diseases	Benign lipomatous neoplasm	Chapter X Diseases of the respiratory system	Chapter II Neoplasms	0.0106943
Chronic lower respiratory diseases	Other functional intestinal disorders	Chapter X Diseases of the respiratory system	Chapter XI Diseases of the digestive system	0.0448301
Chronic lower respiratory diseases	Other bacterial agents as the cause of diseases classified to other chapters	Chapter X Diseases of the respiratory system	Chapter I Certain infectious and parasitic diseases	0.0313705
Chronic lower respiratory diseases	Hyperplasia of prostate	Chapter X Diseases of the respiratory system	Chapter XIV Diseases of the genitourinary system	0.0311933
Chronic lower respiratory diseases	Depression	Chapter X Diseases of the respiratory system	Chapter V Mental and behavioural disorders	0.00651425
Chronic lower respiratory diseases	Coxarthrosis	Chapter X Diseases of the respiratory system	Chapter XIII Diseases of the musculoskeletal system and connective tissue	-0.0570343
Chronic lower respiratory diseases	Pain in joint	Chapter X Diseases of the respiratory system	Chapter XIII Diseases of the musculoskeletal system and connective tissue	0.0486936
Chronic lower respiratory diseases	Other disorders of bladder	Chapter X Diseases of the respiratory system	Chapter XIV Diseases of the genitourinary system	0.0450149
Chronic lower respiratory diseases	Inflammatory diseases of female pelvic organs	Chapter X Diseases of the respiratory system	Chapter XIV Diseases of the genitourinary system	0.010322
Chronic lower respiratory diseases	Gastroduodenal ulcer	Chapter X Diseases of the respiratory system	Chapter XI Diseases of the digestive system	0.00933954
Chronic lower respiratory diseases	Other diseases of intestine	Chapter X Diseases of the respiratory system	Chapter XI Diseases of the digestive system	0.0347105
Chronic lower respiratory diseases	Squamous cell neoplasms and carcinomas of the skin, excluding all cancers (controls excluding all cancers)	Chapter X Diseases of the respiratory system	Chapter II Neoplasms	0.0184024
Chronic lower respiratory diseases	Other malignant neoplasms of skin (=non-melanoma skin cancer), excluding all cancers (controls excluding all cancers)	Chapter X Diseases of the respiratory system	Chapter II Neoplasms	0.0052267
Chronic lower respiratory diseases	Shoulder lesions	Chapter X Diseases of the respiratory system	Chapter XIII Diseases of the musculoskeletal system and connective tissue	-0.0173102
Chronic lower respiratory diseases	Renal tubulo-interstitial diseases	Chapter X Diseases of the respiratory system	Chapter XIV Diseases of the genitourinary system	0.0298914
Chronic lower respiratory diseases	Constipation	Chapter X Diseases of the respiratory system	Chapter XI Diseases of the digestive system	0.0306172
Chronic lower respiratory diseases	Cellulitis	Chapter X Diseases of the respiratory system	Chapter XII Diseases of the skin and subcutaneous tissue	0.010611
Chronic lower respiratory diseases	Other acute lower respiratory infections	Chapter X Diseases of the respiratory system	Chapter X Diseases of the respiratory system	0.0696732
Chronic lower respiratory diseases	Unspecified acute lower respiratory infection	Chapter X Diseases of the respiratory system	Chapter X Diseases of the respiratory system	0.0162665
Chronic lower respiratory diseases	Depression or dysthymia	Chapter X Diseases of the respiratory system	Chapter V Mental and behavioural disorders	0.00616139
Chronic lower respiratory diseases	Urolithiasis	Chapter X Diseases of the respiratory system	Chapter XIV Diseases of the genitourinary system	0.00582903
Chronic lower respiratory diseases	Unstable angina pectoris	Chapter X Diseases of the respiratory system	Chapter IX Diseases of the circulatory system	-0.0256158
Disorders of lipoprotein metabolism and other lipidaemias	Gastrointestinal diseases	Chapter IV Endocrine, nutritional and metabolic diseases	Chapter XI Diseases of the digestive system	0.0435506
Disorders of lipoprotein metabolism and other lipidaemias	Genitourinary diseases	Chapter IV Endocrine, nutritional and metabolic diseases	Chapter XIV Diseases of the genitourinary system	0.0285774
Disorders of lipoprotein metabolism and other lipidaemias	Diseases of the musculoskeletal system and connective tissue	Chapter IV Endocrine, nutritional and metabolic diseases	Chapter XIII Diseases of the musculoskeletal system and connective tissue	0.0560133
Disorders of lipoprotein metabolism and other lipidaemias	Death due to cardiac causes	Chapter IV Endocrine, nutritional and metabolic diseases	Chapter IX Diseases of the circulatory system	0.239114
Disorders of lipoprotein metabolism and other lipidaemias	Arthropathies	Chapter IV Endocrine, nutritional and metabolic diseases	Chapter XIII Diseases of the musculoskeletal system and connective tissue	0.0584569
Disorders of lipoprotein metabolism and other lipidaemias	Hypertension	Chapter IV Endocrine, nutritional and metabolic diseases	Chapter IX Diseases of the circulatory system	0.319142
Disorders of lipoprotein metabolism and other lipidaemias	Noninflammatory disorders of female genital tract	Chapter IV Endocrine, nutritional and metabolic diseases	Chapter XIV Diseases of the genitourinary system	0.00418522
Disorders of lipoprotein metabolism and other lipidaemias	Hypertension, essential	Chapter IV Endocrine, nutritional and metabolic diseases	Chapter IX Diseases of the circulatory system	0.318329
Disorders of lipoprotein metabolism and other lipidaemias	Diseases of oesophagus, stomach and duodenum	Chapter IV Endocrine, nutritional and metabolic diseases	Chapter XI Diseases of the digestive system	0.0650435
Disorders of lipoprotein metabolism and other lipidaemias	Diseases of the respiratory system	Chapter IV Endocrine, nutritional and metabolic diseases	Chapter X Diseases of the respiratory system	0.0710213
Disorders of lipoprotein metabolism and other lipidaemias	Other diseases of intestines	Chapter IV Endocrine, nutritional and metabolic diseases	Chapter XI Diseases of the digestive system	0.0452672
Disorders of lipoprotein metabolism and other lipidaemias	Hernia	Chapter IV Endocrine, nutritional and metabolic diseases	Chapter XI Diseases of the digestive system	0.0189013
Disorders of lipoprotein metabolism and other lipidaemias	Diseases of the skin and subcutaneous tissue	Chapter IV Endocrine, nutritional and metabolic diseases	Chapter XII Diseases of the skin and subcutaneous tissue	0.0213794
Disorders of lipoprotein metabolism and other lipidaemias	Neurological diseases	Chapter IV Endocrine, nutritional and metabolic diseases	Chapter VI Diseases of the nervous system	0.0242099
Disorders of lipoprotein metabolism and other lipidaemias	Other joint disorders	Chapter IV Endocrine, nutritional and metabolic diseases	Chapter XIII Diseases of the musculoskeletal system and connective tissue	0.043397
Disorders of lipoprotein metabolism and other lipidaemias	Soft tissue disorders	Chapter IV Endocrine, nutritional and metabolic diseases	Chapter XIII Diseases of the musculoskeletal system and connective tissue	0.0421715
Disorders of lipoprotein metabolism and other lipidaemias	Ischaemic heart disease, wide definition	Chapter IV Endocrine, nutritional and metabolic diseases	Chapter IX Diseases of the circulatory system	0.310207
Disorders of lipoprotein metabolism and other lipidaemias	Metabolic disorders	Chapter IV Endocrine, nutritional and metabolic diseases	Chapter IV Endocrine, nutritional and metabolic diseases	0.974503
Disorders of lipoprotein metabolism and other lipidaemias	Arthrosis	Chapter IV Endocrine, nutritional and metabolic diseases	Chapter XIII Diseases of the musculoskeletal system and connective tissue	0.069019
Disorders of lipoprotein metabolism and other lipidaemias	Artrosis, including avohilmo	Chapter IV Endocrine, nutritional and metabolic diseases	Chapter XIII Diseases of the musculoskeletal system and connective tissue	0.0708045
Disorders of lipoprotein metabolism and other lipidaemias	Other diseases of urinary system	Chapter IV Endocrine, nutritional and metabolic diseases	Chapter XIV Diseases of the genitourinary system	0.0486091
Disorders of lipoprotein metabolism and other lipidaemias	Chronic lower respiratory diseases	Chapter IV Endocrine, nutritional and metabolic diseases	Chapter X Diseases of the respiratory system	0.0838638
Disorders of lipoprotein metabolism and other lipidaemias	Coronary atherosclerosis	Chapter IV Endocrine, nutritional and metabolic diseases	Chapter IX Diseases of the circulatory system	0.310098
Disorders of lipoprotein metabolism and other lipidaemias	Dorsopathies	Chapter IV Endocrine, nutritional and metabolic diseases	Chapter XIII Diseases of the musculoskeletal system and connective tissue	0.0594977
Disorders of lipoprotein metabolism and other lipidaemias	Pure hypercholesterolaemia	Chapter IV Endocrine, nutritional and metabolic diseases	Chapter IV Endocrine, nutritional and metabolic diseases	0.845872
Disorders of lipoprotein metabolism and other lipidaemias	Certain infectious and parasitic diseases	Chapter IV Endocrine, nutritional and metabolic diseases	Chapter I Certain infectious and parasitic diseases	0.0106109
Disorders of lipoprotein metabolism and other lipidaemias	Other diseases of anus and rectum	Chapter IV Endocrine, nutritional and metabolic diseases	Chapter XI Diseases of the digestive system	0.0409515
Disorders of lipoprotein metabolism and other lipidaemias	Diaphragmatic hernia	Chapter IV Endocrine, nutritional and metabolic diseases	Chapter XI Diseases of the digestive system	0.0153984
Disorders of lipoprotein metabolism and other lipidaemias	Asthma, hospital admissions , main diagnosis only	Chapter IV Endocrine, nutritional and metabolic diseases	Chapter X Diseases of the respiratory system	0.0710531
Disorders of lipoprotein metabolism and other lipidaemias	Asthma	Chapter IV Endocrine, nutritional and metabolic diseases	Chapter X Diseases of the respiratory system	0.0806186
Disorders of lipoprotein metabolism and other lipidaemias	Asthma, excluding more controls	Chapter IV Endocrine, nutritional and metabolic diseases	Chapter X Diseases of the respiratory system	0.0894437
Disorders of lipoprotein metabolism and other lipidaemias	Asthma, unspecified (mode)	Chapter IV Endocrine, nutritional and metabolic diseases	Chapter X Diseases of the respiratory system	0.0858996
Disorders of lipoprotein metabolism and other lipidaemias	Other gastritis (incl. Duodenitis)	Chapter IV Endocrine, nutritional and metabolic diseases	Chapter XI Diseases of the digestive system	0.0607664
Disorders of lipoprotein metabolism and other lipidaemias	Diseases of the blood and blood-forming organs and certain disorders involving the immune mechanism	Chapter IV Endocrine, nutritional and metabolic diseases	Chapter III Diseases of the blood and blood-forming organs and certain disorders involving the immune mechanism	0.0628321
Disorders of lipoprotein metabolism and other lipidaemias	Implicit Sepsis	Chapter IV Endocrine, nutritional and metabolic diseases	Chapter I Certain infectious and parasitic diseases	0.058658
Disorders of lipoprotein metabolism and other lipidaemias	Noninfective enteritis and colitis	Chapter IV Endocrine, nutritional and metabolic diseases	Chapter XI Diseases of the digestive system	0.00705057
Disorders of lipoprotein metabolism and other lipidaemias	Other dorsopathies, not elsewhere classified	Chapter IV Endocrine, nutritional and metabolic diseases	Chapter XIII Diseases of the musculoskeletal system and connective tissue	0.0463207
Disorders of lipoprotein metabolism and other lipidaemias	Angina pectoris	Chapter IV Endocrine, nutritional and metabolic diseases	Chapter IX Diseases of the circulatory system	0.272327
Disorders of lipoprotein metabolism and other lipidaemias	Gastro-oesophageal reflux disease	Chapter IV Endocrine, nutritional and metabolic diseases	Chapter XI Diseases of the digestive system	0.00789674
Disorders of lipoprotein metabolism and other lipidaemias	Other disorders of urethra and urinary system	Chapter IV Endocrine, nutritional and metabolic diseases	Chapter XIV Diseases of the genitourinary system	0.0429247
Disorders of lipoprotein metabolism and other lipidaemias	Excessive, frequent and irregular menstruation	Chapter IV Endocrine, nutritional and metabolic diseases	Chapter XIV Diseases of the genitourinary system	0.0038234
Disorders of lipoprotein metabolism and other lipidaemias	Nerve, nerve root and plexus disorders	Chapter IV Endocrine, nutritional and metabolic diseases	Chapter VI Diseases of the nervous system	0.0083107
Disorders of lipoprotein metabolism and other lipidaemias	Any mental disorder	Chapter IV Endocrine, nutritional and metabolic diseases	Chapter V Mental and behavioural disorders	0.062794
Disorders of lipoprotein metabolism and other lipidaemias	Diseases of male genital organs	Chapter IV Endocrine, nutritional and metabolic diseases	Chapter XIV Diseases of the genitourinary system	0.0318209
Disorders of lipoprotein metabolism and other lipidaemias	Disorders of gallbladder, biliary tract and pancreas	Chapter IV Endocrine, nutritional and metabolic diseases	Chapter XI Diseases of the digestive system	0.0468069
Disorders of lipoprotein metabolism and other lipidaemias	Other noninfective gastroenteritis and colitis	Chapter IV Endocrine, nutritional and metabolic diseases	Chapter XI Diseases of the digestive system	-0.00135197
Disorders of lipoprotein metabolism and other lipidaemias	Noninfectious colitis NAS	Chapter IV Endocrine, nutritional and metabolic diseases	Chapter XI Diseases of the digestive system	0.0010668
Disorders of lipoprotein metabolism and other lipidaemias	Other diseases of upper respiratory tract	Chapter IV Endocrine, nutritional and metabolic diseases	Chapter X Diseases of the respiratory system	-0.00160518
Disorders of lipoprotein metabolism and other lipidaemias	Diverticular disease of intestine	Chapter IV Endocrine, nutritional and metabolic diseases	Chapter XI Diseases of the digestive system	-0.0191623
Disorders of lipoprotein metabolism and other lipidaemias	Falls/tendency to fall	Chapter IV Endocrine, nutritional and metabolic diseases	Chapter VI Diseases of the nervous system	0.0108566
Disorders of lipoprotein metabolism and other lipidaemias	Inguinal hernia	Chapter IV Endocrine, nutritional and metabolic diseases	Chapter XI Diseases of the digestive system	0.0129672
Disorders of lipoprotein metabolism and other lipidaemias	Complications of labour and delivery	Chapter IV Endocrine, nutritional and metabolic diseases	Chapter XV Pregnancy, childbirth and the puerperium	-0.0172187
Disorders of lipoprotein metabolism and other lipidaemias	Other disorders of skin and subcutaneous tissue	Chapter IV Endocrine, nutritional and metabolic diseases	Chapter XII Diseases of the skin and subcutaneous tissue	0.00949393
Disorders of lipoprotein metabolism and other lipidaemias	Type 2 diabetes	Chapter IV Endocrine, nutritional and metabolic diseases	Chapter IV Endocrine, nutritional and metabolic diseases	0.105358
Disorders of lipoprotein metabolism and other lipidaemias	Disorders of the thyroid gland	Chapter IV Endocrine, nutritional and metabolic diseases	Chapter IV Endocrine, nutritional and metabolic diseases	0.0221098
Disorders of lipoprotein metabolism and other lipidaemias	Type 2 diabetes without complications	Chapter IV Endocrine, nutritional and metabolic diseases	Chapter IV Endocrine, nutritional and metabolic diseases	0.168399
Disorders of lipoprotein metabolism and other lipidaemias	Gonarthrosis	Chapter IV Endocrine, nutritional and metabolic diseases	Chapter XIII Diseases of the musculoskeletal system and connective tissue	0.0642865
Disorders of lipoprotein metabolism and other lipidaemias	Cholelithiasis	Chapter IV Endocrine, nutritional and metabolic diseases	Chapter XI Diseases of the digestive system	0.0508629
Disorders of lipoprotein metabolism and other lipidaemias	Leiomyoma of uterus	Chapter IV Endocrine, nutritional and metabolic diseases	Chapter II Neoplasms	-0.00232641
Disorders of lipoprotein metabolism and other lipidaemias	Internal derangement of knee	Chapter IV Endocrine, nutritional and metabolic diseases	Chapter XIII Diseases of the musculoskeletal system and connective tissue	0.0403361
Disorders of lipoprotein metabolism and other lipidaemias	Episodal and paroxysmal disorders	Chapter IV Endocrine, nutritional and metabolic diseases	Chapter VI Diseases of the nervous system	0.0523875
Disorders of lipoprotein metabolism and other lipidaemias	Major coronary heart disease event	Chapter IV Endocrine, nutritional and metabolic diseases	Chapter IX Diseases of the circulatory system	0.250343
Disorders of lipoprotein metabolism and other lipidaemias	Polyp of the female genital tract	Chapter IV Endocrine, nutritional and metabolic diseases	Chapter XIV Diseases of the genitourinary system	-0.00629438
Disorders of lipoprotein metabolism and other lipidaemias	Varicose veins	Chapter IV Endocrine, nutritional and metabolic diseases	Chapter IX Diseases of the circulatory system	-0.00316177
Disorders of lipoprotein metabolism and other lipidaemias	Polyarthropathies	Chapter IV Endocrine, nutritional and metabolic diseases	Chapter XIII Diseases of the musculoskeletal system and connective tissue	0.0605571
Disorders of lipoprotein metabolism and other lipidaemias	Condition for Implicit Sepsis (Organ dysfunction codes)	Chapter IV Endocrine, nutritional and metabolic diseases	Chapter I Certain infectious and parasitic diseases	0.0432761
Disorders of lipoprotein metabolism and other lipidaemias	Disorders of skin appendages	Chapter IV Endocrine, nutritional and metabolic diseases	Chapter XII Diseases of the skin and subcutaneous tissue	0.0104934
Disorders of lipoprotein metabolism and other lipidaemias	Postmenopausal bleeding	Chapter IV Endocrine, nutritional and metabolic diseases	Chapter XIV Diseases of the genitourinary system	0.0411186
Disorders of lipoprotein metabolism and other lipidaemias	Other soft tissue disorders, not elsewhere classified	Chapter IV Endocrine, nutritional and metabolic diseases	Chapter XIII Diseases of the musculoskeletal system and connective tissue	0.0366772
Disorders of lipoprotein metabolism and other lipidaemias	Atrial fibrillation and flutter	Chapter IV Endocrine, nutritional and metabolic diseases	Chapter IX Diseases of the circulatory system	0.129123
Disorders of lipoprotein metabolism and other lipidaemias	Menorrhagia	Chapter IV Endocrine, nutritional and metabolic diseases	Chapter XIV Diseases of the genitourinary system	0.0135987
Disorders of lipoprotein metabolism and other lipidaemias	Maternal care related to the fetus and amniotic cavity and possible delivery problems	Chapter IV Endocrine, nutritional and metabolic diseases	Chapter XV Pregnancy, childbirth and the puerperium	-0.00887367
Disorders of lipoprotein metabolism and other lipidaemias	Functional dyspepsia	Chapter IV Endocrine, nutritional and metabolic diseases	Chapter XI Diseases of the digestive system	0.0415969
Disorders of lipoprotein metabolism and other lipidaemias	Diseases of oral cavity, salivary glands and jaws	Chapter IV Endocrine, nutritional and metabolic diseases	Chapter XI Diseases of the digestive system	0.0242754
Disorders of lipoprotein metabolism and other lipidaemias	Meniscus derangement	Chapter IV Endocrine, nutritional and metabolic diseases	Chapter XIII Diseases of the musculoskeletal system and connective tissue	0.03532
Disorders of lipoprotein metabolism and other lipidaemias	Bacterial, viral and other infectious agents	Chapter IV Endocrine, nutritional and metabolic diseases	Chapter I Certain infectious and parasitic diseases	0.00828388
Disorders of lipoprotein metabolism and other lipidaemias	Other cataract	Chapter IV Endocrine, nutritional and metabolic diseases	Chapter VII Diseases of the eye, adnexa, ear and mastoid process	0.0112461
Disorders of lipoprotein metabolism and other lipidaemias	Female genital prolapse	Chapter IV Endocrine, nutritional and metabolic diseases	Chapter XIV Diseases of the genitourinary system	0.00433846
Disorders of lipoprotein metabolism and other lipidaemias	Other arthrosis	Chapter IV Endocrine, nutritional and metabolic diseases	Chapter XIII Diseases of the musculoskeletal system and connective tissue	-0.0241588
Disorders of lipoprotein metabolism and other lipidaemias	Infections of the skin and subcutaneous tissue	Chapter IV Endocrine, nutritional and metabolic diseases	Chapter XII Diseases of the skin and subcutaneous tissue	0.0120255
Disorders of lipoprotein metabolism and other lipidaemias	Diseases of vocal cords and larynx+other diseases of upper respiratory tract, no elsewhere classified	Chapter IV Endocrine, nutritional and metabolic diseases	Chapter X Diseases of the respiratory system	-0.0101384
Disorders of lipoprotein metabolism and other lipidaemias	Osteopathies and chondropathies	Chapter IV Endocrine, nutritional and metabolic diseases	Chapter XIII Diseases of the musculoskeletal system and connective tissue	-0.000200391
Disorders of lipoprotein metabolism and other lipidaemias	Carpal tunnel syndrome	Chapter IV Endocrine, nutritional and metabolic diseases	Chapter VI Diseases of the nervous system	0.0305073
Disorders of lipoprotein metabolism and other lipidaemias	Follicular cysts of skin and subcutaneous tissue	Chapter IV Endocrine, nutritional and metabolic diseases	Chapter XII Diseases of the skin and subcutaneous tissue	0.00110551
Disorders of lipoprotein metabolism and other lipidaemias	Disorders of eyelid, lacrimal system and orbit	Chapter IV Endocrine, nutritional and metabolic diseases	Chapter VII Diseases of the eye, adnexa, ear and mastoid process	0.0120331
Disorders of lipoprotein metabolism and other lipidaemias	Other anaemias	Chapter IV Endocrine, nutritional and metabolic diseases	Chapter III Diseases of the blood and blood-forming organs and certain disorders involving the immune mechanism	-0.000107281
Disorders of lipoprotein metabolism and other lipidaemias	Other and unspecified anaemias	Chapter IV Endocrine, nutritional and metabolic diseases	Chapter III Diseases of the blood and blood-forming organs and certain disorders involving the immune mechanism	0.0300884
Disorders of lipoprotein metabolism and other lipidaemias	Oesophagitis	Chapter IV Endocrine, nutritional and metabolic diseases	Chapter XI Diseases of the digestive system	0.0458487
Disorders of lipoprotein metabolism and other lipidaemias	Malignant neoplasm of breast, excluding all cancers (controls excluding all cancers)	Chapter IV Endocrine, nutritional and metabolic diseases	Chapter II Neoplasms	-0.0233468
Disorders of lipoprotein metabolism and other lipidaemias	Benign neoplasm of colon, rectum, anus and anal canal	Chapter IV Endocrine, nutritional and metabolic diseases	Chapter II Neoplasms	-0.0127427
Disorders of lipoprotein metabolism and other lipidaemias	Perineal laceration during delivery	Chapter IV Endocrine, nutritional and metabolic diseases	Chapter XV Pregnancy, childbirth and the puerperium	-0.017625
Disorders of lipoprotein metabolism and other lipidaemias	Mood disorders, excluding more controls	Chapter IV Endocrine, nutritional and metabolic diseases	Chapter V Mental and behavioural disorders	0.0190047
Disorders of lipoprotein metabolism and other lipidaemias	Diseases of the digestive system	Chapter IV Endocrine, nutritional and metabolic diseases	Chapter XI Diseases of the digestive system	0.00972358
Disorders of lipoprotein metabolism and other lipidaemias	Disorders of synovium and tendon	Chapter IV Endocrine, nutritional and metabolic diseases	Chapter XIII Diseases of the musculoskeletal system and connective tissue	-0.00882544
Disorders of lipoprotein metabolism and other lipidaemias	Low back pain	Chapter IV Endocrine, nutritional and metabolic diseases	Chapter XIII Diseases of the musculoskeletal system and connective tissue	0.042351
Disorders of lipoprotein metabolism and other lipidaemias	Myocardial infarction, strict	Chapter IV Endocrine, nutritional and metabolic diseases	Chapter IX Diseases of the circulatory system	0.281305
Disorders of lipoprotein metabolism and other lipidaemias	Spondylopathies	Chapter IV Endocrine, nutritional and metabolic diseases	Chapter XIII Diseases of the musculoskeletal system and connective tissue	0.0467227
Disorders of lipoprotein metabolism and other lipidaemias	Benign lipomatous neoplasm	Chapter IV Endocrine, nutritional and metabolic diseases	Chapter II Neoplasms	-0.00322788
Disorders of lipoprotein metabolism and other lipidaemias	Other functional intestinal disorders	Chapter IV Endocrine, nutritional and metabolic diseases	Chapter XI Diseases of the digestive system	0.0240141
Disorders of lipoprotein metabolism and other lipidaemias	Other bacterial agents as the cause of diseases classified to other chapters	Chapter IV Endocrine, nutritional and metabolic diseases	Chapter I Certain infectious and parasitic diseases	0.0285337
Disorders of lipoprotein metabolism and other lipidaemias	Hyperplasia of prostate	Chapter IV Endocrine, nutritional and metabolic diseases	Chapter XIV Diseases of the genitourinary system	0.0281608
Disorders of lipoprotein metabolism and other lipidaemias	Depression	Chapter IV Endocrine, nutritional and metabolic diseases	Chapter V Mental and behavioural disorders	0.0106773
Disorders of lipoprotein metabolism and other lipidaemias	Coxarthrosis	Chapter IV Endocrine, nutritional and metabolic diseases	Chapter XIII Diseases of the musculoskeletal system and connective tissue	-0.0377368
Disorders of lipoprotein metabolism and other lipidaemias	Pain in joint	Chapter IV Endocrine, nutritional and metabolic diseases	Chapter XIII Diseases of the musculoskeletal system and connective tissue	0.038875
Disorders of lipoprotein metabolism and other lipidaemias	Other disorders of bladder	Chapter IV Endocrine, nutritional and metabolic diseases	Chapter XIV Diseases of the genitourinary system	0.0460716
Disorders of lipoprotein metabolism and other lipidaemias	Inflammatory diseases of female pelvic organs	Chapter IV Endocrine, nutritional and metabolic diseases	Chapter XIV Diseases of the genitourinary system	-0.0106668
Disorders of lipoprotein metabolism and other lipidaemias	Gastroduodenal ulcer	Chapter IV Endocrine, nutritional and metabolic diseases	Chapter XI Diseases of the digestive system	0.00744806
Disorders of lipoprotein metabolism and other lipidaemias	Other diseases of intestine	Chapter IV Endocrine, nutritional and metabolic diseases	Chapter XI Diseases of the digestive system	0.0367669
Disorders of lipoprotein metabolism and other lipidaemias	Squamous cell neoplasms and carcinomas of the skin, excluding all cancers (controls excluding all cancers)	Chapter IV Endocrine, nutritional and metabolic diseases	Chapter II Neoplasms	0.0301732
Disorders of lipoprotein metabolism and other lipidaemias	Other malignant neoplasms of skin (=non-melanoma skin cancer), excluding all cancers (controls excluding all cancers)	Chapter IV Endocrine, nutritional and metabolic diseases	Chapter II Neoplasms	-0.00222981
Disorders of lipoprotein metabolism and other lipidaemias	Shoulder lesions	Chapter IV Endocrine, nutritional and metabolic diseases	Chapter XIII Diseases of the musculoskeletal system and connective tissue	-0.00449526
Disorders of lipoprotein metabolism and other lipidaemias	Renal tubulo-interstitial diseases	Chapter IV Endocrine, nutritional and metabolic diseases	Chapter XIV Diseases of the genitourinary system	0.0357473
Disorders of lipoprotein metabolism and other lipidaemias	Constipation	Chapter IV Endocrine, nutritional and metabolic diseases	Chapter XI Diseases of the digestive system	0.0318994
Disorders of lipoprotein metabolism and other lipidaemias	Cellulitis	Chapter IV Endocrine, nutritional and metabolic diseases	Chapter XII Diseases of the skin and subcutaneous tissue	0.00457359
Disorders of lipoprotein metabolism and other lipidaemias	Other acute lower respiratory infections	Chapter IV Endocrine, nutritional and metabolic diseases	Chapter X Diseases of the respiratory system	0.0465252
Disorders of lipoprotein metabolism and other lipidaemias	Unspecified acute lower respiratory infection	Chapter IV Endocrine, nutritional and metabolic diseases	Chapter X Diseases of the respiratory system	0.00769836
Disorders of lipoprotein metabolism and other lipidaemias	Depression or dysthymia	Chapter IV Endocrine, nutritional and metabolic diseases	Chapter V Mental and behavioural disorders	0.000835344
Disorders of lipoprotein metabolism and other lipidaemias	Urolithiasis	Chapter IV Endocrine, nutritional and metabolic diseases	Chapter XIV Diseases of the genitourinary system	0.00173382
Disorders of lipoprotein metabolism and other lipidaemias	Unstable angina pectoris	Chapter IV Endocrine, nutritional and metabolic diseases	Chapter IX Diseases of the circulatory system	0.0573582
Coronary atherosclerosis	Gastrointestinal diseases	Chapter IX Diseases of the circulatory system	Chapter XI Diseases of the digestive system	0.0196426
Coronary atherosclerosis	Genitourinary diseases	Chapter IX Diseases of the circulatory system	Chapter XIV Diseases of the genitourinary system	0.0160442
Coronary atherosclerosis	Diseases of the musculoskeletal system and connective tissue	Chapter IX Diseases of the circulatory system	Chapter XIII Diseases of the musculoskeletal system and connective tissue	0.0298375
Coronary atherosclerosis	Death due to cardiac causes	Chapter IX Diseases of the circulatory system	Chapter IX Diseases of the circulatory system	0.258797
Coronary atherosclerosis	Arthropathies	Chapter IX Diseases of the circulatory system	Chapter XIII Diseases of the musculoskeletal system and connective tissue	0.0191033
Coronary atherosclerosis	Hypertension	Chapter IX Diseases of the circulatory system	Chapter IX Diseases of the circulatory system	0.181594
Coronary atherosclerosis	Noninflammatory disorders of female genital tract	Chapter IX Diseases of the circulatory system	Chapter XIV Diseases of the genitourinary system	0.0142011
Coronary atherosclerosis	Hypertension, essential	Chapter IX Diseases of the circulatory system	Chapter IX Diseases of the circulatory system	0.180245
Coronary atherosclerosis	Diseases of oesophagus, stomach and duodenum	Chapter IX Diseases of the circulatory system	Chapter XI Diseases of the digestive system	0.0241292
Coronary atherosclerosis	Diseases of the respiratory system	Chapter IX Diseases of the circulatory system	Chapter X Diseases of the respiratory system	0.0292874
Coronary atherosclerosis	Other diseases of intestines	Chapter IX Diseases of the circulatory system	Chapter XI Diseases of the digestive system	0.0204917
Coronary atherosclerosis	Hernia	Chapter IX Diseases of the circulatory system	Chapter XI Diseases of the digestive system	0.0385114
Coronary atherosclerosis	Diseases of the skin and subcutaneous tissue	Chapter IX Diseases of the circulatory system	Chapter XII Diseases of the skin and subcutaneous tissue	0.0281305
Coronary atherosclerosis	Neurological diseases	Chapter IX Diseases of the circulatory system	Chapter VI Diseases of the nervous system	0.0508878
Coronary atherosclerosis	Other joint disorders	Chapter IX Diseases of the circulatory system	Chapter XIII Diseases of the musculoskeletal system and connective tissue	0.00389806
Coronary atherosclerosis	Soft tissue disorders	Chapter IX Diseases of the circulatory system	Chapter XIII Diseases of the musculoskeletal system and connective tissue	0.00929405
Coronary atherosclerosis	Ischaemic heart disease, wide definition	Chapter IX Diseases of the circulatory system	Chapter IX Diseases of the circulatory system	0.977921
Coronary atherosclerosis	Metabolic disorders	Chapter IX Diseases of the circulatory system	Chapter IV Endocrine, nutritional and metabolic diseases	0.263283
Coronary atherosclerosis	Arthrosis	Chapter IX Diseases of the circulatory system	Chapter XIII Diseases of the musculoskeletal system and connective tissue	0.00595839
Coronary atherosclerosis	Artrosis, including avohilmo	Chapter IX Diseases of the circulatory system	Chapter XIII Diseases of the musculoskeletal system and connective tissue	-0.000270955
Coronary atherosclerosis	Other diseases of urinary system	Chapter IX Diseases of the circulatory system	Chapter XIV Diseases of the genitourinary system	0.0119855
Coronary atherosclerosis	Chronic lower respiratory diseases	Chapter IX Diseases of the circulatory system	Chapter X Diseases of the respiratory system	0.021889
Coronary atherosclerosis	Disorders of lipoprotein metabolism and other lipidaemias	Chapter IX Diseases of the circulatory system	Chapter IV Endocrine, nutritional and metabolic diseases	0.310098
Coronary atherosclerosis	Dorsopathies	Chapter IX Diseases of the circulatory system	Chapter XIII Diseases of the musculoskeletal system and connective tissue	0.0210278
Coronary atherosclerosis	Pure hypercholesterolaemia	Chapter IX Diseases of the circulatory system	Chapter IV Endocrine, nutritional and metabolic diseases	0.39387
Coronary atherosclerosis	Certain infectious and parasitic diseases	Chapter IX Diseases of the circulatory system	Chapter I Certain infectious and parasitic diseases	0.0372827
Coronary atherosclerosis	Other diseases of anus and rectum	Chapter IX Diseases of the circulatory system	Chapter XI Diseases of the digestive system	0.0269388
Coronary atherosclerosis	Diaphragmatic hernia	Chapter IX Diseases of the circulatory system	Chapter XI Diseases of the digestive system	0.0373647
Coronary atherosclerosis	Asthma, hospital admissions , main diagnosis only	Chapter IX Diseases of the circulatory system	Chapter X Diseases of the respiratory system	0.00421266
Coronary atherosclerosis	Asthma	Chapter IX Diseases of the circulatory system	Chapter X Diseases of the respiratory system	0.0125285
Coronary atherosclerosis	Asthma, excluding more controls	Chapter IX Diseases of the circulatory system	Chapter X Diseases of the respiratory system	0.0140885
Coronary atherosclerosis	Asthma, unspecified (mode)	Chapter IX Diseases of the circulatory system	Chapter X Diseases of the respiratory system	0.0127016
Coronary atherosclerosis	Other gastritis (incl. Duodenitis)	Chapter IX Diseases of the circulatory system	Chapter XI Diseases of the digestive system	0.013766
Coronary atherosclerosis	Diseases of the blood and blood-forming organs and certain disorders involving the immune mechanism	Chapter IX Diseases of the circulatory system	Chapter III Diseases of the blood and blood-forming organs and certain disorders involving the immune mechanism	0.00888906
Coronary atherosclerosis	Implicit Sepsis	Chapter IX Diseases of the circulatory system	Chapter I Certain infectious and parasitic diseases	0.115319
Coronary atherosclerosis	Noninfective enteritis and colitis	Chapter IX Diseases of the circulatory system	Chapter XI Diseases of the digestive system	0.0469673
Coronary atherosclerosis	Other dorsopathies, not elsewhere classified	Chapter IX Diseases of the circulatory system	Chapter XIII Diseases of the musculoskeletal system and connective tissue	0.0151409
Coronary atherosclerosis	Angina pectoris	Chapter IX Diseases of the circulatory system	Chapter IX Diseases of the circulatory system	0.964803
Coronary atherosclerosis	Gastro-oesophageal reflux disease	Chapter IX Diseases of the circulatory system	Chapter XI Diseases of the digestive system	0.0731589
Coronary atherosclerosis	Other disorders of urethra and urinary system	Chapter IX Diseases of the circulatory system	Chapter XIV Diseases of the genitourinary system	0.00540763
Coronary atherosclerosis	Excessive, frequent and irregular menstruation	Chapter IX Diseases of the circulatory system	Chapter XIV Diseases of the genitourinary system	-0.00572316
Coronary atherosclerosis	Nerve, nerve root and plexus disorders	Chapter IX Diseases of the circulatory system	Chapter VI Diseases of the nervous system	0.0356392
Coronary atherosclerosis	Any mental disorder	Chapter IX Diseases of the circulatory system	Chapter V Mental and behavioural disorders	0.0157835
Coronary atherosclerosis	Diseases of male genital organs	Chapter IX Diseases of the circulatory system	Chapter XIV Diseases of the genitourinary system	0.0123014
Coronary atherosclerosis	Disorders of gallbladder, biliary tract and pancreas	Chapter IX Diseases of the circulatory system	Chapter XI Diseases of the digestive system	-0.00128614
Coronary atherosclerosis	Other noninfective gastroenteritis and colitis	Chapter IX Diseases of the circulatory system	Chapter XI Diseases of the digestive system	0.0537234
Coronary atherosclerosis	Noninfectious colitis NAS	Chapter IX Diseases of the circulatory system	Chapter XI Diseases of the digestive system	0.0473385
Coronary atherosclerosis	Other diseases of upper respiratory tract	Chapter IX Diseases of the circulatory system	Chapter X Diseases of the respiratory system	0.0299288
Coronary atherosclerosis	Diverticular disease of intestine	Chapter IX Diseases of the circulatory system	Chapter XI Diseases of the digestive system	0.0617359
Coronary atherosclerosis	Falls/tendency to fall	Chapter IX Diseases of the circulatory system	Chapter VI Diseases of the nervous system	0.0282074
Coronary atherosclerosis	Inguinal hernia	Chapter IX Diseases of the circulatory system	Chapter XI Diseases of the digestive system	0.0230691
Coronary atherosclerosis	Complications of labour and delivery	Chapter IX Diseases of the circulatory system	Chapter XV Pregnancy, childbirth and the puerperium	0.014678
Coronary atherosclerosis	Other disorders of skin and subcutaneous tissue	Chapter IX Diseases of the circulatory system	Chapter XII Diseases of the skin and subcutaneous tissue	0.0206036
Coronary atherosclerosis	Type 2 diabetes	Chapter IX Diseases of the circulatory system	Chapter IV Endocrine, nutritional and metabolic diseases	0.145722
Coronary atherosclerosis	Disorders of the thyroid gland	Chapter IX Diseases of the circulatory system	Chapter IV Endocrine, nutritional and metabolic diseases	0.0389791
Coronary atherosclerosis	Type 2 diabetes without complications	Chapter IX Diseases of the circulatory system	Chapter IV Endocrine, nutritional and metabolic diseases	0.0540229
Coronary atherosclerosis	Gonarthrosis	Chapter IX Diseases of the circulatory system	Chapter XIII Diseases of the musculoskeletal system and connective tissue	-0.00631455
Coronary atherosclerosis	Cholelithiasis	Chapter IX Diseases of the circulatory system	Chapter XI Diseases of the digestive system	-0.00863698
Coronary atherosclerosis	Leiomyoma of uterus	Chapter IX Diseases of the circulatory system	Chapter II Neoplasms	0.00465702
Coronary atherosclerosis	Internal derangement of knee	Chapter IX Diseases of the circulatory system	Chapter XIII Diseases of the musculoskeletal system and connective tissue	-0.000130076
Coronary atherosclerosis	Episodal and paroxysmal disorders	Chapter IX Diseases of the circulatory system	Chapter VI Diseases of the nervous system	-0.00265135
Coronary atherosclerosis	Major coronary heart disease event	Chapter IX Diseases of the circulatory system	Chapter IX Diseases of the circulatory system	0.313401
Coronary atherosclerosis	Polyp of the female genital tract	Chapter IX Diseases of the circulatory system	Chapter XIV Diseases of the genitourinary system	0.00203533
Coronary atherosclerosis	Varicose veins	Chapter IX Diseases of the circulatory system	Chapter IX Diseases of the circulatory system	0.0140665
Coronary atherosclerosis	Polyarthropathies	Chapter IX Diseases of the circulatory system	Chapter XIII Diseases of the musculoskeletal system and connective tissue	0.032512
Coronary atherosclerosis	Condition for Implicit Sepsis (Organ dysfunction codes)	Chapter IX Diseases of the circulatory system	Chapter I Certain infectious and parasitic diseases	0.10619
Coronary atherosclerosis	Disorders of skin appendages	Chapter IX Diseases of the circulatory system	Chapter XII Diseases of the skin and subcutaneous tissue	0.011997
Coronary atherosclerosis	Postmenopausal bleeding	Chapter IX Diseases of the circulatory system	Chapter XIV Diseases of the genitourinary system	-0.0228227
Coronary atherosclerosis	Other soft tissue disorders, not elsewhere classified	Chapter IX Diseases of the circulatory system	Chapter XIII Diseases of the musculoskeletal system and connective tissue	0.00299568
Coronary atherosclerosis	Atrial fibrillation and flutter	Chapter IX Diseases of the circulatory system	Chapter IX Diseases of the circulatory system	0.319691
Coronary atherosclerosis	Menorrhagia	Chapter IX Diseases of the circulatory system	Chapter XIV Diseases of the genitourinary system	-0.0159336
Coronary atherosclerosis	Maternal care related to the fetus and amniotic cavity and possible delivery problems	Chapter IX Diseases of the circulatory system	Chapter XV Pregnancy, childbirth and the puerperium	0.00503629
Coronary atherosclerosis	Functional dyspepsia	Chapter IX Diseases of the circulatory system	Chapter XI Diseases of the digestive system	0.00683412
Coronary atherosclerosis	Diseases of oral cavity, salivary glands and jaws	Chapter IX Diseases of the circulatory system	Chapter XI Diseases of the digestive system	0.00174911
Coronary atherosclerosis	Meniscus derangement	Chapter IX Diseases of the circulatory system	Chapter XIII Diseases of the musculoskeletal system and connective tissue	0.00382967
Coronary atherosclerosis	Bacterial, viral and other infectious agents	Chapter IX Diseases of the circulatory system	Chapter I Certain infectious and parasitic diseases	0.042286
Coronary atherosclerosis	Other cataract	Chapter IX Diseases of the circulatory system	Chapter VII Diseases of the eye, adnexa, ear and mastoid process	0.0159531
Coronary atherosclerosis	Female genital prolapse	Chapter IX Diseases of the circulatory system	Chapter XIV Diseases of the genitourinary system	-0.00254611
Coronary atherosclerosis	Other arthrosis	Chapter IX Diseases of the circulatory system	Chapter XIII Diseases of the musculoskeletal system and connective tissue	0.0923891
Coronary atherosclerosis	Infections of the skin and subcutaneous tissue	Chapter IX Diseases of the circulatory system	Chapter XII Diseases of the skin and subcutaneous tissue	0.0241428
Coronary atherosclerosis	Diseases of vocal cords and larynx+other diseases of upper respiratory tract, no elsewhere classified	Chapter IX Diseases of the circulatory system	Chapter X Diseases of the respiratory system	0.0243594
Coronary atherosclerosis	Osteopathies and chondropathies	Chapter IX Diseases of the circulatory system	Chapter XIII Diseases of the musculoskeletal system and connective tissue	0.0346485
Coronary atherosclerosis	Carpal tunnel syndrome	Chapter IX Diseases of the circulatory system	Chapter VI Diseases of the nervous system	-0.010699
Coronary atherosclerosis	Follicular cysts of skin and subcutaneous tissue	Chapter IX Diseases of the circulatory system	Chapter XII Diseases of the skin and subcutaneous tissue	0.0108302
Coronary atherosclerosis	Disorders of eyelid, lacrimal system and orbit	Chapter IX Diseases of the circulatory system	Chapter VII Diseases of the eye, adnexa, ear and mastoid process	0.00125436
Coronary atherosclerosis	Other anaemias	Chapter IX Diseases of the circulatory system	Chapter III Diseases of the blood and blood-forming organs and certain disorders involving the immune mechanism	0.0580394
Coronary atherosclerosis	Other and unspecified anaemias	Chapter IX Diseases of the circulatory system	Chapter III Diseases of the blood and blood-forming organs and certain disorders involving the immune mechanism	0.00551209
Coronary atherosclerosis	Oesophagitis	Chapter IX Diseases of the circulatory system	Chapter XI Diseases of the digestive system	0.00285367
Coronary atherosclerosis	Malignant neoplasm of breast, excluding all cancers (controls excluding all cancers)	Chapter IX Diseases of the circulatory system	Chapter II Neoplasms	0.0168206
Coronary atherosclerosis	Benign neoplasm of colon, rectum, anus and anal canal	Chapter IX Diseases of the circulatory system	Chapter II Neoplasms	0.015795
Coronary atherosclerosis	Perineal laceration during delivery	Chapter IX Diseases of the circulatory system	Chapter XV Pregnancy, childbirth and the puerperium	0.0182985
Coronary atherosclerosis	Mood disorders, excluding more controls	Chapter IX Diseases of the circulatory system	Chapter V Mental and behavioural disorders	0.0521214
Coronary atherosclerosis	Diseases of the digestive system	Chapter IX Diseases of the circulatory system	Chapter XI Diseases of the digestive system	-0.00524026
Coronary atherosclerosis	Disorders of synovium and tendon	Chapter IX Diseases of the circulatory system	Chapter XIII Diseases of the musculoskeletal system and connective tissue	0.0290009
Coronary atherosclerosis	Low back pain	Chapter IX Diseases of the circulatory system	Chapter XIII Diseases of the musculoskeletal system and connective tissue	0.00193197
Coronary atherosclerosis	Myocardial infarction, strict	Chapter IX Diseases of the circulatory system	Chapter IX Diseases of the circulatory system	0.577737
Coronary atherosclerosis	Spondylopathies	Chapter IX Diseases of the circulatory system	Chapter XIII Diseases of the musculoskeletal system and connective tissue	0.0051264
Coronary atherosclerosis	Benign lipomatous neoplasm	Chapter IX Diseases of the circulatory system	Chapter II Neoplasms	0.00869902
Coronary atherosclerosis	Other functional intestinal disorders	Chapter IX Diseases of the circulatory system	Chapter XI Diseases of the digestive system	0.00961305
Coronary atherosclerosis	Other bacterial agents as the cause of diseases classified to other chapters	Chapter IX Diseases of the circulatory system	Chapter I Certain infectious and parasitic diseases	0.0116679
Coronary atherosclerosis	Hyperplasia of prostate	Chapter IX Diseases of the circulatory system	Chapter XIV Diseases of the genitourinary system	0.00172776
Coronary atherosclerosis	Depression	Chapter IX Diseases of the circulatory system	Chapter V Mental and behavioural disorders	0.0447377
Coronary atherosclerosis	Coxarthrosis	Chapter IX Diseases of the circulatory system	Chapter XIII Diseases of the musculoskeletal system and connective tissue	0.0713505
Coronary atherosclerosis	Pain in joint	Chapter IX Diseases of the circulatory system	Chapter XIII Diseases of the musculoskeletal system and connective tissue	-0.00580912
Coronary atherosclerosis	Other disorders of bladder	Chapter IX Diseases of the circulatory system	Chapter XIV Diseases of the genitourinary system	-0.00502694
Coronary atherosclerosis	Inflammatory diseases of female pelvic organs	Chapter IX Diseases of the circulatory system	Chapter XIV Diseases of the genitourinary system	0.00244632
Coronary atherosclerosis	Gastroduodenal ulcer	Chapter IX Diseases of the circulatory system	Chapter XI Diseases of the digestive system	0.0564139
Coronary atherosclerosis	Other diseases of intestine	Chapter IX Diseases of the circulatory system	Chapter XI Diseases of the digestive system	0.00276778
Coronary atherosclerosis	Squamous cell neoplasms and carcinomas of the skin, excluding all cancers (controls excluding all cancers)	Chapter IX Diseases of the circulatory system	Chapter II Neoplasms	-0.00507361
Coronary atherosclerosis	Other malignant neoplasms of skin (=non-melanoma skin cancer), excluding all cancers (controls excluding all cancers)	Chapter IX Diseases of the circulatory system	Chapter II Neoplasms	0.039183
Coronary atherosclerosis	Shoulder lesions	Chapter IX Diseases of the circulatory system	Chapter XIII Diseases of the musculoskeletal system and connective tissue	0.0274501
Coronary atherosclerosis	Renal tubulo-interstitial diseases	Chapter IX Diseases of the circulatory system	Chapter XIV Diseases of the genitourinary system	0.0479115
Coronary atherosclerosis	Constipation	Chapter IX Diseases of the circulatory system	Chapter XI Diseases of the digestive system	-0.000961274
Coronary atherosclerosis	Cellulitis	Chapter IX Diseases of the circulatory system	Chapter XII Diseases of the skin and subcutaneous tissue	0.0288014
Coronary atherosclerosis	Other acute lower respiratory infections	Chapter IX Diseases of the circulatory system	Chapter X Diseases of the respiratory system	0.0017959
Coronary atherosclerosis	Unspecified acute lower respiratory infection	Chapter IX Diseases of the circulatory system	Chapter X Diseases of the respiratory system	0.0548355
Coronary atherosclerosis	Depression or dysthymia	Chapter IX Diseases of the circulatory system	Chapter V Mental and behavioural disorders	0.041442
Coronary atherosclerosis	Urolithiasis	Chapter IX Diseases of the circulatory system	Chapter XIV Diseases of the genitourinary system	0.0153943
Coronary atherosclerosis	Unstable angina pectoris	Chapter IX Diseases of the circulatory system	Chapter IX Diseases of the circulatory system	0.251914
Dorsopathies	Gastrointestinal diseases	Chapter XIII Diseases of the musculoskeletal system and connective tissue	Chapter XI Diseases of the digestive system	0.0443879
Dorsopathies	Genitourinary diseases	Chapter XIII Diseases of the musculoskeletal system and connective tissue	Chapter XIV Diseases of the genitourinary system	0.035176
Dorsopathies	Diseases of the musculoskeletal system and connective tissue	Chapter XIII Diseases of the musculoskeletal system and connective tissue	Chapter XIII Diseases of the musculoskeletal system and connective tissue	0.230688
Dorsopathies	Death due to cardiac causes	Chapter XIII Diseases of the musculoskeletal system and connective tissue	Chapter IX Diseases of the circulatory system	0.0638629
Dorsopathies	Arthropathies	Chapter XIII Diseases of the musculoskeletal system and connective tissue	Chapter XIII Diseases of the musculoskeletal system and connective tissue	0.0910889
Dorsopathies	Hypertension	Chapter XIII Diseases of the musculoskeletal system and connective tissue	Chapter IX Diseases of the circulatory system	0.0749944
Dorsopathies	Noninflammatory disorders of female genital tract	Chapter XIII Diseases of the musculoskeletal system and connective tissue	Chapter XIV Diseases of the genitourinary system	0.0153519
Dorsopathies	Hypertension, essential	Chapter XIII Diseases of the musculoskeletal system and connective tissue	Chapter IX Diseases of the circulatory system	0.0777968
Dorsopathies	Diseases of oesophagus, stomach and duodenum	Chapter XIII Diseases of the musculoskeletal system and connective tissue	Chapter XI Diseases of the digestive system	0.0591555
Dorsopathies	Diseases of the respiratory system	Chapter XIII Diseases of the musculoskeletal system and connective tissue	Chapter X Diseases of the respiratory system	0.0546572
Dorsopathies	Other diseases of intestines	Chapter XIII Diseases of the musculoskeletal system and connective tissue	Chapter XI Diseases of the digestive system	0.0513779
Dorsopathies	Hernia	Chapter XIII Diseases of the musculoskeletal system and connective tissue	Chapter XI Diseases of the digestive system	0.00932711
Dorsopathies	Diseases of the skin and subcutaneous tissue	Chapter XIII Diseases of the musculoskeletal system and connective tissue	Chapter XII Diseases of the skin and subcutaneous tissue	0.0223877
Dorsopathies	Neurological diseases	Chapter XIII Diseases of the musculoskeletal system and connective tissue	Chapter VI Diseases of the nervous system	0.0700665
Dorsopathies	Other joint disorders	Chapter XIII Diseases of the musculoskeletal system and connective tissue	Chapter XIII Diseases of the musculoskeletal system and connective tissue	0.0754211
Dorsopathies	Soft tissue disorders	Chapter XIII Diseases of the musculoskeletal system and connective tissue	Chapter XIII Diseases of the musculoskeletal system and connective tissue	0.0777452
Dorsopathies	Ischaemic heart disease, wide definition	Chapter XIII Diseases of the musculoskeletal system and connective tissue	Chapter IX Diseases of the circulatory system	0.0283005
Dorsopathies	Metabolic disorders	Chapter XIII Diseases of the musculoskeletal system and connective tissue	Chapter IV Endocrine, nutritional and metabolic diseases	0.06076
Dorsopathies	Arthrosis	Chapter XIII Diseases of the musculoskeletal system and connective tissue	Chapter XIII Diseases of the musculoskeletal system and connective tissue	0.0942278
Dorsopathies	Artrosis, including avohilmo	Chapter XIII Diseases of the musculoskeletal system and connective tissue	Chapter XIII Diseases of the musculoskeletal system and connective tissue	0.0919449
Dorsopathies	Other diseases of urinary system	Chapter XIII Diseases of the musculoskeletal system and connective tissue	Chapter XIV Diseases of the genitourinary system	0.0542424
Dorsopathies	Chronic lower respiratory diseases	Chapter XIII Diseases of the musculoskeletal system and connective tissue	Chapter X Diseases of the respiratory system	0.0690824
Dorsopathies	Disorders of lipoprotein metabolism and other lipidaemias	Chapter XIII Diseases of the musculoskeletal system and connective tissue	Chapter IV Endocrine, nutritional and metabolic diseases	0.0594977
Dorsopathies	Coronary atherosclerosis	Chapter XIII Diseases of the musculoskeletal system and connective tissue	Chapter IX Diseases of the circulatory system	0.0210278
Dorsopathies	Pure hypercholesterolaemia	Chapter XIII Diseases of the musculoskeletal system and connective tissue	Chapter IV Endocrine, nutritional and metabolic diseases	0.0194157
Dorsopathies	Certain infectious and parasitic diseases	Chapter XIII Diseases of the musculoskeletal system and connective tissue	Chapter I Certain infectious and parasitic diseases	-0.00208537
Dorsopathies	Other diseases of anus and rectum	Chapter XIII Diseases of the musculoskeletal system and connective tissue	Chapter XI Diseases of the digestive system	0.0444288
Dorsopathies	Diaphragmatic hernia	Chapter XIII Diseases of the musculoskeletal system and connective tissue	Chapter XI Diseases of the digestive system	0.00915915
Dorsopathies	Asthma, hospital admissions , main diagnosis only	Chapter XIII Diseases of the musculoskeletal system and connective tissue	Chapter X Diseases of the respiratory system	0.0617617
Dorsopathies	Asthma	Chapter XIII Diseases of the musculoskeletal system and connective tissue	Chapter X Diseases of the respiratory system	0.0700531
Dorsopathies	Asthma, excluding more controls	Chapter XIII Diseases of the musculoskeletal system and connective tissue	Chapter X Diseases of the respiratory system	0.074248
Dorsopathies	Asthma, unspecified (mode)	Chapter XIII Diseases of the musculoskeletal system and connective tissue	Chapter X Diseases of the respiratory system	0.071745
Dorsopathies	Other gastritis (incl. Duodenitis)	Chapter XIII Diseases of the musculoskeletal system and connective tissue	Chapter XI Diseases of the digestive system	0.0612907
Dorsopathies	Diseases of the blood and blood-forming organs and certain disorders involving the immune mechanism	Chapter XIII Diseases of the musculoskeletal system and connective tissue	Chapter III Diseases of the blood and blood-forming organs and certain disorders involving the immune mechanism	0.0330612
Dorsopathies	Implicit Sepsis	Chapter XIII Diseases of the musculoskeletal system and connective tissue	Chapter I Certain infectious and parasitic diseases	0.0215347
Dorsopathies	Noninfective enteritis and colitis	Chapter XIII Diseases of the musculoskeletal system and connective tissue	Chapter XI Diseases of the digestive system	0.00738743
Dorsopathies	Other dorsopathies, not elsewhere classified	Chapter XIII Diseases of the musculoskeletal system and connective tissue	Chapter XIII Diseases of the musculoskeletal system and connective tissue	0.971658
Dorsopathies	Angina pectoris	Chapter XIII Diseases of the musculoskeletal system and connective tissue	Chapter IX Diseases of the circulatory system	0.0184362
Dorsopathies	Gastro-oesophageal reflux disease	Chapter XIII Diseases of the musculoskeletal system and connective tissue	Chapter XI Diseases of the digestive system	-0.0106589
Dorsopathies	Other disorders of urethra and urinary system	Chapter XIII Diseases of the musculoskeletal system and connective tissue	Chapter XIV Diseases of the genitourinary system	0.0582964
Dorsopathies	Excessive, frequent and irregular menstruation	Chapter XIII Diseases of the musculoskeletal system and connective tissue	Chapter XIV Diseases of the genitourinary system	0.00846984
Dorsopathies	Nerve, nerve root and plexus disorders	Chapter XIII Diseases of the musculoskeletal system and connective tissue	Chapter VI Diseases of the nervous system	0.0690229
Dorsopathies	Any mental disorder	Chapter XIII Diseases of the musculoskeletal system and connective tissue	Chapter V Mental and behavioural disorders	0.0434734
Dorsopathies	Diseases of male genital organs	Chapter XIII Diseases of the musculoskeletal system and connective tissue	Chapter XIV Diseases of the genitourinary system	0.0246224
Dorsopathies	Disorders of gallbladder, biliary tract and pancreas	Chapter XIII Diseases of the musculoskeletal system and connective tissue	Chapter XI Diseases of the digestive system	0.0402721
Dorsopathies	Other noninfective gastroenteritis and colitis	Chapter XIII Diseases of the musculoskeletal system and connective tissue	Chapter XI Diseases of the digestive system	0.00128381
Dorsopathies	Noninfectious colitis NAS	Chapter XIII Diseases of the musculoskeletal system and connective tissue	Chapter XI Diseases of the digestive system	0.00326601
Dorsopathies	Other diseases of upper respiratory tract	Chapter XIII Diseases of the musculoskeletal system and connective tissue	Chapter X Diseases of the respiratory system	0.000809044
Dorsopathies	Diverticular disease of intestine	Chapter XIII Diseases of the musculoskeletal system and connective tissue	Chapter XI Diseases of the digestive system	-0.0056945
Dorsopathies	Falls/tendency to fall	Chapter XIII Diseases of the musculoskeletal system and connective tissue	Chapter VI Diseases of the nervous system	0.0171411
Dorsopathies	Inguinal hernia	Chapter XIII Diseases of the musculoskeletal system and connective tissue	Chapter XI Diseases of the digestive system	0.00789562
Dorsopathies	Complications of labour and delivery	Chapter XIII Diseases of the musculoskeletal system and connective tissue	Chapter XV Pregnancy, childbirth and the puerperium	-0.00716808
Dorsopathies	Other disorders of skin and subcutaneous tissue	Chapter XIII Diseases of the musculoskeletal system and connective tissue	Chapter XII Diseases of the skin and subcutaneous tissue	0.0056231
Dorsopathies	Type 2 diabetes	Chapter XIII Diseases of the musculoskeletal system and connective tissue	Chapter IV Endocrine, nutritional and metabolic diseases	-0.00383146
Dorsopathies	Disorders of the thyroid gland	Chapter XIII Diseases of the musculoskeletal system and connective tissue	Chapter IV Endocrine, nutritional and metabolic diseases	0.0112856
Dorsopathies	Type 2 diabetes without complications	Chapter XIII Diseases of the musculoskeletal system and connective tissue	Chapter IV Endocrine, nutritional and metabolic diseases	0.0543955
Dorsopathies	Gonarthrosis	Chapter XIII Diseases of the musculoskeletal system and connective tissue	Chapter XIII Diseases of the musculoskeletal system and connective tissue	0.0606075
Dorsopathies	Cholelithiasis	Chapter XIII Diseases of the musculoskeletal system and connective tissue	Chapter XI Diseases of the digestive system	0.0413978
Dorsopathies	Leiomyoma of uterus	Chapter XIII Diseases of the musculoskeletal system and connective tissue	Chapter II Neoplasms	0.0102847
Dorsopathies	Internal derangement of knee	Chapter XIII Diseases of the musculoskeletal system and connective tissue	Chapter XIII Diseases of the musculoskeletal system and connective tissue	0.0423778
Dorsopathies	Episodal and paroxysmal disorders	Chapter XIII Diseases of the musculoskeletal system and connective tissue	Chapter VI Diseases of the nervous system	0.0307257
Dorsopathies	Major coronary heart disease event	Chapter XIII Diseases of the musculoskeletal system and connective tissue	Chapter IX Diseases of the circulatory system	0.0410669
Dorsopathies	Polyp of the female genital tract	Chapter XIII Diseases of the musculoskeletal system and connective tissue	Chapter XIV Diseases of the genitourinary system	-0.00384885
Dorsopathies	Varicose veins	Chapter XIII Diseases of the musculoskeletal system and connective tissue	Chapter IX Diseases of the circulatory system	-0.000347674
Dorsopathies	Polyarthropathies	Chapter XIII Diseases of the musculoskeletal system and connective tissue	Chapter XIII Diseases of the musculoskeletal system and connective tissue	0.060279
Dorsopathies	Condition for Implicit Sepsis (Organ dysfunction codes)	Chapter XIII Diseases of the musculoskeletal system and connective tissue	Chapter I Certain infectious and parasitic diseases	0.0176106
Dorsopathies	Disorders of skin appendages	Chapter XIII Diseases of the musculoskeletal system and connective tissue	Chapter XII Diseases of the skin and subcutaneous tissue	0.014918
Dorsopathies	Postmenopausal bleeding	Chapter XIII Diseases of the musculoskeletal system and connective tissue	Chapter XIV Diseases of the genitourinary system	0.0258529
Dorsopathies	Other soft tissue disorders, not elsewhere classified	Chapter XIII Diseases of the musculoskeletal system and connective tissue	Chapter XIII Diseases of the musculoskeletal system and connective tissue	0.0766013
Dorsopathies	Atrial fibrillation and flutter	Chapter XIII Diseases of the musculoskeletal system and connective tissue	Chapter IX Diseases of the circulatory system	-0.000637503
Dorsopathies	Menorrhagia	Chapter XIII Diseases of the musculoskeletal system and connective tissue	Chapter XIV Diseases of the genitourinary system	0.0101108
Dorsopathies	Maternal care related to the fetus and amniotic cavity and possible delivery problems	Chapter XIII Diseases of the musculoskeletal system and connective tissue	Chapter XV Pregnancy, childbirth and the puerperium	-0.00984011
Dorsopathies	Functional dyspepsia	Chapter XIII Diseases of the musculoskeletal system and connective tissue	Chapter XI Diseases of the digestive system	0.0512843
Dorsopathies	Diseases of oral cavity, salivary glands and jaws	Chapter XIII Diseases of the musculoskeletal system and connective tissue	Chapter XI Diseases of the digestive system	0.0252937
Dorsopathies	Meniscus derangement	Chapter XIII Diseases of the musculoskeletal system and connective tissue	Chapter XIII Diseases of the musculoskeletal system and connective tissue	0.0419169
Dorsopathies	Bacterial, viral and other infectious agents	Chapter XIII Diseases of the musculoskeletal system and connective tissue	Chapter I Certain infectious and parasitic diseases	-0.00157358
Dorsopathies	Other cataract	Chapter XIII Diseases of the musculoskeletal system and connective tissue	Chapter VII Diseases of the eye, adnexa, ear and mastoid process	0.00492889
Dorsopathies	Female genital prolapse	Chapter XIII Diseases of the musculoskeletal system and connective tissue	Chapter XIV Diseases of the genitourinary system	0.00238051
Dorsopathies	Other arthrosis	Chapter XIII Diseases of the musculoskeletal system and connective tissue	Chapter XIII Diseases of the musculoskeletal system and connective tissue	-0.0135334
Dorsopathies	Infections of the skin and subcutaneous tissue	Chapter XIII Diseases of the musculoskeletal system and connective tissue	Chapter XII Diseases of the skin and subcutaneous tissue	-0.0113305
Dorsopathies	Diseases of vocal cords and larynx+other diseases of upper respiratory tract, no elsewhere classified	Chapter XIII Diseases of the musculoskeletal system and connective tissue	Chapter X Diseases of the respiratory system	-0.00415262
Dorsopathies	Osteopathies and chondropathies	Chapter XIII Diseases of the musculoskeletal system and connective tissue	Chapter XIII Diseases of the musculoskeletal system and connective tissue	0.00795514
Dorsopathies	Carpal tunnel syndrome	Chapter XIII Diseases of the musculoskeletal system and connective tissue	Chapter VI Diseases of the nervous system	0.0470696
Dorsopathies	Follicular cysts of skin and subcutaneous tissue	Chapter XIII Diseases of the musculoskeletal system and connective tissue	Chapter XII Diseases of the skin and subcutaneous tissue	0.0132894
Dorsopathies	Disorders of eyelid, lacrimal system and orbit	Chapter XIII Diseases of the musculoskeletal system and connective tissue	Chapter VII Diseases of the eye, adnexa, ear and mastoid process	0.0178388
Dorsopathies	Other anaemias	Chapter XIII Diseases of the musculoskeletal system and connective tissue	Chapter III Diseases of the blood and blood-forming organs and certain disorders involving the immune mechanism	-0.00612184
Dorsopathies	Other and unspecified anaemias	Chapter XIII Diseases of the musculoskeletal system and connective tissue	Chapter III Diseases of the blood and blood-forming organs and certain disorders involving the immune mechanism	0.0335336
Dorsopathies	Oesophagitis	Chapter XIII Diseases of the musculoskeletal system and connective tissue	Chapter XI Diseases of the digestive system	0.0449869
Dorsopathies	Malignant neoplasm of breast, excluding all cancers (controls excluding all cancers)	Chapter XIII Diseases of the musculoskeletal system and connective tissue	Chapter II Neoplasms	-0.00194799
Dorsopathies	Benign neoplasm of colon, rectum, anus and anal canal	Chapter XIII Diseases of the musculoskeletal system and connective tissue	Chapter II Neoplasms	-0.00227001
Dorsopathies	Perineal laceration during delivery	Chapter XIII Diseases of the musculoskeletal system and connective tissue	Chapter XV Pregnancy, childbirth and the puerperium	-0.00666081
Dorsopathies	Mood disorders, excluding more controls	Chapter XIII Diseases of the musculoskeletal system and connective tissue	Chapter V Mental and behavioural disorders	-0.00462466
Dorsopathies	Diseases of the digestive system	Chapter XIII Diseases of the musculoskeletal system and connective tissue	Chapter XI Diseases of the digestive system	0.0345993
Dorsopathies	Disorders of synovium and tendon	Chapter XIII Diseases of the musculoskeletal system and connective tissue	Chapter XIII Diseases of the musculoskeletal system and connective tissue	0.00314439
Dorsopathies	Low back pain	Chapter XIII Diseases of the musculoskeletal system and connective tissue	Chapter XIII Diseases of the musculoskeletal system and connective tissue	0.953946
Dorsopathies	Myocardial infarction, strict	Chapter XIII Diseases of the musculoskeletal system and connective tissue	Chapter IX Diseases of the circulatory system	0.0412959
Dorsopathies	Spondylopathies	Chapter XIII Diseases of the musculoskeletal system and connective tissue	Chapter XIII Diseases of the musculoskeletal system and connective tissue	0.932775
Dorsopathies	Benign lipomatous neoplasm	Chapter XIII Diseases of the musculoskeletal system and connective tissue	Chapter II Neoplasms	0.0132895
Dorsopathies	Other functional intestinal disorders	Chapter XIII Diseases of the musculoskeletal system and connective tissue	Chapter XI Diseases of the digestive system	0.0371134
Dorsopathies	Other bacterial agents as the cause of diseases classified to other chapters	Chapter XIII Diseases of the musculoskeletal system and connective tissue	Chapter I Certain infectious and parasitic diseases	0.033401
Dorsopathies	Hyperplasia of prostate	Chapter XIII Diseases of the musculoskeletal system and connective tissue	Chapter XIV Diseases of the genitourinary system	0.0190426
Dorsopathies	Depression	Chapter XIII Diseases of the musculoskeletal system and connective tissue	Chapter V Mental and behavioural disorders	0.00156491
Dorsopathies	Coxarthrosis	Chapter XIII Diseases of the musculoskeletal system and connective tissue	Chapter XIII Diseases of the musculoskeletal system and connective tissue	-0.025063
Dorsopathies	Pain in joint	Chapter XIII Diseases of the musculoskeletal system and connective tissue	Chapter XIII Diseases of the musculoskeletal system and connective tissue	0.123527
Dorsopathies	Other disorders of bladder	Chapter XIII Diseases of the musculoskeletal system and connective tissue	Chapter XIV Diseases of the genitourinary system	0.0405488
Dorsopathies	Inflammatory diseases of female pelvic organs	Chapter XIII Diseases of the musculoskeletal system and connective tissue	Chapter XIV Diseases of the genitourinary system	0.00224971
Dorsopathies	Gastroduodenal ulcer	Chapter XIII Diseases of the musculoskeletal system and connective tissue	Chapter XI Diseases of the digestive system	-0.0034259
Dorsopathies	Other diseases of intestine	Chapter XIII Diseases of the musculoskeletal system and connective tissue	Chapter XI Diseases of the digestive system	0.030923
Dorsopathies	Squamous cell neoplasms and carcinomas of the skin, excluding all cancers (controls excluding all cancers)	Chapter XIII Diseases of the musculoskeletal system and connective tissue	Chapter II Neoplasms	0.0130161
Dorsopathies	Other malignant neoplasms of skin (=non-melanoma skin cancer), excluding all cancers (controls excluding all cancers)	Chapter XIII Diseases of the musculoskeletal system and connective tissue	Chapter II Neoplasms	0.00068618
Dorsopathies	Shoulder lesions	Chapter XIII Diseases of the musculoskeletal system and connective tissue	Chapter XIII Diseases of the musculoskeletal system and connective tissue	0.00701394
Dorsopathies	Renal tubulo-interstitial diseases	Chapter XIII Diseases of the musculoskeletal system and connective tissue	Chapter XIV Diseases of the genitourinary system	0.0189578
Dorsopathies	Constipation	Chapter XIII Diseases of the musculoskeletal system and connective tissue	Chapter XI Diseases of the digestive system	0.0254618
Dorsopathies	Cellulitis	Chapter XIII Diseases of the musculoskeletal system and connective tissue	Chapter XII Diseases of the skin and subcutaneous tissue	-0.00862911
Dorsopathies	Other acute lower respiratory infections	Chapter XIII Diseases of the musculoskeletal system and connective tissue	Chapter X Diseases of the respiratory system	0.0214526
Dorsopathies	Unspecified acute lower respiratory infection	Chapter XIII Diseases of the musculoskeletal system and connective tissue	Chapter X Diseases of the respiratory system	-0.00585792
Dorsopathies	Depression or dysthymia	Chapter XIII Diseases of the musculoskeletal system and connective tissue	Chapter V Mental and behavioural disorders	-0.00753558
Dorsopathies	Urolithiasis	Chapter XIII Diseases of the musculoskeletal system and connective tissue	Chapter XIV Diseases of the genitourinary system	0.0212228
Dorsopathies	Unstable angina pectoris	Chapter XIII Diseases of the musculoskeletal system and connective tissue	Chapter IX Diseases of the circulatory system	-0.0181759
Pure hypercholesterolaemia	Gastrointestinal diseases	Chapter IV Endocrine, nutritional and metabolic diseases	Chapter XI Diseases of the digestive system	0.0112592
Pure hypercholesterolaemia	Genitourinary diseases	Chapter IV Endocrine, nutritional and metabolic diseases	Chapter XIV Diseases of the genitourinary system	0.0181003
Pure hypercholesterolaemia	Diseases of the musculoskeletal system and connective tissue	Chapter IV Endocrine, nutritional and metabolic diseases	Chapter XIII Diseases of the musculoskeletal system and connective tissue	0.0381317
Pure hypercholesterolaemia	Death due to cardiac causes	Chapter IV Endocrine, nutritional and metabolic diseases	Chapter IX Diseases of the circulatory system	0.193235
Pure hypercholesterolaemia	Arthropathies	Chapter IV Endocrine, nutritional and metabolic diseases	Chapter XIII Diseases of the musculoskeletal system and connective tissue	0.0343597
Pure hypercholesterolaemia	Hypertension	Chapter IV Endocrine, nutritional and metabolic diseases	Chapter IX Diseases of the circulatory system	0.231214
Pure hypercholesterolaemia	Noninflammatory disorders of female genital tract	Chapter IV Endocrine, nutritional and metabolic diseases	Chapter XIV Diseases of the genitourinary system	0.0205059
Pure hypercholesterolaemia	Hypertension, essential	Chapter IV Endocrine, nutritional and metabolic diseases	Chapter IX Diseases of the circulatory system	0.231515
Pure hypercholesterolaemia	Diseases of oesophagus, stomach and duodenum	Chapter IV Endocrine, nutritional and metabolic diseases	Chapter XI Diseases of the digestive system	0.0179154
Pure hypercholesterolaemia	Diseases of the respiratory system	Chapter IV Endocrine, nutritional and metabolic diseases	Chapter X Diseases of the respiratory system	0.0112769
Pure hypercholesterolaemia	Other diseases of intestines	Chapter IV Endocrine, nutritional and metabolic diseases	Chapter XI Diseases of the digestive system	0.0145849
Pure hypercholesterolaemia	Hernia	Chapter IV Endocrine, nutritional and metabolic diseases	Chapter XI Diseases of the digestive system	0.054308
Pure hypercholesterolaemia	Diseases of the skin and subcutaneous tissue	Chapter IV Endocrine, nutritional and metabolic diseases	Chapter XII Diseases of the skin and subcutaneous tissue	0.0465288
Pure hypercholesterolaemia	Neurological diseases	Chapter IV Endocrine, nutritional and metabolic diseases	Chapter VI Diseases of the nervous system	0.0622107
Pure hypercholesterolaemia	Other joint disorders	Chapter IV Endocrine, nutritional and metabolic diseases	Chapter XIII Diseases of the musculoskeletal system and connective tissue	0.00234434
Pure hypercholesterolaemia	Soft tissue disorders	Chapter IV Endocrine, nutritional and metabolic diseases	Chapter XIII Diseases of the musculoskeletal system and connective tissue	0.0215036
Pure hypercholesterolaemia	Ischaemic heart disease, wide definition	Chapter IV Endocrine, nutritional and metabolic diseases	Chapter IX Diseases of the circulatory system	0.385953
Pure hypercholesterolaemia	Metabolic disorders	Chapter IV Endocrine, nutritional and metabolic diseases	Chapter IV Endocrine, nutritional and metabolic diseases	0.861658
Pure hypercholesterolaemia	Arthrosis	Chapter IV Endocrine, nutritional and metabolic diseases	Chapter XIII Diseases of the musculoskeletal system and connective tissue	0.0121515
Pure hypercholesterolaemia	Artrosis, including avohilmo	Chapter IV Endocrine, nutritional and metabolic diseases	Chapter XIII Diseases of the musculoskeletal system and connective tissue	-0.00506029
Pure hypercholesterolaemia	Other diseases of urinary system	Chapter IV Endocrine, nutritional and metabolic diseases	Chapter XIV Diseases of the genitourinary system	0.016758
Pure hypercholesterolaemia	Chronic lower respiratory diseases	Chapter IV Endocrine, nutritional and metabolic diseases	Chapter X Diseases of the respiratory system	0.00558423
Pure hypercholesterolaemia	Disorders of lipoprotein metabolism and other lipidaemias	Chapter IV Endocrine, nutritional and metabolic diseases	Chapter IV Endocrine, nutritional and metabolic diseases	0.845872
Pure hypercholesterolaemia	Coronary atherosclerosis	Chapter IV Endocrine, nutritional and metabolic diseases	Chapter IX Diseases of the circulatory system	0.39387
Pure hypercholesterolaemia	Dorsopathies	Chapter IV Endocrine, nutritional and metabolic diseases	Chapter XIII Diseases of the musculoskeletal system and connective tissue	0.0194157
Pure hypercholesterolaemia	Certain infectious and parasitic diseases	Chapter IV Endocrine, nutritional and metabolic diseases	Chapter I Certain infectious and parasitic diseases	0.068616
Pure hypercholesterolaemia	Other diseases of anus and rectum	Chapter IV Endocrine, nutritional and metabolic diseases	Chapter XI Diseases of the digestive system	0.0115858
Pure hypercholesterolaemia	Diaphragmatic hernia	Chapter IV Endocrine, nutritional and metabolic diseases	Chapter XI Diseases of the digestive system	0.0645521
Pure hypercholesterolaemia	Asthma, hospital admissions , main diagnosis only	Chapter IV Endocrine, nutritional and metabolic diseases	Chapter X Diseases of the respiratory system	-0.0113486
Pure hypercholesterolaemia	Asthma	Chapter IV Endocrine, nutritional and metabolic diseases	Chapter X Diseases of the respiratory system	-0.007867
Pure hypercholesterolaemia	Asthma, excluding more controls	Chapter IV Endocrine, nutritional and metabolic diseases	Chapter X Diseases of the respiratory system	-0.00774391
Pure hypercholesterolaemia	Asthma, unspecified (mode)	Chapter IV Endocrine, nutritional and metabolic diseases	Chapter X Diseases of the respiratory system	-0.00838817
Pure hypercholesterolaemia	Other gastritis (incl. Duodenitis)	Chapter IV Endocrine, nutritional and metabolic diseases	Chapter XI Diseases of the digestive system	0.0102127
Pure hypercholesterolaemia	Diseases of the blood and blood-forming organs and certain disorders involving the immune mechanism	Chapter IV Endocrine, nutritional and metabolic diseases	Chapter III Diseases of the blood and blood-forming organs and certain disorders involving the immune mechanism	0.00159105
Pure hypercholesterolaemia	Implicit Sepsis	Chapter IV Endocrine, nutritional and metabolic diseases	Chapter I Certain infectious and parasitic diseases	0.207771
Pure hypercholesterolaemia	Noninfective enteritis and colitis	Chapter IV Endocrine, nutritional and metabolic diseases	Chapter XI Diseases of the digestive system	0.0557736
Pure hypercholesterolaemia	Other dorsopathies, not elsewhere classified	Chapter IV Endocrine, nutritional and metabolic diseases	Chapter XIII Diseases of the musculoskeletal system and connective tissue	0.0221565
Pure hypercholesterolaemia	Angina pectoris	Chapter IV Endocrine, nutritional and metabolic diseases	Chapter IX Diseases of the circulatory system	0.364278
Pure hypercholesterolaemia	Gastro-oesophageal reflux disease	Chapter IV Endocrine, nutritional and metabolic diseases	Chapter XI Diseases of the digestive system	0.0890711
Pure hypercholesterolaemia	Other disorders of urethra and urinary system	Chapter IV Endocrine, nutritional and metabolic diseases	Chapter XIV Diseases of the genitourinary system	0.00359504
Pure hypercholesterolaemia	Excessive, frequent and irregular menstruation	Chapter IV Endocrine, nutritional and metabolic diseases	Chapter XIV Diseases of the genitourinary system	0.00947628
Pure hypercholesterolaemia	Nerve, nerve root and plexus disorders	Chapter IV Endocrine, nutritional and metabolic diseases	Chapter VI Diseases of the nervous system	0.038512
Pure hypercholesterolaemia	Any mental disorder	Chapter IV Endocrine, nutritional and metabolic diseases	Chapter V Mental and behavioural disorders	0.0243432
Pure hypercholesterolaemia	Diseases of male genital organs	Chapter IV Endocrine, nutritional and metabolic diseases	Chapter XIV Diseases of the genitourinary system	0.0210488
Pure hypercholesterolaemia	Disorders of gallbladder, biliary tract and pancreas	Chapter IV Endocrine, nutritional and metabolic diseases	Chapter XI Diseases of the digestive system	-0.00216204
Pure hypercholesterolaemia	Other noninfective gastroenteritis and colitis	Chapter IV Endocrine, nutritional and metabolic diseases	Chapter XI Diseases of the digestive system	0.0657414
Pure hypercholesterolaemia	Noninfectious colitis NAS	Chapter IV Endocrine, nutritional and metabolic diseases	Chapter XI Diseases of the digestive system	0.059887
Pure hypercholesterolaemia	Other diseases of upper respiratory tract	Chapter IV Endocrine, nutritional and metabolic diseases	Chapter X Diseases of the respiratory system	0.0382546
Pure hypercholesterolaemia	Diverticular disease of intestine	Chapter IV Endocrine, nutritional and metabolic diseases	Chapter XI Diseases of the digestive system	0.0820168
Pure hypercholesterolaemia	Falls/tendency to fall	Chapter IV Endocrine, nutritional and metabolic diseases	Chapter VI Diseases of the nervous system	0.0290175
Pure hypercholesterolaemia	Inguinal hernia	Chapter IV Endocrine, nutritional and metabolic diseases	Chapter XI Diseases of the digestive system	0.0298651
Pure hypercholesterolaemia	Complications of labour and delivery	Chapter IV Endocrine, nutritional and metabolic diseases	Chapter XV Pregnancy, childbirth and the puerperium	0.0142161
Pure hypercholesterolaemia	Other disorders of skin and subcutaneous tissue	Chapter IV Endocrine, nutritional and metabolic diseases	Chapter XII Diseases of the skin and subcutaneous tissue	0.0460948
Pure hypercholesterolaemia	Type 2 diabetes	Chapter IV Endocrine, nutritional and metabolic diseases	Chapter IV Endocrine, nutritional and metabolic diseases	0.182028
Pure hypercholesterolaemia	Disorders of the thyroid gland	Chapter IV Endocrine, nutritional and metabolic diseases	Chapter IV Endocrine, nutritional and metabolic diseases	0.0613938
Pure hypercholesterolaemia	Type 2 diabetes without complications	Chapter IV Endocrine, nutritional and metabolic diseases	Chapter IV Endocrine, nutritional and metabolic diseases	0.0824879
Pure hypercholesterolaemia	Gonarthrosis	Chapter IV Endocrine, nutritional and metabolic diseases	Chapter XIII Diseases of the musculoskeletal system and connective tissue	-0.0249033
Pure hypercholesterolaemia	Cholelithiasis	Chapter IV Endocrine, nutritional and metabolic diseases	Chapter XI Diseases of the digestive system	0.00214469
Pure hypercholesterolaemia	Leiomyoma of uterus	Chapter IV Endocrine, nutritional and metabolic diseases	Chapter II Neoplasms	0.00538226
Pure hypercholesterolaemia	Internal derangement of knee	Chapter IV Endocrine, nutritional and metabolic diseases	Chapter XIII Diseases of the musculoskeletal system and connective tissue	-0.0201406
Pure hypercholesterolaemia	Episodal and paroxysmal disorders	Chapter IV Endocrine, nutritional and metabolic diseases	Chapter VI Diseases of the nervous system	0.00995513
Pure hypercholesterolaemia	Major coronary heart disease event	Chapter IV Endocrine, nutritional and metabolic diseases	Chapter IX Diseases of the circulatory system	0.0815082
Pure hypercholesterolaemia	Polyp of the female genital tract	Chapter IV Endocrine, nutritional and metabolic diseases	Chapter XIV Diseases of the genitourinary system	0.0122503
Pure hypercholesterolaemia	Varicose veins	Chapter IV Endocrine, nutritional and metabolic diseases	Chapter IX Diseases of the circulatory system	0.0144644
Pure hypercholesterolaemia	Polyarthropathies	Chapter IV Endocrine, nutritional and metabolic diseases	Chapter XIII Diseases of the musculoskeletal system and connective tissue	0.0500031
Pure hypercholesterolaemia	Condition for Implicit Sepsis (Organ dysfunction codes)	Chapter IV Endocrine, nutritional and metabolic diseases	Chapter I Certain infectious and parasitic diseases	0.124766
Pure hypercholesterolaemia	Disorders of skin appendages	Chapter IV Endocrine, nutritional and metabolic diseases	Chapter XII Diseases of the skin and subcutaneous tissue	0.0180279
Pure hypercholesterolaemia	Postmenopausal bleeding	Chapter IV Endocrine, nutritional and metabolic diseases	Chapter XIV Diseases of the genitourinary system	-0.0240551
Pure hypercholesterolaemia	Other soft tissue disorders, not elsewhere classified	Chapter IV Endocrine, nutritional and metabolic diseases	Chapter XIII Diseases of the musculoskeletal system and connective tissue	0.019031
Pure hypercholesterolaemia	Atrial fibrillation and flutter	Chapter IV Endocrine, nutritional and metabolic diseases	Chapter IX Diseases of the circulatory system	0.226118
Pure hypercholesterolaemia	Menorrhagia	Chapter IV Endocrine, nutritional and metabolic diseases	Chapter XIV Diseases of the genitourinary system	-0.00132544
Pure hypercholesterolaemia	Maternal care related to the fetus and amniotic cavity and possible delivery problems	Chapter IV Endocrine, nutritional and metabolic diseases	Chapter XV Pregnancy, childbirth and the puerperium	0.0169229
Pure hypercholesterolaemia	Functional dyspepsia	Chapter IV Endocrine, nutritional and metabolic diseases	Chapter XI Diseases of the digestive system	-0.00754455
Pure hypercholesterolaemia	Diseases of oral cavity, salivary glands and jaws	Chapter IV Endocrine, nutritional and metabolic diseases	Chapter XI Diseases of the digestive system	-0.00918663
Pure hypercholesterolaemia	Meniscus derangement	Chapter IV Endocrine, nutritional and metabolic diseases	Chapter XIII Diseases of the musculoskeletal system and connective tissue	-0.0255413
Pure hypercholesterolaemia	Bacterial, viral and other infectious agents	Chapter IV Endocrine, nutritional and metabolic diseases	Chapter I Certain infectious and parasitic diseases	0.06168
Pure hypercholesterolaemia	Other cataract	Chapter IV Endocrine, nutritional and metabolic diseases	Chapter VII Diseases of the eye, adnexa, ear and mastoid process	0.0284138
Pure hypercholesterolaemia	Female genital prolapse	Chapter IV Endocrine, nutritional and metabolic diseases	Chapter XIV Diseases of the genitourinary system	0.0100819
Pure hypercholesterolaemia	Other arthrosis	Chapter IV Endocrine, nutritional and metabolic diseases	Chapter XIII Diseases of the musculoskeletal system and connective tissue	0.124111
Pure hypercholesterolaemia	Infections of the skin and subcutaneous tissue	Chapter IV Endocrine, nutritional and metabolic diseases	Chapter XII Diseases of the skin and subcutaneous tissue	0.0265768
Pure hypercholesterolaemia	Diseases of vocal cords and larynx+other diseases of upper respiratory tract, no elsewhere classified	Chapter IV Endocrine, nutritional and metabolic diseases	Chapter X Diseases of the respiratory system	0.0389522
Pure hypercholesterolaemia	Osteopathies and chondropathies	Chapter IV Endocrine, nutritional and metabolic diseases	Chapter XIII Diseases of the musculoskeletal system and connective tissue	0.0375352
Pure hypercholesterolaemia	Carpal tunnel syndrome	Chapter IV Endocrine, nutritional and metabolic diseases	Chapter VI Diseases of the nervous system	-0.0184275
Pure hypercholesterolaemia	Follicular cysts of skin and subcutaneous tissue	Chapter IV Endocrine, nutritional and metabolic diseases	Chapter XII Diseases of the skin and subcutaneous tissue	0.0234919
Pure hypercholesterolaemia	Disorders of eyelid, lacrimal system and orbit	Chapter IV Endocrine, nutritional and metabolic diseases	Chapter VII Diseases of the eye, adnexa, ear and mastoid process	-0.00630943
Pure hypercholesterolaemia	Other anaemias	Chapter IV Endocrine, nutritional and metabolic diseases	Chapter III Diseases of the blood and blood-forming organs and certain disorders involving the immune mechanism	0.0507239
Pure hypercholesterolaemia	Other and unspecified anaemias	Chapter IV Endocrine, nutritional and metabolic diseases	Chapter III Diseases of the blood and blood-forming organs and certain disorders involving the immune mechanism	0.00823068
Pure hypercholesterolaemia	Oesophagitis	Chapter IV Endocrine, nutritional and metabolic diseases	Chapter XI Diseases of the digestive system	-0.00874557
Pure hypercholesterolaemia	Malignant neoplasm of breast, excluding all cancers (controls excluding all cancers)	Chapter IV Endocrine, nutritional and metabolic diseases	Chapter II Neoplasms	0.0368483
Pure hypercholesterolaemia	Benign neoplasm of colon, rectum, anus and anal canal	Chapter IV Endocrine, nutritional and metabolic diseases	Chapter II Neoplasms	0.0520204
Pure hypercholesterolaemia	Perineal laceration during delivery	Chapter IV Endocrine, nutritional and metabolic diseases	Chapter XV Pregnancy, childbirth and the puerperium	0.0187389
Pure hypercholesterolaemia	Mood disorders, excluding more controls	Chapter IV Endocrine, nutritional and metabolic diseases	Chapter V Mental and behavioural disorders	0.0485062
Pure hypercholesterolaemia	Diseases of the digestive system	Chapter IV Endocrine, nutritional and metabolic diseases	Chapter XI Diseases of the digestive system	0.0158309
Pure hypercholesterolaemia	Disorders of synovium and tendon	Chapter IV Endocrine, nutritional and metabolic diseases	Chapter XIII Diseases of the musculoskeletal system and connective tissue	0.0409609
Pure hypercholesterolaemia	Low back pain	Chapter IV Endocrine, nutritional and metabolic diseases	Chapter XIII Diseases of the musculoskeletal system and connective tissue	-0.0128754
Pure hypercholesterolaemia	Myocardial infarction, strict	Chapter IV Endocrine, nutritional and metabolic diseases	Chapter IX Diseases of the circulatory system	0.0720146
Pure hypercholesterolaemia	Spondylopathies	Chapter IV Endocrine, nutritional and metabolic diseases	Chapter XIII Diseases of the musculoskeletal system and connective tissue	0.00816008
Pure hypercholesterolaemia	Benign lipomatous neoplasm	Chapter IV Endocrine, nutritional and metabolic diseases	Chapter II Neoplasms	0.000572052
Pure hypercholesterolaemia	Other functional intestinal disorders	Chapter IV Endocrine, nutritional and metabolic diseases	Chapter XI Diseases of the digestive system	-0.0103388
Pure hypercholesterolaemia	Other bacterial agents as the cause of diseases classified to other chapters	Chapter IV Endocrine, nutritional and metabolic diseases	Chapter I Certain infectious and parasitic diseases	0.0118909
Pure hypercholesterolaemia	Hyperplasia of prostate	Chapter IV Endocrine, nutritional and metabolic diseases	Chapter XIV Diseases of the genitourinary system	0.00136216
Pure hypercholesterolaemia	Depression	Chapter IV Endocrine, nutritional and metabolic diseases	Chapter V Mental and behavioural disorders	0.0632994
Pure hypercholesterolaemia	Coxarthrosis	Chapter IV Endocrine, nutritional and metabolic diseases	Chapter XIII Diseases of the musculoskeletal system and connective tissue	0.112277
Pure hypercholesterolaemia	Pain in joint	Chapter IV Endocrine, nutritional and metabolic diseases	Chapter XIII Diseases of the musculoskeletal system and connective tissue	-0.0342999
Pure hypercholesterolaemia	Other disorders of bladder	Chapter IV Endocrine, nutritional and metabolic diseases	Chapter XIV Diseases of the genitourinary system	-0.0229161
Pure hypercholesterolaemia	Inflammatory diseases of female pelvic organs	Chapter IV Endocrine, nutritional and metabolic diseases	Chapter XIV Diseases of the genitourinary system	0.0179204
Pure hypercholesterolaemia	Gastroduodenal ulcer	Chapter IV Endocrine, nutritional and metabolic diseases	Chapter XI Diseases of the digestive system	0.0797851
Pure hypercholesterolaemia	Other diseases of intestine	Chapter IV Endocrine, nutritional and metabolic diseases	Chapter XI Diseases of the digestive system	-0.0200997
Pure hypercholesterolaemia	Squamous cell neoplasms and carcinomas of the skin, excluding all cancers (controls excluding all cancers)	Chapter IV Endocrine, nutritional and metabolic diseases	Chapter II Neoplasms	-0.00283324
Pure hypercholesterolaemia	Other malignant neoplasms of skin (=non-melanoma skin cancer), excluding all cancers (controls excluding all cancers)	Chapter IV Endocrine, nutritional and metabolic diseases	Chapter II Neoplasms	0.0349447
Pure hypercholesterolaemia	Shoulder lesions	Chapter IV Endocrine, nutritional and metabolic diseases	Chapter XIII Diseases of the musculoskeletal system and connective tissue	0.0535932
Pure hypercholesterolaemia	Renal tubulo-interstitial diseases	Chapter IV Endocrine, nutritional and metabolic diseases	Chapter XIV Diseases of the genitourinary system	0.0506707
Pure hypercholesterolaemia	Constipation	Chapter IV Endocrine, nutritional and metabolic diseases	Chapter XI Diseases of the digestive system	-0.0235667
Pure hypercholesterolaemia	Cellulitis	Chapter IV Endocrine, nutritional and metabolic diseases	Chapter XII Diseases of the skin and subcutaneous tissue	0.0250636
Pure hypercholesterolaemia	Other acute lower respiratory infections	Chapter IV Endocrine, nutritional and metabolic diseases	Chapter X Diseases of the respiratory system	-0.0122875
Pure hypercholesterolaemia	Unspecified acute lower respiratory infection	Chapter IV Endocrine, nutritional and metabolic diseases	Chapter X Diseases of the respiratory system	0.0523972
Pure hypercholesterolaemia	Depression or dysthymia	Chapter IV Endocrine, nutritional and metabolic diseases	Chapter V Mental and behavioural disorders	0.0408942
Pure hypercholesterolaemia	Urolithiasis	Chapter IV Endocrine, nutritional and metabolic diseases	Chapter XIV Diseases of the genitourinary system	0.02613
Pure hypercholesterolaemia	Unstable angina pectoris	Chapter IV Endocrine, nutritional and metabolic diseases	Chapter IX Diseases of the circulatory system	0.232592
Certain infectious and parasitic diseases	Gastrointestinal diseases	Chapter I Certain infectious and parasitic diseases	Chapter XI Diseases of the digestive system	0.0387338
Certain infectious and parasitic diseases	Genitourinary diseases	Chapter I Certain infectious and parasitic diseases	Chapter XIV Diseases of the genitourinary system	0.0350212
Certain infectious and parasitic diseases	Diseases of the musculoskeletal system and connective tissue	Chapter I Certain infectious and parasitic diseases	Chapter XIII Diseases of the musculoskeletal system and connective tissue	0.0290269
Certain infectious and parasitic diseases	Death due to cardiac causes	Chapter I Certain infectious and parasitic diseases	Chapter IX Diseases of the circulatory system	0.0390856
Certain infectious and parasitic diseases	Arthropathies	Chapter I Certain infectious and parasitic diseases	Chapter XIII Diseases of the musculoskeletal system and connective tissue	0.0242098
Certain infectious and parasitic diseases	Hypertension	Chapter I Certain infectious and parasitic diseases	Chapter IX Diseases of the circulatory system	0.0357498
Certain infectious and parasitic diseases	Noninflammatory disorders of female genital tract	Chapter I Certain infectious and parasitic diseases	Chapter XIV Diseases of the genitourinary system	0.0260394
Certain infectious and parasitic diseases	Hypertension, essential	Chapter I Certain infectious and parasitic diseases	Chapter IX Diseases of the circulatory system	0.0351058
Certain infectious and parasitic diseases	Diseases of oesophagus, stomach and duodenum	Chapter I Certain infectious and parasitic diseases	Chapter XI Diseases of the digestive system	0.0530702
Certain infectious and parasitic diseases	Diseases of the respiratory system	Chapter I Certain infectious and parasitic diseases	Chapter X Diseases of the respiratory system	0.0483652
Certain infectious and parasitic diseases	Other diseases of intestines	Chapter I Certain infectious and parasitic diseases	Chapter XI Diseases of the digestive system	0.0252927
Certain infectious and parasitic diseases	Hernia	Chapter I Certain infectious and parasitic diseases	Chapter XI Diseases of the digestive system	0.037278
Certain infectious and parasitic diseases	Diseases of the skin and subcutaneous tissue	Chapter I Certain infectious and parasitic diseases	Chapter XII Diseases of the skin and subcutaneous tissue	0.040305
Certain infectious and parasitic diseases	Neurological diseases	Chapter I Certain infectious and parasitic diseases	Chapter VI Diseases of the nervous system	0.0686294
Certain infectious and parasitic diseases	Other joint disorders	Chapter I Certain infectious and parasitic diseases	Chapter XIII Diseases of the musculoskeletal system and connective tissue	0.00992466
Certain infectious and parasitic diseases	Soft tissue disorders	Chapter I Certain infectious and parasitic diseases	Chapter XIII Diseases of the musculoskeletal system and connective tissue	0.0221275
Certain infectious and parasitic diseases	Ischaemic heart disease, wide definition	Chapter I Certain infectious and parasitic diseases	Chapter IX Diseases of the circulatory system	0.0418145
Certain infectious and parasitic diseases	Metabolic disorders	Chapter I Certain infectious and parasitic diseases	Chapter IV Endocrine, nutritional and metabolic diseases	0.0216113
Certain infectious and parasitic diseases	Arthrosis	Chapter I Certain infectious and parasitic diseases	Chapter XIII Diseases of the musculoskeletal system and connective tissue	0.0114289
Certain infectious and parasitic diseases	Artrosis, including avohilmo	Chapter I Certain infectious and parasitic diseases	Chapter XIII Diseases of the musculoskeletal system and connective tissue	0.00502835
Certain infectious and parasitic diseases	Other diseases of urinary system	Chapter I Certain infectious and parasitic diseases	Chapter XIV Diseases of the genitourinary system	0.0356898
Certain infectious and parasitic diseases	Chronic lower respiratory diseases	Chapter I Certain infectious and parasitic diseases	Chapter X Diseases of the respiratory system	0.0216804
Certain infectious and parasitic diseases	Disorders of lipoprotein metabolism and other lipidaemias	Chapter I Certain infectious and parasitic diseases	Chapter IV Endocrine, nutritional and metabolic diseases	0.0106109
Certain infectious and parasitic diseases	Coronary atherosclerosis	Chapter I Certain infectious and parasitic diseases	Chapter IX Diseases of the circulatory system	0.0372827
Certain infectious and parasitic diseases	Dorsopathies	Chapter I Certain infectious and parasitic diseases	Chapter XIII Diseases of the musculoskeletal system and connective tissue	-0.00208537
Certain infectious and parasitic diseases	Pure hypercholesterolaemia	Chapter I Certain infectious and parasitic diseases	Chapter IV Endocrine, nutritional and metabolic diseases	0.068616
Certain infectious and parasitic diseases	Other diseases of anus and rectum	Chapter I Certain infectious and parasitic diseases	Chapter XI Diseases of the digestive system	0.00776276
Certain infectious and parasitic diseases	Diaphragmatic hernia	Chapter I Certain infectious and parasitic diseases	Chapter XI Diseases of the digestive system	0.0436576
Certain infectious and parasitic diseases	Asthma, hospital admissions , main diagnosis only	Chapter I Certain infectious and parasitic diseases	Chapter X Diseases of the respiratory system	-0.00284593
Certain infectious and parasitic diseases	Asthma	Chapter I Certain infectious and parasitic diseases	Chapter X Diseases of the respiratory system	0.02
Certain infectious and parasitic diseases	Asthma, excluding more controls	Chapter I Certain infectious and parasitic diseases	Chapter X Diseases of the respiratory system	0.0221891
Certain infectious and parasitic diseases	Asthma, unspecified (mode)	Chapter I Certain infectious and parasitic diseases	Chapter X Diseases of the respiratory system	0.0212593
Certain infectious and parasitic diseases	Other gastritis (incl. Duodenitis)	Chapter I Certain infectious and parasitic diseases	Chapter XI Diseases of the digestive system	0.0554585
Certain infectious and parasitic diseases	Diseases of the blood and blood-forming organs and certain disorders involving the immune mechanism	Chapter I Certain infectious and parasitic diseases	Chapter III Diseases of the blood and blood-forming organs and certain disorders involving the immune mechanism	0.0302639
Certain infectious and parasitic diseases	Implicit Sepsis	Chapter I Certain infectious and parasitic diseases	Chapter I Certain infectious and parasitic diseases	0.288212
Certain infectious and parasitic diseases	Noninfective enteritis and colitis	Chapter I Certain infectious and parasitic diseases	Chapter XI Diseases of the digestive system	0.0504576
Certain infectious and parasitic diseases	Other dorsopathies, not elsewhere classified	Chapter I Certain infectious and parasitic diseases	Chapter XIII Diseases of the musculoskeletal system and connective tissue	-0.00636055
Certain infectious and parasitic diseases	Angina pectoris	Chapter I Certain infectious and parasitic diseases	Chapter IX Diseases of the circulatory system	0.0310974
Certain infectious and parasitic diseases	Gastro-oesophageal reflux disease	Chapter I Certain infectious and parasitic diseases	Chapter XI Diseases of the digestive system	0.0661883
Certain infectious and parasitic diseases	Other disorders of urethra and urinary system	Chapter I Certain infectious and parasitic diseases	Chapter XIV Diseases of the genitourinary system	0.0338576
Certain infectious and parasitic diseases	Excessive, frequent and irregular menstruation	Chapter I Certain infectious and parasitic diseases	Chapter XIV Diseases of the genitourinary system	0.023009
Certain infectious and parasitic diseases	Nerve, nerve root and plexus disorders	Chapter I Certain infectious and parasitic diseases	Chapter VI Diseases of the nervous system	0.0392376
Certain infectious and parasitic diseases	Any mental disorder	Chapter I Certain infectious and parasitic diseases	Chapter V Mental and behavioural disorders	0.0125123
Certain infectious and parasitic diseases	Diseases of male genital organs	Chapter I Certain infectious and parasitic diseases	Chapter XIV Diseases of the genitourinary system	0.0023978
Certain infectious and parasitic diseases	Disorders of gallbladder, biliary tract and pancreas	Chapter I Certain infectious and parasitic diseases	Chapter XI Diseases of the digestive system	0.0125036
Certain infectious and parasitic diseases	Other noninfective gastroenteritis and colitis	Chapter I Certain infectious and parasitic diseases	Chapter XI Diseases of the digestive system	0.04788
Certain infectious and parasitic diseases	Noninfectious colitis NAS	Chapter I Certain infectious and parasitic diseases	Chapter XI Diseases of the digestive system	0.0443475
Certain infectious and parasitic diseases	Other diseases of upper respiratory tract	Chapter I Certain infectious and parasitic diseases	Chapter X Diseases of the respiratory system	0.0290943
Certain infectious and parasitic diseases	Diverticular disease of intestine	Chapter I Certain infectious and parasitic diseases	Chapter XI Diseases of the digestive system	0.062213
Certain infectious and parasitic diseases	Falls/tendency to fall	Chapter I Certain infectious and parasitic diseases	Chapter VI Diseases of the nervous system	0.0176054
Certain infectious and parasitic diseases	Inguinal hernia	Chapter I Certain infectious and parasitic diseases	Chapter XI Diseases of the digestive system	0.0105203
Certain infectious and parasitic diseases	Complications of labour and delivery	Chapter I Certain infectious and parasitic diseases	Chapter XV Pregnancy, childbirth and the puerperium	0.0271654
Certain infectious and parasitic diseases	Other disorders of skin and subcutaneous tissue	Chapter I Certain infectious and parasitic diseases	Chapter XII Diseases of the skin and subcutaneous tissue	0.0259912
Certain infectious and parasitic diseases	Type 2 diabetes	Chapter I Certain infectious and parasitic diseases	Chapter IV Endocrine, nutritional and metabolic diseases	0.0432655
Certain infectious and parasitic diseases	Disorders of the thyroid gland	Chapter I Certain infectious and parasitic diseases	Chapter IV Endocrine, nutritional and metabolic diseases	0.0273932
Certain infectious and parasitic diseases	Type 2 diabetes without complications	Chapter I Certain infectious and parasitic diseases	Chapter IV Endocrine, nutritional and metabolic diseases	0.00557573
Certain infectious and parasitic diseases	Gonarthrosis	Chapter I Certain infectious and parasitic diseases	Chapter XIII Diseases of the musculoskeletal system and connective tissue	-0.00995363
Certain infectious and parasitic diseases	Cholelithiasis	Chapter I Certain infectious and parasitic diseases	Chapter XI Diseases of the digestive system	0.0101777
Certain infectious and parasitic diseases	Leiomyoma of uterus	Chapter I Certain infectious and parasitic diseases	Chapter II Neoplasms	0.0156728
Certain infectious and parasitic diseases	Internal derangement of knee	Chapter I Certain infectious and parasitic diseases	Chapter XIII Diseases of the musculoskeletal system and connective tissue	-0.0161018
Certain infectious and parasitic diseases	Episodal and paroxysmal disorders	Chapter I Certain infectious and parasitic diseases	Chapter VI Diseases of the nervous system	-0.00868203
Certain infectious and parasitic diseases	Major coronary heart disease event	Chapter I Certain infectious and parasitic diseases	Chapter IX Diseases of the circulatory system	-0.0158816
Certain infectious and parasitic diseases	Polyp of the female genital tract	Chapter I Certain infectious and parasitic diseases	Chapter XIV Diseases of the genitourinary system	0.00665437
Certain infectious and parasitic diseases	Varicose veins	Chapter I Certain infectious and parasitic diseases	Chapter IX Diseases of the circulatory system	0.00681543
Certain infectious and parasitic diseases	Polyarthropathies	Chapter I Certain infectious and parasitic diseases	Chapter XIII Diseases of the musculoskeletal system and connective tissue	0.0156196
Certain infectious and parasitic diseases	Condition for Implicit Sepsis (Organ dysfunction codes)	Chapter I Certain infectious and parasitic diseases	Chapter I Certain infectious and parasitic diseases	0.0882044
Certain infectious and parasitic diseases	Disorders of skin appendages	Chapter I Certain infectious and parasitic diseases	Chapter XII Diseases of the skin and subcutaneous tissue	0.0172722
Certain infectious and parasitic diseases	Postmenopausal bleeding	Chapter I Certain infectious and parasitic diseases	Chapter XIV Diseases of the genitourinary system	-0.0170886
Certain infectious and parasitic diseases	Other soft tissue disorders, not elsewhere classified	Chapter I Certain infectious and parasitic diseases	Chapter XIII Diseases of the musculoskeletal system and connective tissue	0.0141065
Certain infectious and parasitic diseases	Atrial fibrillation and flutter	Chapter I Certain infectious and parasitic diseases	Chapter IX Diseases of the circulatory system	0.0596575
Certain infectious and parasitic diseases	Menorrhagia	Chapter I Certain infectious and parasitic diseases	Chapter XIV Diseases of the genitourinary system	0.0194841
Certain infectious and parasitic diseases	Maternal care related to the fetus and amniotic cavity and possible delivery problems	Chapter I Certain infectious and parasitic diseases	Chapter XV Pregnancy, childbirth and the puerperium	0.0350341
Certain infectious and parasitic diseases	Functional dyspepsia	Chapter I Certain infectious and parasitic diseases	Chapter XI Diseases of the digestive system	0.00808361
Certain infectious and parasitic diseases	Diseases of oral cavity, salivary glands and jaws	Chapter I Certain infectious and parasitic diseases	Chapter XI Diseases of the digestive system	-0.00518793
Certain infectious and parasitic diseases	Meniscus derangement	Chapter I Certain infectious and parasitic diseases	Chapter XIII Diseases of the musculoskeletal system and connective tissue	-0.0139469
Certain infectious and parasitic diseases	Bacterial, viral and other infectious agents	Chapter I Certain infectious and parasitic diseases	Chapter I Certain infectious and parasitic diseases	0.301758
Certain infectious and parasitic diseases	Other cataract	Chapter I Certain infectious and parasitic diseases	Chapter VII Diseases of the eye, adnexa, ear and mastoid process	0.0223639
Certain infectious and parasitic diseases	Female genital prolapse	Chapter I Certain infectious and parasitic diseases	Chapter XIV Diseases of the genitourinary system	0.00631972
Certain infectious and parasitic diseases	Other arthrosis	Chapter I Certain infectious and parasitic diseases	Chapter XIII Diseases of the musculoskeletal system and connective tissue	0.0406723
Certain infectious and parasitic diseases	Infections of the skin and subcutaneous tissue	Chapter I Certain infectious and parasitic diseases	Chapter XII Diseases of the skin and subcutaneous tissue	0.0362669
Certain infectious and parasitic diseases	Diseases of vocal cords and larynx+other diseases of upper respiratory tract, no elsewhere classified	Chapter I Certain infectious and parasitic diseases	Chapter X Diseases of the respiratory system	0.0158691
Certain infectious and parasitic diseases	Osteopathies and chondropathies	Chapter I Certain infectious and parasitic diseases	Chapter XIII Diseases of the musculoskeletal system and connective tissue	0.0312013
Certain infectious and parasitic diseases	Carpal tunnel syndrome	Chapter I Certain infectious and parasitic diseases	Chapter VI Diseases of the nervous system	-0.0111122
Certain infectious and parasitic diseases	Follicular cysts of skin and subcutaneous tissue	Chapter I Certain infectious and parasitic diseases	Chapter XII Diseases of the skin and subcutaneous tissue	0.0170408
Certain infectious and parasitic diseases	Disorders of eyelid, lacrimal system and orbit	Chapter I Certain infectious and parasitic diseases	Chapter VII Diseases of the eye, adnexa, ear and mastoid process	0.00689126
Certain infectious and parasitic diseases	Other anaemias	Chapter I Certain infectious and parasitic diseases	Chapter III Diseases of the blood and blood-forming organs and certain disorders involving the immune mechanism	0.0581287
Certain infectious and parasitic diseases	Other and unspecified anaemias	Chapter I Certain infectious and parasitic diseases	Chapter III Diseases of the blood and blood-forming organs and certain disorders involving the immune mechanism	-0.0044747
Certain infectious and parasitic diseases	Oesophagitis	Chapter I Certain infectious and parasitic diseases	Chapter XI Diseases of the digestive system	0.00547901
Certain infectious and parasitic diseases	Malignant neoplasm of breast, excluding all cancers (controls excluding all cancers)	Chapter I Certain infectious and parasitic diseases	Chapter II Neoplasms	0.0263621
Certain infectious and parasitic diseases	Benign neoplasm of colon, rectum, anus and anal canal	Chapter I Certain infectious and parasitic diseases	Chapter II Neoplasms	0.0222821
Certain infectious and parasitic diseases	Perineal laceration during delivery	Chapter I Certain infectious and parasitic diseases	Chapter XV Pregnancy, childbirth and the puerperium	0.0190818
Certain infectious and parasitic diseases	Mood disorders, excluding more controls	Chapter I Certain infectious and parasitic diseases	Chapter V Mental and behavioural disorders	0.0327455
Certain infectious and parasitic diseases	Diseases of the digestive system	Chapter I Certain infectious and parasitic diseases	Chapter XI Diseases of the digestive system	0.0133182
Certain infectious and parasitic diseases	Disorders of synovium and tendon	Chapter I Certain infectious and parasitic diseases	Chapter XIII Diseases of the musculoskeletal system and connective tissue	0.0337459
Certain infectious and parasitic diseases	Low back pain	Chapter I Certain infectious and parasitic diseases	Chapter XIII Diseases of the musculoskeletal system and connective tissue	-0.00667639
Certain infectious and parasitic diseases	Myocardial infarction, strict	Chapter I Certain infectious and parasitic diseases	Chapter IX Diseases of the circulatory system	-0.0158877
Certain infectious and parasitic diseases	Spondylopathies	Chapter I Certain infectious and parasitic diseases	Chapter XIII Diseases of the musculoskeletal system and connective tissue	-0.00567454
Certain infectious and parasitic diseases	Benign lipomatous neoplasm	Chapter I Certain infectious and parasitic diseases	Chapter II Neoplasms	0.0025656
Certain infectious and parasitic diseases	Other functional intestinal disorders	Chapter I Certain infectious and parasitic diseases	Chapter XI Diseases of the digestive system	0.00871445
Certain infectious and parasitic diseases	Other bacterial agents as the cause of diseases classified to other chapters	Chapter I Certain infectious and parasitic diseases	Chapter I Certain infectious and parasitic diseases	0.164426
Certain infectious and parasitic diseases	Hyperplasia of prostate	Chapter I Certain infectious and parasitic diseases	Chapter XIV Diseases of the genitourinary system	0.00241403
Certain infectious and parasitic diseases	Depression	Chapter I Certain infectious and parasitic diseases	Chapter V Mental and behavioural disorders	0.0324515
Certain infectious and parasitic diseases	Coxarthrosis	Chapter I Certain infectious and parasitic diseases	Chapter XIII Diseases of the musculoskeletal system and connective tissue	0.0420806
Certain infectious and parasitic diseases	Pain in joint	Chapter I Certain infectious and parasitic diseases	Chapter XIII Diseases of the musculoskeletal system and connective tissue	0.00224109
Certain infectious and parasitic diseases	Other disorders of bladder	Chapter I Certain infectious and parasitic diseases	Chapter XIV Diseases of the genitourinary system	-0.00171946
Certain infectious and parasitic diseases	Inflammatory diseases of female pelvic organs	Chapter I Certain infectious and parasitic diseases	Chapter XIV Diseases of the genitourinary system	0.0250809
Certain infectious and parasitic diseases	Gastroduodenal ulcer	Chapter I Certain infectious and parasitic diseases	Chapter XI Diseases of the digestive system	0.0754803
Certain infectious and parasitic diseases	Other diseases of intestine	Chapter I Certain infectious and parasitic diseases	Chapter XI Diseases of the digestive system	0.000113592
Certain infectious and parasitic diseases	Squamous cell neoplasms and carcinomas of the skin, excluding all cancers (controls excluding all cancers)	Chapter I Certain infectious and parasitic diseases	Chapter II Neoplasms	0.00337329
Certain infectious and parasitic diseases	Other malignant neoplasms of skin (=non-melanoma skin cancer), excluding all cancers (controls excluding all cancers)	Chapter I Certain infectious and parasitic diseases	Chapter II Neoplasms	0.0136896
Certain infectious and parasitic diseases	Shoulder lesions	Chapter I Certain infectious and parasitic diseases	Chapter XIII Diseases of the musculoskeletal system and connective tissue	0.0201982
Certain infectious and parasitic diseases	Renal tubulo-interstitial diseases	Chapter I Certain infectious and parasitic diseases	Chapter XIV Diseases of the genitourinary system	0.0379186
Certain infectious and parasitic diseases	Constipation	Chapter I Certain infectious and parasitic diseases	Chapter XI Diseases of the digestive system	0.00434061
Certain infectious and parasitic diseases	Cellulitis	Chapter I Certain infectious and parasitic diseases	Chapter XII Diseases of the skin and subcutaneous tissue	0.0326058
Certain infectious and parasitic diseases	Other acute lower respiratory infections	Chapter I Certain infectious and parasitic diseases	Chapter X Diseases of the respiratory system	-0.00172448
Certain infectious and parasitic diseases	Unspecified acute lower respiratory infection	Chapter I Certain infectious and parasitic diseases	Chapter X Diseases of the respiratory system	0.0376044
Certain infectious and parasitic diseases	Depression or dysthymia	Chapter I Certain infectious and parasitic diseases	Chapter V Mental and behavioural disorders	0.0231863
Certain infectious and parasitic diseases	Urolithiasis	Chapter I Certain infectious and parasitic diseases	Chapter XIV Diseases of the genitourinary system	0.0195006
Certain infectious and parasitic diseases	Unstable angina pectoris	Chapter I Certain infectious and parasitic diseases	Chapter IX Diseases of the circulatory system	0.0288082
Other diseases of anus and rectum	Gastrointestinal diseases	Chapter XI Diseases of the digestive system	Chapter XI Diseases of the digestive system	0.198532
Other diseases of anus and rectum	Genitourinary diseases	Chapter XI Diseases of the digestive system	Chapter XIV Diseases of the genitourinary system	0.0430984
Other diseases of anus and rectum	Diseases of the musculoskeletal system and connective tissue	Chapter XI Diseases of the digestive system	Chapter XIII Diseases of the musculoskeletal system and connective tissue	0.0493884
Other diseases of anus and rectum	Death due to cardiac causes	Chapter XI Diseases of the digestive system	Chapter IX Diseases of the circulatory system	0.0596584
Other diseases of anus and rectum	Arthropathies	Chapter XI Diseases of the digestive system	Chapter XIII Diseases of the musculoskeletal system and connective tissue	0.0467447
Other diseases of anus and rectum	Hypertension	Chapter XI Diseases of the digestive system	Chapter IX Diseases of the circulatory system	0.0629707
Other diseases of anus and rectum	Noninflammatory disorders of female genital tract	Chapter XI Diseases of the digestive system	Chapter XIV Diseases of the genitourinary system	0.0147304
Other diseases of anus and rectum	Hypertension, essential	Chapter XI Diseases of the digestive system	Chapter IX Diseases of the circulatory system	0.0605462
Other diseases of anus and rectum	Diseases of oesophagus, stomach and duodenum	Chapter XI Diseases of the digestive system	Chapter XI Diseases of the digestive system	0.0727966
Other diseases of anus and rectum	Diseases of the respiratory system	Chapter XI Diseases of the digestive system	Chapter X Diseases of the respiratory system	0.0516588
Other diseases of anus and rectum	Other diseases of intestines	Chapter XI Diseases of the digestive system	Chapter XI Diseases of the digestive system	0.962671
Other diseases of anus and rectum	Hernia	Chapter XI Diseases of the digestive system	Chapter XI Diseases of the digestive system	0.0278789
Other diseases of anus and rectum	Diseases of the skin and subcutaneous tissue	Chapter XI Diseases of the digestive system	Chapter XII Diseases of the skin and subcutaneous tissue	0.0288315
Other diseases of anus and rectum	Neurological diseases	Chapter XI Diseases of the digestive system	Chapter VI Diseases of the nervous system	0.00682745
Other diseases of anus and rectum	Other joint disorders	Chapter XI Diseases of the digestive system	Chapter XIII Diseases of the musculoskeletal system and connective tissue	0.035953
Other diseases of anus and rectum	Soft tissue disorders	Chapter XI Diseases of the digestive system	Chapter XIII Diseases of the musculoskeletal system and connective tissue	0.0340147
Other diseases of anus and rectum	Ischaemic heart disease, wide definition	Chapter XI Diseases of the digestive system	Chapter IX Diseases of the circulatory system	0.02548
Other diseases of anus and rectum	Metabolic disorders	Chapter XI Diseases of the digestive system	Chapter IV Endocrine, nutritional and metabolic diseases	0.0402208
Other diseases of anus and rectum	Arthrosis	Chapter XI Diseases of the digestive system	Chapter XIII Diseases of the musculoskeletal system and connective tissue	0.0413602
Other diseases of anus and rectum	Artrosis, including avohilmo	Chapter XI Diseases of the digestive system	Chapter XIII Diseases of the musculoskeletal system and connective tissue	0.0375878
Other diseases of anus and rectum	Other diseases of urinary system	Chapter XI Diseases of the digestive system	Chapter XIV Diseases of the genitourinary system	0.0365562
Other diseases of anus and rectum	Chronic lower respiratory diseases	Chapter XI Diseases of the digestive system	Chapter X Diseases of the respiratory system	0.046799
Other diseases of anus and rectum	Disorders of lipoprotein metabolism and other lipidaemias	Chapter XI Diseases of the digestive system	Chapter IV Endocrine, nutritional and metabolic diseases	0.0409515
Other diseases of anus and rectum	Coronary atherosclerosis	Chapter XI Diseases of the digestive system	Chapter IX Diseases of the circulatory system	0.0269388
Other diseases of anus and rectum	Dorsopathies	Chapter XI Diseases of the digestive system	Chapter XIII Diseases of the musculoskeletal system and connective tissue	0.0444288
Other diseases of anus and rectum	Pure hypercholesterolaemia	Chapter XI Diseases of the digestive system	Chapter IV Endocrine, nutritional and metabolic diseases	0.0115858
Other diseases of anus and rectum	Certain infectious and parasitic diseases	Chapter XI Diseases of the digestive system	Chapter I Certain infectious and parasitic diseases	0.00776276
Other diseases of anus and rectum	Diaphragmatic hernia	Chapter XI Diseases of the digestive system	Chapter XI Diseases of the digestive system	0.0301101
Other diseases of anus and rectum	Asthma, hospital admissions , main diagnosis only	Chapter XI Diseases of the digestive system	Chapter X Diseases of the respiratory system	0.0397198
Other diseases of anus and rectum	Asthma	Chapter XI Diseases of the digestive system	Chapter X Diseases of the respiratory system	0.047862
Other diseases of anus and rectum	Asthma, excluding more controls	Chapter XI Diseases of the digestive system	Chapter X Diseases of the respiratory system	0.053249
Other diseases of anus and rectum	Asthma, unspecified (mode)	Chapter XI Diseases of the digestive system	Chapter X Diseases of the respiratory system	0.0493601
Other diseases of anus and rectum	Other gastritis (incl. Duodenitis)	Chapter XI Diseases of the digestive system	Chapter XI Diseases of the digestive system	0.0643526
Other diseases of anus and rectum	Diseases of the blood and blood-forming organs and certain disorders involving the immune mechanism	Chapter XI Diseases of the digestive system	Chapter III Diseases of the blood and blood-forming organs and certain disorders involving the immune mechanism	0.0429415
Other diseases of anus and rectum	Implicit Sepsis	Chapter XI Diseases of the digestive system	Chapter I Certain infectious and parasitic diseases	0.0534627
Other diseases of anus and rectum	Noninfective enteritis and colitis	Chapter XI Diseases of the digestive system	Chapter XI Diseases of the digestive system	0.0621716
Other diseases of anus and rectum	Other dorsopathies, not elsewhere classified	Chapter XI Diseases of the digestive system	Chapter XIII Diseases of the musculoskeletal system and connective tissue	0.0320123
Other diseases of anus and rectum	Angina pectoris	Chapter XI Diseases of the digestive system	Chapter IX Diseases of the circulatory system	0.0183555
Other diseases of anus and rectum	Gastro-oesophageal reflux disease	Chapter XI Diseases of the digestive system	Chapter XI Diseases of the digestive system	0.0260113
Other diseases of anus and rectum	Other disorders of urethra and urinary system	Chapter XI Diseases of the digestive system	Chapter XIV Diseases of the genitourinary system	0.0313158
Other diseases of anus and rectum	Excessive, frequent and irregular menstruation	Chapter XI Diseases of the digestive system	Chapter XIV Diseases of the genitourinary system	0.000827679
Other diseases of anus and rectum	Nerve, nerve root and plexus disorders	Chapter XI Diseases of the digestive system	Chapter VI Diseases of the nervous system	0.000641137
Other diseases of anus and rectum	Any mental disorder	Chapter XI Diseases of the digestive system	Chapter V Mental and behavioural disorders	0.0320294
Other diseases of anus and rectum	Diseases of male genital organs	Chapter XI Diseases of the digestive system	Chapter XIV Diseases of the genitourinary system	0.0217214
Other diseases of anus and rectum	Disorders of gallbladder, biliary tract and pancreas	Chapter XI Diseases of the digestive system	Chapter XI Diseases of the digestive system	0.0273639
Other diseases of anus and rectum	Other noninfective gastroenteritis and colitis	Chapter XI Diseases of the digestive system	Chapter XI Diseases of the digestive system	0.0420918
Other diseases of anus and rectum	Noninfectious colitis NAS	Chapter XI Diseases of the digestive system	Chapter XI Diseases of the digestive system	0.0472426
Other diseases of anus and rectum	Other diseases of upper respiratory tract	Chapter XI Diseases of the digestive system	Chapter X Diseases of the respiratory system	0.00120228
Other diseases of anus and rectum	Diverticular disease of intestine	Chapter XI Diseases of the digestive system	Chapter XI Diseases of the digestive system	0.772864
Other diseases of anus and rectum	Falls/tendency to fall	Chapter XI Diseases of the digestive system	Chapter VI Diseases of the nervous system	0.00744426
Other diseases of anus and rectum	Inguinal hernia	Chapter XI Diseases of the digestive system	Chapter XI Diseases of the digestive system	0.0157732
Other diseases of anus and rectum	Complications of labour and delivery	Chapter XI Diseases of the digestive system	Chapter XV Pregnancy, childbirth and the puerperium	-0.00150585
Other diseases of anus and rectum	Other disorders of skin and subcutaneous tissue	Chapter XI Diseases of the digestive system	Chapter XII Diseases of the skin and subcutaneous tissue	0.0068869
Other diseases of anus and rectum	Type 2 diabetes	Chapter XI Diseases of the digestive system	Chapter IV Endocrine, nutritional and metabolic diseases	0.00746781
Other diseases of anus and rectum	Disorders of the thyroid gland	Chapter XI Diseases of the digestive system	Chapter IV Endocrine, nutritional and metabolic diseases	0.00903342
Other diseases of anus and rectum	Type 2 diabetes without complications	Chapter XI Diseases of the digestive system	Chapter IV Endocrine, nutritional and metabolic diseases	0.0268572
Other diseases of anus and rectum	Gonarthrosis	Chapter XI Diseases of the digestive system	Chapter XIII Diseases of the musculoskeletal system and connective tissue	0.0279381
Other diseases of anus and rectum	Cholelithiasis	Chapter XI Diseases of the digestive system	Chapter XI Diseases of the digestive system	0.0293463
Other diseases of anus and rectum	Leiomyoma of uterus	Chapter XI Diseases of the digestive system	Chapter II Neoplasms	0.00854635
Other diseases of anus and rectum	Internal derangement of knee	Chapter XI Diseases of the digestive system	Chapter XIII Diseases of the musculoskeletal system and connective tissue	0.0289624
Other diseases of anus and rectum	Episodal and paroxysmal disorders	Chapter XI Diseases of the digestive system	Chapter VI Diseases of the nervous system	0.0154658
Other diseases of anus and rectum	Major coronary heart disease event	Chapter XI Diseases of the digestive system	Chapter IX Diseases of the circulatory system	0.0265662
Other diseases of anus and rectum	Polyp of the female genital tract	Chapter XI Diseases of the digestive system	Chapter XIV Diseases of the genitourinary system	-0.00658092
Other diseases of anus and rectum	Varicose veins	Chapter XI Diseases of the digestive system	Chapter IX Diseases of the circulatory system	0.00779398
Other diseases of anus and rectum	Polyarthropathies	Chapter XI Diseases of the digestive system	Chapter XIII Diseases of the musculoskeletal system and connective tissue	0.0356339
Other diseases of anus and rectum	Condition for Implicit Sepsis (Organ dysfunction codes)	Chapter XI Diseases of the digestive system	Chapter I Certain infectious and parasitic diseases	0.0183796
Other diseases of anus and rectum	Disorders of skin appendages	Chapter XI Diseases of the digestive system	Chapter XII Diseases of the skin and subcutaneous tissue	0.0178094
Other diseases of anus and rectum	Postmenopausal bleeding	Chapter XI Diseases of the digestive system	Chapter XIV Diseases of the genitourinary system	0.0133134
Other diseases of anus and rectum	Other soft tissue disorders, not elsewhere classified	Chapter XI Diseases of the digestive system	Chapter XIII Diseases of the musculoskeletal system and connective tissue	0.0306379
Other diseases of anus and rectum	Atrial fibrillation and flutter	Chapter XI Diseases of the digestive system	Chapter IX Diseases of the circulatory system	0.0111343
Other diseases of anus and rectum	Menorrhagia	Chapter XI Diseases of the digestive system	Chapter XIV Diseases of the genitourinary system	0.00162134
Other diseases of anus and rectum	Maternal care related to the fetus and amniotic cavity and possible delivery problems	Chapter XI Diseases of the digestive system	Chapter XV Pregnancy, childbirth and the puerperium	-0.0012896
Other diseases of anus and rectum	Functional dyspepsia	Chapter XI Diseases of the digestive system	Chapter XI Diseases of the digestive system	0.0418579
Other diseases of anus and rectum	Diseases of oral cavity, salivary glands and jaws	Chapter XI Diseases of the digestive system	Chapter XI Diseases of the digestive system	0.0191607
Other diseases of anus and rectum	Meniscus derangement	Chapter XI Diseases of the digestive system	Chapter XIII Diseases of the musculoskeletal system and connective tissue	0.026322
Other diseases of anus and rectum	Bacterial, viral and other infectious agents	Chapter XI Diseases of the digestive system	Chapter I Certain infectious and parasitic diseases	0.00337283
Other diseases of anus and rectum	Other cataract	Chapter XI Diseases of the digestive system	Chapter VII Diseases of the eye, adnexa, ear and mastoid process	0.0168633
Other diseases of anus and rectum	Female genital prolapse	Chapter XI Diseases of the digestive system	Chapter XIV Diseases of the genitourinary system	0.00146242
Other diseases of anus and rectum	Other arthrosis	Chapter XI Diseases of the digestive system	Chapter XIII Diseases of the musculoskeletal system and connective tissue	0.00172071
Other diseases of anus and rectum	Infections of the skin and subcutaneous tissue	Chapter XI Diseases of the digestive system	Chapter XII Diseases of the skin and subcutaneous tissue	0.0162071
Other diseases of anus and rectum	Diseases of vocal cords and larynx+other diseases of upper respiratory tract, no elsewhere classified	Chapter XI Diseases of the digestive system	Chapter X Diseases of the respiratory system	-0.0014139
Other diseases of anus and rectum	Osteopathies and chondropathies	Chapter XI Diseases of the digestive system	Chapter XIII Diseases of the musculoskeletal system and connective tissue	0.00237578
Other diseases of anus and rectum	Carpal tunnel syndrome	Chapter XI Diseases of the digestive system	Chapter VI Diseases of the nervous system	0.0263525
Other diseases of anus and rectum	Follicular cysts of skin and subcutaneous tissue	Chapter XI Diseases of the digestive system	Chapter XII Diseases of the skin and subcutaneous tissue	0.0110906
Other diseases of anus and rectum	Disorders of eyelid, lacrimal system and orbit	Chapter XI Diseases of the digestive system	Chapter VII Diseases of the eye, adnexa, ear and mastoid process	0.0128691
Other diseases of anus and rectum	Other anaemias	Chapter XI Diseases of the digestive system	Chapter III Diseases of the blood and blood-forming organs and certain disorders involving the immune mechanism	0.000906847
Other diseases of anus and rectum	Other and unspecified anaemias	Chapter XI Diseases of the digestive system	Chapter III Diseases of the blood and blood-forming organs and certain disorders involving the immune mechanism	0.0337547
Other diseases of anus and rectum	Oesophagitis	Chapter XI Diseases of the digestive system	Chapter XI Diseases of the digestive system	0.0409175
Other diseases of anus and rectum	Malignant neoplasm of breast, excluding all cancers (controls excluding all cancers)	Chapter XI Diseases of the digestive system	Chapter II Neoplasms	-0.00528646
Other diseases of anus and rectum	Benign neoplasm of colon, rectum, anus and anal canal	Chapter XI Diseases of the digestive system	Chapter II Neoplasms	0.0536632
Other diseases of anus and rectum	Perineal laceration during delivery	Chapter XI Diseases of the digestive system	Chapter XV Pregnancy, childbirth and the puerperium	-0.00686575
Other diseases of anus and rectum	Mood disorders, excluding more controls	Chapter XI Diseases of the digestive system	Chapter V Mental and behavioural disorders	0.0166378
Other diseases of anus and rectum	Diseases of the digestive system	Chapter XI Diseases of the digestive system	Chapter XI Diseases of the digestive system	0.0325534
Other diseases of anus and rectum	Disorders of synovium and tendon	Chapter XI Diseases of the digestive system	Chapter XIII Diseases of the musculoskeletal system and connective tissue	-0.00592509
Other diseases of anus and rectum	Low back pain	Chapter XI Diseases of the digestive system	Chapter XIII Diseases of the musculoskeletal system and connective tissue	0.0314161
Other diseases of anus and rectum	Myocardial infarction, strict	Chapter XI Diseases of the digestive system	Chapter IX Diseases of the circulatory system	0.0181745
Other diseases of anus and rectum	Spondylopathies	Chapter XI Diseases of the digestive system	Chapter XIII Diseases of the musculoskeletal system and connective tissue	0.0308881
Other diseases of anus and rectum	Benign lipomatous neoplasm	Chapter XI Diseases of the digestive system	Chapter II Neoplasms	0.00117954
Other diseases of anus and rectum	Other functional intestinal disorders	Chapter XI Diseases of the digestive system	Chapter XI Diseases of the digestive system	0.767667
Other diseases of anus and rectum	Other bacterial agents as the cause of diseases classified to other chapters	Chapter XI Diseases of the digestive system	Chapter I Certain infectious and parasitic diseases	0.0109758
Other diseases of anus and rectum	Hyperplasia of prostate	Chapter XI Diseases of the digestive system	Chapter XIV Diseases of the genitourinary system	0.0124701
Other diseases of anus and rectum	Depression	Chapter XI Diseases of the digestive system	Chapter V Mental and behavioural disorders	0.00325913
Other diseases of anus and rectum	Coxarthrosis	Chapter XI Diseases of the digestive system	Chapter XIII Diseases of the musculoskeletal system and connective tissue	-0.0198958
Other diseases of anus and rectum	Pain in joint	Chapter XI Diseases of the digestive system	Chapter XIII Diseases of the musculoskeletal system and connective tissue	0.0275728
Other diseases of anus and rectum	Other disorders of bladder	Chapter XI Diseases of the digestive system	Chapter XIV Diseases of the genitourinary system	0.0314378
Other diseases of anus and rectum	Inflammatory diseases of female pelvic organs	Chapter XI Diseases of the digestive system	Chapter XIV Diseases of the genitourinary system	0.00987221
Other diseases of anus and rectum	Gastroduodenal ulcer	Chapter XI Diseases of the digestive system	Chapter XI Diseases of the digestive system	-0.00120265
Other diseases of anus and rectum	Other diseases of intestine	Chapter XI Diseases of the digestive system	Chapter XI Diseases of the digestive system	0.934316
Other diseases of anus and rectum	Squamous cell neoplasms and carcinomas of the skin, excluding all cancers (controls excluding all cancers)	Chapter XI Diseases of the digestive system	Chapter II Neoplasms	0.0341069
Other diseases of anus and rectum	Other malignant neoplasms of skin (=non-melanoma skin cancer), excluding all cancers (controls excluding all cancers)	Chapter XI Diseases of the digestive system	Chapter II Neoplasms	-0.00124349
Other diseases of anus and rectum	Shoulder lesions	Chapter XI Diseases of the digestive system	Chapter XIII Diseases of the musculoskeletal system and connective tissue	0.00713341
Other diseases of anus and rectum	Renal tubulo-interstitial diseases	Chapter XI Diseases of the digestive system	Chapter XIV Diseases of the genitourinary system	0.00597557
Other diseases of anus and rectum	Constipation	Chapter XI Diseases of the digestive system	Chapter XI Diseases of the digestive system	0.059697
Other diseases of anus and rectum	Cellulitis	Chapter XI Diseases of the digestive system	Chapter XII Diseases of the skin and subcutaneous tissue	0.00513822
Other diseases of anus and rectum	Other acute lower respiratory infections	Chapter XI Diseases of the digestive system	Chapter X Diseases of the respiratory system	0.0173076
Other diseases of anus and rectum	Unspecified acute lower respiratory infection	Chapter XI Diseases of the digestive system	Chapter X Diseases of the respiratory system	-0.00110359
Other diseases of anus and rectum	Depression or dysthymia	Chapter XI Diseases of the digestive system	Chapter V Mental and behavioural disorders	0.0110191
Other diseases of anus and rectum	Urolithiasis	Chapter XI Diseases of the digestive system	Chapter XIV Diseases of the genitourinary system	0.00427797
Other diseases of anus and rectum	Unstable angina pectoris	Chapter XI Diseases of the digestive system	Chapter IX Diseases of the circulatory system	0.00128384
Diaphragmatic hernia	Gastrointestinal diseases	Chapter XI Diseases of the digestive system	Chapter XI Diseases of the digestive system	0.122687
Diaphragmatic hernia	Genitourinary diseases	Chapter XI Diseases of the digestive system	Chapter XIV Diseases of the genitourinary system	0.0209132
Diaphragmatic hernia	Diseases of the musculoskeletal system and connective tissue	Chapter XI Diseases of the digestive system	Chapter XIII Diseases of the musculoskeletal system and connective tissue	0.0268862
Diaphragmatic hernia	Death due to cardiac causes	Chapter XI Diseases of the digestive system	Chapter IX Diseases of the circulatory system	0.0288316
Diaphragmatic hernia	Arthropathies	Chapter XI Diseases of the digestive system	Chapter XIII Diseases of the musculoskeletal system and connective tissue	0.0215081
Diaphragmatic hernia	Hypertension	Chapter XI Diseases of the digestive system	Chapter IX Diseases of the circulatory system	0.0272085
Diaphragmatic hernia	Noninflammatory disorders of female genital tract	Chapter XI Diseases of the digestive system	Chapter XIV Diseases of the genitourinary system	0.0200443
Diaphragmatic hernia	Hypertension, essential	Chapter XI Diseases of the digestive system	Chapter IX Diseases of the circulatory system	0.0266056
Diaphragmatic hernia	Diseases of oesophagus, stomach and duodenum	Chapter XI Diseases of the digestive system	Chapter XI Diseases of the digestive system	0.230938
Diaphragmatic hernia	Diseases of the respiratory system	Chapter XI Diseases of the digestive system	Chapter X Diseases of the respiratory system	0.0214874
Diaphragmatic hernia	Other diseases of intestines	Chapter XI Diseases of the digestive system	Chapter XI Diseases of the digestive system	0.0321578
Diaphragmatic hernia	Hernia	Chapter XI Diseases of the digestive system	Chapter XI Diseases of the digestive system	0.942598
Diaphragmatic hernia	Diseases of the skin and subcutaneous tissue	Chapter XI Diseases of the digestive system	Chapter XII Diseases of the skin and subcutaneous tissue	0.0216409
Diaphragmatic hernia	Neurological diseases	Chapter XI Diseases of the digestive system	Chapter VI Diseases of the nervous system	0.0463206
Diaphragmatic hernia	Other joint disorders	Chapter XI Diseases of the digestive system	Chapter XIII Diseases of the musculoskeletal system and connective tissue	0.0114486
Diaphragmatic hernia	Soft tissue disorders	Chapter XI Diseases of the digestive system	Chapter XIII Diseases of the musculoskeletal system and connective tissue	0.0144485
Diaphragmatic hernia	Ischaemic heart disease, wide definition	Chapter XI Diseases of the digestive system	Chapter IX Diseases of the circulatory system	0.0490405
Diaphragmatic hernia	Metabolic disorders	Chapter XI Diseases of the digestive system	Chapter IV Endocrine, nutritional and metabolic diseases	0.0249219
Diaphragmatic hernia	Arthrosis	Chapter XI Diseases of the digestive system	Chapter XIII Diseases of the musculoskeletal system and connective tissue	0.0175046
Diaphragmatic hernia	Artrosis, including avohilmo	Chapter XI Diseases of the digestive system	Chapter XIII Diseases of the musculoskeletal system and connective tissue	0.0115431
Diaphragmatic hernia	Other diseases of urinary system	Chapter XI Diseases of the digestive system	Chapter XIV Diseases of the genitourinary system	0.0102832
Diaphragmatic hernia	Chronic lower respiratory diseases	Chapter XI Diseases of the digestive system	Chapter X Diseases of the respiratory system	0.0113031
Diaphragmatic hernia	Disorders of lipoprotein metabolism and other lipidaemias	Chapter XI Diseases of the digestive system	Chapter IV Endocrine, nutritional and metabolic diseases	0.0153984
Diaphragmatic hernia	Coronary atherosclerosis	Chapter XI Diseases of the digestive system	Chapter IX Diseases of the circulatory system	0.0373647
Diaphragmatic hernia	Dorsopathies	Chapter XI Diseases of the digestive system	Chapter XIII Diseases of the musculoskeletal system and connective tissue	0.00915915
Diaphragmatic hernia	Pure hypercholesterolaemia	Chapter XI Diseases of the digestive system	Chapter IV Endocrine, nutritional and metabolic diseases	0.0645521
Diaphragmatic hernia	Certain infectious and parasitic diseases	Chapter XI Diseases of the digestive system	Chapter I Certain infectious and parasitic diseases	0.0436576
Diaphragmatic hernia	Other diseases of anus and rectum	Chapter XI Diseases of the digestive system	Chapter XI Diseases of the digestive system	0.0301101
Diaphragmatic hernia	Asthma, hospital admissions , main diagnosis only	Chapter XI Diseases of the digestive system	Chapter X Diseases of the respiratory system	0.00159256
Diaphragmatic hernia	Asthma	Chapter XI Diseases of the digestive system	Chapter X Diseases of the respiratory system	0.0127427
Diaphragmatic hernia	Asthma, excluding more controls	Chapter XI Diseases of the digestive system	Chapter X Diseases of the respiratory system	0.0118463
Diaphragmatic hernia	Asthma, unspecified (mode)	Chapter XI Diseases of the digestive system	Chapter X Diseases of the respiratory system	0.0138136
Diaphragmatic hernia	Other gastritis (incl. Duodenitis)	Chapter XI Diseases of the digestive system	Chapter XI Diseases of the digestive system	0.211715
Diaphragmatic hernia	Diseases of the blood and blood-forming organs and certain disorders involving the immune mechanism	Chapter XI Diseases of the digestive system	Chapter III Diseases of the blood and blood-forming organs and certain disorders involving the immune mechanism	0.0256199
Diaphragmatic hernia	Implicit Sepsis	Chapter XI Diseases of the digestive system	Chapter I Certain infectious and parasitic diseases	0.0802005
Diaphragmatic hernia	Noninfective enteritis and colitis	Chapter XI Diseases of the digestive system	Chapter XI Diseases of the digestive system	0.0518465
Diaphragmatic hernia	Other dorsopathies, not elsewhere classified	Chapter XI Diseases of the digestive system	Chapter XIII Diseases of the musculoskeletal system and connective tissue	0.00145438
Diaphragmatic hernia	Angina pectoris	Chapter XI Diseases of the digestive system	Chapter IX Diseases of the circulatory system	0.0422
Diaphragmatic hernia	Gastro-oesophageal reflux disease	Chapter XI Diseases of the digestive system	Chapter XI Diseases of the digestive system	0.365462
Diaphragmatic hernia	Other disorders of urethra and urinary system	Chapter XI Diseases of the digestive system	Chapter XIV Diseases of the genitourinary system	0.00886854
Diaphragmatic hernia	Excessive, frequent and irregular menstruation	Chapter XI Diseases of the digestive system	Chapter XIV Diseases of the genitourinary system	0.0150052
Diaphragmatic hernia	Nerve, nerve root and plexus disorders	Chapter XI Diseases of the digestive system	Chapter VI Diseases of the nervous system	0.029473
Diaphragmatic hernia	Any mental disorder	Chapter XI Diseases of the digestive system	Chapter V Mental and behavioural disorders	0.00755249
Diaphragmatic hernia	Diseases of male genital organs	Chapter XI Diseases of the digestive system	Chapter XIV Diseases of the genitourinary system	0.0136143
Diaphragmatic hernia	Disorders of gallbladder, biliary tract and pancreas	Chapter XI Diseases of the digestive system	Chapter XI Diseases of the digestive system	0.0162954
Diaphragmatic hernia	Other noninfective gastroenteritis and colitis	Chapter XI Diseases of the digestive system	Chapter XI Diseases of the digestive system	0.0557542
Diaphragmatic hernia	Noninfectious colitis NAS	Chapter XI Diseases of the digestive system	Chapter XI Diseases of the digestive system	0.0540482
Diaphragmatic hernia	Other diseases of upper respiratory tract	Chapter XI Diseases of the digestive system	Chapter X Diseases of the respiratory system	0.0276858
Diaphragmatic hernia	Diverticular disease of intestine	Chapter XI Diseases of the digestive system	Chapter XI Diseases of the digestive system	0.0871098
Diaphragmatic hernia	Falls/tendency to fall	Chapter XI Diseases of the digestive system	Chapter VI Diseases of the nervous system	0.0133357
Diaphragmatic hernia	Inguinal hernia	Chapter XI Diseases of the digestive system	Chapter XI Diseases of the digestive system	0.845574
Diaphragmatic hernia	Complications of labour and delivery	Chapter XI Diseases of the digestive system	Chapter XV Pregnancy, childbirth and the puerperium	0.00970337
Diaphragmatic hernia	Other disorders of skin and subcutaneous tissue	Chapter XI Diseases of the digestive system	Chapter XII Diseases of the skin and subcutaneous tissue	0.0169577
Diaphragmatic hernia	Type 2 diabetes	Chapter XI Diseases of the digestive system	Chapter IV Endocrine, nutritional and metabolic diseases	0.044906
Diaphragmatic hernia	Disorders of the thyroid gland	Chapter XI Diseases of the digestive system	Chapter IV Endocrine, nutritional and metabolic diseases	0.0193728
Diaphragmatic hernia	Type 2 diabetes without complications	Chapter XI Diseases of the digestive system	Chapter IV Endocrine, nutritional and metabolic diseases	-0.00282397
Diaphragmatic hernia	Gonarthrosis	Chapter XI Diseases of the digestive system	Chapter XIII Diseases of the musculoskeletal system and connective tissue	-0.00298705
Diaphragmatic hernia	Cholelithiasis	Chapter XI Diseases of the digestive system	Chapter XI Diseases of the digestive system	0.012837
Diaphragmatic hernia	Leiomyoma of uterus	Chapter XI Diseases of the digestive system	Chapter II Neoplasms	0.00148813
Diaphragmatic hernia	Internal derangement of knee	Chapter XI Diseases of the digestive system	Chapter XIII Diseases of the musculoskeletal system and connective tissue	-0.00177751
Diaphragmatic hernia	Episodal and paroxysmal disorders	Chapter XI Diseases of the digestive system	Chapter VI Diseases of the nervous system	0.00838553
Diaphragmatic hernia	Major coronary heart disease event	Chapter XI Diseases of the digestive system	Chapter IX Diseases of the circulatory system	-0.0115247
Diaphragmatic hernia	Polyp of the female genital tract	Chapter XI Diseases of the digestive system	Chapter XIV Diseases of the genitourinary system	0.00185299
Diaphragmatic hernia	Varicose veins	Chapter XI Diseases of the digestive system	Chapter IX Diseases of the circulatory system	0.0037569
Diaphragmatic hernia	Polyarthropathies	Chapter XI Diseases of the digestive system	Chapter XIII Diseases of the musculoskeletal system and connective tissue	0.00284386
Diaphragmatic hernia	Condition for Implicit Sepsis (Organ dysfunction codes)	Chapter XI Diseases of the digestive system	Chapter I Certain infectious and parasitic diseases	0.0417925
Diaphragmatic hernia	Disorders of skin appendages	Chapter XI Diseases of the digestive system	Chapter XII Diseases of the skin and subcutaneous tissue	0.0055292
Diaphragmatic hernia	Postmenopausal bleeding	Chapter XI Diseases of the digestive system	Chapter XIV Diseases of the genitourinary system	0.00587518
Diaphragmatic hernia	Other soft tissue disorders, not elsewhere classified	Chapter XI Diseases of the digestive system	Chapter XIII Diseases of the musculoskeletal system and connective tissue	0.00481823
Diaphragmatic hernia	Atrial fibrillation and flutter	Chapter XI Diseases of the digestive system	Chapter IX Diseases of the circulatory system	0.0436699
Diaphragmatic hernia	Menorrhagia	Chapter XI Diseases of the digestive system	Chapter XIV Diseases of the genitourinary system	0.0136382
Diaphragmatic hernia	Maternal care related to the fetus and amniotic cavity and possible delivery problems	Chapter XI Diseases of the digestive system	Chapter XV Pregnancy, childbirth and the puerperium	0.0100788
Diaphragmatic hernia	Functional dyspepsia	Chapter XI Diseases of the digestive system	Chapter XI Diseases of the digestive system	0.106547
Diaphragmatic hernia	Diseases of oral cavity, salivary glands and jaws	Chapter XI Diseases of the digestive system	Chapter XI Diseases of the digestive system	0.00292904
Diaphragmatic hernia	Meniscus derangement	Chapter XI Diseases of the digestive system	Chapter XIII Diseases of the musculoskeletal system and connective tissue	-0.00334873
Diaphragmatic hernia	Bacterial, viral and other infectious agents	Chapter XI Diseases of the digestive system	Chapter I Certain infectious and parasitic diseases	0.0486155
Diaphragmatic hernia	Other cataract	Chapter XI Diseases of the digestive system	Chapter VII Diseases of the eye, adnexa, ear and mastoid process	0.0169468
Diaphragmatic hernia	Female genital prolapse	Chapter XI Diseases of the digestive system	Chapter XIV Diseases of the genitourinary system	0.00512411
Diaphragmatic hernia	Other arthrosis	Chapter XI Diseases of the digestive system	Chapter XIII Diseases of the musculoskeletal system and connective tissue	0.0586385
Diaphragmatic hernia	Infections of the skin and subcutaneous tissue	Chapter XI Diseases of the digestive system	Chapter XII Diseases of the skin and subcutaneous tissue	0.0221348
Diaphragmatic hernia	Diseases of vocal cords and larynx+other diseases of upper respiratory tract, no elsewhere classified	Chapter XI Diseases of the digestive system	Chapter X Diseases of the respiratory system	0.0147433
Diaphragmatic hernia	Osteopathies and chondropathies	Chapter XI Diseases of the digestive system	Chapter XIII Diseases of the musculoskeletal system and connective tissue	0.0333957
Diaphragmatic hernia	Carpal tunnel syndrome	Chapter XI Diseases of the digestive system	Chapter VI Diseases of the nervous system	0.00247252
Diaphragmatic hernia	Follicular cysts of skin and subcutaneous tissue	Chapter XI Diseases of the digestive system	Chapter XII Diseases of the skin and subcutaneous tissue	0.00569166
Diaphragmatic hernia	Disorders of eyelid, lacrimal system and orbit	Chapter XI Diseases of the digestive system	Chapter VII Diseases of the eye, adnexa, ear and mastoid process	0.00142666
Diaphragmatic hernia	Other anaemias	Chapter XI Diseases of the digestive system	Chapter III Diseases of the blood and blood-forming organs and certain disorders involving the immune mechanism	0.0429732
Diaphragmatic hernia	Other and unspecified anaemias	Chapter XI Diseases of the digestive system	Chapter III Diseases of the blood and blood-forming organs and certain disorders involving the immune mechanism	0.0249156
Diaphragmatic hernia	Oesophagitis	Chapter XI Diseases of the digestive system	Chapter XI Diseases of the digestive system	0.21837
Diaphragmatic hernia	Malignant neoplasm of breast, excluding all cancers (controls excluding all cancers)	Chapter XI Diseases of the digestive system	Chapter II Neoplasms	0.0118391
Diaphragmatic hernia	Benign neoplasm of colon, rectum, anus and anal canal	Chapter XI Diseases of the digestive system	Chapter II Neoplasms	0.0296955
Diaphragmatic hernia	Perineal laceration during delivery	Chapter XI Diseases of the digestive system	Chapter XV Pregnancy, childbirth and the puerperium	0.0138215
Diaphragmatic hernia	Mood disorders, excluding more controls	Chapter XI Diseases of the digestive system	Chapter V Mental and behavioural disorders	0.026258
Diaphragmatic hernia	Diseases of the digestive system	Chapter XI Diseases of the digestive system	Chapter XI Diseases of the digestive system	0.0252214
Diaphragmatic hernia	Disorders of synovium and tendon	Chapter XI Diseases of the digestive system	Chapter XIII Diseases of the musculoskeletal system and connective tissue	0.029707
Diaphragmatic hernia	Low back pain	Chapter XI Diseases of the digestive system	Chapter XIII Diseases of the musculoskeletal system and connective tissue	0.000757933
Diaphragmatic hernia	Myocardial infarction, strict	Chapter XI Diseases of the digestive system	Chapter IX Diseases of the circulatory system	-0.0256788
Diaphragmatic hernia	Spondylopathies	Chapter XI Diseases of the digestive system	Chapter XIII Diseases of the musculoskeletal system and connective tissue	-0.00125922
Diaphragmatic hernia	Benign lipomatous neoplasm	Chapter XI Diseases of the digestive system	Chapter II Neoplasms	0.00137153
Diaphragmatic hernia	Other functional intestinal disorders	Chapter XI Diseases of the digestive system	Chapter XI Diseases of the digestive system	0.0205324
Diaphragmatic hernia	Other bacterial agents as the cause of diseases classified to other chapters	Chapter XI Diseases of the digestive system	Chapter I Certain infectious and parasitic diseases	0.00818505
Diaphragmatic hernia	Hyperplasia of prostate	Chapter XI Diseases of the digestive system	Chapter XIV Diseases of the genitourinary system	0.00026422
Diaphragmatic hernia	Depression	Chapter XI Diseases of the digestive system	Chapter V Mental and behavioural disorders	0.0288348
Diaphragmatic hernia	Coxarthrosis	Chapter XI Diseases of the digestive system	Chapter XIII Diseases of the musculoskeletal system and connective tissue	0.0603941
Diaphragmatic hernia	Pain in joint	Chapter XI Diseases of the digestive system	Chapter XIII Diseases of the musculoskeletal system and connective tissue	-0.00739374
Diaphragmatic hernia	Other disorders of bladder	Chapter XI Diseases of the digestive system	Chapter XIV Diseases of the genitourinary system	-0.00902092
Diaphragmatic hernia	Inflammatory diseases of female pelvic organs	Chapter XI Diseases of the digestive system	Chapter XIV Diseases of the genitourinary system	-0.00582373
Diaphragmatic hernia	Gastroduodenal ulcer	Chapter XI Diseases of the digestive system	Chapter XI Diseases of the digestive system	0.244043
Diaphragmatic hernia	Other diseases of intestine	Chapter XI Diseases of the digestive system	Chapter XI Diseases of the digestive system	0.0207015
Diaphragmatic hernia	Squamous cell neoplasms and carcinomas of the skin, excluding all cancers (controls excluding all cancers)	Chapter XI Diseases of the digestive system	Chapter II Neoplasms	0.00267389
Diaphragmatic hernia	Other malignant neoplasms of skin (=non-melanoma skin cancer), excluding all cancers (controls excluding all cancers)	Chapter XI Diseases of the digestive system	Chapter II Neoplasms	0.0285155
Diaphragmatic hernia	Shoulder lesions	Chapter XI Diseases of the digestive system	Chapter XIII Diseases of the musculoskeletal system and connective tissue	0.0340523
Diaphragmatic hernia	Renal tubulo-interstitial diseases	Chapter XI Diseases of the digestive system	Chapter XIV Diseases of the genitourinary system	0.0132858
Diaphragmatic hernia	Constipation	Chapter XI Diseases of the digestive system	Chapter XI Diseases of the digestive system	0.00614611
Diaphragmatic hernia	Cellulitis	Chapter XI Diseases of the digestive system	Chapter XII Diseases of the skin and subcutaneous tissue	0.0248128
Diaphragmatic hernia	Other acute lower respiratory infections	Chapter XI Diseases of the digestive system	Chapter X Diseases of the respiratory system	0.00328106
Diaphragmatic hernia	Unspecified acute lower respiratory infection	Chapter XI Diseases of the digestive system	Chapter X Diseases of the respiratory system	0.0246171
Diaphragmatic hernia	Depression or dysthymia	Chapter XI Diseases of the digestive system	Chapter V Mental and behavioural disorders	0.0296409
Diaphragmatic hernia	Urolithiasis	Chapter XI Diseases of the digestive system	Chapter XIV Diseases of the genitourinary system	0.014109
Diaphragmatic hernia	Unstable angina pectoris	Chapter XI Diseases of the digestive system	Chapter IX Diseases of the circulatory system	0.0399615
Asthma, hospital admissions , main diagnosis only	Gastrointestinal diseases	Chapter X Diseases of the respiratory system	Chapter XI Diseases of the digestive system	0.0405667
Asthma, hospital admissions , main diagnosis only	Genitourinary diseases	Chapter X Diseases of the respiratory system	Chapter XIV Diseases of the genitourinary system	0.0291722
Asthma, hospital admissions , main diagnosis only	Diseases of the musculoskeletal system and connective tissue	Chapter X Diseases of the respiratory system	Chapter XIII Diseases of the musculoskeletal system and connective tissue	0.0501829
Asthma, hospital admissions , main diagnosis only	Death due to cardiac causes	Chapter X Diseases of the respiratory system	Chapter IX Diseases of the circulatory system	0.0496008
Asthma, hospital admissions , main diagnosis only	Arthropathies	Chapter X Diseases of the respiratory system	Chapter XIII Diseases of the musculoskeletal system and connective tissue	0.0582915
Asthma, hospital admissions , main diagnosis only	Hypertension	Chapter X Diseases of the respiratory system	Chapter IX Diseases of the circulatory system	0.0654949
Asthma, hospital admissions , main diagnosis only	Noninflammatory disorders of female genital tract	Chapter X Diseases of the respiratory system	Chapter XIV Diseases of the genitourinary system	0.00606606
Asthma, hospital admissions , main diagnosis only	Hypertension, essential	Chapter X Diseases of the respiratory system	Chapter IX Diseases of the circulatory system	0.066281
Asthma, hospital admissions , main diagnosis only	Diseases of oesophagus, stomach and duodenum	Chapter X Diseases of the respiratory system	Chapter XI Diseases of the digestive system	0.0462032
Asthma, hospital admissions , main diagnosis only	Diseases of the respiratory system	Chapter X Diseases of the respiratory system	Chapter X Diseases of the respiratory system	0.344529
Asthma, hospital admissions , main diagnosis only	Other diseases of intestines	Chapter X Diseases of the respiratory system	Chapter XI Diseases of the digestive system	0.0457625
Asthma, hospital admissions , main diagnosis only	Hernia	Chapter X Diseases of the respiratory system	Chapter XI Diseases of the digestive system	0.00953103
Asthma, hospital admissions , main diagnosis only	Diseases of the skin and subcutaneous tissue	Chapter X Diseases of the respiratory system	Chapter XII Diseases of the skin and subcutaneous tissue	0.00836186
Asthma, hospital admissions , main diagnosis only	Neurological diseases	Chapter X Diseases of the respiratory system	Chapter VI Diseases of the nervous system	-0.00302355
Asthma, hospital admissions , main diagnosis only	Other joint disorders	Chapter X Diseases of the respiratory system	Chapter XIII Diseases of the musculoskeletal system and connective tissue	0.0501146
Asthma, hospital admissions , main diagnosis only	Soft tissue disorders	Chapter X Diseases of the respiratory system	Chapter XIII Diseases of the musculoskeletal system and connective tissue	0.0492803
Asthma, hospital admissions , main diagnosis only	Ischaemic heart disease, wide definition	Chapter X Diseases of the respiratory system	Chapter IX Diseases of the circulatory system	0.000390166
Asthma, hospital admissions , main diagnosis only	Metabolic disorders	Chapter X Diseases of the respiratory system	Chapter IV Endocrine, nutritional and metabolic diseases	0.0670776
Asthma, hospital admissions , main diagnosis only	Arthrosis	Chapter X Diseases of the respiratory system	Chapter XIII Diseases of the musculoskeletal system and connective tissue	0.0741207
Asthma, hospital admissions , main diagnosis only	Artrosis, including avohilmo	Chapter X Diseases of the respiratory system	Chapter XIII Diseases of the musculoskeletal system and connective tissue	0.0742931
Asthma, hospital admissions , main diagnosis only	Other diseases of urinary system	Chapter X Diseases of the respiratory system	Chapter XIV Diseases of the genitourinary system	0.0521478
Asthma, hospital admissions , main diagnosis only	Chronic lower respiratory diseases	Chapter X Diseases of the respiratory system	Chapter X Diseases of the respiratory system	0.897741
Asthma, hospital admissions , main diagnosis only	Disorders of lipoprotein metabolism and other lipidaemias	Chapter X Diseases of the respiratory system	Chapter IV Endocrine, nutritional and metabolic diseases	0.0710531
Asthma, hospital admissions , main diagnosis only	Coronary atherosclerosis	Chapter X Diseases of the respiratory system	Chapter IX Diseases of the circulatory system	0.00421266
Asthma, hospital admissions , main diagnosis only	Dorsopathies	Chapter X Diseases of the respiratory system	Chapter XIII Diseases of the musculoskeletal system and connective tissue	0.0617617
Asthma, hospital admissions , main diagnosis only	Pure hypercholesterolaemia	Chapter X Diseases of the respiratory system	Chapter IV Endocrine, nutritional and metabolic diseases	-0.0113486
Asthma, hospital admissions , main diagnosis only	Certain infectious and parasitic diseases	Chapter X Diseases of the respiratory system	Chapter I Certain infectious and parasitic diseases	-0.00284593
Asthma, hospital admissions , main diagnosis only	Other diseases of anus and rectum	Chapter X Diseases of the respiratory system	Chapter XI Diseases of the digestive system	0.0397198
Asthma, hospital admissions , main diagnosis only	Diaphragmatic hernia	Chapter X Diseases of the respiratory system	Chapter XI Diseases of the digestive system	0.00159256
Asthma, hospital admissions , main diagnosis only	Asthma	Chapter X Diseases of the respiratory system	Chapter X Diseases of the respiratory system	0.840988
Asthma, hospital admissions , main diagnosis only	Asthma, excluding more controls	Chapter X Diseases of the respiratory system	Chapter X Diseases of the respiratory system	0.845339
Asthma, hospital admissions , main diagnosis only	Asthma, unspecified (mode)	Chapter X Diseases of the respiratory system	Chapter X Diseases of the respiratory system	0.842598
Asthma, hospital admissions , main diagnosis only	Other gastritis (incl. Duodenitis)	Chapter X Diseases of the respiratory system	Chapter XI Diseases of the digestive system	0.0529783
Asthma, hospital admissions , main diagnosis only	Diseases of the blood and blood-forming organs and certain disorders involving the immune mechanism	Chapter X Diseases of the respiratory system	Chapter III Diseases of the blood and blood-forming organs and certain disorders involving the immune mechanism	0.0459019
Asthma, hospital admissions , main diagnosis only	Implicit Sepsis	Chapter X Diseases of the respiratory system	Chapter I Certain infectious and parasitic diseases	0.0311984
Asthma, hospital admissions , main diagnosis only	Noninfective enteritis and colitis	Chapter X Diseases of the respiratory system	Chapter XI Diseases of the digestive system	-0.00904918
Asthma, hospital admissions , main diagnosis only	Other dorsopathies, not elsewhere classified	Chapter X Diseases of the respiratory system	Chapter XIII Diseases of the musculoskeletal system and connective tissue	0.0574067
Asthma, hospital admissions , main diagnosis only	Angina pectoris	Chapter X Diseases of the respiratory system	Chapter IX Diseases of the circulatory system	0.00432369
Asthma, hospital admissions , main diagnosis only	Gastro-oesophageal reflux disease	Chapter X Diseases of the respiratory system	Chapter XI Diseases of the digestive system	-0.0156202
Asthma, hospital admissions , main diagnosis only	Other disorders of urethra and urinary system	Chapter X Diseases of the respiratory system	Chapter XIV Diseases of the genitourinary system	0.0470757
Asthma, hospital admissions , main diagnosis only	Excessive, frequent and irregular menstruation	Chapter X Diseases of the respiratory system	Chapter XIV Diseases of the genitourinary system	0.00997057
Asthma, hospital admissions , main diagnosis only	Nerve, nerve root and plexus disorders	Chapter X Diseases of the respiratory system	Chapter VI Diseases of the nervous system	-0.000693768
Asthma, hospital admissions , main diagnosis only	Any mental disorder	Chapter X Diseases of the respiratory system	Chapter V Mental and behavioural disorders	0.0551419
Asthma, hospital admissions , main diagnosis only	Diseases of male genital organs	Chapter X Diseases of the respiratory system	Chapter XIV Diseases of the genitourinary system	0.0276949
Asthma, hospital admissions , main diagnosis only	Disorders of gallbladder, biliary tract and pancreas	Chapter X Diseases of the respiratory system	Chapter XI Diseases of the digestive system	0.0475559
Asthma, hospital admissions , main diagnosis only	Other noninfective gastroenteritis and colitis	Chapter X Diseases of the respiratory system	Chapter XI Diseases of the digestive system	-0.0125796
Asthma, hospital admissions , main diagnosis only	Noninfectious colitis NAS	Chapter X Diseases of the respiratory system	Chapter XI Diseases of the digestive system	-0.0138931
Asthma, hospital admissions , main diagnosis only	Other diseases of upper respiratory tract	Chapter X Diseases of the respiratory system	Chapter X Diseases of the respiratory system	-0.00715067
Asthma, hospital admissions , main diagnosis only	Diverticular disease of intestine	Chapter X Diseases of the respiratory system	Chapter XI Diseases of the digestive system	-0.00493275
Asthma, hospital admissions , main diagnosis only	Falls/tendency to fall	Chapter X Diseases of the respiratory system	Chapter VI Diseases of the nervous system	-0.00113107
Asthma, hospital admissions , main diagnosis only	Inguinal hernia	Chapter X Diseases of the respiratory system	Chapter XI Diseases of the digestive system	0.0197295
Asthma, hospital admissions , main diagnosis only	Complications of labour and delivery	Chapter X Diseases of the respiratory system	Chapter XV Pregnancy, childbirth and the puerperium	-0.00615487
Asthma, hospital admissions , main diagnosis only	Other disorders of skin and subcutaneous tissue	Chapter X Diseases of the respiratory system	Chapter XII Diseases of the skin and subcutaneous tissue	0.0132316
Asthma, hospital admissions , main diagnosis only	Type 2 diabetes	Chapter X Diseases of the respiratory system	Chapter IV Endocrine, nutritional and metabolic diseases	-0.0136103
Asthma, hospital admissions , main diagnosis only	Disorders of the thyroid gland	Chapter X Diseases of the respiratory system	Chapter IV Endocrine, nutritional and metabolic diseases	0.0118379
Asthma, hospital admissions , main diagnosis only	Type 2 diabetes without complications	Chapter X Diseases of the respiratory system	Chapter IV Endocrine, nutritional and metabolic diseases	0.0750154
Asthma, hospital admissions , main diagnosis only	Gonarthrosis	Chapter X Diseases of the respiratory system	Chapter XIII Diseases of the musculoskeletal system and connective tissue	0.0664352
Asthma, hospital admissions , main diagnosis only	Cholelithiasis	Chapter X Diseases of the respiratory system	Chapter XI Diseases of the digestive system	0.0441585
Asthma, hospital admissions , main diagnosis only	Leiomyoma of uterus	Chapter X Diseases of the respiratory system	Chapter II Neoplasms	0.00937564
Asthma, hospital admissions , main diagnosis only	Internal derangement of knee	Chapter X Diseases of the respiratory system	Chapter XIII Diseases of the musculoskeletal system and connective tissue	0.0433858
Asthma, hospital admissions , main diagnosis only	Episodal and paroxysmal disorders	Chapter X Diseases of the respiratory system	Chapter VI Diseases of the nervous system	0.0309382
Asthma, hospital admissions , main diagnosis only	Major coronary heart disease event	Chapter X Diseases of the respiratory system	Chapter IX Diseases of the circulatory system	0.0701803
Asthma, hospital admissions , main diagnosis only	Polyp of the female genital tract	Chapter X Diseases of the respiratory system	Chapter XIV Diseases of the genitourinary system	-0.00156696
Asthma, hospital admissions , main diagnosis only	Varicose veins	Chapter X Diseases of the respiratory system	Chapter IX Diseases of the circulatory system	0.00383744
Asthma, hospital admissions , main diagnosis only	Polyarthropathies	Chapter X Diseases of the respiratory system	Chapter XIII Diseases of the musculoskeletal system and connective tissue	0.0597875
Asthma, hospital admissions , main diagnosis only	Condition for Implicit Sepsis (Organ dysfunction codes)	Chapter X Diseases of the respiratory system	Chapter I Certain infectious and parasitic diseases	-0.00018917
Asthma, hospital admissions , main diagnosis only	Disorders of skin appendages	Chapter X Diseases of the respiratory system	Chapter XII Diseases of the skin and subcutaneous tissue	0.00906229
Asthma, hospital admissions , main diagnosis only	Postmenopausal bleeding	Chapter X Diseases of the respiratory system	Chapter XIV Diseases of the genitourinary system	0.0464289
Asthma, hospital admissions , main diagnosis only	Other soft tissue disorders, not elsewhere classified	Chapter X Diseases of the respiratory system	Chapter XIII Diseases of the musculoskeletal system and connective tissue	0.0436987
Asthma, hospital admissions , main diagnosis only	Atrial fibrillation and flutter	Chapter X Diseases of the respiratory system	Chapter IX Diseases of the circulatory system	-0.0117348
Asthma, hospital admissions , main diagnosis only	Menorrhagia	Chapter X Diseases of the respiratory system	Chapter XIV Diseases of the genitourinary system	0.00941604
Asthma, hospital admissions , main diagnosis only	Maternal care related to the fetus and amniotic cavity and possible delivery problems	Chapter X Diseases of the respiratory system	Chapter XV Pregnancy, childbirth and the puerperium	-0.00550255
Asthma, hospital admissions , main diagnosis only	Functional dyspepsia	Chapter X Diseases of the respiratory system	Chapter XI Diseases of the digestive system	0.0252211
Asthma, hospital admissions , main diagnosis only	Diseases of oral cavity, salivary glands and jaws	Chapter X Diseases of the respiratory system	Chapter XI Diseases of the digestive system	0.0327368
Asthma, hospital admissions , main diagnosis only	Meniscus derangement	Chapter X Diseases of the respiratory system	Chapter XIII Diseases of the musculoskeletal system and connective tissue	0.0440396
Asthma, hospital admissions , main diagnosis only	Bacterial, viral and other infectious agents	Chapter X Diseases of the respiratory system	Chapter I Certain infectious and parasitic diseases	0.0161337
Asthma, hospital admissions , main diagnosis only	Other cataract	Chapter X Diseases of the respiratory system	Chapter VII Diseases of the eye, adnexa, ear and mastoid process	0.00203553
Asthma, hospital admissions , main diagnosis only	Female genital prolapse	Chapter X Diseases of the respiratory system	Chapter XIV Diseases of the genitourinary system	0.0185814
Asthma, hospital admissions , main diagnosis only	Other arthrosis	Chapter X Diseases of the respiratory system	Chapter XIII Diseases of the musculoskeletal system and connective tissue	-0.045225
Asthma, hospital admissions , main diagnosis only	Infections of the skin and subcutaneous tissue	Chapter X Diseases of the respiratory system	Chapter XII Diseases of the skin and subcutaneous tissue	0.00228534
Asthma, hospital admissions , main diagnosis only	Diseases of vocal cords and larynx+other diseases of upper respiratory tract, no elsewhere classified	Chapter X Diseases of the respiratory system	Chapter X Diseases of the respiratory system	-0.0119671
Asthma, hospital admissions , main diagnosis only	Osteopathies and chondropathies	Chapter X Diseases of the respiratory system	Chapter XIII Diseases of the musculoskeletal system and connective tissue	0.0157614
Asthma, hospital admissions , main diagnosis only	Carpal tunnel syndrome	Chapter X Diseases of the respiratory system	Chapter VI Diseases of the nervous system	0.0356725
Asthma, hospital admissions , main diagnosis only	Follicular cysts of skin and subcutaneous tissue	Chapter X Diseases of the respiratory system	Chapter XII Diseases of the skin and subcutaneous tissue	0.00345891
Asthma, hospital admissions , main diagnosis only	Disorders of eyelid, lacrimal system and orbit	Chapter X Diseases of the respiratory system	Chapter VII Diseases of the eye, adnexa, ear and mastoid process	0.0151457
Asthma, hospital admissions , main diagnosis only	Other anaemias	Chapter X Diseases of the respiratory system	Chapter III Diseases of the blood and blood-forming organs and certain disorders involving the immune mechanism	0.00387132
Asthma, hospital admissions , main diagnosis only	Other and unspecified anaemias	Chapter X Diseases of the respiratory system	Chapter III Diseases of the blood and blood-forming organs and certain disorders involving the immune mechanism	0.0357758
Asthma, hospital admissions , main diagnosis only	Oesophagitis	Chapter X Diseases of the respiratory system	Chapter XI Diseases of the digestive system	0.0557833
Asthma, hospital admissions , main diagnosis only	Malignant neoplasm of breast, excluding all cancers (controls excluding all cancers)	Chapter X Diseases of the respiratory system	Chapter II Neoplasms	-0.00412809
Asthma, hospital admissions , main diagnosis only	Benign neoplasm of colon, rectum, anus and anal canal	Chapter X Diseases of the respiratory system	Chapter II Neoplasms	0.0162227
Asthma, hospital admissions , main diagnosis only	Perineal laceration during delivery	Chapter X Diseases of the respiratory system	Chapter XV Pregnancy, childbirth and the puerperium	-0.0135507
Asthma, hospital admissions , main diagnosis only	Mood disorders, excluding more controls	Chapter X Diseases of the respiratory system	Chapter V Mental and behavioural disorders	-0.00482607
Asthma, hospital admissions , main diagnosis only	Diseases of the digestive system	Chapter X Diseases of the respiratory system	Chapter XI Diseases of the digestive system	0.0311196
Asthma, hospital admissions , main diagnosis only	Disorders of synovium and tendon	Chapter X Diseases of the respiratory system	Chapter XIII Diseases of the musculoskeletal system and connective tissue	-0.0152692
Asthma, hospital admissions , main diagnosis only	Low back pain	Chapter X Diseases of the respiratory system	Chapter XIII Diseases of the musculoskeletal system and connective tissue	0.0512374
Asthma, hospital admissions , main diagnosis only	Myocardial infarction, strict	Chapter X Diseases of the respiratory system	Chapter IX Diseases of the circulatory system	0.0790961
Asthma, hospital admissions , main diagnosis only	Spondylopathies	Chapter X Diseases of the respiratory system	Chapter XIII Diseases of the musculoskeletal system and connective tissue	0.047661
Asthma, hospital admissions , main diagnosis only	Benign lipomatous neoplasm	Chapter X Diseases of the respiratory system	Chapter II Neoplasms	0.0141703
Asthma, hospital admissions , main diagnosis only	Other functional intestinal disorders	Chapter X Diseases of the respiratory system	Chapter XI Diseases of the digestive system	0.0501643
Asthma, hospital admissions , main diagnosis only	Other bacterial agents as the cause of diseases classified to other chapters	Chapter X Diseases of the respiratory system	Chapter I Certain infectious and parasitic diseases	0.0358475
Asthma, hospital admissions , main diagnosis only	Hyperplasia of prostate	Chapter X Diseases of the respiratory system	Chapter XIV Diseases of the genitourinary system	0.029074
Asthma, hospital admissions , main diagnosis only	Depression	Chapter X Diseases of the respiratory system	Chapter V Mental and behavioural disorders	0.00130802
Asthma, hospital admissions , main diagnosis only	Coxarthrosis	Chapter X Diseases of the respiratory system	Chapter XIII Diseases of the musculoskeletal system and connective tissue	-0.0625004
Asthma, hospital admissions , main diagnosis only	Pain in joint	Chapter X Diseases of the respiratory system	Chapter XIII Diseases of the musculoskeletal system and connective tissue	0.0534945
Asthma, hospital admissions , main diagnosis only	Other disorders of bladder	Chapter X Diseases of the respiratory system	Chapter XIV Diseases of the genitourinary system	0.0517849
Asthma, hospital admissions , main diagnosis only	Inflammatory diseases of female pelvic organs	Chapter X Diseases of the respiratory system	Chapter XIV Diseases of the genitourinary system	0.000787206
Asthma, hospital admissions , main diagnosis only	Gastroduodenal ulcer	Chapter X Diseases of the respiratory system	Chapter XI Diseases of the digestive system	-0.0184324
Asthma, hospital admissions , main diagnosis only	Other diseases of intestine	Chapter X Diseases of the respiratory system	Chapter XI Diseases of the digestive system	0.0347481
Asthma, hospital admissions , main diagnosis only	Squamous cell neoplasms and carcinomas of the skin, excluding all cancers (controls excluding all cancers)	Chapter X Diseases of the respiratory system	Chapter II Neoplasms	0.0204884
Asthma, hospital admissions , main diagnosis only	Other malignant neoplasms of skin (=non-melanoma skin cancer), excluding all cancers (controls excluding all cancers)	Chapter X Diseases of the respiratory system	Chapter II Neoplasms	-0.00139964
Asthma, hospital admissions , main diagnosis only	Shoulder lesions	Chapter X Diseases of the respiratory system	Chapter XIII Diseases of the musculoskeletal system and connective tissue	-0.0109318
Asthma, hospital admissions , main diagnosis only	Renal tubulo-interstitial diseases	Chapter X Diseases of the respiratory system	Chapter XIV Diseases of the genitourinary system	0.00815109
Asthma, hospital admissions , main diagnosis only	Constipation	Chapter X Diseases of the respiratory system	Chapter XI Diseases of the digestive system	0.0343085
Asthma, hospital admissions , main diagnosis only	Cellulitis	Chapter X Diseases of the respiratory system	Chapter XII Diseases of the skin and subcutaneous tissue	0.00612411
Asthma, hospital admissions , main diagnosis only	Other acute lower respiratory infections	Chapter X Diseases of the respiratory system	Chapter X Diseases of the respiratory system	0.0637444
Asthma, hospital admissions , main diagnosis only	Unspecified acute lower respiratory infection	Chapter X Diseases of the respiratory system	Chapter X Diseases of the respiratory system	0.0105818
Asthma, hospital admissions , main diagnosis only	Depression or dysthymia	Chapter X Diseases of the respiratory system	Chapter V Mental and behavioural disorders	-0.013782
Asthma, hospital admissions , main diagnosis only	Urolithiasis	Chapter X Diseases of the respiratory system	Chapter XIV Diseases of the genitourinary system	-0.00188572
Asthma, hospital admissions , main diagnosis only	Unstable angina pectoris	Chapter X Diseases of the respiratory system	Chapter IX Diseases of the circulatory system	-0.0369101
Asthma	Gastrointestinal diseases	Chapter X Diseases of the respiratory system	Chapter XI Diseases of the digestive system	0.0476958
Asthma	Genitourinary diseases	Chapter X Diseases of the respiratory system	Chapter XIV Diseases of the genitourinary system	0.0351628
Asthma	Diseases of the musculoskeletal system and connective tissue	Chapter X Diseases of the respiratory system	Chapter XIII Diseases of the musculoskeletal system and connective tissue	0.0680168
Asthma	Death due to cardiac causes	Chapter X Diseases of the respiratory system	Chapter IX Diseases of the circulatory system	0.0836757
Asthma	Arthropathies	Chapter X Diseases of the respiratory system	Chapter XIII Diseases of the musculoskeletal system and connective tissue	0.0772909
Asthma	Hypertension	Chapter X Diseases of the respiratory system	Chapter IX Diseases of the circulatory system	0.10072
Asthma	Noninflammatory disorders of female genital tract	Chapter X Diseases of the respiratory system	Chapter XIV Diseases of the genitourinary system	0.0138298
Asthma	Hypertension, essential	Chapter X Diseases of the respiratory system	Chapter IX Diseases of the circulatory system	0.103937
Asthma	Diseases of oesophagus, stomach and duodenum	Chapter X Diseases of the respiratory system	Chapter XI Diseases of the digestive system	0.0624349
Asthma	Diseases of the respiratory system	Chapter X Diseases of the respiratory system	Chapter X Diseases of the respiratory system	0.759249
Asthma	Other diseases of intestines	Chapter X Diseases of the respiratory system	Chapter XI Diseases of the digestive system	0.0619137
Asthma	Hernia	Chapter X Diseases of the respiratory system	Chapter XI Diseases of the digestive system	0.0271968
Asthma	Diseases of the skin and subcutaneous tissue	Chapter X Diseases of the respiratory system	Chapter XII Diseases of the skin and subcutaneous tissue	0.0175885
Asthma	Neurological diseases	Chapter X Diseases of the respiratory system	Chapter VI Diseases of the nervous system	0.00640637
Asthma	Other joint disorders	Chapter X Diseases of the respiratory system	Chapter XIII Diseases of the musculoskeletal system and connective tissue	0.0533733
Asthma	Soft tissue disorders	Chapter X Diseases of the respiratory system	Chapter XIII Diseases of the musculoskeletal system and connective tissue	0.0552493
Asthma	Ischaemic heart disease, wide definition	Chapter X Diseases of the respiratory system	Chapter IX Diseases of the circulatory system	0.0116161
Asthma	Metabolic disorders	Chapter X Diseases of the respiratory system	Chapter IV Endocrine, nutritional and metabolic diseases	0.0901928
Asthma	Arthrosis	Chapter X Diseases of the respiratory system	Chapter XIII Diseases of the musculoskeletal system and connective tissue	0.0867524
Asthma	Artrosis, including avohilmo	Chapter X Diseases of the respiratory system	Chapter XIII Diseases of the musculoskeletal system and connective tissue	0.0832661
Asthma	Other diseases of urinary system	Chapter X Diseases of the respiratory system	Chapter XIV Diseases of the genitourinary system	0.0570096
Asthma	Chronic lower respiratory diseases	Chapter X Diseases of the respiratory system	Chapter X Diseases of the respiratory system	0.876794
Asthma	Disorders of lipoprotein metabolism and other lipidaemias	Chapter X Diseases of the respiratory system	Chapter IV Endocrine, nutritional and metabolic diseases	0.0806186
Asthma	Coronary atherosclerosis	Chapter X Diseases of the respiratory system	Chapter IX Diseases of the circulatory system	0.0125285
Asthma	Dorsopathies	Chapter X Diseases of the respiratory system	Chapter XIII Diseases of the musculoskeletal system and connective tissue	0.0700531
Asthma	Pure hypercholesterolaemia	Chapter X Diseases of the respiratory system	Chapter IV Endocrine, nutritional and metabolic diseases	-0.007867
Asthma	Certain infectious and parasitic diseases	Chapter X Diseases of the respiratory system	Chapter I Certain infectious and parasitic diseases	0.02
Asthma	Other diseases of anus and rectum	Chapter X Diseases of the respiratory system	Chapter XI Diseases of the digestive system	0.047862
Asthma	Diaphragmatic hernia	Chapter X Diseases of the respiratory system	Chapter XI Diseases of the digestive system	0.0127427
Asthma	Asthma, hospital admissions , main diagnosis only	Chapter X Diseases of the respiratory system	Chapter X Diseases of the respiratory system	0.840988
Asthma	Asthma, excluding more controls	Chapter X Diseases of the respiratory system	Chapter X Diseases of the respiratory system	0.992379
Asthma	Asthma, unspecified (mode)	Chapter X Diseases of the respiratory system	Chapter X Diseases of the respiratory system	0.997738
Asthma	Other gastritis (incl. Duodenitis)	Chapter X Diseases of the respiratory system	Chapter XI Diseases of the digestive system	0.0564145
Asthma	Diseases of the blood and blood-forming organs and certain disorders involving the immune mechanism	Chapter X Diseases of the respiratory system	Chapter III Diseases of the blood and blood-forming organs and certain disorders involving the immune mechanism	0.0601298
Asthma	Implicit Sepsis	Chapter X Diseases of the respiratory system	Chapter I Certain infectious and parasitic diseases	0.0960173
Asthma	Noninfective enteritis and colitis	Chapter X Diseases of the respiratory system	Chapter XI Diseases of the digestive system	-0.00310277
Asthma	Other dorsopathies, not elsewhere classified	Chapter X Diseases of the respiratory system	Chapter XIII Diseases of the musculoskeletal system and connective tissue	0.0698938
Asthma	Angina pectoris	Chapter X Diseases of the respiratory system	Chapter IX Diseases of the circulatory system	0.00549623
Asthma	Gastro-oesophageal reflux disease	Chapter X Diseases of the respiratory system	Chapter XI Diseases of the digestive system	-0.011602
Asthma	Other disorders of urethra and urinary system	Chapter X Diseases of the respiratory system	Chapter XIV Diseases of the genitourinary system	0.0547835
Asthma	Excessive, frequent and irregular menstruation	Chapter X Diseases of the respiratory system	Chapter XIV Diseases of the genitourinary system	0.011348
Asthma	Nerve, nerve root and plexus disorders	Chapter X Diseases of the respiratory system	Chapter VI Diseases of the nervous system	0.00726577
Asthma	Any mental disorder	Chapter X Diseases of the respiratory system	Chapter V Mental and behavioural disorders	0.0596178
Asthma	Diseases of male genital organs	Chapter X Diseases of the respiratory system	Chapter XIV Diseases of the genitourinary system	0.0296591
Asthma	Disorders of gallbladder, biliary tract and pancreas	Chapter X Diseases of the respiratory system	Chapter XI Diseases of the digestive system	0.0452773
Asthma	Other noninfective gastroenteritis and colitis	Chapter X Diseases of the respiratory system	Chapter XI Diseases of the digestive system	0.00262329
Asthma	Noninfectious colitis NAS	Chapter X Diseases of the respiratory system	Chapter XI Diseases of the digestive system	-0.000996197
Asthma	Other diseases of upper respiratory tract	Chapter X Diseases of the respiratory system	Chapter X Diseases of the respiratory system	0.0935284
Asthma	Diverticular disease of intestine	Chapter X Diseases of the respiratory system	Chapter XI Diseases of the digestive system	0.0045791
Asthma	Falls/tendency to fall	Chapter X Diseases of the respiratory system	Chapter VI Diseases of the nervous system	0.0102061
Asthma	Inguinal hernia	Chapter X Diseases of the respiratory system	Chapter XI Diseases of the digestive system	0.0289222
Asthma	Complications of labour and delivery	Chapter X Diseases of the respiratory system	Chapter XV Pregnancy, childbirth and the puerperium	-0.00580754
Asthma	Other disorders of skin and subcutaneous tissue	Chapter X Diseases of the respiratory system	Chapter XII Diseases of the skin and subcutaneous tissue	0.00544303
Asthma	Type 2 diabetes	Chapter X Diseases of the respiratory system	Chapter IV Endocrine, nutritional and metabolic diseases	-0.00546947
Asthma	Disorders of the thyroid gland	Chapter X Diseases of the respiratory system	Chapter IV Endocrine, nutritional and metabolic diseases	0.0120848
Asthma	Type 2 diabetes without complications	Chapter X Diseases of the respiratory system	Chapter IV Endocrine, nutritional and metabolic diseases	0.0789922
Asthma	Gonarthrosis	Chapter X Diseases of the respiratory system	Chapter XIII Diseases of the musculoskeletal system and connective tissue	0.0698212
Asthma	Cholelithiasis	Chapter X Diseases of the respiratory system	Chapter XI Diseases of the digestive system	0.0425894
Asthma	Leiomyoma of uterus	Chapter X Diseases of the respiratory system	Chapter II Neoplasms	0.00711836
Asthma	Internal derangement of knee	Chapter X Diseases of the respiratory system	Chapter XIII Diseases of the musculoskeletal system and connective tissue	0.0422449
Asthma	Episodal and paroxysmal disorders	Chapter X Diseases of the respiratory system	Chapter VI Diseases of the nervous system	0.0462357
Asthma	Major coronary heart disease event	Chapter X Diseases of the respiratory system	Chapter IX Diseases of the circulatory system	0.0716569
Asthma	Polyp of the female genital tract	Chapter X Diseases of the respiratory system	Chapter XIV Diseases of the genitourinary system	0.00744507
Asthma	Varicose veins	Chapter X Diseases of the respiratory system	Chapter IX Diseases of the circulatory system	0.00370269
Asthma	Polyarthropathies	Chapter X Diseases of the respiratory system	Chapter XIII Diseases of the musculoskeletal system and connective tissue	0.0743138
Asthma	Condition for Implicit Sepsis (Organ dysfunction codes)	Chapter X Diseases of the respiratory system	Chapter I Certain infectious and parasitic diseases	0.0185751
Asthma	Disorders of skin appendages	Chapter X Diseases of the respiratory system	Chapter XII Diseases of the skin and subcutaneous tissue	0.0133098
Asthma	Postmenopausal bleeding	Chapter X Diseases of the respiratory system	Chapter XIV Diseases of the genitourinary system	0.051601
Asthma	Other soft tissue disorders, not elsewhere classified	Chapter X Diseases of the respiratory system	Chapter XIII Diseases of the musculoskeletal system and connective tissue	0.0553106
Asthma	Atrial fibrillation and flutter	Chapter X Diseases of the respiratory system	Chapter IX Diseases of the circulatory system	0.0141519
Asthma	Menorrhagia	Chapter X Diseases of the respiratory system	Chapter XIV Diseases of the genitourinary system	0.00867637
Asthma	Maternal care related to the fetus and amniotic cavity and possible delivery problems	Chapter X Diseases of the respiratory system	Chapter XV Pregnancy, childbirth and the puerperium	-0.00628841
Asthma	Functional dyspepsia	Chapter X Diseases of the respiratory system	Chapter XI Diseases of the digestive system	0.027893
Asthma	Diseases of oral cavity, salivary glands and jaws	Chapter X Diseases of the respiratory system	Chapter XI Diseases of the digestive system	0.0337014
Asthma	Meniscus derangement	Chapter X Diseases of the respiratory system	Chapter XIII Diseases of the musculoskeletal system and connective tissue	0.0400701
Asthma	Bacterial, viral and other infectious agents	Chapter X Diseases of the respiratory system	Chapter I Certain infectious and parasitic diseases	0.0111962
Asthma	Other cataract	Chapter X Diseases of the respiratory system	Chapter VII Diseases of the eye, adnexa, ear and mastoid process	0.00155049
Asthma	Female genital prolapse	Chapter X Diseases of the respiratory system	Chapter XIV Diseases of the genitourinary system	0.0279664
Asthma	Other arthrosis	Chapter X Diseases of the respiratory system	Chapter XIII Diseases of the musculoskeletal system and connective tissue	-0.0308981
Asthma	Infections of the skin and subcutaneous tissue	Chapter X Diseases of the respiratory system	Chapter XII Diseases of the skin and subcutaneous tissue	0.0118635
Asthma	Diseases of vocal cords and larynx+other diseases of upper respiratory tract, no elsewhere classified	Chapter X Diseases of the respiratory system	Chapter X Diseases of the respiratory system	0.0403505
Asthma	Osteopathies and chondropathies	Chapter X Diseases of the respiratory system	Chapter XIII Diseases of the musculoskeletal system and connective tissue	0.0143915
Asthma	Carpal tunnel syndrome	Chapter X Diseases of the respiratory system	Chapter VI Diseases of the nervous system	0.0443252
Asthma	Follicular cysts of skin and subcutaneous tissue	Chapter X Diseases of the respiratory system	Chapter XII Diseases of the skin and subcutaneous tissue	0.00188971
Asthma	Disorders of eyelid, lacrimal system and orbit	Chapter X Diseases of the respiratory system	Chapter VII Diseases of the eye, adnexa, ear and mastoid process	0.0134519
Asthma	Other anaemias	Chapter X Diseases of the respiratory system	Chapter III Diseases of the blood and blood-forming organs and certain disorders involving the immune mechanism	0.00634157
Asthma	Other and unspecified anaemias	Chapter X Diseases of the respiratory system	Chapter III Diseases of the blood and blood-forming organs and certain disorders involving the immune mechanism	0.0430552
Asthma	Oesophagitis	Chapter X Diseases of the respiratory system	Chapter XI Diseases of the digestive system	0.0512907
Asthma	Malignant neoplasm of breast, excluding all cancers (controls excluding all cancers)	Chapter X Diseases of the respiratory system	Chapter II Neoplasms	0.00328284
Asthma	Benign neoplasm of colon, rectum, anus and anal canal	Chapter X Diseases of the respiratory system	Chapter II Neoplasms	0.00941359
Asthma	Perineal laceration during delivery	Chapter X Diseases of the respiratory system	Chapter XV Pregnancy, childbirth and the puerperium	-0.0152265
Asthma	Mood disorders, excluding more controls	Chapter X Diseases of the respiratory system	Chapter V Mental and behavioural disorders	-0.00027379
Asthma	Diseases of the digestive system	Chapter X Diseases of the respiratory system	Chapter XI Diseases of the digestive system	0.0368535
Asthma	Disorders of synovium and tendon	Chapter X Diseases of the respiratory system	Chapter XIII Diseases of the musculoskeletal system and connective tissue	-0.00613293
Asthma	Low back pain	Chapter X Diseases of the respiratory system	Chapter XIII Diseases of the musculoskeletal system and connective tissue	0.0481378
Asthma	Myocardial infarction, strict	Chapter X Diseases of the respiratory system	Chapter IX Diseases of the circulatory system	0.075047
Asthma	Spondylopathies	Chapter X Diseases of the respiratory system	Chapter XIII Diseases of the musculoskeletal system and connective tissue	0.0523504
Asthma	Benign lipomatous neoplasm	Chapter X Diseases of the respiratory system	Chapter II Neoplasms	0.00867347
Asthma	Other functional intestinal disorders	Chapter X Diseases of the respiratory system	Chapter XI Diseases of the digestive system	0.0479273
Asthma	Other bacterial agents as the cause of diseases classified to other chapters	Chapter X Diseases of the respiratory system	Chapter I Certain infectious and parasitic diseases	0.0342855
Asthma	Hyperplasia of prostate	Chapter X Diseases of the respiratory system	Chapter XIV Diseases of the genitourinary system	0.0311926
Asthma	Depression	Chapter X Diseases of the respiratory system	Chapter V Mental and behavioural disorders	0.0123217
Asthma	Coxarthrosis	Chapter X Diseases of the respiratory system	Chapter XIII Diseases of the musculoskeletal system and connective tissue	-0.0549241
Asthma	Pain in joint	Chapter X Diseases of the respiratory system	Chapter XIII Diseases of the musculoskeletal system and connective tissue	0.0432208
Asthma	Other disorders of bladder	Chapter X Diseases of the respiratory system	Chapter XIV Diseases of the genitourinary system	0.0416694
Asthma	Inflammatory diseases of female pelvic organs	Chapter X Diseases of the respiratory system	Chapter XIV Diseases of the genitourinary system	0.0136748
Asthma	Gastroduodenal ulcer	Chapter X Diseases of the respiratory system	Chapter XI Diseases of the digestive system	-0.00199464
Asthma	Other diseases of intestine	Chapter X Diseases of the respiratory system	Chapter XI Diseases of the digestive system	0.0276464
Asthma	Squamous cell neoplasms and carcinomas of the skin, excluding all cancers (controls excluding all cancers)	Chapter X Diseases of the respiratory system	Chapter II Neoplasms	0.0191714
Asthma	Other malignant neoplasms of skin (=non-melanoma skin cancer), excluding all cancers (controls excluding all cancers)	Chapter X Diseases of the respiratory system	Chapter II Neoplasms	-0.00214062
Asthma	Shoulder lesions	Chapter X Diseases of the respiratory system	Chapter XIII Diseases of the musculoskeletal system and connective tissue	-0.0150482
Asthma	Renal tubulo-interstitial diseases	Chapter X Diseases of the respiratory system	Chapter XIV Diseases of the genitourinary system	0.0197626
Asthma	Constipation	Chapter X Diseases of the respiratory system	Chapter XI Diseases of the digestive system	0.0378759
Asthma	Cellulitis	Chapter X Diseases of the respiratory system	Chapter XII Diseases of the skin and subcutaneous tissue	0.00743327
Asthma	Other acute lower respiratory infections	Chapter X Diseases of the respiratory system	Chapter X Diseases of the respiratory system	0.0667104
Asthma	Unspecified acute lower respiratory infection	Chapter X Diseases of the respiratory system	Chapter X Diseases of the respiratory system	0.0330507
Asthma	Depression or dysthymia	Chapter X Diseases of the respiratory system	Chapter V Mental and behavioural disorders	0.00471211
Asthma	Urolithiasis	Chapter X Diseases of the respiratory system	Chapter XIV Diseases of the genitourinary system	0.0097081
Asthma	Unstable angina pectoris	Chapter X Diseases of the respiratory system	Chapter IX Diseases of the circulatory system	-0.0264789
Asthma, excluding more controls	Gastrointestinal diseases	Chapter X Diseases of the respiratory system	Chapter XI Diseases of the digestive system	0.0509799
Asthma, excluding more controls	Genitourinary diseases	Chapter X Diseases of the respiratory system	Chapter XIV Diseases of the genitourinary system	0.0349947
Asthma, excluding more controls	Diseases of the musculoskeletal system and connective tissue	Chapter X Diseases of the respiratory system	Chapter XIII Diseases of the musculoskeletal system and connective tissue	0.0686482
Asthma, excluding more controls	Death due to cardiac causes	Chapter X Diseases of the respiratory system	Chapter IX Diseases of the circulatory system	0.0916304
Asthma, excluding more controls	Arthropathies	Chapter X Diseases of the respiratory system	Chapter XIII Diseases of the musculoskeletal system and connective tissue	0.0771499
Asthma, excluding more controls	Hypertension	Chapter X Diseases of the respiratory system	Chapter IX Diseases of the circulatory system	0.106828
Asthma, excluding more controls	Noninflammatory disorders of female genital tract	Chapter X Diseases of the respiratory system	Chapter XIV Diseases of the genitourinary system	0.0154432
Asthma, excluding more controls	Hypertension, essential	Chapter X Diseases of the respiratory system	Chapter IX Diseases of the circulatory system	0.105297
Asthma, excluding more controls	Diseases of oesophagus, stomach and duodenum	Chapter X Diseases of the respiratory system	Chapter XI Diseases of the digestive system	0.0631656
Asthma, excluding more controls	Diseases of the respiratory system	Chapter X Diseases of the respiratory system	Chapter X Diseases of the respiratory system	0.759699
Asthma, excluding more controls	Other diseases of intestines	Chapter X Diseases of the respiratory system	Chapter XI Diseases of the digestive system	0.0656614
Asthma, excluding more controls	Hernia	Chapter X Diseases of the respiratory system	Chapter XI Diseases of the digestive system	0.0245459
Asthma, excluding more controls	Diseases of the skin and subcutaneous tissue	Chapter X Diseases of the respiratory system	Chapter XII Diseases of the skin and subcutaneous tissue	0.022008
Asthma, excluding more controls	Neurological diseases	Chapter X Diseases of the respiratory system	Chapter VI Diseases of the nervous system	0.00473302
Asthma, excluding more controls	Other joint disorders	Chapter X Diseases of the respiratory system	Chapter XIII Diseases of the musculoskeletal system and connective tissue	0.0575882
Asthma, excluding more controls	Soft tissue disorders	Chapter X Diseases of the respiratory system	Chapter XIII Diseases of the musculoskeletal system and connective tissue	0.0558049
Asthma, excluding more controls	Ischaemic heart disease, wide definition	Chapter X Diseases of the respiratory system	Chapter IX Diseases of the circulatory system	0.0166271
Asthma, excluding more controls	Metabolic disorders	Chapter X Diseases of the respiratory system	Chapter IV Endocrine, nutritional and metabolic diseases	0.0884832
Asthma, excluding more controls	Arthrosis	Chapter X Diseases of the respiratory system	Chapter XIII Diseases of the musculoskeletal system and connective tissue	0.0881849
Asthma, excluding more controls	Artrosis, including avohilmo	Chapter X Diseases of the respiratory system	Chapter XIII Diseases of the musculoskeletal system and connective tissue	0.085593
Asthma, excluding more controls	Other diseases of urinary system	Chapter X Diseases of the respiratory system	Chapter XIV Diseases of the genitourinary system	0.0560369
Asthma, excluding more controls	Chronic lower respiratory diseases	Chapter X Diseases of the respiratory system	Chapter X Diseases of the respiratory system	0.876402
Asthma, excluding more controls	Disorders of lipoprotein metabolism and other lipidaemias	Chapter X Diseases of the respiratory system	Chapter IV Endocrine, nutritional and metabolic diseases	0.0894437
Asthma, excluding more controls	Coronary atherosclerosis	Chapter X Diseases of the respiratory system	Chapter IX Diseases of the circulatory system	0.0140885
Asthma, excluding more controls	Dorsopathies	Chapter X Diseases of the respiratory system	Chapter XIII Diseases of the musculoskeletal system and connective tissue	0.074248
Asthma, excluding more controls	Pure hypercholesterolaemia	Chapter X Diseases of the respiratory system	Chapter IV Endocrine, nutritional and metabolic diseases	-0.00774391
Asthma, excluding more controls	Certain infectious and parasitic diseases	Chapter X Diseases of the respiratory system	Chapter I Certain infectious and parasitic diseases	0.0221891
Asthma, excluding more controls	Other diseases of anus and rectum	Chapter X Diseases of the respiratory system	Chapter XI Diseases of the digestive system	0.053249
Asthma, excluding more controls	Diaphragmatic hernia	Chapter X Diseases of the respiratory system	Chapter XI Diseases of the digestive system	0.0118463
Asthma, excluding more controls	Asthma, hospital admissions , main diagnosis only	Chapter X Diseases of the respiratory system	Chapter X Diseases of the respiratory system	0.845339
Asthma, excluding more controls	Asthma	Chapter X Diseases of the respiratory system	Chapter X Diseases of the respiratory system	0.992379
Asthma, excluding more controls	Asthma, unspecified (mode)	Chapter X Diseases of the respiratory system	Chapter X Diseases of the respiratory system	0.994642
Asthma, excluding more controls	Other gastritis (incl. Duodenitis)	Chapter X Diseases of the respiratory system	Chapter XI Diseases of the digestive system	0.0578403
Asthma, excluding more controls	Diseases of the blood and blood-forming organs and certain disorders involving the immune mechanism	Chapter X Diseases of the respiratory system	Chapter III Diseases of the blood and blood-forming organs and certain disorders involving the immune mechanism	0.0621479
Asthma, excluding more controls	Implicit Sepsis	Chapter X Diseases of the respiratory system	Chapter I Certain infectious and parasitic diseases	0.101786
Asthma, excluding more controls	Noninfective enteritis and colitis	Chapter X Diseases of the respiratory system	Chapter XI Diseases of the digestive system	0.00169111
Asthma, excluding more controls	Other dorsopathies, not elsewhere classified	Chapter X Diseases of the respiratory system	Chapter XIII Diseases of the musculoskeletal system and connective tissue	0.067051
Asthma, excluding more controls	Angina pectoris	Chapter X Diseases of the respiratory system	Chapter IX Diseases of the circulatory system	0.00740211
Asthma, excluding more controls	Gastro-oesophageal reflux disease	Chapter X Diseases of the respiratory system	Chapter XI Diseases of the digestive system	-0.00979168
Asthma, excluding more controls	Other disorders of urethra and urinary system	Chapter X Diseases of the respiratory system	Chapter XIV Diseases of the genitourinary system	0.0508456
Asthma, excluding more controls	Excessive, frequent and irregular menstruation	Chapter X Diseases of the respiratory system	Chapter XIV Diseases of the genitourinary system	0.0140588
Asthma, excluding more controls	Nerve, nerve root and plexus disorders	Chapter X Diseases of the respiratory system	Chapter VI Diseases of the nervous system	0.00879509
Asthma, excluding more controls	Any mental disorder	Chapter X Diseases of the respiratory system	Chapter V Mental and behavioural disorders	0.063087
Asthma, excluding more controls	Diseases of male genital organs	Chapter X Diseases of the respiratory system	Chapter XIV Diseases of the genitourinary system	0.030361
Asthma, excluding more controls	Disorders of gallbladder, biliary tract and pancreas	Chapter X Diseases of the respiratory system	Chapter XI Diseases of the digestive system	0.0428439
Asthma, excluding more controls	Other noninfective gastroenteritis and colitis	Chapter X Diseases of the respiratory system	Chapter XI Diseases of the digestive system	-0.00668668
Asthma, excluding more controls	Noninfectious colitis NAS	Chapter X Diseases of the respiratory system	Chapter XI Diseases of the digestive system	-0.00198498
Asthma, excluding more controls	Other diseases of upper respiratory tract	Chapter X Diseases of the respiratory system	Chapter X Diseases of the respiratory system	0.0976095
Asthma, excluding more controls	Diverticular disease of intestine	Chapter X Diseases of the respiratory system	Chapter XI Diseases of the digestive system	0.00266284
Asthma, excluding more controls	Falls/tendency to fall	Chapter X Diseases of the respiratory system	Chapter VI Diseases of the nervous system	0.0133686
Asthma, excluding more controls	Inguinal hernia	Chapter X Diseases of the respiratory system	Chapter XI Diseases of the digestive system	0.030211
Asthma, excluding more controls	Complications of labour and delivery	Chapter X Diseases of the respiratory system	Chapter XV Pregnancy, childbirth and the puerperium	-0.00703598
Asthma, excluding more controls	Other disorders of skin and subcutaneous tissue	Chapter X Diseases of the respiratory system	Chapter XII Diseases of the skin and subcutaneous tissue	0.00274717
Asthma, excluding more controls	Type 2 diabetes	Chapter X Diseases of the respiratory system	Chapter IV Endocrine, nutritional and metabolic diseases	-0.0066846
Asthma, excluding more controls	Disorders of the thyroid gland	Chapter X Diseases of the respiratory system	Chapter IV Endocrine, nutritional and metabolic diseases	0.018264
Asthma, excluding more controls	Type 2 diabetes without complications	Chapter X Diseases of the respiratory system	Chapter IV Endocrine, nutritional and metabolic diseases	0.0824073
Asthma, excluding more controls	Gonarthrosis	Chapter X Diseases of the respiratory system	Chapter XIII Diseases of the musculoskeletal system and connective tissue	0.0702316
Asthma, excluding more controls	Cholelithiasis	Chapter X Diseases of the respiratory system	Chapter XI Diseases of the digestive system	0.0416947
Asthma, excluding more controls	Leiomyoma of uterus	Chapter X Diseases of the respiratory system	Chapter II Neoplasms	0.00796143
Asthma, excluding more controls	Internal derangement of knee	Chapter X Diseases of the respiratory system	Chapter XIII Diseases of the musculoskeletal system and connective tissue	0.0458249
Asthma, excluding more controls	Episodal and paroxysmal disorders	Chapter X Diseases of the respiratory system	Chapter VI Diseases of the nervous system	0.0419483
Asthma, excluding more controls	Major coronary heart disease event	Chapter X Diseases of the respiratory system	Chapter IX Diseases of the circulatory system	0.0750668
Asthma, excluding more controls	Polyp of the female genital tract	Chapter X Diseases of the respiratory system	Chapter XIV Diseases of the genitourinary system	0.0095011
Asthma, excluding more controls	Varicose veins	Chapter X Diseases of the respiratory system	Chapter IX Diseases of the circulatory system	0.00784417
Asthma, excluding more controls	Polyarthropathies	Chapter X Diseases of the respiratory system	Chapter XIII Diseases of the musculoskeletal system and connective tissue	0.0740369
Asthma, excluding more controls	Condition for Implicit Sepsis (Organ dysfunction codes)	Chapter X Diseases of the respiratory system	Chapter I Certain infectious and parasitic diseases	0.0233067
Asthma, excluding more controls	Disorders of skin appendages	Chapter X Diseases of the respiratory system	Chapter XII Diseases of the skin and subcutaneous tissue	0.0152075
Asthma, excluding more controls	Postmenopausal bleeding	Chapter X Diseases of the respiratory system	Chapter XIV Diseases of the genitourinary system	0.051409
Asthma, excluding more controls	Other soft tissue disorders, not elsewhere classified	Chapter X Diseases of the respiratory system	Chapter XIII Diseases of the musculoskeletal system and connective tissue	0.0511166
Asthma, excluding more controls	Atrial fibrillation and flutter	Chapter X Diseases of the respiratory system	Chapter IX Diseases of the circulatory system	0.0104669
Asthma, excluding more controls	Menorrhagia	Chapter X Diseases of the respiratory system	Chapter XIV Diseases of the genitourinary system	0.0139908
Asthma, excluding more controls	Maternal care related to the fetus and amniotic cavity and possible delivery problems	Chapter X Diseases of the respiratory system	Chapter XV Pregnancy, childbirth and the puerperium	-0.00436055
Asthma, excluding more controls	Functional dyspepsia	Chapter X Diseases of the respiratory system	Chapter XI Diseases of the digestive system	0.030949
Asthma, excluding more controls	Diseases of oral cavity, salivary glands and jaws	Chapter X Diseases of the respiratory system	Chapter XI Diseases of the digestive system	0.0309116
Asthma, excluding more controls	Meniscus derangement	Chapter X Diseases of the respiratory system	Chapter XIII Diseases of the musculoskeletal system and connective tissue	0.0432664
Asthma, excluding more controls	Bacterial, viral and other infectious agents	Chapter X Diseases of the respiratory system	Chapter I Certain infectious and parasitic diseases	0.0127794
Asthma, excluding more controls	Other cataract	Chapter X Diseases of the respiratory system	Chapter VII Diseases of the eye, adnexa, ear and mastoid process	0.00523389
Asthma, excluding more controls	Female genital prolapse	Chapter X Diseases of the respiratory system	Chapter XIV Diseases of the genitourinary system	0.0277423
Asthma, excluding more controls	Other arthrosis	Chapter X Diseases of the respiratory system	Chapter XIII Diseases of the musculoskeletal system and connective tissue	-0.031528
Asthma, excluding more controls	Infections of the skin and subcutaneous tissue	Chapter X Diseases of the respiratory system	Chapter XII Diseases of the skin and subcutaneous tissue	0.015392
Asthma, excluding more controls	Diseases of vocal cords and larynx+other diseases of upper respiratory tract, no elsewhere classified	Chapter X Diseases of the respiratory system	Chapter X Diseases of the respiratory system	0.0411272
Asthma, excluding more controls	Osteopathies and chondropathies	Chapter X Diseases of the respiratory system	Chapter XIII Diseases of the musculoskeletal system and connective tissue	0.0170565
Asthma, excluding more controls	Carpal tunnel syndrome	Chapter X Diseases of the respiratory system	Chapter VI Diseases of the nervous system	0.0416806
Asthma, excluding more controls	Follicular cysts of skin and subcutaneous tissue	Chapter X Diseases of the respiratory system	Chapter XII Diseases of the skin and subcutaneous tissue	0.00383011
Asthma, excluding more controls	Disorders of eyelid, lacrimal system and orbit	Chapter X Diseases of the respiratory system	Chapter VII Diseases of the eye, adnexa, ear and mastoid process	0.0123106
Asthma, excluding more controls	Other anaemias	Chapter X Diseases of the respiratory system	Chapter III Diseases of the blood and blood-forming organs and certain disorders involving the immune mechanism	0.000316203
Asthma, excluding more controls	Other and unspecified anaemias	Chapter X Diseases of the respiratory system	Chapter III Diseases of the blood and blood-forming organs and certain disorders involving the immune mechanism	0.0446114
Asthma, excluding more controls	Oesophagitis	Chapter X Diseases of the respiratory system	Chapter XI Diseases of the digestive system	0.0528557
Asthma, excluding more controls	Malignant neoplasm of breast, excluding all cancers (controls excluding all cancers)	Chapter X Diseases of the respiratory system	Chapter II Neoplasms	0.00224061
Asthma, excluding more controls	Benign neoplasm of colon, rectum, anus and anal canal	Chapter X Diseases of the respiratory system	Chapter II Neoplasms	0.00921266
Asthma, excluding more controls	Perineal laceration during delivery	Chapter X Diseases of the respiratory system	Chapter XV Pregnancy, childbirth and the puerperium	-0.00956755
Asthma, excluding more controls	Mood disorders, excluding more controls	Chapter X Diseases of the respiratory system	Chapter V Mental and behavioural disorders	0.00272791
Asthma, excluding more controls	Diseases of the digestive system	Chapter X Diseases of the respiratory system	Chapter XI Diseases of the digestive system	0.0300061
Asthma, excluding more controls	Disorders of synovium and tendon	Chapter X Diseases of the respiratory system	Chapter XIII Diseases of the musculoskeletal system and connective tissue	-0.00525033
Asthma, excluding more controls	Low back pain	Chapter X Diseases of the respiratory system	Chapter XIII Diseases of the musculoskeletal system and connective tissue	0.0500046
Asthma, excluding more controls	Myocardial infarction, strict	Chapter X Diseases of the respiratory system	Chapter IX Diseases of the circulatory system	0.0787134
Asthma, excluding more controls	Spondylopathies	Chapter X Diseases of the respiratory system	Chapter XIII Diseases of the musculoskeletal system and connective tissue	0.0524571
Asthma, excluding more controls	Benign lipomatous neoplasm	Chapter X Diseases of the respiratory system	Chapter II Neoplasms	0.0117438
Asthma, excluding more controls	Other functional intestinal disorders	Chapter X Diseases of the respiratory system	Chapter XI Diseases of the digestive system	0.0466159
Asthma, excluding more controls	Other bacterial agents as the cause of diseases classified to other chapters	Chapter X Diseases of the respiratory system	Chapter I Certain infectious and parasitic diseases	0.0341814
Asthma, excluding more controls	Hyperplasia of prostate	Chapter X Diseases of the respiratory system	Chapter XIV Diseases of the genitourinary system	0.0308834
Asthma, excluding more controls	Depression	Chapter X Diseases of the respiratory system	Chapter V Mental and behavioural disorders	0.0193546
Asthma, excluding more controls	Coxarthrosis	Chapter X Diseases of the respiratory system	Chapter XIII Diseases of the musculoskeletal system and connective tissue	-0.0578328
Asthma, excluding more controls	Pain in joint	Chapter X Diseases of the respiratory system	Chapter XIII Diseases of the musculoskeletal system and connective tissue	0.0440683
Asthma, excluding more controls	Other disorders of bladder	Chapter X Diseases of the respiratory system	Chapter XIV Diseases of the genitourinary system	0.0474376
Asthma, excluding more controls	Inflammatory diseases of female pelvic organs	Chapter X Diseases of the respiratory system	Chapter XIV Diseases of the genitourinary system	0.0159595
Asthma, excluding more controls	Gastroduodenal ulcer	Chapter X Diseases of the respiratory system	Chapter XI Diseases of the digestive system	-0.00510811
Asthma, excluding more controls	Other diseases of intestine	Chapter X Diseases of the respiratory system	Chapter XI Diseases of the digestive system	0.0273764
Asthma, excluding more controls	Squamous cell neoplasms and carcinomas of the skin, excluding all cancers (controls excluding all cancers)	Chapter X Diseases of the respiratory system	Chapter II Neoplasms	0.0176536
Asthma, excluding more controls	Other malignant neoplasms of skin (=non-melanoma skin cancer), excluding all cancers (controls excluding all cancers)	Chapter X Diseases of the respiratory system	Chapter II Neoplasms	0.00194362
Asthma, excluding more controls	Shoulder lesions	Chapter X Diseases of the respiratory system	Chapter XIII Diseases of the musculoskeletal system and connective tissue	-0.0120496
Asthma, excluding more controls	Renal tubulo-interstitial diseases	Chapter X Diseases of the respiratory system	Chapter XIV Diseases of the genitourinary system	0.0132485
Asthma, excluding more controls	Constipation	Chapter X Diseases of the respiratory system	Chapter XI Diseases of the digestive system	0.0306698
Asthma, excluding more controls	Cellulitis	Chapter X Diseases of the respiratory system	Chapter XII Diseases of the skin and subcutaneous tissue	0.00727545
Asthma, excluding more controls	Other acute lower respiratory infections	Chapter X Diseases of the respiratory system	Chapter X Diseases of the respiratory system	0.068046
Asthma, excluding more controls	Unspecified acute lower respiratory infection	Chapter X Diseases of the respiratory system	Chapter X Diseases of the respiratory system	0.031201
Asthma, excluding more controls	Depression or dysthymia	Chapter X Diseases of the respiratory system	Chapter V Mental and behavioural disorders	0.00291311
Asthma, excluding more controls	Urolithiasis	Chapter X Diseases of the respiratory system	Chapter XIV Diseases of the genitourinary system	0.0118281
Asthma, excluding more controls	Unstable angina pectoris	Chapter X Diseases of the respiratory system	Chapter IX Diseases of the circulatory system	-0.0280835
Asthma, unspecified (mode)	Gastrointestinal diseases	Chapter X Diseases of the respiratory system	Chapter XI Diseases of the digestive system	0.04853
Asthma, unspecified (mode)	Genitourinary diseases	Chapter X Diseases of the respiratory system	Chapter XIV Diseases of the genitourinary system	0.0342141
Asthma, unspecified (mode)	Diseases of the musculoskeletal system and connective tissue	Chapter X Diseases of the respiratory system	Chapter XIII Diseases of the musculoskeletal system and connective tissue	0.0672342
Asthma, unspecified (mode)	Death due to cardiac causes	Chapter X Diseases of the respiratory system	Chapter IX Diseases of the circulatory system	0.081956
Asthma, unspecified (mode)	Arthropathies	Chapter X Diseases of the respiratory system	Chapter XIII Diseases of the musculoskeletal system and connective tissue	0.0767188
Asthma, unspecified (mode)	Hypertension	Chapter X Diseases of the respiratory system	Chapter IX Diseases of the circulatory system	0.101309
Asthma, unspecified (mode)	Noninflammatory disorders of female genital tract	Chapter X Diseases of the respiratory system	Chapter XIV Diseases of the genitourinary system	0.0147779
Asthma, unspecified (mode)	Hypertension, essential	Chapter X Diseases of the respiratory system	Chapter IX Diseases of the circulatory system	0.104152
Asthma, unspecified (mode)	Diseases of oesophagus, stomach and duodenum	Chapter X Diseases of the respiratory system	Chapter XI Diseases of the digestive system	0.0622993
Asthma, unspecified (mode)	Diseases of the respiratory system	Chapter X Diseases of the respiratory system	Chapter X Diseases of the respiratory system	0.760484
Asthma, unspecified (mode)	Other diseases of intestines	Chapter X Diseases of the respiratory system	Chapter XI Diseases of the digestive system	0.0632981
Asthma, unspecified (mode)	Hernia	Chapter X Diseases of the respiratory system	Chapter XI Diseases of the digestive system	0.0264357
Asthma, unspecified (mode)	Diseases of the skin and subcutaneous tissue	Chapter X Diseases of the respiratory system	Chapter XII Diseases of the skin and subcutaneous tissue	0.0198706
Asthma, unspecified (mode)	Neurological diseases	Chapter X Diseases of the respiratory system	Chapter VI Diseases of the nervous system	0.00629188
Asthma, unspecified (mode)	Other joint disorders	Chapter X Diseases of the respiratory system	Chapter XIII Diseases of the musculoskeletal system and connective tissue	0.0538925
Asthma, unspecified (mode)	Soft tissue disorders	Chapter X Diseases of the respiratory system	Chapter XIII Diseases of the musculoskeletal system and connective tissue	0.0557075
Asthma, unspecified (mode)	Ischaemic heart disease, wide definition	Chapter X Diseases of the respiratory system	Chapter IX Diseases of the circulatory system	0.0111064
Asthma, unspecified (mode)	Metabolic disorders	Chapter X Diseases of the respiratory system	Chapter IV Endocrine, nutritional and metabolic diseases	0.0894385
Asthma, unspecified (mode)	Arthrosis	Chapter X Diseases of the respiratory system	Chapter XIII Diseases of the musculoskeletal system and connective tissue	0.0867302
Asthma, unspecified (mode)	Artrosis, including avohilmo	Chapter X Diseases of the respiratory system	Chapter XIII Diseases of the musculoskeletal system and connective tissue	0.0830283
Asthma, unspecified (mode)	Other diseases of urinary system	Chapter X Diseases of the respiratory system	Chapter XIV Diseases of the genitourinary system	0.055923
Asthma, unspecified (mode)	Chronic lower respiratory diseases	Chapter X Diseases of the respiratory system	Chapter X Diseases of the respiratory system	0.875938
Asthma, unspecified (mode)	Disorders of lipoprotein metabolism and other lipidaemias	Chapter X Diseases of the respiratory system	Chapter IV Endocrine, nutritional and metabolic diseases	0.0858996
Asthma, unspecified (mode)	Coronary atherosclerosis	Chapter X Diseases of the respiratory system	Chapter IX Diseases of the circulatory system	0.0127016
Asthma, unspecified (mode)	Dorsopathies	Chapter X Diseases of the respiratory system	Chapter XIII Diseases of the musculoskeletal system and connective tissue	0.071745
Asthma, unspecified (mode)	Pure hypercholesterolaemia	Chapter X Diseases of the respiratory system	Chapter IV Endocrine, nutritional and metabolic diseases	-0.00838817
Asthma, unspecified (mode)	Certain infectious and parasitic diseases	Chapter X Diseases of the respiratory system	Chapter I Certain infectious and parasitic diseases	0.0212593
Asthma, unspecified (mode)	Other diseases of anus and rectum	Chapter X Diseases of the respiratory system	Chapter XI Diseases of the digestive system	0.0493601
Asthma, unspecified (mode)	Diaphragmatic hernia	Chapter X Diseases of the respiratory system	Chapter XI Diseases of the digestive system	0.0138136
Asthma, unspecified (mode)	Asthma, hospital admissions , main diagnosis only	Chapter X Diseases of the respiratory system	Chapter X Diseases of the respiratory system	0.842598
Asthma, unspecified (mode)	Asthma	Chapter X Diseases of the respiratory system	Chapter X Diseases of the respiratory system	0.997738
Asthma, unspecified (mode)	Asthma, excluding more controls	Chapter X Diseases of the respiratory system	Chapter X Diseases of the respiratory system	0.994642
Asthma, unspecified (mode)	Other gastritis (incl. Duodenitis)	Chapter X Diseases of the respiratory system	Chapter XI Diseases of the digestive system	0.0571906
Asthma, unspecified (mode)	Diseases of the blood and blood-forming organs and certain disorders involving the immune mechanism	Chapter X Diseases of the respiratory system	Chapter III Diseases of the blood and blood-forming organs and certain disorders involving the immune mechanism	0.0612511
Asthma, unspecified (mode)	Implicit Sepsis	Chapter X Diseases of the respiratory system	Chapter I Certain infectious and parasitic diseases	0.100042
Asthma, unspecified (mode)	Noninfective enteritis and colitis	Chapter X Diseases of the respiratory system	Chapter XI Diseases of the digestive system	-0.0027212
Asthma, unspecified (mode)	Other dorsopathies, not elsewhere classified	Chapter X Diseases of the respiratory system	Chapter XIII Diseases of the musculoskeletal system and connective tissue	0.0671878
Asthma, unspecified (mode)	Angina pectoris	Chapter X Diseases of the respiratory system	Chapter IX Diseases of the circulatory system	0.00354812
Asthma, unspecified (mode)	Gastro-oesophageal reflux disease	Chapter X Diseases of the respiratory system	Chapter XI Diseases of the digestive system	-0.0111988
Asthma, unspecified (mode)	Other disorders of urethra and urinary system	Chapter X Diseases of the respiratory system	Chapter XIV Diseases of the genitourinary system	0.0531812
Asthma, unspecified (mode)	Excessive, frequent and irregular menstruation	Chapter X Diseases of the respiratory system	Chapter XIV Diseases of the genitourinary system	0.0135438
Asthma, unspecified (mode)	Nerve, nerve root and plexus disorders	Chapter X Diseases of the respiratory system	Chapter VI Diseases of the nervous system	0.00723492
Asthma, unspecified (mode)	Any mental disorder	Chapter X Diseases of the respiratory system	Chapter V Mental and behavioural disorders	0.0599164
Asthma, unspecified (mode)	Diseases of male genital organs	Chapter X Diseases of the respiratory system	Chapter XIV Diseases of the genitourinary system	0.0295136
Asthma, unspecified (mode)	Disorders of gallbladder, biliary tract and pancreas	Chapter X Diseases of the respiratory system	Chapter XI Diseases of the digestive system	0.0433501
Asthma, unspecified (mode)	Other noninfective gastroenteritis and colitis	Chapter X Diseases of the respiratory system	Chapter XI Diseases of the digestive system	0.00155849
Asthma, unspecified (mode)	Noninfectious colitis NAS	Chapter X Diseases of the respiratory system	Chapter XI Diseases of the digestive system	-0.00136497
Asthma, unspecified (mode)	Other diseases of upper respiratory tract	Chapter X Diseases of the respiratory system	Chapter X Diseases of the respiratory system	0.0958328
Asthma, unspecified (mode)	Diverticular disease of intestine	Chapter X Diseases of the respiratory system	Chapter XI Diseases of the digestive system	0.00500963
Asthma, unspecified (mode)	Falls/tendency to fall	Chapter X Diseases of the respiratory system	Chapter VI Diseases of the nervous system	0.013375
Asthma, unspecified (mode)	Inguinal hernia	Chapter X Diseases of the respiratory system	Chapter XI Diseases of the digestive system	0.0288387
Asthma, unspecified (mode)	Complications of labour and delivery	Chapter X Diseases of the respiratory system	Chapter XV Pregnancy, childbirth and the puerperium	-0.00665811
Asthma, unspecified (mode)	Other disorders of skin and subcutaneous tissue	Chapter X Diseases of the respiratory system	Chapter XII Diseases of the skin and subcutaneous tissue	0.00416085
Asthma, unspecified (mode)	Type 2 diabetes	Chapter X Diseases of the respiratory system	Chapter IV Endocrine, nutritional and metabolic diseases	-0.00823695
Asthma, unspecified (mode)	Disorders of the thyroid gland	Chapter X Diseases of the respiratory system	Chapter IV Endocrine, nutritional and metabolic diseases	0.0143258
Asthma, unspecified (mode)	Type 2 diabetes without complications	Chapter X Diseases of the respiratory system	Chapter IV Endocrine, nutritional and metabolic diseases	0.0778943
Asthma, unspecified (mode)	Gonarthrosis	Chapter X Diseases of the respiratory system	Chapter XIII Diseases of the musculoskeletal system and connective tissue	0.069556
Asthma, unspecified (mode)	Cholelithiasis	Chapter X Diseases of the respiratory system	Chapter XI Diseases of the digestive system	0.0438628
Asthma, unspecified (mode)	Leiomyoma of uterus	Chapter X Diseases of the respiratory system	Chapter II Neoplasms	0.00800338
Asthma, unspecified (mode)	Internal derangement of knee	Chapter X Diseases of the respiratory system	Chapter XIII Diseases of the musculoskeletal system and connective tissue	0.0431017
Asthma, unspecified (mode)	Episodal and paroxysmal disorders	Chapter X Diseases of the respiratory system	Chapter VI Diseases of the nervous system	0.0423989
Asthma, unspecified (mode)	Major coronary heart disease event	Chapter X Diseases of the respiratory system	Chapter IX Diseases of the circulatory system	0.0738509
Asthma, unspecified (mode)	Polyp of the female genital tract	Chapter X Diseases of the respiratory system	Chapter XIV Diseases of the genitourinary system	0.00810502
Asthma, unspecified (mode)	Varicose veins	Chapter X Diseases of the respiratory system	Chapter IX Diseases of the circulatory system	0.00538948
Asthma, unspecified (mode)	Polyarthropathies	Chapter X Diseases of the respiratory system	Chapter XIII Diseases of the musculoskeletal system and connective tissue	0.0746422
Asthma, unspecified (mode)	Condition for Implicit Sepsis (Organ dysfunction codes)	Chapter X Diseases of the respiratory system	Chapter I Certain infectious and parasitic diseases	0.0230135
Asthma, unspecified (mode)	Disorders of skin appendages	Chapter X Diseases of the respiratory system	Chapter XII Diseases of the skin and subcutaneous tissue	0.0148178
Asthma, unspecified (mode)	Postmenopausal bleeding	Chapter X Diseases of the respiratory system	Chapter XIV Diseases of the genitourinary system	0.051654
Asthma, unspecified (mode)	Other soft tissue disorders, not elsewhere classified	Chapter X Diseases of the respiratory system	Chapter XIII Diseases of the musculoskeletal system and connective tissue	0.0566946
Asthma, unspecified (mode)	Atrial fibrillation and flutter	Chapter X Diseases of the respiratory system	Chapter IX Diseases of the circulatory system	0.0171299
Asthma, unspecified (mode)	Menorrhagia	Chapter X Diseases of the respiratory system	Chapter XIV Diseases of the genitourinary system	0.0140755
Asthma, unspecified (mode)	Maternal care related to the fetus and amniotic cavity and possible delivery problems	Chapter X Diseases of the respiratory system	Chapter XV Pregnancy, childbirth and the puerperium	-0.00734816
Asthma, unspecified (mode)	Functional dyspepsia	Chapter X Diseases of the respiratory system	Chapter XI Diseases of the digestive system	0.0293227
Asthma, unspecified (mode)	Diseases of oral cavity, salivary glands and jaws	Chapter X Diseases of the respiratory system	Chapter XI Diseases of the digestive system	0.034467
Asthma, unspecified (mode)	Meniscus derangement	Chapter X Diseases of the respiratory system	Chapter XIII Diseases of the musculoskeletal system and connective tissue	0.0411379
Asthma, unspecified (mode)	Bacterial, viral and other infectious agents	Chapter X Diseases of the respiratory system	Chapter I Certain infectious and parasitic diseases	0.0114968
Asthma, unspecified (mode)	Other cataract	Chapter X Diseases of the respiratory system	Chapter VII Diseases of the eye, adnexa, ear and mastoid process	0.005332
Asthma, unspecified (mode)	Female genital prolapse	Chapter X Diseases of the respiratory system	Chapter XIV Diseases of the genitourinary system	0.0275844
Asthma, unspecified (mode)	Other arthrosis	Chapter X Diseases of the respiratory system	Chapter XIII Diseases of the musculoskeletal system and connective tissue	-0.0328201
Asthma, unspecified (mode)	Infections of the skin and subcutaneous tissue	Chapter X Diseases of the respiratory system	Chapter XII Diseases of the skin and subcutaneous tissue	0.0150631
Asthma, unspecified (mode)	Diseases of vocal cords and larynx+other diseases of upper respiratory tract, no elsewhere classified	Chapter X Diseases of the respiratory system	Chapter X Diseases of the respiratory system	0.0399486
Asthma, unspecified (mode)	Osteopathies and chondropathies	Chapter X Diseases of the respiratory system	Chapter XIII Diseases of the musculoskeletal system and connective tissue	0.0172437
Asthma, unspecified (mode)	Carpal tunnel syndrome	Chapter X Diseases of the respiratory system	Chapter VI Diseases of the nervous system	0.0437352
Asthma, unspecified (mode)	Follicular cysts of skin and subcutaneous tissue	Chapter X Diseases of the respiratory system	Chapter XII Diseases of the skin and subcutaneous tissue	0.00234656
Asthma, unspecified (mode)	Disorders of eyelid, lacrimal system and orbit	Chapter X Diseases of the respiratory system	Chapter VII Diseases of the eye, adnexa, ear and mastoid process	0.0125883
Asthma, unspecified (mode)	Other anaemias	Chapter X Diseases of the respiratory system	Chapter III Diseases of the blood and blood-forming organs and certain disorders involving the immune mechanism	0.00558102
Asthma, unspecified (mode)	Other and unspecified anaemias	Chapter X Diseases of the respiratory system	Chapter III Diseases of the blood and blood-forming organs and certain disorders involving the immune mechanism	0.0462644
Asthma, unspecified (mode)	Oesophagitis	Chapter X Diseases of the respiratory system	Chapter XI Diseases of the digestive system	0.0508057
Asthma, unspecified (mode)	Malignant neoplasm of breast, excluding all cancers (controls excluding all cancers)	Chapter X Diseases of the respiratory system	Chapter II Neoplasms	0.00251764
Asthma, unspecified (mode)	Benign neoplasm of colon, rectum, anus and anal canal	Chapter X Diseases of the respiratory system	Chapter II Neoplasms	0.00898963
Asthma, unspecified (mode)	Perineal laceration during delivery	Chapter X Diseases of the respiratory system	Chapter XV Pregnancy, childbirth and the puerperium	-0.0150919
Asthma, unspecified (mode)	Mood disorders, excluding more controls	Chapter X Diseases of the respiratory system	Chapter V Mental and behavioural disorders	0.000494353
Asthma, unspecified (mode)	Diseases of the digestive system	Chapter X Diseases of the respiratory system	Chapter XI Diseases of the digestive system	0.0333064
Asthma, unspecified (mode)	Disorders of synovium and tendon	Chapter X Diseases of the respiratory system	Chapter XIII Diseases of the musculoskeletal system and connective tissue	-0.00868097
Asthma, unspecified (mode)	Low back pain	Chapter X Diseases of the respiratory system	Chapter XIII Diseases of the musculoskeletal system and connective tissue	0.0499974
Asthma, unspecified (mode)	Myocardial infarction, strict	Chapter X Diseases of the respiratory system	Chapter IX Diseases of the circulatory system	0.0757529
Asthma, unspecified (mode)	Spondylopathies	Chapter X Diseases of the respiratory system	Chapter XIII Diseases of the musculoskeletal system and connective tissue	0.0524185
Asthma, unspecified (mode)	Benign lipomatous neoplasm	Chapter X Diseases of the respiratory system	Chapter II Neoplasms	0.00853263
Asthma, unspecified (mode)	Other functional intestinal disorders	Chapter X Diseases of the respiratory system	Chapter XI Diseases of the digestive system	0.0484678
Asthma, unspecified (mode)	Other bacterial agents as the cause of diseases classified to other chapters	Chapter X Diseases of the respiratory system	Chapter I Certain infectious and parasitic diseases	0.0355903
Asthma, unspecified (mode)	Hyperplasia of prostate	Chapter X Diseases of the respiratory system	Chapter XIV Diseases of the genitourinary system	0.0295162
Asthma, unspecified (mode)	Depression	Chapter X Diseases of the respiratory system	Chapter V Mental and behavioural disorders	0.0185338
Asthma, unspecified (mode)	Coxarthrosis	Chapter X Diseases of the respiratory system	Chapter XIII Diseases of the musculoskeletal system and connective tissue	-0.0567676
Asthma, unspecified (mode)	Pain in joint	Chapter X Diseases of the respiratory system	Chapter XIII Diseases of the musculoskeletal system and connective tissue	0.0446374
Asthma, unspecified (mode)	Other disorders of bladder	Chapter X Diseases of the respiratory system	Chapter XIV Diseases of the genitourinary system	0.0437523
Asthma, unspecified (mode)	Inflammatory diseases of female pelvic organs	Chapter X Diseases of the respiratory system	Chapter XIV Diseases of the genitourinary system	0.0145632
Asthma, unspecified (mode)	Gastroduodenal ulcer	Chapter X Diseases of the respiratory system	Chapter XI Diseases of the digestive system	-0.00225392
Asthma, unspecified (mode)	Other diseases of intestine	Chapter X Diseases of the respiratory system	Chapter XI Diseases of the digestive system	0.0288512
Asthma, unspecified (mode)	Squamous cell neoplasms and carcinomas of the skin, excluding all cancers (controls excluding all cancers)	Chapter X Diseases of the respiratory system	Chapter II Neoplasms	0.0206331
Asthma, unspecified (mode)	Other malignant neoplasms of skin (=non-melanoma skin cancer), excluding all cancers (controls excluding all cancers)	Chapter X Diseases of the respiratory system	Chapter II Neoplasms	-0.00187047
Asthma, unspecified (mode)	Shoulder lesions	Chapter X Diseases of the respiratory system	Chapter XIII Diseases of the musculoskeletal system and connective tissue	-0.0176252
Asthma, unspecified (mode)	Renal tubulo-interstitial diseases	Chapter X Diseases of the respiratory system	Chapter XIV Diseases of the genitourinary system	0.0169493
Asthma, unspecified (mode)	Constipation	Chapter X Diseases of the respiratory system	Chapter XI Diseases of the digestive system	0.0377827
Asthma, unspecified (mode)	Cellulitis	Chapter X Diseases of the respiratory system	Chapter XII Diseases of the skin and subcutaneous tissue	0.00876858
Asthma, unspecified (mode)	Other acute lower respiratory infections	Chapter X Diseases of the respiratory system	Chapter X Diseases of the respiratory system	0.0675162
Asthma, unspecified (mode)	Unspecified acute lower respiratory infection	Chapter X Diseases of the respiratory system	Chapter X Diseases of the respiratory system	0.0345417
Asthma, unspecified (mode)	Depression or dysthymia	Chapter X Diseases of the respiratory system	Chapter V Mental and behavioural disorders	0.000950448
Asthma, unspecified (mode)	Urolithiasis	Chapter X Diseases of the respiratory system	Chapter XIV Diseases of the genitourinary system	0.0120246
Asthma, unspecified (mode)	Unstable angina pectoris	Chapter X Diseases of the respiratory system	Chapter IX Diseases of the circulatory system	-0.0280142
Other gastritis (incl. Duodenitis)	Gastrointestinal diseases	Chapter XI Diseases of the digestive system	Chapter XI Diseases of the digestive system	0.145754
Other gastritis (incl. Duodenitis)	Genitourinary diseases	Chapter XI Diseases of the digestive system	Chapter XIV Diseases of the genitourinary system	0.0249123
Other gastritis (incl. Duodenitis)	Diseases of the musculoskeletal system and connective tissue	Chapter XI Diseases of the digestive system	Chapter XIII Diseases of the musculoskeletal system and connective tissue	0.0518512
Other gastritis (incl. Duodenitis)	Death due to cardiac causes	Chapter XI Diseases of the digestive system	Chapter IX Diseases of the circulatory system	0.0464006
Other gastritis (incl. Duodenitis)	Arthropathies	Chapter XI Diseases of the digestive system	Chapter XIII Diseases of the musculoskeletal system and connective tissue	0.0470259
Other gastritis (incl. Duodenitis)	Hypertension	Chapter XI Diseases of the digestive system	Chapter IX Diseases of the circulatory system	0.0541709
Other gastritis (incl. Duodenitis)	Noninflammatory disorders of female genital tract	Chapter XI Diseases of the digestive system	Chapter XIV Diseases of the genitourinary system	0.0139862
Other gastritis (incl. Duodenitis)	Hypertension, essential	Chapter XI Diseases of the digestive system	Chapter IX Diseases of the circulatory system	0.051777
Other gastritis (incl. Duodenitis)	Diseases of oesophagus, stomach and duodenum	Chapter XI Diseases of the digestive system	Chapter XI Diseases of the digestive system	0.960733
Other gastritis (incl. Duodenitis)	Diseases of the respiratory system	Chapter XI Diseases of the digestive system	Chapter X Diseases of the respiratory system	0.0436641
Other gastritis (incl. Duodenitis)	Other diseases of intestines	Chapter XI Diseases of the digestive system	Chapter XI Diseases of the digestive system	0.068242
Other gastritis (incl. Duodenitis)	Hernia	Chapter XI Diseases of the digestive system	Chapter XI Diseases of the digestive system	0.105649
Other gastritis (incl. Duodenitis)	Diseases of the skin and subcutaneous tissue	Chapter XI Diseases of the digestive system	Chapter XII Diseases of the skin and subcutaneous tissue	0.016099
Other gastritis (incl. Duodenitis)	Neurological diseases	Chapter XI Diseases of the digestive system	Chapter VI Diseases of the nervous system	-0.00128837
Other gastritis (incl. Duodenitis)	Other joint disorders	Chapter XI Diseases of the digestive system	Chapter XIII Diseases of the musculoskeletal system and connective tissue	0.0345584
Other gastritis (incl. Duodenitis)	Soft tissue disorders	Chapter XI Diseases of the digestive system	Chapter XIII Diseases of the musculoskeletal system and connective tissue	0.0368392
Other gastritis (incl. Duodenitis)	Ischaemic heart disease, wide definition	Chapter XI Diseases of the digestive system	Chapter IX Diseases of the circulatory system	0.018608
Other gastritis (incl. Duodenitis)	Metabolic disorders	Chapter XI Diseases of the digestive system	Chapter IV Endocrine, nutritional and metabolic diseases	0.0595609
Other gastritis (incl. Duodenitis)	Arthrosis	Chapter XI Diseases of the digestive system	Chapter XIII Diseases of the musculoskeletal system and connective tissue	0.044958
Other gastritis (incl. Duodenitis)	Artrosis, including avohilmo	Chapter XI Diseases of the digestive system	Chapter XIII Diseases of the musculoskeletal system and connective tissue	0.0458932
Other gastritis (incl. Duodenitis)	Other diseases of urinary system	Chapter XI Diseases of the digestive system	Chapter XIV Diseases of the genitourinary system	0.0347581
Other gastritis (incl. Duodenitis)	Chronic lower respiratory diseases	Chapter XI Diseases of the digestive system	Chapter X Diseases of the respiratory system	0.0545163
Other gastritis (incl. Duodenitis)	Disorders of lipoprotein metabolism and other lipidaemias	Chapter XI Diseases of the digestive system	Chapter IV Endocrine, nutritional and metabolic diseases	0.0607664
Other gastritis (incl. Duodenitis)	Coronary atherosclerosis	Chapter XI Diseases of the digestive system	Chapter IX Diseases of the circulatory system	0.013766
Other gastritis (incl. Duodenitis)	Dorsopathies	Chapter XI Diseases of the digestive system	Chapter XIII Diseases of the musculoskeletal system and connective tissue	0.0612907
Other gastritis (incl. Duodenitis)	Pure hypercholesterolaemia	Chapter XI Diseases of the digestive system	Chapter IV Endocrine, nutritional and metabolic diseases	0.0102127
Other gastritis (incl. Duodenitis)	Certain infectious and parasitic diseases	Chapter XI Diseases of the digestive system	Chapter I Certain infectious and parasitic diseases	0.0554585
Other gastritis (incl. Duodenitis)	Other diseases of anus and rectum	Chapter XI Diseases of the digestive system	Chapter XI Diseases of the digestive system	0.0643526
Other gastritis (incl. Duodenitis)	Diaphragmatic hernia	Chapter XI Diseases of the digestive system	Chapter XI Diseases of the digestive system	0.211715
Other gastritis (incl. Duodenitis)	Asthma, hospital admissions , main diagnosis only	Chapter XI Diseases of the digestive system	Chapter X Diseases of the respiratory system	0.0529783
Other gastritis (incl. Duodenitis)	Asthma	Chapter XI Diseases of the digestive system	Chapter X Diseases of the respiratory system	0.0564145
Other gastritis (incl. Duodenitis)	Asthma, excluding more controls	Chapter XI Diseases of the digestive system	Chapter X Diseases of the respiratory system	0.0578403
Other gastritis (incl. Duodenitis)	Asthma, unspecified (mode)	Chapter XI Diseases of the digestive system	Chapter X Diseases of the respiratory system	0.0571906
Other gastritis (incl. Duodenitis)	Diseases of the blood and blood-forming organs and certain disorders involving the immune mechanism	Chapter XI Diseases of the digestive system	Chapter III Diseases of the blood and blood-forming organs and certain disorders involving the immune mechanism	0.0681397
Other gastritis (incl. Duodenitis)	Implicit Sepsis	Chapter XI Diseases of the digestive system	Chapter I Certain infectious and parasitic diseases	0.0322468
Other gastritis (incl. Duodenitis)	Noninfective enteritis and colitis	Chapter XI Diseases of the digestive system	Chapter XI Diseases of the digestive system	0.0156013
Other gastritis (incl. Duodenitis)	Other dorsopathies, not elsewhere classified	Chapter XI Diseases of the digestive system	Chapter XIII Diseases of the musculoskeletal system and connective tissue	0.051956
Other gastritis (incl. Duodenitis)	Angina pectoris	Chapter XI Diseases of the digestive system	Chapter IX Diseases of the circulatory system	0.00466619
Other gastritis (incl. Duodenitis)	Gastro-oesophageal reflux disease	Chapter XI Diseases of the digestive system	Chapter XI Diseases of the digestive system	0.665803
Other gastritis (incl. Duodenitis)	Other disorders of urethra and urinary system	Chapter XI Diseases of the digestive system	Chapter XIV Diseases of the genitourinary system	0.0297559
Other gastritis (incl. Duodenitis)	Excessive, frequent and irregular menstruation	Chapter XI Diseases of the digestive system	Chapter XIV Diseases of the genitourinary system	0.00864713
Other gastritis (incl. Duodenitis)	Nerve, nerve root and plexus disorders	Chapter XI Diseases of the digestive system	Chapter VI Diseases of the nervous system	0.00192284
Other gastritis (incl. Duodenitis)	Any mental disorder	Chapter XI Diseases of the digestive system	Chapter V Mental and behavioural disorders	0.0411488
Other gastritis (incl. Duodenitis)	Diseases of male genital organs	Chapter XI Diseases of the digestive system	Chapter XIV Diseases of the genitourinary system	0.0192227
Other gastritis (incl. Duodenitis)	Disorders of gallbladder, biliary tract and pancreas	Chapter XI Diseases of the digestive system	Chapter XI Diseases of the digestive system	0.0567756
Other gastritis (incl. Duodenitis)	Other noninfective gastroenteritis and colitis	Chapter XI Diseases of the digestive system	Chapter XI Diseases of the digestive system	0.01589
Other gastritis (incl. Duodenitis)	Noninfectious colitis NAS	Chapter XI Diseases of the digestive system	Chapter XI Diseases of the digestive system	0.0188825
Other gastritis (incl. Duodenitis)	Other diseases of upper respiratory tract	Chapter XI Diseases of the digestive system	Chapter X Diseases of the respiratory system	0.00346377
Other gastritis (incl. Duodenitis)	Diverticular disease of intestine	Chapter XI Diseases of the digestive system	Chapter XI Diseases of the digestive system	-0.00443447
Other gastritis (incl. Duodenitis)	Falls/tendency to fall	Chapter XI Diseases of the digestive system	Chapter VI Diseases of the nervous system	0.00650566
Other gastritis (incl. Duodenitis)	Inguinal hernia	Chapter XI Diseases of the digestive system	Chapter XI Diseases of the digestive system	0.0166564
Other gastritis (incl. Duodenitis)	Complications of labour and delivery	Chapter XI Diseases of the digestive system	Chapter XV Pregnancy, childbirth and the puerperium	-0.0119284
Other gastritis (incl. Duodenitis)	Other disorders of skin and subcutaneous tissue	Chapter XI Diseases of the digestive system	Chapter XII Diseases of the skin and subcutaneous tissue	0.00261297
Other gastritis (incl. Duodenitis)	Type 2 diabetes	Chapter XI Diseases of the digestive system	Chapter IV Endocrine, nutritional and metabolic diseases	-0.00743473
Other gastritis (incl. Duodenitis)	Disorders of the thyroid gland	Chapter XI Diseases of the digestive system	Chapter IV Endocrine, nutritional and metabolic diseases	0.0100557
Other gastritis (incl. Duodenitis)	Type 2 diabetes without complications	Chapter XI Diseases of the digestive system	Chapter IV Endocrine, nutritional and metabolic diseases	0.0477713
Other gastritis (incl. Duodenitis)	Gonarthrosis	Chapter XI Diseases of the digestive system	Chapter XIII Diseases of the musculoskeletal system and connective tissue	0.0405927
Other gastritis (incl. Duodenitis)	Cholelithiasis	Chapter XI Diseases of the digestive system	Chapter XI Diseases of the digestive system	0.0553874
Other gastritis (incl. Duodenitis)	Leiomyoma of uterus	Chapter XI Diseases of the digestive system	Chapter II Neoplasms	0.00391366
Other gastritis (incl. Duodenitis)	Internal derangement of knee	Chapter XI Diseases of the digestive system	Chapter XIII Diseases of the musculoskeletal system and connective tissue	0.0255315
Other gastritis (incl. Duodenitis)	Episodal and paroxysmal disorders	Chapter XI Diseases of the digestive system	Chapter VI Diseases of the nervous system	0.034303
Other gastritis (incl. Duodenitis)	Major coronary heart disease event	Chapter XI Diseases of the digestive system	Chapter IX Diseases of the circulatory system	0.0432179
Other gastritis (incl. Duodenitis)	Polyp of the female genital tract	Chapter XI Diseases of the digestive system	Chapter XIV Diseases of the genitourinary system	0.0060936
Other gastritis (incl. Duodenitis)	Varicose veins	Chapter XI Diseases of the digestive system	Chapter IX Diseases of the circulatory system	0.00348645
Other gastritis (incl. Duodenitis)	Polyarthropathies	Chapter XI Diseases of the digestive system	Chapter XIII Diseases of the musculoskeletal system and connective tissue	0.0410659
Other gastritis (incl. Duodenitis)	Condition for Implicit Sepsis (Organ dysfunction codes)	Chapter XI Diseases of the digestive system	Chapter I Certain infectious and parasitic diseases	0.00590369
Other gastritis (incl. Duodenitis)	Disorders of skin appendages	Chapter XI Diseases of the digestive system	Chapter XII Diseases of the skin and subcutaneous tissue	0.0105709
Other gastritis (incl. Duodenitis)	Postmenopausal bleeding	Chapter XI Diseases of the digestive system	Chapter XIV Diseases of the genitourinary system	0.0191531
Other gastritis (incl. Duodenitis)	Other soft tissue disorders, not elsewhere classified	Chapter XI Diseases of the digestive system	Chapter XIII Diseases of the musculoskeletal system and connective tissue	0.033856
Other gastritis (incl. Duodenitis)	Atrial fibrillation and flutter	Chapter XI Diseases of the digestive system	Chapter IX Diseases of the circulatory system	-0.00443444
Other gastritis (incl. Duodenitis)	Menorrhagia	Chapter XI Diseases of the digestive system	Chapter XIV Diseases of the genitourinary system	0.0129391
Other gastritis (incl. Duodenitis)	Maternal care related to the fetus and amniotic cavity and possible delivery problems	Chapter XI Diseases of the digestive system	Chapter XV Pregnancy, childbirth and the puerperium	-0.0155823
Other gastritis (incl. Duodenitis)	Functional dyspepsia	Chapter XI Diseases of the digestive system	Chapter XI Diseases of the digestive system	0.957046
Other gastritis (incl. Duodenitis)	Diseases of oral cavity, salivary glands and jaws	Chapter XI Diseases of the digestive system	Chapter XI Diseases of the digestive system	0.0184973
Other gastritis (incl. Duodenitis)	Meniscus derangement	Chapter XI Diseases of the digestive system	Chapter XIII Diseases of the musculoskeletal system and connective tissue	0.0251761
Other gastritis (incl. Duodenitis)	Bacterial, viral and other infectious agents	Chapter XI Diseases of the digestive system	Chapter I Certain infectious and parasitic diseases	0.0724971
Other gastritis (incl. Duodenitis)	Other cataract	Chapter XI Diseases of the digestive system	Chapter VII Diseases of the eye, adnexa, ear and mastoid process	0.00582699
Other gastritis (incl. Duodenitis)	Female genital prolapse	Chapter XI Diseases of the digestive system	Chapter XIV Diseases of the genitourinary system	0.00811539
Other gastritis (incl. Duodenitis)	Other arthrosis	Chapter XI Diseases of the digestive system	Chapter XIII Diseases of the musculoskeletal system and connective tissue	-0.0054785
Other gastritis (incl. Duodenitis)	Infections of the skin and subcutaneous tissue	Chapter XI Diseases of the digestive system	Chapter XII Diseases of the skin and subcutaneous tissue	-0.000377767
Other gastritis (incl. Duodenitis)	Diseases of vocal cords and larynx+other diseases of upper respiratory tract, no elsewhere classified	Chapter XI Diseases of the digestive system	Chapter X Diseases of the respiratory system	0.000578836
Other gastritis (incl. Duodenitis)	Osteopathies and chondropathies	Chapter XI Diseases of the digestive system	Chapter XIII Diseases of the musculoskeletal system and connective tissue	-0.00113411
Other gastritis (incl. Duodenitis)	Carpal tunnel syndrome	Chapter XI Diseases of the digestive system	Chapter VI Diseases of the nervous system	0.0264119
Other gastritis (incl. Duodenitis)	Follicular cysts of skin and subcutaneous tissue	Chapter XI Diseases of the digestive system	Chapter XII Diseases of the skin and subcutaneous tissue	0.0074964
Other gastritis (incl. Duodenitis)	Disorders of eyelid, lacrimal system and orbit	Chapter XI Diseases of the digestive system	Chapter VII Diseases of the eye, adnexa, ear and mastoid process	0.0123984
Other gastritis (incl. Duodenitis)	Other anaemias	Chapter XI Diseases of the digestive system	Chapter III Diseases of the blood and blood-forming organs and certain disorders involving the immune mechanism	0.0185015
Other gastritis (incl. Duodenitis)	Other and unspecified anaemias	Chapter XI Diseases of the digestive system	Chapter III Diseases of the blood and blood-forming organs and certain disorders involving the immune mechanism	0.0537885
Other gastritis (incl. Duodenitis)	Oesophagitis	Chapter XI Diseases of the digestive system	Chapter XI Diseases of the digestive system	0.950798
Other gastritis (incl. Duodenitis)	Malignant neoplasm of breast, excluding all cancers (controls excluding all cancers)	Chapter XI Diseases of the digestive system	Chapter II Neoplasms	-0.00219916
Other gastritis (incl. Duodenitis)	Benign neoplasm of colon, rectum, anus and anal canal	Chapter XI Diseases of the digestive system	Chapter II Neoplasms	-0.00262241
Other gastritis (incl. Duodenitis)	Perineal laceration during delivery	Chapter XI Diseases of the digestive system	Chapter XV Pregnancy, childbirth and the puerperium	-0.0107196
Other gastritis (incl. Duodenitis)	Mood disorders, excluding more controls	Chapter XI Diseases of the digestive system	Chapter V Mental and behavioural disorders	0.000564154
Other gastritis (incl. Duodenitis)	Diseases of the digestive system	Chapter XI Diseases of the digestive system	Chapter XI Diseases of the digestive system	0.0651866
Other gastritis (incl. Duodenitis)	Disorders of synovium and tendon	Chapter XI Diseases of the digestive system	Chapter XIII Diseases of the musculoskeletal system and connective tissue	-0.011908
Other gastritis (incl. Duodenitis)	Low back pain	Chapter XI Diseases of the digestive system	Chapter XIII Diseases of the musculoskeletal system and connective tissue	0.0359515
Other gastritis (incl. Duodenitis)	Myocardial infarction, strict	Chapter XI Diseases of the digestive system	Chapter IX Diseases of the circulatory system	0.0469424
Other gastritis (incl. Duodenitis)	Spondylopathies	Chapter XI Diseases of the digestive system	Chapter XIII Diseases of the musculoskeletal system and connective tissue	0.0466084
Other gastritis (incl. Duodenitis)	Benign lipomatous neoplasm	Chapter XI Diseases of the digestive system	Chapter II Neoplasms	-0.0024704
Other gastritis (incl. Duodenitis)	Other functional intestinal disorders	Chapter XI Diseases of the digestive system	Chapter XI Diseases of the digestive system	0.0483069
Other gastritis (incl. Duodenitis)	Other bacterial agents as the cause of diseases classified to other chapters	Chapter XI Diseases of the digestive system	Chapter I Certain infectious and parasitic diseases	0.0985691
Other gastritis (incl. Duodenitis)	Hyperplasia of prostate	Chapter XI Diseases of the digestive system	Chapter XIV Diseases of the genitourinary system	0.0128813
Other gastritis (incl. Duodenitis)	Depression	Chapter XI Diseases of the digestive system	Chapter V Mental and behavioural disorders	0.000717349
Other gastritis (incl. Duodenitis)	Coxarthrosis	Chapter XI Diseases of the digestive system	Chapter XIII Diseases of the musculoskeletal system and connective tissue	-0.0276382
Other gastritis (incl. Duodenitis)	Pain in joint	Chapter XI Diseases of the digestive system	Chapter XIII Diseases of the musculoskeletal system and connective tissue	0.0408191
Other gastritis (incl. Duodenitis)	Other disorders of bladder	Chapter XI Diseases of the digestive system	Chapter XIV Diseases of the genitourinary system	0.0255704
Other gastritis (incl. Duodenitis)	Inflammatory diseases of female pelvic organs	Chapter XI Diseases of the digestive system	Chapter XIV Diseases of the genitourinary system	0.0044564
Other gastritis (incl. Duodenitis)	Gastroduodenal ulcer	Chapter XI Diseases of the digestive system	Chapter XI Diseases of the digestive system	0.597664
Other gastritis (incl. Duodenitis)	Other diseases of intestine	Chapter XI Diseases of the digestive system	Chapter XI Diseases of the digestive system	0.0511861
Other gastritis (incl. Duodenitis)	Squamous cell neoplasms and carcinomas of the skin, excluding all cancers (controls excluding all cancers)	Chapter XI Diseases of the digestive system	Chapter II Neoplasms	0.0162172
Other gastritis (incl. Duodenitis)	Other malignant neoplasms of skin (=non-melanoma skin cancer), excluding all cancers (controls excluding all cancers)	Chapter XI Diseases of the digestive system	Chapter II Neoplasms	0.000948399
Other gastritis (incl. Duodenitis)	Shoulder lesions	Chapter XI Diseases of the digestive system	Chapter XIII Diseases of the musculoskeletal system and connective tissue	-0.00571678
Other gastritis (incl. Duodenitis)	Renal tubulo-interstitial diseases	Chapter XI Diseases of the digestive system	Chapter XIV Diseases of the genitourinary system	0.012478
Other gastritis (incl. Duodenitis)	Constipation	Chapter XI Diseases of the digestive system	Chapter XI Diseases of the digestive system	0.0286117
Other gastritis (incl. Duodenitis)	Cellulitis	Chapter XI Diseases of the digestive system	Chapter XII Diseases of the skin and subcutaneous tissue	-0.00417844
Other gastritis (incl. Duodenitis)	Other acute lower respiratory infections	Chapter XI Diseases of the digestive system	Chapter X Diseases of the respiratory system	0.0314858
Other gastritis (incl. Duodenitis)	Unspecified acute lower respiratory infection	Chapter XI Diseases of the digestive system	Chapter X Diseases of the respiratory system	-0.00406494
Other gastritis (incl. Duodenitis)	Depression or dysthymia	Chapter XI Diseases of the digestive system	Chapter V Mental and behavioural disorders	-0.00759192
Other gastritis (incl. Duodenitis)	Urolithiasis	Chapter XI Diseases of the digestive system	Chapter XIV Diseases of the genitourinary system	0.0102109
Other gastritis (incl. Duodenitis)	Unstable angina pectoris	Chapter XI Diseases of the digestive system	Chapter IX Diseases of the circulatory system	-0.0114878
Diseases of the blood and blood-forming organs and certain disorders involving the immune mechanism	Gastrointestinal diseases	Chapter III Diseases of the blood and blood-forming organs and certain disorders involving the immune mechanism	Chapter XI Diseases of the digestive system	0.0471005
Diseases of the blood and blood-forming organs and certain disorders involving the immune mechanism	Genitourinary diseases	Chapter III Diseases of the blood and blood-forming organs and certain disorders involving the immune mechanism	Chapter XIV Diseases of the genitourinary system	0.0405026
Diseases of the blood and blood-forming organs and certain disorders involving the immune mechanism	Diseases of the musculoskeletal system and connective tissue	Chapter III Diseases of the blood and blood-forming organs and certain disorders involving the immune mechanism	Chapter XIII Diseases of the musculoskeletal system and connective tissue	0.0507739
Diseases of the blood and blood-forming organs and certain disorders involving the immune mechanism	Death due to cardiac causes	Chapter III Diseases of the blood and blood-forming organs and certain disorders involving the immune mechanism	Chapter IX Diseases of the circulatory system	0.0664036
Diseases of the blood and blood-forming organs and certain disorders involving the immune mechanism	Arthropathies	Chapter III Diseases of the blood and blood-forming organs and certain disorders involving the immune mechanism	Chapter XIII Diseases of the musculoskeletal system and connective tissue	0.0466733
Diseases of the blood and blood-forming organs and certain disorders involving the immune mechanism	Hypertension	Chapter III Diseases of the blood and blood-forming organs and certain disorders involving the immune mechanism	Chapter IX Diseases of the circulatory system	0.0710582
Diseases of the blood and blood-forming organs and certain disorders involving the immune mechanism	Noninflammatory disorders of female genital tract	Chapter III Diseases of the blood and blood-forming organs and certain disorders involving the immune mechanism	Chapter XIV Diseases of the genitourinary system	0.00943865
Diseases of the blood and blood-forming organs and certain disorders involving the immune mechanism	Hypertension, essential	Chapter III Diseases of the blood and blood-forming organs and certain disorders involving the immune mechanism	Chapter IX Diseases of the circulatory system	0.0693646
Diseases of the blood and blood-forming organs and certain disorders involving the immune mechanism	Diseases of oesophagus, stomach and duodenum	Chapter III Diseases of the blood and blood-forming organs and certain disorders involving the immune mechanism	Chapter XI Diseases of the digestive system	0.0743257
Diseases of the blood and blood-forming organs and certain disorders involving the immune mechanism	Diseases of the respiratory system	Chapter III Diseases of the blood and blood-forming organs and certain disorders involving the immune mechanism	Chapter X Diseases of the respiratory system	0.060157
Diseases of the blood and blood-forming organs and certain disorders involving the immune mechanism	Other diseases of intestines	Chapter III Diseases of the blood and blood-forming organs and certain disorders involving the immune mechanism	Chapter XI Diseases of the digestive system	0.0519055
Diseases of the blood and blood-forming organs and certain disorders involving the immune mechanism	Hernia	Chapter III Diseases of the blood and blood-forming organs and certain disorders involving the immune mechanism	Chapter XI Diseases of the digestive system	0.0203455
Diseases of the blood and blood-forming organs and certain disorders involving the immune mechanism	Diseases of the skin and subcutaneous tissue	Chapter III Diseases of the blood and blood-forming organs and certain disorders involving the immune mechanism	Chapter XII Diseases of the skin and subcutaneous tissue	0.0132254
Diseases of the blood and blood-forming organs and certain disorders involving the immune mechanism	Neurological diseases	Chapter III Diseases of the blood and blood-forming organs and certain disorders involving the immune mechanism	Chapter VI Diseases of the nervous system	0.00476871
Diseases of the blood and blood-forming organs and certain disorders involving the immune mechanism	Other joint disorders	Chapter III Diseases of the blood and blood-forming organs and certain disorders involving the immune mechanism	Chapter XIII Diseases of the musculoskeletal system and connective tissue	0.0353919
Diseases of the blood and blood-forming organs and certain disorders involving the immune mechanism	Soft tissue disorders	Chapter III Diseases of the blood and blood-forming organs and certain disorders involving the immune mechanism	Chapter XIII Diseases of the musculoskeletal system and connective tissue	0.0329036
Diseases of the blood and blood-forming organs and certain disorders involving the immune mechanism	Ischaemic heart disease, wide definition	Chapter III Diseases of the blood and blood-forming organs and certain disorders involving the immune mechanism	Chapter IX Diseases of the circulatory system	0.0102544
Diseases of the blood and blood-forming organs and certain disorders involving the immune mechanism	Metabolic disorders	Chapter III Diseases of the blood and blood-forming organs and certain disorders involving the immune mechanism	Chapter IV Endocrine, nutritional and metabolic diseases	0.0656526
Diseases of the blood and blood-forming organs and certain disorders involving the immune mechanism	Arthrosis	Chapter III Diseases of the blood and blood-forming organs and certain disorders involving the immune mechanism	Chapter XIII Diseases of the musculoskeletal system and connective tissue	0.0405985
Diseases of the blood and blood-forming organs and certain disorders involving the immune mechanism	Artrosis, including avohilmo	Chapter III Diseases of the blood and blood-forming organs and certain disorders involving the immune mechanism	Chapter XIII Diseases of the musculoskeletal system and connective tissue	0.0417002
Diseases of the blood and blood-forming organs and certain disorders involving the immune mechanism	Other diseases of urinary system	Chapter III Diseases of the blood and blood-forming organs and certain disorders involving the immune mechanism	Chapter XIV Diseases of the genitourinary system	0.0362011
Diseases of the blood and blood-forming organs and certain disorders involving the immune mechanism	Chronic lower respiratory diseases	Chapter III Diseases of the blood and blood-forming organs and certain disorders involving the immune mechanism	Chapter X Diseases of the respiratory system	0.054433
Diseases of the blood and blood-forming organs and certain disorders involving the immune mechanism	Disorders of lipoprotein metabolism and other lipidaemias	Chapter III Diseases of the blood and blood-forming organs and certain disorders involving the immune mechanism	Chapter IV Endocrine, nutritional and metabolic diseases	0.0628321
Diseases of the blood and blood-forming organs and certain disorders involving the immune mechanism	Coronary atherosclerosis	Chapter III Diseases of the blood and blood-forming organs and certain disorders involving the immune mechanism	Chapter IX Diseases of the circulatory system	0.00888906
Diseases of the blood and blood-forming organs and certain disorders involving the immune mechanism	Dorsopathies	Chapter III Diseases of the blood and blood-forming organs and certain disorders involving the immune mechanism	Chapter XIII Diseases of the musculoskeletal system and connective tissue	0.0330612
Diseases of the blood and blood-forming organs and certain disorders involving the immune mechanism	Pure hypercholesterolaemia	Chapter III Diseases of the blood and blood-forming organs and certain disorders involving the immune mechanism	Chapter IV Endocrine, nutritional and metabolic diseases	0.00159105
Diseases of the blood and blood-forming organs and certain disorders involving the immune mechanism	Certain infectious and parasitic diseases	Chapter III Diseases of the blood and blood-forming organs and certain disorders involving the immune mechanism	Chapter I Certain infectious and parasitic diseases	0.0302639
Diseases of the blood and blood-forming organs and certain disorders involving the immune mechanism	Other diseases of anus and rectum	Chapter III Diseases of the blood and blood-forming organs and certain disorders involving the immune mechanism	Chapter XI Diseases of the digestive system	0.0429415
Diseases of the blood and blood-forming organs and certain disorders involving the immune mechanism	Diaphragmatic hernia	Chapter III Diseases of the blood and blood-forming organs and certain disorders involving the immune mechanism	Chapter XI Diseases of the digestive system	0.0256199
Diseases of the blood and blood-forming organs and certain disorders involving the immune mechanism	Asthma, hospital admissions , main diagnosis only	Chapter III Diseases of the blood and blood-forming organs and certain disorders involving the immune mechanism	Chapter X Diseases of the respiratory system	0.0459019
Diseases of the blood and blood-forming organs and certain disorders involving the immune mechanism	Asthma	Chapter III Diseases of the blood and blood-forming organs and certain disorders involving the immune mechanism	Chapter X Diseases of the respiratory system	0.0601298
Diseases of the blood and blood-forming organs and certain disorders involving the immune mechanism	Asthma, excluding more controls	Chapter III Diseases of the blood and blood-forming organs and certain disorders involving the immune mechanism	Chapter X Diseases of the respiratory system	0.0621479
Diseases of the blood and blood-forming organs and certain disorders involving the immune mechanism	Asthma, unspecified (mode)	Chapter III Diseases of the blood and blood-forming organs and certain disorders involving the immune mechanism	Chapter X Diseases of the respiratory system	0.0612511
Diseases of the blood and blood-forming organs and certain disorders involving the immune mechanism	Other gastritis (incl. Duodenitis)	Chapter III Diseases of the blood and blood-forming organs and certain disorders involving the immune mechanism	Chapter XI Diseases of the digestive system	0.0681397
Diseases of the blood and blood-forming organs and certain disorders involving the immune mechanism	Implicit Sepsis	Chapter III Diseases of the blood and blood-forming organs and certain disorders involving the immune mechanism	Chapter I Certain infectious and parasitic diseases	0.0734139
Diseases of the blood and blood-forming organs and certain disorders involving the immune mechanism	Noninfective enteritis and colitis	Chapter III Diseases of the blood and blood-forming organs and certain disorders involving the immune mechanism	Chapter XI Diseases of the digestive system	0.0202763
Diseases of the blood and blood-forming organs and certain disorders involving the immune mechanism	Other dorsopathies, not elsewhere classified	Chapter III Diseases of the blood and blood-forming organs and certain disorders involving the immune mechanism	Chapter XIII Diseases of the musculoskeletal system and connective tissue	0.0279589
Diseases of the blood and blood-forming organs and certain disorders involving the immune mechanism	Angina pectoris	Chapter III Diseases of the blood and blood-forming organs and certain disorders involving the immune mechanism	Chapter IX Diseases of the circulatory system	0.00614005
Diseases of the blood and blood-forming organs and certain disorders involving the immune mechanism	Gastro-oesophageal reflux disease	Chapter III Diseases of the blood and blood-forming organs and certain disorders involving the immune mechanism	Chapter XI Diseases of the digestive system	0.0012962
Diseases of the blood and blood-forming organs and certain disorders involving the immune mechanism	Other disorders of urethra and urinary system	Chapter III Diseases of the blood and blood-forming organs and certain disorders involving the immune mechanism	Chapter XIV Diseases of the genitourinary system	0.0352159
Diseases of the blood and blood-forming organs and certain disorders involving the immune mechanism	Excessive, frequent and irregular menstruation	Chapter III Diseases of the blood and blood-forming organs and certain disorders involving the immune mechanism	Chapter XIV Diseases of the genitourinary system	0.00938745
Diseases of the blood and blood-forming organs and certain disorders involving the immune mechanism	Nerve, nerve root and plexus disorders	Chapter III Diseases of the blood and blood-forming organs and certain disorders involving the immune mechanism	Chapter VI Diseases of the nervous system	-0.0047588
Diseases of the blood and blood-forming organs and certain disorders involving the immune mechanism	Any mental disorder	Chapter III Diseases of the blood and blood-forming organs and certain disorders involving the immune mechanism	Chapter V Mental and behavioural disorders	0.0432899
Diseases of the blood and blood-forming organs and certain disorders involving the immune mechanism	Diseases of male genital organs	Chapter III Diseases of the blood and blood-forming organs and certain disorders involving the immune mechanism	Chapter XIV Diseases of the genitourinary system	0.0148516
Diseases of the blood and blood-forming organs and certain disorders involving the immune mechanism	Disorders of gallbladder, biliary tract and pancreas	Chapter III Diseases of the blood and blood-forming organs and certain disorders involving the immune mechanism	Chapter XI Diseases of the digestive system	0.0361855
Diseases of the blood and blood-forming organs and certain disorders involving the immune mechanism	Other noninfective gastroenteritis and colitis	Chapter III Diseases of the blood and blood-forming organs and certain disorders involving the immune mechanism	Chapter XI Diseases of the digestive system	0.0159233
Diseases of the blood and blood-forming organs and certain disorders involving the immune mechanism	Noninfectious colitis NAS	Chapter III Diseases of the blood and blood-forming organs and certain disorders involving the immune mechanism	Chapter XI Diseases of the digestive system	0.0177307
Diseases of the blood and blood-forming organs and certain disorders involving the immune mechanism	Other diseases of upper respiratory tract	Chapter III Diseases of the blood and blood-forming organs and certain disorders involving the immune mechanism	Chapter X Diseases of the respiratory system	-0.000517845
Diseases of the blood and blood-forming organs and certain disorders involving the immune mechanism	Diverticular disease of intestine	Chapter III Diseases of the blood and blood-forming organs and certain disorders involving the immune mechanism	Chapter XI Diseases of the digestive system	-0.00222235
Diseases of the blood and blood-forming organs and certain disorders involving the immune mechanism	Falls/tendency to fall	Chapter III Diseases of the blood and blood-forming organs and certain disorders involving the immune mechanism	Chapter VI Diseases of the nervous system	0.00844869
Diseases of the blood and blood-forming organs and certain disorders involving the immune mechanism	Inguinal hernia	Chapter III Diseases of the blood and blood-forming organs and certain disorders involving the immune mechanism	Chapter XI Diseases of the digestive system	0.00750671
Diseases of the blood and blood-forming organs and certain disorders involving the immune mechanism	Complications of labour and delivery	Chapter III Diseases of the blood and blood-forming organs and certain disorders involving the immune mechanism	Chapter XV Pregnancy, childbirth and the puerperium	0.00573541
Diseases of the blood and blood-forming organs and certain disorders involving the immune mechanism	Other disorders of skin and subcutaneous tissue	Chapter III Diseases of the blood and blood-forming organs and certain disorders involving the immune mechanism	Chapter XII Diseases of the skin and subcutaneous tissue	0.00914237
Diseases of the blood and blood-forming organs and certain disorders involving the immune mechanism	Type 2 diabetes	Chapter III Diseases of the blood and blood-forming organs and certain disorders involving the immune mechanism	Chapter IV Endocrine, nutritional and metabolic diseases	-0.00713214
Diseases of the blood and blood-forming organs and certain disorders involving the immune mechanism	Disorders of the thyroid gland	Chapter III Diseases of the blood and blood-forming organs and certain disorders involving the immune mechanism	Chapter IV Endocrine, nutritional and metabolic diseases	0.00973475
Diseases of the blood and blood-forming organs and certain disorders involving the immune mechanism	Type 2 diabetes without complications	Chapter III Diseases of the blood and blood-forming organs and certain disorders involving the immune mechanism	Chapter IV Endocrine, nutritional and metabolic diseases	0.0615485
Diseases of the blood and blood-forming organs and certain disorders involving the immune mechanism	Gonarthrosis	Chapter III Diseases of the blood and blood-forming organs and certain disorders involving the immune mechanism	Chapter XIII Diseases of the musculoskeletal system and connective tissue	0.0220708
Diseases of the blood and blood-forming organs and certain disorders involving the immune mechanism	Cholelithiasis	Chapter III Diseases of the blood and blood-forming organs and certain disorders involving the immune mechanism	Chapter XI Diseases of the digestive system	0.034061
Diseases of the blood and blood-forming organs and certain disorders involving the immune mechanism	Leiomyoma of uterus	Chapter III Diseases of the blood and blood-forming organs and certain disorders involving the immune mechanism	Chapter II Neoplasms	0.0196867
Diseases of the blood and blood-forming organs and certain disorders involving the immune mechanism	Internal derangement of knee	Chapter III Diseases of the blood and blood-forming organs and certain disorders involving the immune mechanism	Chapter XIII Diseases of the musculoskeletal system and connective tissue	0.0265009
Diseases of the blood and blood-forming organs and certain disorders involving the immune mechanism	Episodal and paroxysmal disorders	Chapter III Diseases of the blood and blood-forming organs and certain disorders involving the immune mechanism	Chapter VI Diseases of the nervous system	0.0346864
Diseases of the blood and blood-forming organs and certain disorders involving the immune mechanism	Major coronary heart disease event	Chapter III Diseases of the blood and blood-forming organs and certain disorders involving the immune mechanism	Chapter IX Diseases of the circulatory system	0.0367021
Diseases of the blood and blood-forming organs and certain disorders involving the immune mechanism	Polyp of the female genital tract	Chapter III Diseases of the blood and blood-forming organs and certain disorders involving the immune mechanism	Chapter XIV Diseases of the genitourinary system	0.00215107
Diseases of the blood and blood-forming organs and certain disorders involving the immune mechanism	Varicose veins	Chapter III Diseases of the blood and blood-forming organs and certain disorders involving the immune mechanism	Chapter IX Diseases of the circulatory system	0.000212792
Diseases of the blood and blood-forming organs and certain disorders involving the immune mechanism	Polyarthropathies	Chapter III Diseases of the blood and blood-forming organs and certain disorders involving the immune mechanism	Chapter XIII Diseases of the musculoskeletal system and connective tissue	0.0413884
Diseases of the blood and blood-forming organs and certain disorders involving the immune mechanism	Condition for Implicit Sepsis (Organ dysfunction codes)	Chapter III Diseases of the blood and blood-forming organs and certain disorders involving the immune mechanism	Chapter I Certain infectious and parasitic diseases	0.0175962
Diseases of the blood and blood-forming organs and certain disorders involving the immune mechanism	Disorders of skin appendages	Chapter III Diseases of the blood and blood-forming organs and certain disorders involving the immune mechanism	Chapter XII Diseases of the skin and subcutaneous tissue	0.00814418
Diseases of the blood and blood-forming organs and certain disorders involving the immune mechanism	Postmenopausal bleeding	Chapter III Diseases of the blood and blood-forming organs and certain disorders involving the immune mechanism	Chapter XIV Diseases of the genitourinary system	0.0354384
Diseases of the blood and blood-forming organs and certain disorders involving the immune mechanism	Other soft tissue disorders, not elsewhere classified	Chapter III Diseases of the blood and blood-forming organs and certain disorders involving the immune mechanism	Chapter XIII Diseases of the musculoskeletal system and connective tissue	0.0418374
Diseases of the blood and blood-forming organs and certain disorders involving the immune mechanism	Atrial fibrillation and flutter	Chapter III Diseases of the blood and blood-forming organs and certain disorders involving the immune mechanism	Chapter IX Diseases of the circulatory system	-0.00463714
Diseases of the blood and blood-forming organs and certain disorders involving the immune mechanism	Menorrhagia	Chapter III Diseases of the blood and blood-forming organs and certain disorders involving the immune mechanism	Chapter XIV Diseases of the genitourinary system	0.012811
Diseases of the blood and blood-forming organs and certain disorders involving the immune mechanism	Maternal care related to the fetus and amniotic cavity and possible delivery problems	Chapter III Diseases of the blood and blood-forming organs and certain disorders involving the immune mechanism	Chapter XV Pregnancy, childbirth and the puerperium	0.00381003
Diseases of the blood and blood-forming organs and certain disorders involving the immune mechanism	Functional dyspepsia	Chapter III Diseases of the blood and blood-forming organs and certain disorders involving the immune mechanism	Chapter XI Diseases of the digestive system	0.0455388
Diseases of the blood and blood-forming organs and certain disorders involving the immune mechanism	Diseases of oral cavity, salivary glands and jaws	Chapter III Diseases of the blood and blood-forming organs and certain disorders involving the immune mechanism	Chapter XI Diseases of the digestive system	0.0162321
Diseases of the blood and blood-forming organs and certain disorders involving the immune mechanism	Meniscus derangement	Chapter III Diseases of the blood and blood-forming organs and certain disorders involving the immune mechanism	Chapter XIII Diseases of the musculoskeletal system and connective tissue	0.0205236
Diseases of the blood and blood-forming organs and certain disorders involving the immune mechanism	Bacterial, viral and other infectious agents	Chapter III Diseases of the blood and blood-forming organs and certain disorders involving the immune mechanism	Chapter I Certain infectious and parasitic diseases	0.00799697
Diseases of the blood and blood-forming organs and certain disorders involving the immune mechanism	Other cataract	Chapter III Diseases of the blood and blood-forming organs and certain disorders involving the immune mechanism	Chapter VII Diseases of the eye, adnexa, ear and mastoid process	-0.00538543
Diseases of the blood and blood-forming organs and certain disorders involving the immune mechanism	Female genital prolapse	Chapter III Diseases of the blood and blood-forming organs and certain disorders involving the immune mechanism	Chapter XIV Diseases of the genitourinary system	0.00107139
Diseases of the blood and blood-forming organs and certain disorders involving the immune mechanism	Other arthrosis	Chapter III Diseases of the blood and blood-forming organs and certain disorders involving the immune mechanism	Chapter XIII Diseases of the musculoskeletal system and connective tissue	-0.00769369
Diseases of the blood and blood-forming organs and certain disorders involving the immune mechanism	Infections of the skin and subcutaneous tissue	Chapter III Diseases of the blood and blood-forming organs and certain disorders involving the immune mechanism	Chapter XII Diseases of the skin and subcutaneous tissue	0.0146995
Diseases of the blood and blood-forming organs and certain disorders involving the immune mechanism	Diseases of vocal cords and larynx+other diseases of upper respiratory tract, no elsewhere classified	Chapter III Diseases of the blood and blood-forming organs and certain disorders involving the immune mechanism	Chapter X Diseases of the respiratory system	0.000292033
Diseases of the blood and blood-forming organs and certain disorders involving the immune mechanism	Osteopathies and chondropathies	Chapter III Diseases of the blood and blood-forming organs and certain disorders involving the immune mechanism	Chapter XIII Diseases of the musculoskeletal system and connective tissue	0.00160712
Diseases of the blood and blood-forming organs and certain disorders involving the immune mechanism	Carpal tunnel syndrome	Chapter III Diseases of the blood and blood-forming organs and certain disorders involving the immune mechanism	Chapter VI Diseases of the nervous system	0.0258727
Diseases of the blood and blood-forming organs and certain disorders involving the immune mechanism	Follicular cysts of skin and subcutaneous tissue	Chapter III Diseases of the blood and blood-forming organs and certain disorders involving the immune mechanism	Chapter XII Diseases of the skin and subcutaneous tissue	0.00263947
Diseases of the blood and blood-forming organs and certain disorders involving the immune mechanism	Disorders of eyelid, lacrimal system and orbit	Chapter III Diseases of the blood and blood-forming organs and certain disorders involving the immune mechanism	Chapter VII Diseases of the eye, adnexa, ear and mastoid process	0.0142257
Diseases of the blood and blood-forming organs and certain disorders involving the immune mechanism	Other anaemias	Chapter III Diseases of the blood and blood-forming organs and certain disorders involving the immune mechanism	Chapter III Diseases of the blood and blood-forming organs and certain disorders involving the immune mechanism	0.314687
Diseases of the blood and blood-forming organs and certain disorders involving the immune mechanism	Other and unspecified anaemias	Chapter III Diseases of the blood and blood-forming organs and certain disorders involving the immune mechanism	Chapter III Diseases of the blood and blood-forming organs and certain disorders involving the immune mechanism	0.402938
Diseases of the blood and blood-forming organs and certain disorders involving the immune mechanism	Oesophagitis	Chapter III Diseases of the blood and blood-forming organs and certain disorders involving the immune mechanism	Chapter XI Diseases of the digestive system	0.0453318
Diseases of the blood and blood-forming organs and certain disorders involving the immune mechanism	Malignant neoplasm of breast, excluding all cancers (controls excluding all cancers)	Chapter III Diseases of the blood and blood-forming organs and certain disorders involving the immune mechanism	Chapter II Neoplasms	0.0313419
Diseases of the blood and blood-forming organs and certain disorders involving the immune mechanism	Benign neoplasm of colon, rectum, anus and anal canal	Chapter III Diseases of the blood and blood-forming organs and certain disorders involving the immune mechanism	Chapter II Neoplasms	-7.36043e-05
Diseases of the blood and blood-forming organs and certain disorders involving the immune mechanism	Perineal laceration during delivery	Chapter III Diseases of the blood and blood-forming organs and certain disorders involving the immune mechanism	Chapter XV Pregnancy, childbirth and the puerperium	-0.00735632
Diseases of the blood and blood-forming organs and certain disorders involving the immune mechanism	Mood disorders, excluding more controls	Chapter III Diseases of the blood and blood-forming organs and certain disorders involving the immune mechanism	Chapter V Mental and behavioural disorders	0.0061724
Diseases of the blood and blood-forming organs and certain disorders involving the immune mechanism	Diseases of the digestive system	Chapter III Diseases of the blood and blood-forming organs and certain disorders involving the immune mechanism	Chapter XI Diseases of the digestive system	0.0589298
Diseases of the blood and blood-forming organs and certain disorders involving the immune mechanism	Disorders of synovium and tendon	Chapter III Diseases of the blood and blood-forming organs and certain disorders involving the immune mechanism	Chapter XIII Diseases of the musculoskeletal system and connective tissue	-0.00567336
Diseases of the blood and blood-forming organs and certain disorders involving the immune mechanism	Low back pain	Chapter III Diseases of the blood and blood-forming organs and certain disorders involving the immune mechanism	Chapter XIII Diseases of the musculoskeletal system and connective tissue	0.0295975
Diseases of the blood and blood-forming organs and certain disorders involving the immune mechanism	Myocardial infarction, strict	Chapter III Diseases of the blood and blood-forming organs and certain disorders involving the immune mechanism	Chapter IX Diseases of the circulatory system	0.0358634
Diseases of the blood and blood-forming organs and certain disorders involving the immune mechanism	Spondylopathies	Chapter III Diseases of the blood and blood-forming organs and certain disorders involving the immune mechanism	Chapter XIII Diseases of the musculoskeletal system and connective tissue	0.0227462
Diseases of the blood and blood-forming organs and certain disorders involving the immune mechanism	Benign lipomatous neoplasm	Chapter III Diseases of the blood and blood-forming organs and certain disorders involving the immune mechanism	Chapter II Neoplasms	0.00487052
Diseases of the blood and blood-forming organs and certain disorders involving the immune mechanism	Other functional intestinal disorders	Chapter III Diseases of the blood and blood-forming organs and certain disorders involving the immune mechanism	Chapter XI Diseases of the digestive system	0.0343842
Diseases of the blood and blood-forming organs and certain disorders involving the immune mechanism	Other bacterial agents as the cause of diseases classified to other chapters	Chapter III Diseases of the blood and blood-forming organs and certain disorders involving the immune mechanism	Chapter I Certain infectious and parasitic diseases	0.0404515
Diseases of the blood and blood-forming organs and certain disorders involving the immune mechanism	Hyperplasia of prostate	Chapter III Diseases of the blood and blood-forming organs and certain disorders involving the immune mechanism	Chapter XIV Diseases of the genitourinary system	0.0119129
Diseases of the blood and blood-forming organs and certain disorders involving the immune mechanism	Depression	Chapter III Diseases of the blood and blood-forming organs and certain disorders involving the immune mechanism	Chapter V Mental and behavioural disorders	0.00755054
Diseases of the blood and blood-forming organs and certain disorders involving the immune mechanism	Coxarthrosis	Chapter III Diseases of the blood and blood-forming organs and certain disorders involving the immune mechanism	Chapter XIII Diseases of the musculoskeletal system and connective tissue	-0.0254296
Diseases of the blood and blood-forming organs and certain disorders involving the immune mechanism	Pain in joint	Chapter III Diseases of the blood and blood-forming organs and certain disorders involving the immune mechanism	Chapter XIII Diseases of the musculoskeletal system and connective tissue	0.0386748
Diseases of the blood and blood-forming organs and certain disorders involving the immune mechanism	Other disorders of bladder	Chapter III Diseases of the blood and blood-forming organs and certain disorders involving the immune mechanism	Chapter XIV Diseases of the genitourinary system	0.0364733
Diseases of the blood and blood-forming organs and certain disorders involving the immune mechanism	Inflammatory diseases of female pelvic organs	Chapter III Diseases of the blood and blood-forming organs and certain disorders involving the immune mechanism	Chapter XIV Diseases of the genitourinary system	0.0006686
Diseases of the blood and blood-forming organs and certain disorders involving the immune mechanism	Gastroduodenal ulcer	Chapter III Diseases of the blood and blood-forming organs and certain disorders involving the immune mechanism	Chapter XI Diseases of the digestive system	-0.00691859
Diseases of the blood and blood-forming organs and certain disorders involving the immune mechanism	Other diseases of intestine	Chapter III Diseases of the blood and blood-forming organs and certain disorders involving the immune mechanism	Chapter XI Diseases of the digestive system	0.0371321
Diseases of the blood and blood-forming organs and certain disorders involving the immune mechanism	Squamous cell neoplasms and carcinomas of the skin, excluding all cancers (controls excluding all cancers)	Chapter III Diseases of the blood and blood-forming organs and certain disorders involving the immune mechanism	Chapter II Neoplasms	0.0197371
Diseases of the blood and blood-forming organs and certain disorders involving the immune mechanism	Other malignant neoplasms of skin (=non-melanoma skin cancer), excluding all cancers (controls excluding all cancers)	Chapter III Diseases of the blood and blood-forming organs and certain disorders involving the immune mechanism	Chapter II Neoplasms	-0.00768885
Diseases of the blood and blood-forming organs and certain disorders involving the immune mechanism	Shoulder lesions	Chapter III Diseases of the blood and blood-forming organs and certain disorders involving the immune mechanism	Chapter XIII Diseases of the musculoskeletal system and connective tissue	-0.0038308
Diseases of the blood and blood-forming organs and certain disorders involving the immune mechanism	Renal tubulo-interstitial diseases	Chapter III Diseases of the blood and blood-forming organs and certain disorders involving the immune mechanism	Chapter XIV Diseases of the genitourinary system	0.0314703
Diseases of the blood and blood-forming organs and certain disorders involving the immune mechanism	Constipation	Chapter III Diseases of the blood and blood-forming organs and certain disorders involving the immune mechanism	Chapter XI Diseases of the digestive system	0.0281811
Diseases of the blood and blood-forming organs and certain disorders involving the immune mechanism	Cellulitis	Chapter III Diseases of the blood and blood-forming organs and certain disorders involving the immune mechanism	Chapter XII Diseases of the skin and subcutaneous tissue	0.00732002
Diseases of the blood and blood-forming organs and certain disorders involving the immune mechanism	Other acute lower respiratory infections	Chapter III Diseases of the blood and blood-forming organs and certain disorders involving the immune mechanism	Chapter X Diseases of the respiratory system	0.0323162
Diseases of the blood and blood-forming organs and certain disorders involving the immune mechanism	Unspecified acute lower respiratory infection	Chapter III Diseases of the blood and blood-forming organs and certain disorders involving the immune mechanism	Chapter X Diseases of the respiratory system	0.00619829
Diseases of the blood and blood-forming organs and certain disorders involving the immune mechanism	Depression or dysthymia	Chapter III Diseases of the blood and blood-forming organs and certain disorders involving the immune mechanism	Chapter V Mental and behavioural disorders	0.00738468
Diseases of the blood and blood-forming organs and certain disorders involving the immune mechanism	Urolithiasis	Chapter III Diseases of the blood and blood-forming organs and certain disorders involving the immune mechanism	Chapter XIV Diseases of the genitourinary system	0.00682793
Diseases of the blood and blood-forming organs and certain disorders involving the immune mechanism	Unstable angina pectoris	Chapter III Diseases of the blood and blood-forming organs and certain disorders involving the immune mechanism	Chapter IX Diseases of the circulatory system	-0.00641781
Implicit Sepsis	Gastrointestinal diseases	Chapter I Certain infectious and parasitic diseases	Chapter XI Diseases of the digestive system	0.0469217
Implicit Sepsis	Genitourinary diseases	Chapter I Certain infectious and parasitic diseases	Chapter XIV Diseases of the genitourinary system	0.043861
Implicit Sepsis	Diseases of the musculoskeletal system and connective tissue	Chapter I Certain infectious and parasitic diseases	Chapter XIII Diseases of the musculoskeletal system and connective tissue	0.0426703
Implicit Sepsis	Death due to cardiac causes	Chapter I Certain infectious and parasitic diseases	Chapter IX Diseases of the circulatory system	0.102841
Implicit Sepsis	Arthropathies	Chapter I Certain infectious and parasitic diseases	Chapter XIII Diseases of the musculoskeletal system and connective tissue	0.044706
Implicit Sepsis	Hypertension	Chapter I Certain infectious and parasitic diseases	Chapter IX Diseases of the circulatory system	0.101163
Implicit Sepsis	Noninflammatory disorders of female genital tract	Chapter I Certain infectious and parasitic diseases	Chapter XIV Diseases of the genitourinary system	0.0448053
Implicit Sepsis	Hypertension, essential	Chapter I Certain infectious and parasitic diseases	Chapter IX Diseases of the circulatory system	0.0969771
Implicit Sepsis	Diseases of oesophagus, stomach and duodenum	Chapter I Certain infectious and parasitic diseases	Chapter XI Diseases of the digestive system	0.0418266
Implicit Sepsis	Diseases of the respiratory system	Chapter I Certain infectious and parasitic diseases	Chapter X Diseases of the respiratory system	0.151941
Implicit Sepsis	Other diseases of intestines	Chapter I Certain infectious and parasitic diseases	Chapter XI Diseases of the digestive system	0.124212
Implicit Sepsis	Hernia	Chapter I Certain infectious and parasitic diseases	Chapter XI Diseases of the digestive system	0.0630074
Implicit Sepsis	Diseases of the skin and subcutaneous tissue	Chapter I Certain infectious and parasitic diseases	Chapter XII Diseases of the skin and subcutaneous tissue	0.0774087
Implicit Sepsis	Neurological diseases	Chapter I Certain infectious and parasitic diseases	Chapter VI Diseases of the nervous system	0.0944704
Implicit Sepsis	Other joint disorders	Chapter I Certain infectious and parasitic diseases	Chapter XIII Diseases of the musculoskeletal system and connective tissue	0.0173284
Implicit Sepsis	Soft tissue disorders	Chapter I Certain infectious and parasitic diseases	Chapter XIII Diseases of the musculoskeletal system and connective tissue	0.0291263
Implicit Sepsis	Ischaemic heart disease, wide definition	Chapter I Certain infectious and parasitic diseases	Chapter IX Diseases of the circulatory system	0.11955
Implicit Sepsis	Metabolic disorders	Chapter I Certain infectious and parasitic diseases	Chapter IV Endocrine, nutritional and metabolic diseases	0.0854894
Implicit Sepsis	Arthrosis	Chapter I Certain infectious and parasitic diseases	Chapter XIII Diseases of the musculoskeletal system and connective tissue	0.0262133
Implicit Sepsis	Artrosis, including avohilmo	Chapter I Certain infectious and parasitic diseases	Chapter XIII Diseases of the musculoskeletal system and connective tissue	0.0111422
Implicit Sepsis	Other diseases of urinary system	Chapter I Certain infectious and parasitic diseases	Chapter XIV Diseases of the genitourinary system	0.119985
Implicit Sepsis	Chronic lower respiratory diseases	Chapter I Certain infectious and parasitic diseases	Chapter X Diseases of the respiratory system	0.0662945
Implicit Sepsis	Disorders of lipoprotein metabolism and other lipidaemias	Chapter I Certain infectious and parasitic diseases	Chapter IV Endocrine, nutritional and metabolic diseases	0.058658
Implicit Sepsis	Coronary atherosclerosis	Chapter I Certain infectious and parasitic diseases	Chapter IX Diseases of the circulatory system	0.115319
Implicit Sepsis	Dorsopathies	Chapter I Certain infectious and parasitic diseases	Chapter XIII Diseases of the musculoskeletal system and connective tissue	0.0215347
Implicit Sepsis	Pure hypercholesterolaemia	Chapter I Certain infectious and parasitic diseases	Chapter IV Endocrine, nutritional and metabolic diseases	0.207771
Implicit Sepsis	Certain infectious and parasitic diseases	Chapter I Certain infectious and parasitic diseases	Chapter I Certain infectious and parasitic diseases	0.288212
Implicit Sepsis	Other diseases of anus and rectum	Chapter I Certain infectious and parasitic diseases	Chapter XI Diseases of the digestive system	0.0534627
Implicit Sepsis	Diaphragmatic hernia	Chapter I Certain infectious and parasitic diseases	Chapter XI Diseases of the digestive system	0.0802005
Implicit Sepsis	Asthma, hospital admissions , main diagnosis only	Chapter I Certain infectious and parasitic diseases	Chapter X Diseases of the respiratory system	0.0311984
Implicit Sepsis	Asthma	Chapter I Certain infectious and parasitic diseases	Chapter X Diseases of the respiratory system	0.0960173
Implicit Sepsis	Asthma, excluding more controls	Chapter I Certain infectious and parasitic diseases	Chapter X Diseases of the respiratory system	0.101786
Implicit Sepsis	Asthma, unspecified (mode)	Chapter I Certain infectious and parasitic diseases	Chapter X Diseases of the respiratory system	0.100042
Implicit Sepsis	Other gastritis (incl. Duodenitis)	Chapter I Certain infectious and parasitic diseases	Chapter XI Diseases of the digestive system	0.0322468
Implicit Sepsis	Diseases of the blood and blood-forming organs and certain disorders involving the immune mechanism	Chapter I Certain infectious and parasitic diseases	Chapter III Diseases of the blood and blood-forming organs and certain disorders involving the immune mechanism	0.0734139
Implicit Sepsis	Noninfective enteritis and colitis	Chapter I Certain infectious and parasitic diseases	Chapter XI Diseases of the digestive system	0.087763
Implicit Sepsis	Other dorsopathies, not elsewhere classified	Chapter I Certain infectious and parasitic diseases	Chapter XIII Diseases of the musculoskeletal system and connective tissue	0.0119591
Implicit Sepsis	Angina pectoris	Chapter I Certain infectious and parasitic diseases	Chapter IX Diseases of the circulatory system	0.102717
Implicit Sepsis	Gastro-oesophageal reflux disease	Chapter I Certain infectious and parasitic diseases	Chapter XI Diseases of the digestive system	0.111197
Implicit Sepsis	Other disorders of urethra and urinary system	Chapter I Certain infectious and parasitic diseases	Chapter XIV Diseases of the genitourinary system	0.117608
Implicit Sepsis	Excessive, frequent and irregular menstruation	Chapter I Certain infectious and parasitic diseases	Chapter XIV Diseases of the genitourinary system	0.0213404
Implicit Sepsis	Nerve, nerve root and plexus disorders	Chapter I Certain infectious and parasitic diseases	Chapter VI Diseases of the nervous system	0.0542098
Implicit Sepsis	Any mental disorder	Chapter I Certain infectious and parasitic diseases	Chapter V Mental and behavioural disorders	0.0358735
Implicit Sepsis	Diseases of male genital organs	Chapter I Certain infectious and parasitic diseases	Chapter XIV Diseases of the genitourinary system	0.0191382
Implicit Sepsis	Disorders of gallbladder, biliary tract and pancreas	Chapter I Certain infectious and parasitic diseases	Chapter XI Diseases of the digestive system	0.0139368
Implicit Sepsis	Other noninfective gastroenteritis and colitis	Chapter I Certain infectious and parasitic diseases	Chapter XI Diseases of the digestive system	0.0776364
Implicit Sepsis	Noninfectious colitis NAS	Chapter I Certain infectious and parasitic diseases	Chapter XI Diseases of the digestive system	0.0777239
Implicit Sepsis	Other diseases of upper respiratory tract	Chapter I Certain infectious and parasitic diseases	Chapter X Diseases of the respiratory system	0.0522303
Implicit Sepsis	Diverticular disease of intestine	Chapter I Certain infectious and parasitic diseases	Chapter XI Diseases of the digestive system	0.396297
Implicit Sepsis	Falls/tendency to fall	Chapter I Certain infectious and parasitic diseases	Chapter VI Diseases of the nervous system	0.0282119
Implicit Sepsis	Inguinal hernia	Chapter I Certain infectious and parasitic diseases	Chapter XI Diseases of the digestive system	0.0219658
Implicit Sepsis	Complications of labour and delivery	Chapter I Certain infectious and parasitic diseases	Chapter XV Pregnancy, childbirth and the puerperium	0.0152676
Implicit Sepsis	Other disorders of skin and subcutaneous tissue	Chapter I Certain infectious and parasitic diseases	Chapter XII Diseases of the skin and subcutaneous tissue	0.0469205
Implicit Sepsis	Type 2 diabetes	Chapter I Certain infectious and parasitic diseases	Chapter IV Endocrine, nutritional and metabolic diseases	0.142781
Implicit Sepsis	Disorders of the thyroid gland	Chapter I Certain infectious and parasitic diseases	Chapter IV Endocrine, nutritional and metabolic diseases	0.0458094
Implicit Sepsis	Type 2 diabetes without complications	Chapter I Certain infectious and parasitic diseases	Chapter IV Endocrine, nutritional and metabolic diseases	0.0447894
Implicit Sepsis	Gonarthrosis	Chapter I Certain infectious and parasitic diseases	Chapter XIII Diseases of the musculoskeletal system and connective tissue	0.00476243
Implicit Sepsis	Cholelithiasis	Chapter I Certain infectious and parasitic diseases	Chapter XI Diseases of the digestive system	0.00639002
Implicit Sepsis	Leiomyoma of uterus	Chapter I Certain infectious and parasitic diseases	Chapter II Neoplasms	0.0121351
Implicit Sepsis	Internal derangement of knee	Chapter I Certain infectious and parasitic diseases	Chapter XIII Diseases of the musculoskeletal system and connective tissue	-0.00538693
Implicit Sepsis	Episodal and paroxysmal disorders	Chapter I Certain infectious and parasitic diseases	Chapter VI Diseases of the nervous system	0.00655457
Implicit Sepsis	Major coronary heart disease event	Chapter I Certain infectious and parasitic diseases	Chapter IX Diseases of the circulatory system	-0.00702803
Implicit Sepsis	Polyp of the female genital tract	Chapter I Certain infectious and parasitic diseases	Chapter XIV Diseases of the genitourinary system	0.0232109
Implicit Sepsis	Varicose veins	Chapter I Certain infectious and parasitic diseases	Chapter IX Diseases of the circulatory system	0.016671
Implicit Sepsis	Polyarthropathies	Chapter I Certain infectious and parasitic diseases	Chapter XIII Diseases of the musculoskeletal system and connective tissue	0.0606217
Implicit Sepsis	Condition for Implicit Sepsis (Organ dysfunction codes)	Chapter I Certain infectious and parasitic diseases	Chapter I Certain infectious and parasitic diseases	0.266509
Implicit Sepsis	Disorders of skin appendages	Chapter I Certain infectious and parasitic diseases	Chapter XII Diseases of the skin and subcutaneous tissue	0.0156966
Implicit Sepsis	Postmenopausal bleeding	Chapter I Certain infectious and parasitic diseases	Chapter XIV Diseases of the genitourinary system	-0.0146934
Implicit Sepsis	Other soft tissue disorders, not elsewhere classified	Chapter I Certain infectious and parasitic diseases	Chapter XIII Diseases of the musculoskeletal system and connective tissue	0.0231053
Implicit Sepsis	Atrial fibrillation and flutter	Chapter I Certain infectious and parasitic diseases	Chapter IX Diseases of the circulatory system	0.20429
Implicit Sepsis	Menorrhagia	Chapter I Certain infectious and parasitic diseases	Chapter XIV Diseases of the genitourinary system	0.0155328
Implicit Sepsis	Maternal care related to the fetus and amniotic cavity and possible delivery problems	Chapter I Certain infectious and parasitic diseases	Chapter XV Pregnancy, childbirth and the puerperium	0.0205016
Implicit Sepsis	Functional dyspepsia	Chapter I Certain infectious and parasitic diseases	Chapter XI Diseases of the digestive system	-0.000837186
Implicit Sepsis	Diseases of oral cavity, salivary glands and jaws	Chapter I Certain infectious and parasitic diseases	Chapter XI Diseases of the digestive system	0.00552603
Implicit Sepsis	Meniscus derangement	Chapter I Certain infectious and parasitic diseases	Chapter XIII Diseases of the musculoskeletal system and connective tissue	-0.00254545
Implicit Sepsis	Bacterial, viral and other infectious agents	Chapter I Certain infectious and parasitic diseases	Chapter I Certain infectious and parasitic diseases	0.189295
Implicit Sepsis	Other cataract	Chapter I Certain infectious and parasitic diseases	Chapter VII Diseases of the eye, adnexa, ear and mastoid process	0.0230465
Implicit Sepsis	Female genital prolapse	Chapter I Certain infectious and parasitic diseases	Chapter XIV Diseases of the genitourinary system	0.0247482
Implicit Sepsis	Other arthrosis	Chapter I Certain infectious and parasitic diseases	Chapter XIII Diseases of the musculoskeletal system and connective tissue	0.13139
Implicit Sepsis	Infections of the skin and subcutaneous tissue	Chapter I Certain infectious and parasitic diseases	Chapter XII Diseases of the skin and subcutaneous tissue	0.145069
Implicit Sepsis	Diseases of vocal cords and larynx+other diseases of upper respiratory tract, no elsewhere classified	Chapter I Certain infectious and parasitic diseases	Chapter X Diseases of the respiratory system	0.0373242
Implicit Sepsis	Osteopathies and chondropathies	Chapter I Certain infectious and parasitic diseases	Chapter XIII Diseases of the musculoskeletal system and connective tissue	0.0595607
Implicit Sepsis	Carpal tunnel syndrome	Chapter I Certain infectious and parasitic diseases	Chapter VI Diseases of the nervous system	-0.00068788
Implicit Sepsis	Follicular cysts of skin and subcutaneous tissue	Chapter I Certain infectious and parasitic diseases	Chapter XII Diseases of the skin and subcutaneous tissue	0.0111587
Implicit Sepsis	Disorders of eyelid, lacrimal system and orbit	Chapter I Certain infectious and parasitic diseases	Chapter VII Diseases of the eye, adnexa, ear and mastoid process	-0.00393478
Implicit Sepsis	Other anaemias	Chapter I Certain infectious and parasitic diseases	Chapter III Diseases of the blood and blood-forming organs and certain disorders involving the immune mechanism	0.0828873
Implicit Sepsis	Other and unspecified anaemias	Chapter I Certain infectious and parasitic diseases	Chapter III Diseases of the blood and blood-forming organs and certain disorders involving the immune mechanism	0.0320298
Implicit Sepsis	Oesophagitis	Chapter I Certain infectious and parasitic diseases	Chapter XI Diseases of the digestive system	-0.00260104
Implicit Sepsis	Malignant neoplasm of breast, excluding all cancers (controls excluding all cancers)	Chapter I Certain infectious and parasitic diseases	Chapter II Neoplasms	0.0241192
Implicit Sepsis	Benign neoplasm of colon, rectum, anus and anal canal	Chapter I Certain infectious and parasitic diseases	Chapter II Neoplasms	0.0426364
Implicit Sepsis	Perineal laceration during delivery	Chapter I Certain infectious and parasitic diseases	Chapter XV Pregnancy, childbirth and the puerperium	0.0158498
Implicit Sepsis	Mood disorders, excluding more controls	Chapter I Certain infectious and parasitic diseases	Chapter V Mental and behavioural disorders	0.0611951
Implicit Sepsis	Diseases of the digestive system	Chapter I Certain infectious and parasitic diseases	Chapter XI Diseases of the digestive system	0.0146707
Implicit Sepsis	Disorders of synovium and tendon	Chapter I Certain infectious and parasitic diseases	Chapter XIII Diseases of the musculoskeletal system and connective tissue	0.03401
Implicit Sepsis	Low back pain	Chapter I Certain infectious and parasitic diseases	Chapter XIII Diseases of the musculoskeletal system and connective tissue	-0.00997458
Implicit Sepsis	Myocardial infarction, strict	Chapter I Certain infectious and parasitic diseases	Chapter IX Diseases of the circulatory system	-0.0303769
Implicit Sepsis	Spondylopathies	Chapter I Certain infectious and parasitic diseases	Chapter XIII Diseases of the musculoskeletal system and connective tissue	0.00370636
Implicit Sepsis	Benign lipomatous neoplasm	Chapter I Certain infectious and parasitic diseases	Chapter II Neoplasms	0.00133054
Implicit Sepsis	Other functional intestinal disorders	Chapter I Certain infectious and parasitic diseases	Chapter XI Diseases of the digestive system	0.0621307
Implicit Sepsis	Other bacterial agents as the cause of diseases classified to other chapters	Chapter I Certain infectious and parasitic diseases	Chapter I Certain infectious and parasitic diseases	0.0921768
Implicit Sepsis	Hyperplasia of prostate	Chapter I Certain infectious and parasitic diseases	Chapter XIV Diseases of the genitourinary system	0.0079651
Implicit Sepsis	Depression	Chapter I Certain infectious and parasitic diseases	Chapter V Mental and behavioural disorders	0.0534403
Implicit Sepsis	Coxarthrosis	Chapter I Certain infectious and parasitic diseases	Chapter XIII Diseases of the musculoskeletal system and connective tissue	0.125051
Implicit Sepsis	Pain in joint	Chapter I Certain infectious and parasitic diseases	Chapter XIII Diseases of the musculoskeletal system and connective tissue	-1.69389e-05
Implicit Sepsis	Other disorders of bladder	Chapter I Certain infectious and parasitic diseases	Chapter XIV Diseases of the genitourinary system	0.0161818
Implicit Sepsis	Inflammatory diseases of female pelvic organs	Chapter I Certain infectious and parasitic diseases	Chapter XIV Diseases of the genitourinary system	0.0506579
Implicit Sepsis	Gastroduodenal ulcer	Chapter I Certain infectious and parasitic diseases	Chapter XI Diseases of the digestive system	0.103104
Implicit Sepsis	Other diseases of intestine	Chapter I Certain infectious and parasitic diseases	Chapter XI Diseases of the digestive system	0.0423976
Implicit Sepsis	Squamous cell neoplasms and carcinomas of the skin, excluding all cancers (controls excluding all cancers)	Chapter I Certain infectious and parasitic diseases	Chapter II Neoplasms	-0.00557177
Implicit Sepsis	Other malignant neoplasms of skin (=non-melanoma skin cancer), excluding all cancers (controls excluding all cancers)	Chapter I Certain infectious and parasitic diseases	Chapter II Neoplasms	0.0356057
Implicit Sepsis	Shoulder lesions	Chapter I Certain infectious and parasitic diseases	Chapter XIII Diseases of the musculoskeletal system and connective tissue	0.0442053
Implicit Sepsis	Renal tubulo-interstitial diseases	Chapter I Certain infectious and parasitic diseases	Chapter XIV Diseases of the genitourinary system	0.147334
Implicit Sepsis	Constipation	Chapter I Certain infectious and parasitic diseases	Chapter XI Diseases of the digestive system	0.0305371
Implicit Sepsis	Cellulitis	Chapter I Certain infectious and parasitic diseases	Chapter XII Diseases of the skin and subcutaneous tissue	0.123498
Implicit Sepsis	Other acute lower respiratory infections	Chapter I Certain infectious and parasitic diseases	Chapter X Diseases of the respiratory system	0.0923477
Implicit Sepsis	Unspecified acute lower respiratory infection	Chapter I Certain infectious and parasitic diseases	Chapter X Diseases of the respiratory system	0.188758
Implicit Sepsis	Depression or dysthymia	Chapter I Certain infectious and parasitic diseases	Chapter V Mental and behavioural disorders	0.0642979
Implicit Sepsis	Urolithiasis	Chapter I Certain infectious and parasitic diseases	Chapter XIV Diseases of the genitourinary system	0.0342975
Implicit Sepsis	Unstable angina pectoris	Chapter I Certain infectious and parasitic diseases	Chapter IX Diseases of the circulatory system	0.0697309
Noninfective enteritis and colitis	Gastrointestinal diseases	Chapter XI Diseases of the digestive system	Chapter XI Diseases of the digestive system	0.0859819
Noninfective enteritis and colitis	Genitourinary diseases	Chapter XI Diseases of the digestive system	Chapter XIV Diseases of the genitourinary system	0.01505
Noninfective enteritis and colitis	Diseases of the musculoskeletal system and connective tissue	Chapter XI Diseases of the digestive system	Chapter XIII Diseases of the musculoskeletal system and connective tissue	0.0195006
Noninfective enteritis and colitis	Death due to cardiac causes	Chapter XI Diseases of the digestive system	Chapter IX Diseases of the circulatory system	0.0133204
Noninfective enteritis and colitis	Arthropathies	Chapter XI Diseases of the digestive system	Chapter XIII Diseases of the musculoskeletal system and connective tissue	0.0111826
Noninfective enteritis and colitis	Hypertension	Chapter XI Diseases of the digestive system	Chapter IX Diseases of the circulatory system	0.0143428
Noninfective enteritis and colitis	Noninflammatory disorders of female genital tract	Chapter XI Diseases of the digestive system	Chapter XIV Diseases of the genitourinary system	0.028949
Noninfective enteritis and colitis	Hypertension, essential	Chapter XI Diseases of the digestive system	Chapter IX Diseases of the circulatory system	0.0128233
Noninfective enteritis and colitis	Diseases of oesophagus, stomach and duodenum	Chapter XI Diseases of the digestive system	Chapter XI Diseases of the digestive system	0.0246878
Noninfective enteritis and colitis	Diseases of the respiratory system	Chapter XI Diseases of the digestive system	Chapter X Diseases of the respiratory system	0.0124716
Noninfective enteritis and colitis	Other diseases of intestines	Chapter XI Diseases of the digestive system	Chapter XI Diseases of the digestive system	0.0625102
Noninfective enteritis and colitis	Hernia	Chapter XI Diseases of the digestive system	Chapter XI Diseases of the digestive system	0.0436221
Noninfective enteritis and colitis	Diseases of the skin and subcutaneous tissue	Chapter XI Diseases of the digestive system	Chapter XII Diseases of the skin and subcutaneous tissue	0.0338967
Noninfective enteritis and colitis	Neurological diseases	Chapter XI Diseases of the digestive system	Chapter VI Diseases of the nervous system	0.0395323
Noninfective enteritis and colitis	Other joint disorders	Chapter XI Diseases of the digestive system	Chapter XIII Diseases of the musculoskeletal system and connective tissue	0.00757679
Noninfective enteritis and colitis	Soft tissue disorders	Chapter XI Diseases of the digestive system	Chapter XIII Diseases of the musculoskeletal system and connective tissue	0.00103435
Noninfective enteritis and colitis	Ischaemic heart disease, wide definition	Chapter XI Diseases of the digestive system	Chapter IX Diseases of the circulatory system	0.0536534
Noninfective enteritis and colitis	Metabolic disorders	Chapter XI Diseases of the digestive system	Chapter IV Endocrine, nutritional and metabolic diseases	0.0144581
Noninfective enteritis and colitis	Arthrosis	Chapter XI Diseases of the digestive system	Chapter XIII Diseases of the musculoskeletal system and connective tissue	-0.00103752
Noninfective enteritis and colitis	Artrosis, including avohilmo	Chapter XI Diseases of the digestive system	Chapter XIII Diseases of the musculoskeletal system and connective tissue	-0.00487511
Noninfective enteritis and colitis	Other diseases of urinary system	Chapter XI Diseases of the digestive system	Chapter XIV Diseases of the genitourinary system	0.00913287
Noninfective enteritis and colitis	Chronic lower respiratory diseases	Chapter XI Diseases of the digestive system	Chapter X Diseases of the respiratory system	-0.00445008
Noninfective enteritis and colitis	Disorders of lipoprotein metabolism and other lipidaemias	Chapter XI Diseases of the digestive system	Chapter IV Endocrine, nutritional and metabolic diseases	0.00705057
Noninfective enteritis and colitis	Coronary atherosclerosis	Chapter XI Diseases of the digestive system	Chapter IX Diseases of the circulatory system	0.0469673
Noninfective enteritis and colitis	Dorsopathies	Chapter XI Diseases of the digestive system	Chapter XIII Diseases of the musculoskeletal system and connective tissue	0.00738743
Noninfective enteritis and colitis	Pure hypercholesterolaemia	Chapter XI Diseases of the digestive system	Chapter IV Endocrine, nutritional and metabolic diseases	0.0557736
Noninfective enteritis and colitis	Certain infectious and parasitic diseases	Chapter XI Diseases of the digestive system	Chapter I Certain infectious and parasitic diseases	0.0504576
Noninfective enteritis and colitis	Other diseases of anus and rectum	Chapter XI Diseases of the digestive system	Chapter XI Diseases of the digestive system	0.0621716
Noninfective enteritis and colitis	Diaphragmatic hernia	Chapter XI Diseases of the digestive system	Chapter XI Diseases of the digestive system	0.0518465
Noninfective enteritis and colitis	Asthma, hospital admissions , main diagnosis only	Chapter XI Diseases of the digestive system	Chapter X Diseases of the respiratory system	-0.00904918
Noninfective enteritis and colitis	Asthma	Chapter XI Diseases of the digestive system	Chapter X Diseases of the respiratory system	-0.00310277
Noninfective enteritis and colitis	Asthma, excluding more controls	Chapter XI Diseases of the digestive system	Chapter X Diseases of the respiratory system	0.00169111
Noninfective enteritis and colitis	Asthma, unspecified (mode)	Chapter XI Diseases of the digestive system	Chapter X Diseases of the respiratory system	-0.0027212
Noninfective enteritis and colitis	Other gastritis (incl. Duodenitis)	Chapter XI Diseases of the digestive system	Chapter XI Diseases of the digestive system	0.0156013
Noninfective enteritis and colitis	Diseases of the blood and blood-forming organs and certain disorders involving the immune mechanism	Chapter XI Diseases of the digestive system	Chapter III Diseases of the blood and blood-forming organs and certain disorders involving the immune mechanism	0.0202763
Noninfective enteritis and colitis	Implicit Sepsis	Chapter XI Diseases of the digestive system	Chapter I Certain infectious and parasitic diseases	0.087763
Noninfective enteritis and colitis	Other dorsopathies, not elsewhere classified	Chapter XI Diseases of the digestive system	Chapter XIII Diseases of the musculoskeletal system and connective tissue	-0.00516032
Noninfective enteritis and colitis	Angina pectoris	Chapter XI Diseases of the digestive system	Chapter IX Diseases of the circulatory system	0.0569991
Noninfective enteritis and colitis	Gastro-oesophageal reflux disease	Chapter XI Diseases of the digestive system	Chapter XI Diseases of the digestive system	0.0493008
Noninfective enteritis and colitis	Other disorders of urethra and urinary system	Chapter XI Diseases of the digestive system	Chapter XIV Diseases of the genitourinary system	0.000991493
Noninfective enteritis and colitis	Excessive, frequent and irregular menstruation	Chapter XI Diseases of the digestive system	Chapter XIV Diseases of the genitourinary system	0.0333025
Noninfective enteritis and colitis	Nerve, nerve root and plexus disorders	Chapter XI Diseases of the digestive system	Chapter VI Diseases of the nervous system	0.0297325
Noninfective enteritis and colitis	Any mental disorder	Chapter XI Diseases of the digestive system	Chapter V Mental and behavioural disorders	-0.0110173
Noninfective enteritis and colitis	Diseases of male genital organs	Chapter XI Diseases of the digestive system	Chapter XIV Diseases of the genitourinary system	0.0062956
Noninfective enteritis and colitis	Disorders of gallbladder, biliary tract and pancreas	Chapter XI Diseases of the digestive system	Chapter XI Diseases of the digestive system	0.00750491
Noninfective enteritis and colitis	Other noninfective gastroenteritis and colitis	Chapter XI Diseases of the digestive system	Chapter XI Diseases of the digestive system	0.964363
Noninfective enteritis and colitis	Noninfectious colitis NAS	Chapter XI Diseases of the digestive system	Chapter XI Diseases of the digestive system	0.980063
Noninfective enteritis and colitis	Other diseases of upper respiratory tract	Chapter XI Diseases of the digestive system	Chapter X Diseases of the respiratory system	0.0206451
Noninfective enteritis and colitis	Diverticular disease of intestine	Chapter XI Diseases of the digestive system	Chapter XI Diseases of the digestive system	0.0832621
Noninfective enteritis and colitis	Falls/tendency to fall	Chapter XI Diseases of the digestive system	Chapter VI Diseases of the nervous system	0.0175181
Noninfective enteritis and colitis	Inguinal hernia	Chapter XI Diseases of the digestive system	Chapter XI Diseases of the digestive system	0.0191182
Noninfective enteritis and colitis	Complications of labour and delivery	Chapter XI Diseases of the digestive system	Chapter XV Pregnancy, childbirth and the puerperium	0.0272985
Noninfective enteritis and colitis	Other disorders of skin and subcutaneous tissue	Chapter XI Diseases of the digestive system	Chapter XII Diseases of the skin and subcutaneous tissue	0.0209522
Noninfective enteritis and colitis	Type 2 diabetes	Chapter XI Diseases of the digestive system	Chapter IV Endocrine, nutritional and metabolic diseases	0.0599399
Noninfective enteritis and colitis	Disorders of the thyroid gland	Chapter XI Diseases of the digestive system	Chapter IV Endocrine, nutritional and metabolic diseases	0.0272741
Noninfective enteritis and colitis	Type 2 diabetes without complications	Chapter XI Diseases of the digestive system	Chapter IV Endocrine, nutritional and metabolic diseases	-0.0121157
Noninfective enteritis and colitis	Gonarthrosis	Chapter XI Diseases of the digestive system	Chapter XIII Diseases of the musculoskeletal system and connective tissue	-0.019025
Noninfective enteritis and colitis	Cholelithiasis	Chapter XI Diseases of the digestive system	Chapter XI Diseases of the digestive system	-0.00295004
Noninfective enteritis and colitis	Leiomyoma of uterus	Chapter XI Diseases of the digestive system	Chapter II Neoplasms	0.0121964
Noninfective enteritis and colitis	Internal derangement of knee	Chapter XI Diseases of the digestive system	Chapter XIII Diseases of the musculoskeletal system and connective tissue	-0.00223905
Noninfective enteritis and colitis	Episodal and paroxysmal disorders	Chapter XI Diseases of the digestive system	Chapter VI Diseases of the nervous system	-0.00347926
Noninfective enteritis and colitis	Major coronary heart disease event	Chapter XI Diseases of the digestive system	Chapter IX Diseases of the circulatory system	-0.0122708
Noninfective enteritis and colitis	Polyp of the female genital tract	Chapter XI Diseases of the digestive system	Chapter XIV Diseases of the genitourinary system	0.0216662
Noninfective enteritis and colitis	Varicose veins	Chapter XI Diseases of the digestive system	Chapter IX Diseases of the circulatory system	0.0128739
Noninfective enteritis and colitis	Polyarthropathies	Chapter XI Diseases of the digestive system	Chapter XIII Diseases of the musculoskeletal system and connective tissue	0.00643665
Noninfective enteritis and colitis	Condition for Implicit Sepsis (Organ dysfunction codes)	Chapter XI Diseases of the digestive system	Chapter I Certain infectious and parasitic diseases	0.0486383
Noninfective enteritis and colitis	Disorders of skin appendages	Chapter XI Diseases of the digestive system	Chapter XII Diseases of the skin and subcutaneous tissue	0.0145172
Noninfective enteritis and colitis	Postmenopausal bleeding	Chapter XI Diseases of the digestive system	Chapter XIV Diseases of the genitourinary system	-0.0126279
Noninfective enteritis and colitis	Other soft tissue disorders, not elsewhere classified	Chapter XI Diseases of the digestive system	Chapter XIII Diseases of the musculoskeletal system and connective tissue	-0.0153065
Noninfective enteritis and colitis	Atrial fibrillation and flutter	Chapter XI Diseases of the digestive system	Chapter IX Diseases of the circulatory system	0.0461737
Noninfective enteritis and colitis	Menorrhagia	Chapter XI Diseases of the digestive system	Chapter XIV Diseases of the genitourinary system	0.0289985
Noninfective enteritis and colitis	Maternal care related to the fetus and amniotic cavity and possible delivery problems	Chapter XI Diseases of the digestive system	Chapter XV Pregnancy, childbirth and the puerperium	0.0252503
Noninfective enteritis and colitis	Functional dyspepsia	Chapter XI Diseases of the digestive system	Chapter XI Diseases of the digestive system	-0.00504648
Noninfective enteritis and colitis	Diseases of oral cavity, salivary glands and jaws	Chapter XI Diseases of the digestive system	Chapter XI Diseases of the digestive system	-0.0107417
Noninfective enteritis and colitis	Meniscus derangement	Chapter XI Diseases of the digestive system	Chapter XIII Diseases of the musculoskeletal system and connective tissue	-0.003278
Noninfective enteritis and colitis	Bacterial, viral and other infectious agents	Chapter XI Diseases of the digestive system	Chapter I Certain infectious and parasitic diseases	0.0640234
Noninfective enteritis and colitis	Other cataract	Chapter XI Diseases of the digestive system	Chapter VII Diseases of the eye, adnexa, ear and mastoid process	0.0157188
Noninfective enteritis and colitis	Female genital prolapse	Chapter XI Diseases of the digestive system	Chapter XIV Diseases of the genitourinary system	0.0254534
Noninfective enteritis and colitis	Other arthrosis	Chapter XI Diseases of the digestive system	Chapter XIII Diseases of the musculoskeletal system and connective tissue	0.0716544
Noninfective enteritis and colitis	Infections of the skin and subcutaneous tissue	Chapter XI Diseases of the digestive system	Chapter XII Diseases of the skin and subcutaneous tissue	0.0210019
Noninfective enteritis and colitis	Diseases of vocal cords and larynx+other diseases of upper respiratory tract, no elsewhere classified	Chapter XI Diseases of the digestive system	Chapter X Diseases of the respiratory system	0.0165024
Noninfective enteritis and colitis	Osteopathies and chondropathies	Chapter XI Diseases of the digestive system	Chapter XIII Diseases of the musculoskeletal system and connective tissue	0.0278274
Noninfective enteritis and colitis	Carpal tunnel syndrome	Chapter XI Diseases of the digestive system	Chapter VI Diseases of the nervous system	-0.0137806
Noninfective enteritis and colitis	Follicular cysts of skin and subcutaneous tissue	Chapter XI Diseases of the digestive system	Chapter XII Diseases of the skin and subcutaneous tissue	0.00443853
Noninfective enteritis and colitis	Disorders of eyelid, lacrimal system and orbit	Chapter XI Diseases of the digestive system	Chapter VII Diseases of the eye, adnexa, ear and mastoid process	-0.00436231
Noninfective enteritis and colitis	Other anaemias	Chapter XI Diseases of the digestive system	Chapter III Diseases of the blood and blood-forming organs and certain disorders involving the immune mechanism	0.04298
Noninfective enteritis and colitis	Other and unspecified anaemias	Chapter XI Diseases of the digestive system	Chapter III Diseases of the blood and blood-forming organs and certain disorders involving the immune mechanism	-0.00101497
Noninfective enteritis and colitis	Oesophagitis	Chapter XI Diseases of the digestive system	Chapter XI Diseases of the digestive system	-0.00220731
Noninfective enteritis and colitis	Malignant neoplasm of breast, excluding all cancers (controls excluding all cancers)	Chapter XI Diseases of the digestive system	Chapter II Neoplasms	0.0218643
Noninfective enteritis and colitis	Benign neoplasm of colon, rectum, anus and anal canal	Chapter XI Diseases of the digestive system	Chapter II Neoplasms	0.0397071
Noninfective enteritis and colitis	Perineal laceration during delivery	Chapter XI Diseases of the digestive system	Chapter XV Pregnancy, childbirth and the puerperium	0.0277191
Noninfective enteritis and colitis	Mood disorders, excluding more controls	Chapter XI Diseases of the digestive system	Chapter V Mental and behavioural disorders	0.05528
Noninfective enteritis and colitis	Diseases of the digestive system	Chapter XI Diseases of the digestive system	Chapter XI Diseases of the digestive system	0.0263295
Noninfective enteritis and colitis	Disorders of synovium and tendon	Chapter XI Diseases of the digestive system	Chapter XIII Diseases of the musculoskeletal system and connective tissue	0.0354329
Noninfective enteritis and colitis	Low back pain	Chapter XI Diseases of the digestive system	Chapter XIII Diseases of the musculoskeletal system and connective tissue	-0.00162308
Noninfective enteritis and colitis	Myocardial infarction, strict	Chapter XI Diseases of the digestive system	Chapter IX Diseases of the circulatory system	-0.0185592
Noninfective enteritis and colitis	Spondylopathies	Chapter XI Diseases of the digestive system	Chapter XIII Diseases of the musculoskeletal system and connective tissue	-0.00558903
Noninfective enteritis and colitis	Benign lipomatous neoplasm	Chapter XI Diseases of the digestive system	Chapter II Neoplasms	0.000789866
Noninfective enteritis and colitis	Other functional intestinal disorders	Chapter XI Diseases of the digestive system	Chapter XI Diseases of the digestive system	0.036717
Noninfective enteritis and colitis	Other bacterial agents as the cause of diseases classified to other chapters	Chapter XI Diseases of the digestive system	Chapter I Certain infectious and parasitic diseases	-0.00379205
Noninfective enteritis and colitis	Hyperplasia of prostate	Chapter XI Diseases of the digestive system	Chapter XIV Diseases of the genitourinary system	-0.00248832
Noninfective enteritis and colitis	Depression	Chapter XI Diseases of the digestive system	Chapter V Mental and behavioural disorders	0.0312966
Noninfective enteritis and colitis	Coxarthrosis	Chapter XI Diseases of the digestive system	Chapter XIII Diseases of the musculoskeletal system and connective tissue	0.0623135
Noninfective enteritis and colitis	Pain in joint	Chapter XI Diseases of the digestive system	Chapter XIII Diseases of the musculoskeletal system and connective tissue	0.000980467
Noninfective enteritis and colitis	Other disorders of bladder	Chapter XI Diseases of the digestive system	Chapter XIV Diseases of the genitourinary system	-0.00868932
Noninfective enteritis and colitis	Inflammatory diseases of female pelvic organs	Chapter XI Diseases of the digestive system	Chapter XIV Diseases of the genitourinary system	0.0215077
Noninfective enteritis and colitis	Gastroduodenal ulcer	Chapter XI Diseases of the digestive system	Chapter XI Diseases of the digestive system	0.0438656
Noninfective enteritis and colitis	Other diseases of intestine	Chapter XI Diseases of the digestive system	Chapter XI Diseases of the digestive system	0.0476888
Noninfective enteritis and colitis	Squamous cell neoplasms and carcinomas of the skin, excluding all cancers (controls excluding all cancers)	Chapter XI Diseases of the digestive system	Chapter II Neoplasms	-0.0022958
Noninfective enteritis and colitis	Other malignant neoplasms of skin (=non-melanoma skin cancer), excluding all cancers (controls excluding all cancers)	Chapter XI Diseases of the digestive system	Chapter II Neoplasms	0.0256761
Noninfective enteritis and colitis	Shoulder lesions	Chapter XI Diseases of the digestive system	Chapter XIII Diseases of the musculoskeletal system and connective tissue	0.0355373
Noninfective enteritis and colitis	Renal tubulo-interstitial diseases	Chapter XI Diseases of the digestive system	Chapter XIV Diseases of the genitourinary system	0.0381968
Noninfective enteritis and colitis	Constipation	Chapter XI Diseases of the digestive system	Chapter XI Diseases of the digestive system	0.00541338
Noninfective enteritis and colitis	Cellulitis	Chapter XI Diseases of the digestive system	Chapter XII Diseases of the skin and subcutaneous tissue	0.026155
Noninfective enteritis and colitis	Other acute lower respiratory infections	Chapter XI Diseases of the digestive system	Chapter X Diseases of the respiratory system	-0.00147636
Noninfective enteritis and colitis	Unspecified acute lower respiratory infection	Chapter XI Diseases of the digestive system	Chapter X Diseases of the respiratory system	0.0281474
Noninfective enteritis and colitis	Depression or dysthymia	Chapter XI Diseases of the digestive system	Chapter V Mental and behavioural disorders	0.043852
Noninfective enteritis and colitis	Urolithiasis	Chapter XI Diseases of the digestive system	Chapter XIV Diseases of the genitourinary system	0.0250897
Noninfective enteritis and colitis	Unstable angina pectoris	Chapter XI Diseases of the digestive system	Chapter IX Diseases of the circulatory system	0.0351636
Other dorsopathies, not elsewhere classified	Gastrointestinal diseases	Chapter XIII Diseases of the musculoskeletal system and connective tissue	Chapter XI Diseases of the digestive system	0.0391426
Other dorsopathies, not elsewhere classified	Genitourinary diseases	Chapter XIII Diseases of the musculoskeletal system and connective tissue	Chapter XIV Diseases of the genitourinary system	0.0289634
Other dorsopathies, not elsewhere classified	Diseases of the musculoskeletal system and connective tissue	Chapter XIII Diseases of the musculoskeletal system and connective tissue	Chapter XIII Diseases of the musculoskeletal system and connective tissue	0.201546
Other dorsopathies, not elsewhere classified	Death due to cardiac causes	Chapter XIII Diseases of the musculoskeletal system and connective tissue	Chapter IX Diseases of the circulatory system	0.0533087
Other dorsopathies, not elsewhere classified	Arthropathies	Chapter XIII Diseases of the musculoskeletal system and connective tissue	Chapter XIII Diseases of the musculoskeletal system and connective tissue	0.0776473
Other dorsopathies, not elsewhere classified	Hypertension	Chapter XIII Diseases of the musculoskeletal system and connective tissue	Chapter IX Diseases of the circulatory system	0.0694029
Other dorsopathies, not elsewhere classified	Noninflammatory disorders of female genital tract	Chapter XIII Diseases of the musculoskeletal system and connective tissue	Chapter XIV Diseases of the genitourinary system	0.0135976
Other dorsopathies, not elsewhere classified	Hypertension, essential	Chapter XIII Diseases of the musculoskeletal system and connective tissue	Chapter IX Diseases of the circulatory system	0.0679571
Other dorsopathies, not elsewhere classified	Diseases of oesophagus, stomach and duodenum	Chapter XIII Diseases of the musculoskeletal system and connective tissue	Chapter XI Diseases of the digestive system	0.0518475
Other dorsopathies, not elsewhere classified	Diseases of the respiratory system	Chapter XIII Diseases of the musculoskeletal system and connective tissue	Chapter X Diseases of the respiratory system	0.0461755
Other dorsopathies, not elsewhere classified	Other diseases of intestines	Chapter XIII Diseases of the musculoskeletal system and connective tissue	Chapter XI Diseases of the digestive system	0.0449283
Other dorsopathies, not elsewhere classified	Hernia	Chapter XIII Diseases of the musculoskeletal system and connective tissue	Chapter XI Diseases of the digestive system	0.00746637
Other dorsopathies, not elsewhere classified	Diseases of the skin and subcutaneous tissue	Chapter XIII Diseases of the musculoskeletal system and connective tissue	Chapter XII Diseases of the skin and subcutaneous tissue	0.0196542
Other dorsopathies, not elsewhere classified	Neurological diseases	Chapter XIII Diseases of the musculoskeletal system and connective tissue	Chapter VI Diseases of the nervous system	0.0598033
Other dorsopathies, not elsewhere classified	Other joint disorders	Chapter XIII Diseases of the musculoskeletal system and connective tissue	Chapter XIII Diseases of the musculoskeletal system and connective tissue	0.064244
Other dorsopathies, not elsewhere classified	Soft tissue disorders	Chapter XIII Diseases of the musculoskeletal system and connective tissue	Chapter XIII Diseases of the musculoskeletal system and connective tissue	0.0694828
Other dorsopathies, not elsewhere classified	Ischaemic heart disease, wide definition	Chapter XIII Diseases of the musculoskeletal system and connective tissue	Chapter IX Diseases of the circulatory system	0.0228636
Other dorsopathies, not elsewhere classified	Metabolic disorders	Chapter XIII Diseases of the musculoskeletal system and connective tissue	Chapter IV Endocrine, nutritional and metabolic diseases	0.0483626
Other dorsopathies, not elsewhere classified	Arthrosis	Chapter XIII Diseases of the musculoskeletal system and connective tissue	Chapter XIII Diseases of the musculoskeletal system and connective tissue	0.0828446
Other dorsopathies, not elsewhere classified	Artrosis, including avohilmo	Chapter XIII Diseases of the musculoskeletal system and connective tissue	Chapter XIII Diseases of the musculoskeletal system and connective tissue	0.0828116
Other dorsopathies, not elsewhere classified	Other diseases of urinary system	Chapter XIII Diseases of the musculoskeletal system and connective tissue	Chapter XIV Diseases of the genitourinary system	0.0518813
Other dorsopathies, not elsewhere classified	Chronic lower respiratory diseases	Chapter XIII Diseases of the musculoskeletal system and connective tissue	Chapter X Diseases of the respiratory system	0.0669389
Other dorsopathies, not elsewhere classified	Disorders of lipoprotein metabolism and other lipidaemias	Chapter XIII Diseases of the musculoskeletal system and connective tissue	Chapter IV Endocrine, nutritional and metabolic diseases	0.0463207
Other dorsopathies, not elsewhere classified	Coronary atherosclerosis	Chapter XIII Diseases of the musculoskeletal system and connective tissue	Chapter IX Diseases of the circulatory system	0.0151409
Other dorsopathies, not elsewhere classified	Dorsopathies	Chapter XIII Diseases of the musculoskeletal system and connective tissue	Chapter XIII Diseases of the musculoskeletal system and connective tissue	0.971658
Other dorsopathies, not elsewhere classified	Pure hypercholesterolaemia	Chapter XIII Diseases of the musculoskeletal system and connective tissue	Chapter IV Endocrine, nutritional and metabolic diseases	0.0221565
Other dorsopathies, not elsewhere classified	Certain infectious and parasitic diseases	Chapter XIII Diseases of the musculoskeletal system and connective tissue	Chapter I Certain infectious and parasitic diseases	-0.00636055
Other dorsopathies, not elsewhere classified	Other diseases of anus and rectum	Chapter XIII Diseases of the musculoskeletal system and connective tissue	Chapter XI Diseases of the digestive system	0.0320123
Other dorsopathies, not elsewhere classified	Diaphragmatic hernia	Chapter XIII Diseases of the musculoskeletal system and connective tissue	Chapter XI Diseases of the digestive system	0.00145438
Other dorsopathies, not elsewhere classified	Asthma, hospital admissions , main diagnosis only	Chapter XIII Diseases of the musculoskeletal system and connective tissue	Chapter X Diseases of the respiratory system	0.0574067
Other dorsopathies, not elsewhere classified	Asthma	Chapter XIII Diseases of the musculoskeletal system and connective tissue	Chapter X Diseases of the respiratory system	0.0698938
Other dorsopathies, not elsewhere classified	Asthma, excluding more controls	Chapter XIII Diseases of the musculoskeletal system and connective tissue	Chapter X Diseases of the respiratory system	0.067051
Other dorsopathies, not elsewhere classified	Asthma, unspecified (mode)	Chapter XIII Diseases of the musculoskeletal system and connective tissue	Chapter X Diseases of the respiratory system	0.0671878
Other dorsopathies, not elsewhere classified	Other gastritis (incl. Duodenitis)	Chapter XIII Diseases of the musculoskeletal system and connective tissue	Chapter XI Diseases of the digestive system	0.051956
Other dorsopathies, not elsewhere classified	Diseases of the blood and blood-forming organs and certain disorders involving the immune mechanism	Chapter XIII Diseases of the musculoskeletal system and connective tissue	Chapter III Diseases of the blood and blood-forming organs and certain disorders involving the immune mechanism	0.0279589
Other dorsopathies, not elsewhere classified	Implicit Sepsis	Chapter XIII Diseases of the musculoskeletal system and connective tissue	Chapter I Certain infectious and parasitic diseases	0.0119591
Other dorsopathies, not elsewhere classified	Noninfective enteritis and colitis	Chapter XIII Diseases of the musculoskeletal system and connective tissue	Chapter XI Diseases of the digestive system	-0.00516032
Other dorsopathies, not elsewhere classified	Angina pectoris	Chapter XIII Diseases of the musculoskeletal system and connective tissue	Chapter IX Diseases of the circulatory system	0.0101516
Other dorsopathies, not elsewhere classified	Gastro-oesophageal reflux disease	Chapter XIII Diseases of the musculoskeletal system and connective tissue	Chapter XI Diseases of the digestive system	-0.0282803
Other dorsopathies, not elsewhere classified	Other disorders of urethra and urinary system	Chapter XIII Diseases of the musculoskeletal system and connective tissue	Chapter XIV Diseases of the genitourinary system	0.0540745
Other dorsopathies, not elsewhere classified	Excessive, frequent and irregular menstruation	Chapter XIII Diseases of the musculoskeletal system and connective tissue	Chapter XIV Diseases of the genitourinary system	0.00758109
Other dorsopathies, not elsewhere classified	Nerve, nerve root and plexus disorders	Chapter XIII Diseases of the musculoskeletal system and connective tissue	Chapter VI Diseases of the nervous system	0.0641991
Other dorsopathies, not elsewhere classified	Any mental disorder	Chapter XIII Diseases of the musculoskeletal system and connective tissue	Chapter V Mental and behavioural disorders	0.0521542
Other dorsopathies, not elsewhere classified	Diseases of male genital organs	Chapter XIII Diseases of the musculoskeletal system and connective tissue	Chapter XIV Diseases of the genitourinary system	0.0230675
Other dorsopathies, not elsewhere classified	Disorders of gallbladder, biliary tract and pancreas	Chapter XIII Diseases of the musculoskeletal system and connective tissue	Chapter XI Diseases of the digestive system	0.0334697
Other dorsopathies, not elsewhere classified	Other noninfective gastroenteritis and colitis	Chapter XIII Diseases of the musculoskeletal system and connective tissue	Chapter XI Diseases of the digestive system	0.00531262
Other dorsopathies, not elsewhere classified	Noninfectious colitis NAS	Chapter XIII Diseases of the musculoskeletal system and connective tissue	Chapter XI Diseases of the digestive system	-0.00198534
Other dorsopathies, not elsewhere classified	Other diseases of upper respiratory tract	Chapter XIII Diseases of the musculoskeletal system and connective tissue	Chapter X Diseases of the respiratory system	-0.00204163
Other dorsopathies, not elsewhere classified	Diverticular disease of intestine	Chapter XIII Diseases of the musculoskeletal system and connective tissue	Chapter XI Diseases of the digestive system	0.00191079
Other dorsopathies, not elsewhere classified	Falls/tendency to fall	Chapter XIII Diseases of the musculoskeletal system and connective tissue	Chapter VI Diseases of the nervous system	0.0166518
Other dorsopathies, not elsewhere classified	Inguinal hernia	Chapter XIII Diseases of the musculoskeletal system and connective tissue	Chapter XI Diseases of the digestive system	0.00253099
Other dorsopathies, not elsewhere classified	Complications of labour and delivery	Chapter XIII Diseases of the musculoskeletal system and connective tissue	Chapter XV Pregnancy, childbirth and the puerperium	-0.00481581
Other dorsopathies, not elsewhere classified	Other disorders of skin and subcutaneous tissue	Chapter XIII Diseases of the musculoskeletal system and connective tissue	Chapter XII Diseases of the skin and subcutaneous tissue	0.00492192
Other dorsopathies, not elsewhere classified	Type 2 diabetes	Chapter XIII Diseases of the musculoskeletal system and connective tissue	Chapter IV Endocrine, nutritional and metabolic diseases	-0.0177485
Other dorsopathies, not elsewhere classified	Disorders of the thyroid gland	Chapter XIII Diseases of the musculoskeletal system and connective tissue	Chapter IV Endocrine, nutritional and metabolic diseases	0.00592424
Other dorsopathies, not elsewhere classified	Type 2 diabetes without complications	Chapter XIII Diseases of the musculoskeletal system and connective tissue	Chapter IV Endocrine, nutritional and metabolic diseases	0.0532547
Other dorsopathies, not elsewhere classified	Gonarthrosis	Chapter XIII Diseases of the musculoskeletal system and connective tissue	Chapter XIII Diseases of the musculoskeletal system and connective tissue	0.0548301
Other dorsopathies, not elsewhere classified	Cholelithiasis	Chapter XIII Diseases of the musculoskeletal system and connective tissue	Chapter XI Diseases of the digestive system	0.0409715
Other dorsopathies, not elsewhere classified	Leiomyoma of uterus	Chapter XIII Diseases of the musculoskeletal system and connective tissue	Chapter II Neoplasms	0.00995432
Other dorsopathies, not elsewhere classified	Internal derangement of knee	Chapter XIII Diseases of the musculoskeletal system and connective tissue	Chapter XIII Diseases of the musculoskeletal system and connective tissue	0.0412969
Other dorsopathies, not elsewhere classified	Episodal and paroxysmal disorders	Chapter XIII Diseases of the musculoskeletal system and connective tissue	Chapter VI Diseases of the nervous system	0.0210262
Other dorsopathies, not elsewhere classified	Major coronary heart disease event	Chapter XIII Diseases of the musculoskeletal system and connective tissue	Chapter IX Diseases of the circulatory system	0.0329608
Other dorsopathies, not elsewhere classified	Polyp of the female genital tract	Chapter XIII Diseases of the musculoskeletal system and connective tissue	Chapter XIV Diseases of the genitourinary system	0.00516082
Other dorsopathies, not elsewhere classified	Varicose veins	Chapter XIII Diseases of the musculoskeletal system and connective tissue	Chapter IX Diseases of the circulatory system	-0.000649475
Other dorsopathies, not elsewhere classified	Polyarthropathies	Chapter XIII Diseases of the musculoskeletal system and connective tissue	Chapter XIII Diseases of the musculoskeletal system and connective tissue	0.0652999
Other dorsopathies, not elsewhere classified	Condition for Implicit Sepsis (Organ dysfunction codes)	Chapter XIII Diseases of the musculoskeletal system and connective tissue	Chapter I Certain infectious and parasitic diseases	0.002867
Other dorsopathies, not elsewhere classified	Disorders of skin appendages	Chapter XIII Diseases of the musculoskeletal system and connective tissue	Chapter XII Diseases of the skin and subcutaneous tissue	0.0171383
Other dorsopathies, not elsewhere classified	Postmenopausal bleeding	Chapter XIII Diseases of the musculoskeletal system and connective tissue	Chapter XIV Diseases of the genitourinary system	0.0197608
Other dorsopathies, not elsewhere classified	Other soft tissue disorders, not elsewhere classified	Chapter XIII Diseases of the musculoskeletal system and connective tissue	Chapter XIII Diseases of the musculoskeletal system and connective tissue	0.0816508
Other dorsopathies, not elsewhere classified	Atrial fibrillation and flutter	Chapter XIII Diseases of the musculoskeletal system and connective tissue	Chapter IX Diseases of the circulatory system	-0.00425972
Other dorsopathies, not elsewhere classified	Menorrhagia	Chapter XIII Diseases of the musculoskeletal system and connective tissue	Chapter XIV Diseases of the genitourinary system	0.00755375
Other dorsopathies, not elsewhere classified	Maternal care related to the fetus and amniotic cavity and possible delivery problems	Chapter XIII Diseases of the musculoskeletal system and connective tissue	Chapter XV Pregnancy, childbirth and the puerperium	-0.0097203
Other dorsopathies, not elsewhere classified	Functional dyspepsia	Chapter XIII Diseases of the musculoskeletal system and connective tissue	Chapter XI Diseases of the digestive system	0.0448999
Other dorsopathies, not elsewhere classified	Diseases of oral cavity, salivary glands and jaws	Chapter XIII Diseases of the musculoskeletal system and connective tissue	Chapter XI Diseases of the digestive system	0.025637
Other dorsopathies, not elsewhere classified	Meniscus derangement	Chapter XIII Diseases of the musculoskeletal system and connective tissue	Chapter XIII Diseases of the musculoskeletal system and connective tissue	0.0430783
Other dorsopathies, not elsewhere classified	Bacterial, viral and other infectious agents	Chapter XIII Diseases of the musculoskeletal system and connective tissue	Chapter I Certain infectious and parasitic diseases	-0.00711612
Other dorsopathies, not elsewhere classified	Other cataract	Chapter XIII Diseases of the musculoskeletal system and connective tissue	Chapter VII Diseases of the eye, adnexa, ear and mastoid process	0.00114545
Other dorsopathies, not elsewhere classified	Female genital prolapse	Chapter XIII Diseases of the musculoskeletal system and connective tissue	Chapter XIV Diseases of the genitourinary system	-0.000667728
Other dorsopathies, not elsewhere classified	Other arthrosis	Chapter XIII Diseases of the musculoskeletal system and connective tissue	Chapter XIII Diseases of the musculoskeletal system and connective tissue	-0.0301423
Other dorsopathies, not elsewhere classified	Infections of the skin and subcutaneous tissue	Chapter XIII Diseases of the musculoskeletal system and connective tissue	Chapter XII Diseases of the skin and subcutaneous tissue	-0.0134192
Other dorsopathies, not elsewhere classified	Diseases of vocal cords and larynx+other diseases of upper respiratory tract, no elsewhere classified	Chapter XIII Diseases of the musculoskeletal system and connective tissue	Chapter X Diseases of the respiratory system	-0.00188167
Other dorsopathies, not elsewhere classified	Osteopathies and chondropathies	Chapter XIII Diseases of the musculoskeletal system and connective tissue	Chapter XIII Diseases of the musculoskeletal system and connective tissue	0.00535022
Other dorsopathies, not elsewhere classified	Carpal tunnel syndrome	Chapter XIII Diseases of the musculoskeletal system and connective tissue	Chapter VI Diseases of the nervous system	0.0405344
Other dorsopathies, not elsewhere classified	Follicular cysts of skin and subcutaneous tissue	Chapter XIII Diseases of the musculoskeletal system and connective tissue	Chapter XII Diseases of the skin and subcutaneous tissue	0.0130773
Other dorsopathies, not elsewhere classified	Disorders of eyelid, lacrimal system and orbit	Chapter XIII Diseases of the musculoskeletal system and connective tissue	Chapter VII Diseases of the eye, adnexa, ear and mastoid process	0.0116543
Other dorsopathies, not elsewhere classified	Other anaemias	Chapter XIII Diseases of the musculoskeletal system and connective tissue	Chapter III Diseases of the blood and blood-forming organs and certain disorders involving the immune mechanism	-0.00309435
Other dorsopathies, not elsewhere classified	Other and unspecified anaemias	Chapter XIII Diseases of the musculoskeletal system and connective tissue	Chapter III Diseases of the blood and blood-forming organs and certain disorders involving the immune mechanism	0.027324
Other dorsopathies, not elsewhere classified	Oesophagitis	Chapter XIII Diseases of the musculoskeletal system and connective tissue	Chapter XI Diseases of the digestive system	0.0502464
Other dorsopathies, not elsewhere classified	Malignant neoplasm of breast, excluding all cancers (controls excluding all cancers)	Chapter XIII Diseases of the musculoskeletal system and connective tissue	Chapter II Neoplasms	0.000920493
Other dorsopathies, not elsewhere classified	Benign neoplasm of colon, rectum, anus and anal canal	Chapter XIII Diseases of the musculoskeletal system and connective tissue	Chapter II Neoplasms	-0.00955529
Other dorsopathies, not elsewhere classified	Perineal laceration during delivery	Chapter XIII Diseases of the musculoskeletal system and connective tissue	Chapter XV Pregnancy, childbirth and the puerperium	-0.0078083
Other dorsopathies, not elsewhere classified	Mood disorders, excluding more controls	Chapter XIII Diseases of the musculoskeletal system and connective tissue	Chapter V Mental and behavioural disorders	-0.0241708
Other dorsopathies, not elsewhere classified	Diseases of the digestive system	Chapter XIII Diseases of the musculoskeletal system and connective tissue	Chapter XI Diseases of the digestive system	0.0331605
Other dorsopathies, not elsewhere classified	Disorders of synovium and tendon	Chapter XIII Diseases of the musculoskeletal system and connective tissue	Chapter XIII Diseases of the musculoskeletal system and connective tissue	-0.00391883
Other dorsopathies, not elsewhere classified	Low back pain	Chapter XIII Diseases of the musculoskeletal system and connective tissue	Chapter XIII Diseases of the musculoskeletal system and connective tissue	0.934009
Other dorsopathies, not elsewhere classified	Myocardial infarction, strict	Chapter XIII Diseases of the musculoskeletal system and connective tissue	Chapter IX Diseases of the circulatory system	0.0344483
Other dorsopathies, not elsewhere classified	Spondylopathies	Chapter XIII Diseases of the musculoskeletal system and connective tissue	Chapter XIII Diseases of the musculoskeletal system and connective tissue	0.913717
Other dorsopathies, not elsewhere classified	Benign lipomatous neoplasm	Chapter XIII Diseases of the musculoskeletal system and connective tissue	Chapter II Neoplasms	0.00889845
Other dorsopathies, not elsewhere classified	Other functional intestinal disorders	Chapter XIII Diseases of the musculoskeletal system and connective tissue	Chapter XI Diseases of the digestive system	0.0334183
Other dorsopathies, not elsewhere classified	Other bacterial agents as the cause of diseases classified to other chapters	Chapter XIII Diseases of the musculoskeletal system and connective tissue	Chapter I Certain infectious and parasitic diseases	0.0366105
Other dorsopathies, not elsewhere classified	Hyperplasia of prostate	Chapter XIII Diseases of the musculoskeletal system and connective tissue	Chapter XIV Diseases of the genitourinary system	0.0212478
Other dorsopathies, not elsewhere classified	Depression	Chapter XIII Diseases of the musculoskeletal system and connective tissue	Chapter V Mental and behavioural disorders	0.00928194
Other dorsopathies, not elsewhere classified	Coxarthrosis	Chapter XIII Diseases of the musculoskeletal system and connective tissue	Chapter XIII Diseases of the musculoskeletal system and connective tissue	-0.0383417
Other dorsopathies, not elsewhere classified	Pain in joint	Chapter XIII Diseases of the musculoskeletal system and connective tissue	Chapter XIII Diseases of the musculoskeletal system and connective tissue	0.138707
Other dorsopathies, not elsewhere classified	Other disorders of bladder	Chapter XIII Diseases of the musculoskeletal system and connective tissue	Chapter XIV Diseases of the genitourinary system	0.0368661
Other dorsopathies, not elsewhere classified	Inflammatory diseases of female pelvic organs	Chapter XIII Diseases of the musculoskeletal system and connective tissue	Chapter XIV Diseases of the genitourinary system	0.00145201
Other dorsopathies, not elsewhere classified	Gastroduodenal ulcer	Chapter XIII Diseases of the musculoskeletal system and connective tissue	Chapter XI Diseases of the digestive system	-0.00326293
Other dorsopathies, not elsewhere classified	Other diseases of intestine	Chapter XIII Diseases of the musculoskeletal system and connective tissue	Chapter XI Diseases of the digestive system	0.0281282
Other dorsopathies, not elsewhere classified	Squamous cell neoplasms and carcinomas of the skin, excluding all cancers (controls excluding all cancers)	Chapter XIII Diseases of the musculoskeletal system and connective tissue	Chapter II Neoplasms	0.00569651
Other dorsopathies, not elsewhere classified	Other malignant neoplasms of skin (=non-melanoma skin cancer), excluding all cancers (controls excluding all cancers)	Chapter XIII Diseases of the musculoskeletal system and connective tissue	Chapter II Neoplasms	0.0110204
Other dorsopathies, not elsewhere classified	Shoulder lesions	Chapter XIII Diseases of the musculoskeletal system and connective tissue	Chapter XIII Diseases of the musculoskeletal system and connective tissue	0.00626685
Other dorsopathies, not elsewhere classified	Renal tubulo-interstitial diseases	Chapter XIII Diseases of the musculoskeletal system and connective tissue	Chapter XIV Diseases of the genitourinary system	0.0169811
Other dorsopathies, not elsewhere classified	Constipation	Chapter XIII Diseases of the musculoskeletal system and connective tissue	Chapter XI Diseases of the digestive system	0.0248768
Other dorsopathies, not elsewhere classified	Cellulitis	Chapter XIII Diseases of the musculoskeletal system and connective tissue	Chapter XII Diseases of the skin and subcutaneous tissue	-0.0175007
Other dorsopathies, not elsewhere classified	Other acute lower respiratory infections	Chapter XIII Diseases of the musculoskeletal system and connective tissue	Chapter X Diseases of the respiratory system	0.0184283
Other dorsopathies, not elsewhere classified	Unspecified acute lower respiratory infection	Chapter XIII Diseases of the musculoskeletal system and connective tissue	Chapter X Diseases of the respiratory system	-0.00562005
Other dorsopathies, not elsewhere classified	Depression or dysthymia	Chapter XIII Diseases of the musculoskeletal system and connective tissue	Chapter V Mental and behavioural disorders	-0.0152168
Other dorsopathies, not elsewhere classified	Urolithiasis	Chapter XIII Diseases of the musculoskeletal system and connective tissue	Chapter XIV Diseases of the genitourinary system	0.0272485
Other dorsopathies, not elsewhere classified	Unstable angina pectoris	Chapter XIII Diseases of the musculoskeletal system and connective tissue	Chapter IX Diseases of the circulatory system	-0.0186565
Angina pectoris	Gastrointestinal diseases	Chapter IX Diseases of the circulatory system	Chapter XI Diseases of the digestive system	0.0143306
Angina pectoris	Genitourinary diseases	Chapter IX Diseases of the circulatory system	Chapter XIV Diseases of the genitourinary system	0.0133742
Angina pectoris	Diseases of the musculoskeletal system and connective tissue	Chapter IX Diseases of the circulatory system	Chapter XIII Diseases of the musculoskeletal system and connective tissue	0.022221
Angina pectoris	Death due to cardiac causes	Chapter IX Diseases of the circulatory system	Chapter IX Diseases of the circulatory system	0.192662
Angina pectoris	Arthropathies	Chapter IX Diseases of the circulatory system	Chapter XIII Diseases of the musculoskeletal system and connective tissue	0.0144228
Angina pectoris	Hypertension	Chapter IX Diseases of the circulatory system	Chapter IX Diseases of the circulatory system	0.15033
Angina pectoris	Noninflammatory disorders of female genital tract	Chapter IX Diseases of the circulatory system	Chapter XIV Diseases of the genitourinary system	0.0170108
Angina pectoris	Hypertension, essential	Chapter IX Diseases of the circulatory system	Chapter IX Diseases of the circulatory system	0.148795
Angina pectoris	Diseases of oesophagus, stomach and duodenum	Chapter IX Diseases of the circulatory system	Chapter XI Diseases of the digestive system	0.0194763
Angina pectoris	Diseases of the respiratory system	Chapter IX Diseases of the circulatory system	Chapter X Diseases of the respiratory system	0.0132899
Angina pectoris	Other diseases of intestines	Chapter IX Diseases of the circulatory system	Chapter XI Diseases of the digestive system	0.0146262
Angina pectoris	Hernia	Chapter IX Diseases of the circulatory system	Chapter XI Diseases of the digestive system	0.0350915
Angina pectoris	Diseases of the skin and subcutaneous tissue	Chapter IX Diseases of the circulatory system	Chapter XII Diseases of the skin and subcutaneous tissue	0.0266283
Angina pectoris	Neurological diseases	Chapter IX Diseases of the circulatory system	Chapter VI Diseases of the nervous system	0.0483229
Angina pectoris	Other joint disorders	Chapter IX Diseases of the circulatory system	Chapter XIII Diseases of the musculoskeletal system and connective tissue	-0.000107609
Angina pectoris	Soft tissue disorders	Chapter IX Diseases of the circulatory system	Chapter XIII Diseases of the musculoskeletal system and connective tissue	0.0112581
Angina pectoris	Ischaemic heart disease, wide definition	Chapter IX Diseases of the circulatory system	Chapter IX Diseases of the circulatory system	0.970129
Angina pectoris	Metabolic disorders	Chapter IX Diseases of the circulatory system	Chapter IV Endocrine, nutritional and metabolic diseases	0.223034
Angina pectoris	Arthrosis	Chapter IX Diseases of the circulatory system	Chapter XIII Diseases of the musculoskeletal system and connective tissue	0.00321247
Angina pectoris	Artrosis, including avohilmo	Chapter IX Diseases of the circulatory system	Chapter XIII Diseases of the musculoskeletal system and connective tissue	-0.00750371
Angina pectoris	Other diseases of urinary system	Chapter IX Diseases of the circulatory system	Chapter XIV Diseases of the genitourinary system	0.00458926
Angina pectoris	Chronic lower respiratory diseases	Chapter IX Diseases of the circulatory system	Chapter X Diseases of the respiratory system	0.0170064
Angina pectoris	Disorders of lipoprotein metabolism and other lipidaemias	Chapter IX Diseases of the circulatory system	Chapter IV Endocrine, nutritional and metabolic diseases	0.272327
Angina pectoris	Coronary atherosclerosis	Chapter IX Diseases of the circulatory system	Chapter IX Diseases of the circulatory system	0.964803
Angina pectoris	Dorsopathies	Chapter IX Diseases of the circulatory system	Chapter XIII Diseases of the musculoskeletal system and connective tissue	0.0184362
Angina pectoris	Pure hypercholesterolaemia	Chapter IX Diseases of the circulatory system	Chapter IV Endocrine, nutritional and metabolic diseases	0.364278
Angina pectoris	Certain infectious and parasitic diseases	Chapter IX Diseases of the circulatory system	Chapter I Certain infectious and parasitic diseases	0.0310974
Angina pectoris	Other diseases of anus and rectum	Chapter IX Diseases of the circulatory system	Chapter XI Diseases of the digestive system	0.0183555
Angina pectoris	Diaphragmatic hernia	Chapter IX Diseases of the circulatory system	Chapter XI Diseases of the digestive system	0.0422
Angina pectoris	Asthma, hospital admissions , main diagnosis only	Chapter IX Diseases of the circulatory system	Chapter X Diseases of the respiratory system	0.00432369
Angina pectoris	Asthma	Chapter IX Diseases of the circulatory system	Chapter X Diseases of the respiratory system	0.00549623
Angina pectoris	Asthma, excluding more controls	Chapter IX Diseases of the circulatory system	Chapter X Diseases of the respiratory system	0.00740211
Angina pectoris	Asthma, unspecified (mode)	Chapter IX Diseases of the circulatory system	Chapter X Diseases of the respiratory system	0.00354812
Angina pectoris	Other gastritis (incl. Duodenitis)	Chapter IX Diseases of the circulatory system	Chapter XI Diseases of the digestive system	0.00466619
Angina pectoris	Diseases of the blood and blood-forming organs and certain disorders involving the immune mechanism	Chapter IX Diseases of the circulatory system	Chapter III Diseases of the blood and blood-forming organs and certain disorders involving the immune mechanism	0.00614005
Angina pectoris	Implicit Sepsis	Chapter IX Diseases of the circulatory system	Chapter I Certain infectious and parasitic diseases	0.102717
Angina pectoris	Noninfective enteritis and colitis	Chapter IX Diseases of the circulatory system	Chapter XI Diseases of the digestive system	0.0569991
Angina pectoris	Other dorsopathies, not elsewhere classified	Chapter IX Diseases of the circulatory system	Chapter XIII Diseases of the musculoskeletal system and connective tissue	0.0101516
Angina pectoris	Gastro-oesophageal reflux disease	Chapter IX Diseases of the circulatory system	Chapter XI Diseases of the digestive system	0.082887
Angina pectoris	Other disorders of urethra and urinary system	Chapter IX Diseases of the circulatory system	Chapter XIV Diseases of the genitourinary system	0.00583559
Angina pectoris	Excessive, frequent and irregular menstruation	Chapter IX Diseases of the circulatory system	Chapter XIV Diseases of the genitourinary system	0.00611504
Angina pectoris	Nerve, nerve root and plexus disorders	Chapter IX Diseases of the circulatory system	Chapter VI Diseases of the nervous system	0.0376457
Angina pectoris	Any mental disorder	Chapter IX Diseases of the circulatory system	Chapter V Mental and behavioural disorders	0.00977503
Angina pectoris	Diseases of male genital organs	Chapter IX Diseases of the circulatory system	Chapter XIV Diseases of the genitourinary system	0.00792915
Angina pectoris	Disorders of gallbladder, biliary tract and pancreas	Chapter IX Diseases of the circulatory system	Chapter XI Diseases of the digestive system	0.00430178
Angina pectoris	Other noninfective gastroenteritis and colitis	Chapter IX Diseases of the circulatory system	Chapter XI Diseases of the digestive system	0.055659
Angina pectoris	Noninfectious colitis NAS	Chapter IX Diseases of the circulatory system	Chapter XI Diseases of the digestive system	0.0502047
Angina pectoris	Other diseases of upper respiratory tract	Chapter IX Diseases of the circulatory system	Chapter X Diseases of the respiratory system	0.0322927
Angina pectoris	Diverticular disease of intestine	Chapter IX Diseases of the circulatory system	Chapter XI Diseases of the digestive system	0.0621673
Angina pectoris	Falls/tendency to fall	Chapter IX Diseases of the circulatory system	Chapter VI Diseases of the nervous system	0.0229932
Angina pectoris	Inguinal hernia	Chapter IX Diseases of the circulatory system	Chapter XI Diseases of the digestive system	0.0164523
Angina pectoris	Complications of labour and delivery	Chapter IX Diseases of the circulatory system	Chapter XV Pregnancy, childbirth and the puerperium	0.0152716
Angina pectoris	Other disorders of skin and subcutaneous tissue	Chapter IX Diseases of the circulatory system	Chapter XII Diseases of the skin and subcutaneous tissue	0.022133
Angina pectoris	Type 2 diabetes	Chapter IX Diseases of the circulatory system	Chapter IV Endocrine, nutritional and metabolic diseases	0.140603
Angina pectoris	Disorders of the thyroid gland	Chapter IX Diseases of the circulatory system	Chapter IV Endocrine, nutritional and metabolic diseases	0.0304558
Angina pectoris	Type 2 diabetes without complications	Chapter IX Diseases of the circulatory system	Chapter IV Endocrine, nutritional and metabolic diseases	0.0364854
Angina pectoris	Gonarthrosis	Chapter IX Diseases of the circulatory system	Chapter XIII Diseases of the musculoskeletal system and connective tissue	-0.00827837
Angina pectoris	Cholelithiasis	Chapter IX Diseases of the circulatory system	Chapter XI Diseases of the digestive system	0.000335608
Angina pectoris	Leiomyoma of uterus	Chapter IX Diseases of the circulatory system	Chapter II Neoplasms	0.00213131
Angina pectoris	Internal derangement of knee	Chapter IX Diseases of the circulatory system	Chapter XIII Diseases of the musculoskeletal system and connective tissue	0.000298649
Angina pectoris	Episodal and paroxysmal disorders	Chapter IX Diseases of the circulatory system	Chapter VI Diseases of the nervous system	0.00108124
Angina pectoris	Major coronary heart disease event	Chapter IX Diseases of the circulatory system	Chapter IX Diseases of the circulatory system	0.369125
Angina pectoris	Polyp of the female genital tract	Chapter IX Diseases of the circulatory system	Chapter XIV Diseases of the genitourinary system	-0.00169577
Angina pectoris	Varicose veins	Chapter IX Diseases of the circulatory system	Chapter IX Diseases of the circulatory system	0.0147144
Angina pectoris	Polyarthropathies	Chapter IX Diseases of the circulatory system	Chapter XIII Diseases of the musculoskeletal system and connective tissue	0.0320671
Angina pectoris	Condition for Implicit Sepsis (Organ dysfunction codes)	Chapter IX Diseases of the circulatory system	Chapter I Certain infectious and parasitic diseases	0.0846214
Angina pectoris	Disorders of skin appendages	Chapter IX Diseases of the circulatory system	Chapter XII Diseases of the skin and subcutaneous tissue	0.0115078
Angina pectoris	Postmenopausal bleeding	Chapter IX Diseases of the circulatory system	Chapter XIV Diseases of the genitourinary system	-0.0215931
Angina pectoris	Other soft tissue disorders, not elsewhere classified	Chapter IX Diseases of the circulatory system	Chapter XIII Diseases of the musculoskeletal system and connective tissue	0.00178796
Angina pectoris	Atrial fibrillation and flutter	Chapter IX Diseases of the circulatory system	Chapter IX Diseases of the circulatory system	0.227908
Angina pectoris	Menorrhagia	Chapter IX Diseases of the circulatory system	Chapter XIV Diseases of the genitourinary system	-0.00969745
Angina pectoris	Maternal care related to the fetus and amniotic cavity and possible delivery problems	Chapter IX Diseases of the circulatory system	Chapter XV Pregnancy, childbirth and the puerperium	0.0147821
Angina pectoris	Functional dyspepsia	Chapter IX Diseases of the circulatory system	Chapter XI Diseases of the digestive system	0.00049125
Angina pectoris	Diseases of oral cavity, salivary glands and jaws	Chapter IX Diseases of the circulatory system	Chapter XI Diseases of the digestive system	0.00134969
Angina pectoris	Meniscus derangement	Chapter IX Diseases of the circulatory system	Chapter XIII Diseases of the musculoskeletal system and connective tissue	-0.00546414
Angina pectoris	Bacterial, viral and other infectious agents	Chapter IX Diseases of the circulatory system	Chapter I Certain infectious and parasitic diseases	0.0419275
Angina pectoris	Other cataract	Chapter IX Diseases of the circulatory system	Chapter VII Diseases of the eye, adnexa, ear and mastoid process	0.0118549
Angina pectoris	Female genital prolapse	Chapter IX Diseases of the circulatory system	Chapter XIV Diseases of the genitourinary system	0.00668356
Angina pectoris	Other arthrosis	Chapter IX Diseases of the circulatory system	Chapter XIII Diseases of the musculoskeletal system and connective tissue	0.104533
Angina pectoris	Infections of the skin and subcutaneous tissue	Chapter IX Diseases of the circulatory system	Chapter XII Diseases of the skin and subcutaneous tissue	0.0255403
Angina pectoris	Diseases of vocal cords and larynx+other diseases of upper respiratory tract, no elsewhere classified	Chapter IX Diseases of the circulatory system	Chapter X Diseases of the respiratory system	0.0274737
Angina pectoris	Osteopathies and chondropathies	Chapter IX Diseases of the circulatory system	Chapter XIII Diseases of the musculoskeletal system and connective tissue	0.0417114
Angina pectoris	Carpal tunnel syndrome	Chapter IX Diseases of the circulatory system	Chapter VI Diseases of the nervous system	-0.00179186
Angina pectoris	Follicular cysts of skin and subcutaneous tissue	Chapter IX Diseases of the circulatory system	Chapter XII Diseases of the skin and subcutaneous tissue	0.0195815
Angina pectoris	Disorders of eyelid, lacrimal system and orbit	Chapter IX Diseases of the circulatory system	Chapter VII Diseases of the eye, adnexa, ear and mastoid process	0.00550904
Angina pectoris	Other anaemias	Chapter IX Diseases of the circulatory system	Chapter III Diseases of the blood and blood-forming organs and certain disorders involving the immune mechanism	0.0574026
Angina pectoris	Other and unspecified anaemias	Chapter IX Diseases of the circulatory system	Chapter III Diseases of the blood and blood-forming organs and certain disorders involving the immune mechanism	0.00381148
Angina pectoris	Oesophagitis	Chapter IX Diseases of the circulatory system	Chapter XI Diseases of the digestive system	-0.00730869
Angina pectoris	Malignant neoplasm of breast, excluding all cancers (controls excluding all cancers)	Chapter IX Diseases of the circulatory system	Chapter II Neoplasms	0.0181048
Angina pectoris	Benign neoplasm of colon, rectum, anus and anal canal	Chapter IX Diseases of the circulatory system	Chapter II Neoplasms	0.0232776
Angina pectoris	Perineal laceration during delivery	Chapter IX Diseases of the circulatory system	Chapter XV Pregnancy, childbirth and the puerperium	0.0208844
Angina pectoris	Mood disorders, excluding more controls	Chapter IX Diseases of the circulatory system	Chapter V Mental and behavioural disorders	0.0676533
Angina pectoris	Diseases of the digestive system	Chapter IX Diseases of the circulatory system	Chapter XI Diseases of the digestive system	-0.00730842
Angina pectoris	Disorders of synovium and tendon	Chapter IX Diseases of the circulatory system	Chapter XIII Diseases of the musculoskeletal system and connective tissue	0.0415312
Angina pectoris	Low back pain	Chapter IX Diseases of the circulatory system	Chapter XIII Diseases of the musculoskeletal system and connective tissue	0.00267604
Angina pectoris	Myocardial infarction, strict	Chapter IX Diseases of the circulatory system	Chapter IX Diseases of the circulatory system	0.593702
Angina pectoris	Spondylopathies	Chapter IX Diseases of the circulatory system	Chapter XIII Diseases of the musculoskeletal system and connective tissue	0.000767017
Angina pectoris	Benign lipomatous neoplasm	Chapter IX Diseases of the circulatory system	Chapter II Neoplasms	0.00811006
Angina pectoris	Other functional intestinal disorders	Chapter IX Diseases of the circulatory system	Chapter XI Diseases of the digestive system	0.00285455
Angina pectoris	Other bacterial agents as the cause of diseases classified to other chapters	Chapter IX Diseases of the circulatory system	Chapter I Certain infectious and parasitic diseases	-0.000686334
Angina pectoris	Hyperplasia of prostate	Chapter IX Diseases of the circulatory system	Chapter XIV Diseases of the genitourinary system	-0.00165433
Angina pectoris	Depression	Chapter IX Diseases of the circulatory system	Chapter V Mental and behavioural disorders	0.0416157
Angina pectoris	Coxarthrosis	Chapter IX Diseases of the circulatory system	Chapter XIII Diseases of the musculoskeletal system and connective tissue	0.0859834
Angina pectoris	Pain in joint	Chapter IX Diseases of the circulatory system	Chapter XIII Diseases of the musculoskeletal system and connective tissue	-0.0208861
Angina pectoris	Other disorders of bladder	Chapter IX Diseases of the circulatory system	Chapter XIV Diseases of the genitourinary system	-0.017055
Angina pectoris	Inflammatory diseases of female pelvic organs	Chapter IX Diseases of the circulatory system	Chapter XIV Diseases of the genitourinary system	0.0131034
Angina pectoris	Gastroduodenal ulcer	Chapter IX Diseases of the circulatory system	Chapter XI Diseases of the digestive system	0.0766307
Angina pectoris	Other diseases of intestine	Chapter IX Diseases of the circulatory system	Chapter XI Diseases of the digestive system	-0.00822394
Angina pectoris	Squamous cell neoplasms and carcinomas of the skin, excluding all cancers (controls excluding all cancers)	Chapter IX Diseases of the circulatory system	Chapter II Neoplasms	-0.00506348
Angina pectoris	Other malignant neoplasms of skin (=non-melanoma skin cancer), excluding all cancers (controls excluding all cancers)	Chapter IX Diseases of the circulatory system	Chapter II Neoplasms	0.04136
Angina pectoris	Shoulder lesions	Chapter IX Diseases of the circulatory system	Chapter XIII Diseases of the musculoskeletal system and connective tissue	0.0426344
Angina pectoris	Renal tubulo-interstitial diseases	Chapter IX Diseases of the circulatory system	Chapter XIV Diseases of the genitourinary system	0.0487835
Angina pectoris	Constipation	Chapter IX Diseases of the circulatory system	Chapter XI Diseases of the digestive system	-0.00473602
Angina pectoris	Cellulitis	Chapter IX Diseases of the circulatory system	Chapter XII Diseases of the skin and subcutaneous tissue	0.0340507
Angina pectoris	Other acute lower respiratory infections	Chapter IX Diseases of the circulatory system	Chapter X Diseases of the respiratory system	-0.00442327
Angina pectoris	Unspecified acute lower respiratory infection	Chapter IX Diseases of the circulatory system	Chapter X Diseases of the respiratory system	0.0469542
Angina pectoris	Depression or dysthymia	Chapter IX Diseases of the circulatory system	Chapter V Mental and behavioural disorders	0.0561953
Angina pectoris	Urolithiasis	Chapter IX Diseases of the circulatory system	Chapter XIV Diseases of the genitourinary system	0.0161763
Angina pectoris	Unstable angina pectoris	Chapter IX Diseases of the circulatory system	Chapter IX Diseases of the circulatory system	0.363034
Gastro-oesophageal reflux disease	Gastrointestinal diseases	Chapter XI Diseases of the digestive system	Chapter XI Diseases of the digestive system	0.118107
Gastro-oesophageal reflux disease	Genitourinary diseases	Chapter XI Diseases of the digestive system	Chapter XIV Diseases of the genitourinary system	0.00929049
Gastro-oesophageal reflux disease	Diseases of the musculoskeletal system and connective tissue	Chapter XI Diseases of the digestive system	Chapter XIII Diseases of the musculoskeletal system and connective tissue	0.0177596
Gastro-oesophageal reflux disease	Death due to cardiac causes	Chapter XI Diseases of the digestive system	Chapter IX Diseases of the circulatory system	0.0128775
Gastro-oesophageal reflux disease	Arthropathies	Chapter XI Diseases of the digestive system	Chapter XIII Diseases of the musculoskeletal system and connective tissue	0.014108
Gastro-oesophageal reflux disease	Hypertension	Chapter XI Diseases of the digestive system	Chapter IX Diseases of the circulatory system	0.0160063
Gastro-oesophageal reflux disease	Noninflammatory disorders of female genital tract	Chapter XI Diseases of the digestive system	Chapter XIV Diseases of the genitourinary system	0.0418127
Gastro-oesophageal reflux disease	Hypertension, essential	Chapter XI Diseases of the digestive system	Chapter IX Diseases of the circulatory system	0.0126399
Gastro-oesophageal reflux disease	Diseases of oesophagus, stomach and duodenum	Chapter XI Diseases of the digestive system	Chapter XI Diseases of the digestive system	0.725786
Gastro-oesophageal reflux disease	Diseases of the respiratory system	Chapter XI Diseases of the digestive system	Chapter X Diseases of the respiratory system	0.0126674
Gastro-oesophageal reflux disease	Other diseases of intestines	Chapter XI Diseases of the digestive system	Chapter XI Diseases of the digestive system	0.0456451
Gastro-oesophageal reflux disease	Hernia	Chapter XI Diseases of the digestive system	Chapter XI Diseases of the digestive system	0.203446
Gastro-oesophageal reflux disease	Diseases of the skin and subcutaneous tissue	Chapter XI Diseases of the digestive system	Chapter XII Diseases of the skin and subcutaneous tissue	0.0425213
Gastro-oesophageal reflux disease	Neurological diseases	Chapter XI Diseases of the digestive system	Chapter VI Diseases of the nervous system	0.0637444
Gastro-oesophageal reflux disease	Other joint disorders	Chapter XI Diseases of the digestive system	Chapter XIII Diseases of the musculoskeletal system and connective tissue	0.00274677
Gastro-oesophageal reflux disease	Soft tissue disorders	Chapter XI Diseases of the digestive system	Chapter XIII Diseases of the musculoskeletal system and connective tissue	0.00915165
Gastro-oesophageal reflux disease	Ischaemic heart disease, wide definition	Chapter XI Diseases of the digestive system	Chapter IX Diseases of the circulatory system	0.0773561
Gastro-oesophageal reflux disease	Metabolic disorders	Chapter XI Diseases of the digestive system	Chapter IV Endocrine, nutritional and metabolic diseases	0.014442
Gastro-oesophageal reflux disease	Arthrosis	Chapter XI Diseases of the digestive system	Chapter XIII Diseases of the musculoskeletal system and connective tissue	0.00850863
Gastro-oesophageal reflux disease	Artrosis, including avohilmo	Chapter XI Diseases of the digestive system	Chapter XIII Diseases of the musculoskeletal system and connective tissue	0.00477806
Gastro-oesophageal reflux disease	Other diseases of urinary system	Chapter XI Diseases of the digestive system	Chapter XIV Diseases of the genitourinary system	0.000180263
Gastro-oesophageal reflux disease	Chronic lower respiratory diseases	Chapter XI Diseases of the digestive system	Chapter X Diseases of the respiratory system	-0.008224
Gastro-oesophageal reflux disease	Disorders of lipoprotein metabolism and other lipidaemias	Chapter XI Diseases of the digestive system	Chapter IV Endocrine, nutritional and metabolic diseases	0.00789674
Gastro-oesophageal reflux disease	Coronary atherosclerosis	Chapter XI Diseases of the digestive system	Chapter IX Diseases of the circulatory system	0.0731589
Gastro-oesophageal reflux disease	Dorsopathies	Chapter XI Diseases of the digestive system	Chapter XIII Diseases of the musculoskeletal system and connective tissue	-0.0106589
Gastro-oesophageal reflux disease	Pure hypercholesterolaemia	Chapter XI Diseases of the digestive system	Chapter IV Endocrine, nutritional and metabolic diseases	0.0890711
Gastro-oesophageal reflux disease	Certain infectious and parasitic diseases	Chapter XI Diseases of the digestive system	Chapter I Certain infectious and parasitic diseases	0.0661883
Gastro-oesophageal reflux disease	Other diseases of anus and rectum	Chapter XI Diseases of the digestive system	Chapter XI Diseases of the digestive system	0.0260113
Gastro-oesophageal reflux disease	Diaphragmatic hernia	Chapter XI Diseases of the digestive system	Chapter XI Diseases of the digestive system	0.365462
Gastro-oesophageal reflux disease	Asthma, hospital admissions , main diagnosis only	Chapter XI Diseases of the digestive system	Chapter X Diseases of the respiratory system	-0.0156202
Gastro-oesophageal reflux disease	Asthma	Chapter XI Diseases of the digestive system	Chapter X Diseases of the respiratory system	-0.011602
Gastro-oesophageal reflux disease	Asthma, excluding more controls	Chapter XI Diseases of the digestive system	Chapter X Diseases of the respiratory system	-0.00979168
Gastro-oesophageal reflux disease	Asthma, unspecified (mode)	Chapter XI Diseases of the digestive system	Chapter X Diseases of the respiratory system	-0.0111988
Gastro-oesophageal reflux disease	Other gastritis (incl. Duodenitis)	Chapter XI Diseases of the digestive system	Chapter XI Diseases of the digestive system	0.665803
Gastro-oesophageal reflux disease	Diseases of the blood and blood-forming organs and certain disorders involving the immune mechanism	Chapter XI Diseases of the digestive system	Chapter III Diseases of the blood and blood-forming organs and certain disorders involving the immune mechanism	0.0012962
Gastro-oesophageal reflux disease	Implicit Sepsis	Chapter XI Diseases of the digestive system	Chapter I Certain infectious and parasitic diseases	0.111197
Gastro-oesophageal reflux disease	Noninfective enteritis and colitis	Chapter XI Diseases of the digestive system	Chapter XI Diseases of the digestive system	0.0493008
Gastro-oesophageal reflux disease	Other dorsopathies, not elsewhere classified	Chapter XI Diseases of the digestive system	Chapter XIII Diseases of the musculoskeletal system and connective tissue	-0.0282803
Gastro-oesophageal reflux disease	Angina pectoris	Chapter XI Diseases of the digestive system	Chapter IX Diseases of the circulatory system	0.082887
Gastro-oesophageal reflux disease	Other disorders of urethra and urinary system	Chapter XI Diseases of the digestive system	Chapter XIV Diseases of the genitourinary system	-0.00414884
Gastro-oesophageal reflux disease	Excessive, frequent and irregular menstruation	Chapter XI Diseases of the digestive system	Chapter XIV Diseases of the genitourinary system	0.0418848
Gastro-oesophageal reflux disease	Nerve, nerve root and plexus disorders	Chapter XI Diseases of the digestive system	Chapter VI Diseases of the nervous system	0.0330462
Gastro-oesophageal reflux disease	Any mental disorder	Chapter XI Diseases of the digestive system	Chapter V Mental and behavioural disorders	-0.00396191
Gastro-oesophageal reflux disease	Diseases of male genital organs	Chapter XI Diseases of the digestive system	Chapter XIV Diseases of the genitourinary system	-0.00249554
Gastro-oesophageal reflux disease	Disorders of gallbladder, biliary tract and pancreas	Chapter XI Diseases of the digestive system	Chapter XI Diseases of the digestive system	0.0149103
Gastro-oesophageal reflux disease	Other noninfective gastroenteritis and colitis	Chapter XI Diseases of the digestive system	Chapter XI Diseases of the digestive system	0.0394501
Gastro-oesophageal reflux disease	Noninfectious colitis NAS	Chapter XI Diseases of the digestive system	Chapter XI Diseases of the digestive system	0.0391111
Gastro-oesophageal reflux disease	Other diseases of upper respiratory tract	Chapter XI Diseases of the digestive system	Chapter X Diseases of the respiratory system	0.0427487
Gastro-oesophageal reflux disease	Diverticular disease of intestine	Chapter XI Diseases of the digestive system	Chapter XI Diseases of the digestive system	0.111256
Gastro-oesophageal reflux disease	Falls/tendency to fall	Chapter XI Diseases of the digestive system	Chapter VI Diseases of the nervous system	0.0304082
Gastro-oesophageal reflux disease	Inguinal hernia	Chapter XI Diseases of the digestive system	Chapter XI Diseases of the digestive system	0.0535308
Gastro-oesophageal reflux disease	Complications of labour and delivery	Chapter XI Diseases of the digestive system	Chapter XV Pregnancy, childbirth and the puerperium	0.0239557
Gastro-oesophageal reflux disease	Other disorders of skin and subcutaneous tissue	Chapter XI Diseases of the digestive system	Chapter XII Diseases of the skin and subcutaneous tissue	0.0277461
Gastro-oesophageal reflux disease	Type 2 diabetes	Chapter XI Diseases of the digestive system	Chapter IV Endocrine, nutritional and metabolic diseases	0.0775805
Gastro-oesophageal reflux disease	Disorders of the thyroid gland	Chapter XI Diseases of the digestive system	Chapter IV Endocrine, nutritional and metabolic diseases	0.0264484
Gastro-oesophageal reflux disease	Type 2 diabetes without complications	Chapter XI Diseases of the digestive system	Chapter IV Endocrine, nutritional and metabolic diseases	-0.0295266
Gastro-oesophageal reflux disease	Gonarthrosis	Chapter XI Diseases of the digestive system	Chapter XIII Diseases of the musculoskeletal system and connective tissue	-0.0177257
Gastro-oesophageal reflux disease	Cholelithiasis	Chapter XI Diseases of the digestive system	Chapter XI Diseases of the digestive system	0.00917041
Gastro-oesophageal reflux disease	Leiomyoma of uterus	Chapter XI Diseases of the digestive system	Chapter II Neoplasms	0.0203599
Gastro-oesophageal reflux disease	Internal derangement of knee	Chapter XI Diseases of the digestive system	Chapter XIII Diseases of the musculoskeletal system and connective tissue	-0.0181478
Gastro-oesophageal reflux disease	Episodal and paroxysmal disorders	Chapter XI Diseases of the digestive system	Chapter VI Diseases of the nervous system	-0.0163382
Gastro-oesophageal reflux disease	Major coronary heart disease event	Chapter XI Diseases of the digestive system	Chapter IX Diseases of the circulatory system	-0.0349558
Gastro-oesophageal reflux disease	Polyp of the female genital tract	Chapter XI Diseases of the digestive system	Chapter XIV Diseases of the genitourinary system	0.0333833
Gastro-oesophageal reflux disease	Varicose veins	Chapter XI Diseases of the digestive system	Chapter IX Diseases of the circulatory system	0.00920598
Gastro-oesophageal reflux disease	Polyarthropathies	Chapter XI Diseases of the digestive system	Chapter XIII Diseases of the musculoskeletal system and connective tissue	-0.00105397
Gastro-oesophageal reflux disease	Condition for Implicit Sepsis (Organ dysfunction codes)	Chapter XI Diseases of the digestive system	Chapter I Certain infectious and parasitic diseases	0.0597618
Gastro-oesophageal reflux disease	Disorders of skin appendages	Chapter XI Diseases of the digestive system	Chapter XII Diseases of the skin and subcutaneous tissue	0.0208046
Gastro-oesophageal reflux disease	Postmenopausal bleeding	Chapter XI Diseases of the digestive system	Chapter XIV Diseases of the genitourinary system	-0.00943053
Gastro-oesophageal reflux disease	Other soft tissue disorders, not elsewhere classified	Chapter XI Diseases of the digestive system	Chapter XIII Diseases of the musculoskeletal system and connective tissue	0.00399539
Gastro-oesophageal reflux disease	Atrial fibrillation and flutter	Chapter XI Diseases of the digestive system	Chapter IX Diseases of the circulatory system	0.0579113
Gastro-oesophageal reflux disease	Menorrhagia	Chapter XI Diseases of the digestive system	Chapter XIV Diseases of the genitourinary system	0.0349378
Gastro-oesophageal reflux disease	Maternal care related to the fetus and amniotic cavity and possible delivery problems	Chapter XI Diseases of the digestive system	Chapter XV Pregnancy, childbirth and the puerperium	0.0262088
Gastro-oesophageal reflux disease	Functional dyspepsia	Chapter XI Diseases of the digestive system	Chapter XI Diseases of the digestive system	0.58138
Gastro-oesophageal reflux disease	Diseases of oral cavity, salivary glands and jaws	Chapter XI Diseases of the digestive system	Chapter XI Diseases of the digestive system	0.00598279
Gastro-oesophageal reflux disease	Meniscus derangement	Chapter XI Diseases of the digestive system	Chapter XIII Diseases of the musculoskeletal system and connective tissue	-0.0224759
Gastro-oesophageal reflux disease	Bacterial, viral and other infectious agents	Chapter XI Diseases of the digestive system	Chapter I Certain infectious and parasitic diseases	0.0856607
Gastro-oesophageal reflux disease	Other cataract	Chapter XI Diseases of the digestive system	Chapter VII Diseases of the eye, adnexa, ear and mastoid process	0.0159792
Gastro-oesophageal reflux disease	Female genital prolapse	Chapter XI Diseases of the digestive system	Chapter XIV Diseases of the genitourinary system	0.0248444
Gastro-oesophageal reflux disease	Other arthrosis	Chapter XI Diseases of the digestive system	Chapter XIII Diseases of the musculoskeletal system and connective tissue	0.0843699
Gastro-oesophageal reflux disease	Infections of the skin and subcutaneous tissue	Chapter XI Diseases of the digestive system	Chapter XII Diseases of the skin and subcutaneous tissue	0.0203355
Gastro-oesophageal reflux disease	Diseases of vocal cords and larynx+other diseases of upper respiratory tract, no elsewhere classified	Chapter XI Diseases of the digestive system	Chapter X Diseases of the respiratory system	0.030767
Gastro-oesophageal reflux disease	Osteopathies and chondropathies	Chapter XI Diseases of the digestive system	Chapter XIII Diseases of the musculoskeletal system and connective tissue	0.0276319
Gastro-oesophageal reflux disease	Carpal tunnel syndrome	Chapter XI Diseases of the digestive system	Chapter VI Diseases of the nervous system	-0.00845851
Gastro-oesophageal reflux disease	Follicular cysts of skin and subcutaneous tissue	Chapter XI Diseases of the digestive system	Chapter XII Diseases of the skin and subcutaneous tissue	0.0168432
Gastro-oesophageal reflux disease	Disorders of eyelid, lacrimal system and orbit	Chapter XI Diseases of the digestive system	Chapter VII Diseases of the eye, adnexa, ear and mastoid process	-0.0043205
Gastro-oesophageal reflux disease	Other anaemias	Chapter XI Diseases of the digestive system	Chapter III Diseases of the blood and blood-forming organs and certain disorders involving the immune mechanism	0.0591151
Gastro-oesophageal reflux disease	Other and unspecified anaemias	Chapter XI Diseases of the digestive system	Chapter III Diseases of the blood and blood-forming organs and certain disorders involving the immune mechanism	-0.00649592
Gastro-oesophageal reflux disease	Oesophagitis	Chapter XI Diseases of the digestive system	Chapter XI Diseases of the digestive system	0.577987
Gastro-oesophageal reflux disease	Malignant neoplasm of breast, excluding all cancers (controls excluding all cancers)	Chapter XI Diseases of the digestive system	Chapter II Neoplasms	0.0473097
Gastro-oesophageal reflux disease	Benign neoplasm of colon, rectum, anus and anal canal	Chapter XI Diseases of the digestive system	Chapter II Neoplasms	0.0539872
Gastro-oesophageal reflux disease	Perineal laceration during delivery	Chapter XI Diseases of the digestive system	Chapter XV Pregnancy, childbirth and the puerperium	0.0256148
Gastro-oesophageal reflux disease	Mood disorders, excluding more controls	Chapter XI Diseases of the digestive system	Chapter V Mental and behavioural disorders	0.0453939
Gastro-oesophageal reflux disease	Diseases of the digestive system	Chapter XI Diseases of the digestive system	Chapter XI Diseases of the digestive system	0.00451203
Gastro-oesophageal reflux disease	Disorders of synovium and tendon	Chapter XI Diseases of the digestive system	Chapter XIII Diseases of the musculoskeletal system and connective tissue	0.0529469
Gastro-oesophageal reflux disease	Low back pain	Chapter XI Diseases of the digestive system	Chapter XIII Diseases of the musculoskeletal system and connective tissue	-0.0115429
Gastro-oesophageal reflux disease	Myocardial infarction, strict	Chapter XI Diseases of the digestive system	Chapter IX Diseases of the circulatory system	-0.045356
Gastro-oesophageal reflux disease	Spondylopathies	Chapter XI Diseases of the digestive system	Chapter XIII Diseases of the musculoskeletal system and connective tissue	-0.0117985
Gastro-oesophageal reflux disease	Benign lipomatous neoplasm	Chapter XI Diseases of the digestive system	Chapter II Neoplasms	0.00244342
Gastro-oesophageal reflux disease	Other functional intestinal disorders	Chapter XI Diseases of the digestive system	Chapter XI Diseases of the digestive system	0.0180471
Gastro-oesophageal reflux disease	Other bacterial agents as the cause of diseases classified to other chapters	Chapter XI Diseases of the digestive system	Chapter I Certain infectious and parasitic diseases	0.0093343
Gastro-oesophageal reflux disease	Hyperplasia of prostate	Chapter XI Diseases of the digestive system	Chapter XIV Diseases of the genitourinary system	-0.0152981
Gastro-oesophageal reflux disease	Depression	Chapter XI Diseases of the digestive system	Chapter V Mental and behavioural disorders	0.0369272
Gastro-oesophageal reflux disease	Coxarthrosis	Chapter XI Diseases of the digestive system	Chapter XIII Diseases of the musculoskeletal system and connective tissue	0.0892883
Gastro-oesophageal reflux disease	Pain in joint	Chapter XI Diseases of the digestive system	Chapter XIII Diseases of the musculoskeletal system and connective tissue	-0.0311884
Gastro-oesophageal reflux disease	Other disorders of bladder	Chapter XI Diseases of the digestive system	Chapter XIV Diseases of the genitourinary system	-0.0119901
Gastro-oesophageal reflux disease	Inflammatory diseases of female pelvic organs	Chapter XI Diseases of the digestive system	Chapter XIV Diseases of the genitourinary system	0.0163294
Gastro-oesophageal reflux disease	Gastroduodenal ulcer	Chapter XI Diseases of the digestive system	Chapter XI Diseases of the digestive system	0.917754
Gastro-oesophageal reflux disease	Other diseases of intestine	Chapter XI Diseases of the digestive system	Chapter XI Diseases of the digestive system	-0.010434
Gastro-oesophageal reflux disease	Squamous cell neoplasms and carcinomas of the skin, excluding all cancers (controls excluding all cancers)	Chapter XI Diseases of the digestive system	Chapter II Neoplasms	-0.0144159
Gastro-oesophageal reflux disease	Other malignant neoplasms of skin (=non-melanoma skin cancer), excluding all cancers (controls excluding all cancers)	Chapter XI Diseases of the digestive system	Chapter II Neoplasms	0.027632
Gastro-oesophageal reflux disease	Shoulder lesions	Chapter XI Diseases of the digestive system	Chapter XIII Diseases of the musculoskeletal system and connective tissue	0.0311411
Gastro-oesophageal reflux disease	Renal tubulo-interstitial diseases	Chapter XI Diseases of the digestive system	Chapter XIV Diseases of the genitourinary system	0.0319587
Gastro-oesophageal reflux disease	Constipation	Chapter XI Diseases of the digestive system	Chapter XI Diseases of the digestive system	-0.0125546
Gastro-oesophageal reflux disease	Cellulitis	Chapter XI Diseases of the digestive system	Chapter XII Diseases of the skin and subcutaneous tissue	0.0249309
Gastro-oesophageal reflux disease	Other acute lower respiratory infections	Chapter XI Diseases of the digestive system	Chapter X Diseases of the respiratory system	-0.0147248
Gastro-oesophageal reflux disease	Unspecified acute lower respiratory infection	Chapter XI Diseases of the digestive system	Chapter X Diseases of the respiratory system	0.042582
Gastro-oesophageal reflux disease	Depression or dysthymia	Chapter XI Diseases of the digestive system	Chapter V Mental and behavioural disorders	0.0438912
Gastro-oesophageal reflux disease	Urolithiasis	Chapter XI Diseases of the digestive system	Chapter XIV Diseases of the genitourinary system	0.00866846
Gastro-oesophageal reflux disease	Unstable angina pectoris	Chapter XI Diseases of the digestive system	Chapter IX Diseases of the circulatory system	0.0610486
Other disorders of urethra and urinary system	Gastrointestinal diseases	Chapter XIV Diseases of the genitourinary system	Chapter XI Diseases of the digestive system	0.0404615
Other disorders of urethra and urinary system	Genitourinary diseases	Chapter XIV Diseases of the genitourinary system	Chapter XIV Diseases of the genitourinary system	0.138074
Other disorders of urethra and urinary system	Diseases of the musculoskeletal system and connective tissue	Chapter XIV Diseases of the genitourinary system	Chapter XIII Diseases of the musculoskeletal system and connective tissue	0.0454662
Other disorders of urethra and urinary system	Death due to cardiac causes	Chapter XIV Diseases of the genitourinary system	Chapter IX Diseases of the circulatory system	0.0443331
Other disorders of urethra and urinary system	Arthropathies	Chapter XIV Diseases of the genitourinary system	Chapter XIII Diseases of the musculoskeletal system and connective tissue	0.0502755
Other disorders of urethra and urinary system	Hypertension	Chapter XIV Diseases of the genitourinary system	Chapter IX Diseases of the circulatory system	0.0496279
Other disorders of urethra and urinary system	Noninflammatory disorders of female genital tract	Chapter XIV Diseases of the genitourinary system	Chapter XIV Diseases of the genitourinary system	0.048842
Other disorders of urethra and urinary system	Hypertension, essential	Chapter XIV Diseases of the genitourinary system	Chapter IX Diseases of the circulatory system	0.0474253
Other disorders of urethra and urinary system	Diseases of oesophagus, stomach and duodenum	Chapter XIV Diseases of the genitourinary system	Chapter XI Diseases of the digestive system	0.0446499
Other disorders of urethra and urinary system	Diseases of the respiratory system	Chapter XIV Diseases of the genitourinary system	Chapter X Diseases of the respiratory system	0.0414957
Other disorders of urethra and urinary system	Other diseases of intestines	Chapter XIV Diseases of the genitourinary system	Chapter XI Diseases of the digestive system	0.0416192
Other disorders of urethra and urinary system	Hernia	Chapter XIV Diseases of the genitourinary system	Chapter XI Diseases of the digestive system	0.0153628
Other disorders of urethra and urinary system	Diseases of the skin and subcutaneous tissue	Chapter XIV Diseases of the genitourinary system	Chapter XII Diseases of the skin and subcutaneous tissue	0.0153574
Other disorders of urethra and urinary system	Neurological diseases	Chapter XIV Diseases of the genitourinary system	Chapter VI Diseases of the nervous system	0.00355836
Other disorders of urethra and urinary system	Other joint disorders	Chapter XIV Diseases of the genitourinary system	Chapter XIII Diseases of the musculoskeletal system and connective tissue	0.0433463
Other disorders of urethra and urinary system	Soft tissue disorders	Chapter XIV Diseases of the genitourinary system	Chapter XIII Diseases of the musculoskeletal system and connective tissue	0.029652
Other disorders of urethra and urinary system	Ischaemic heart disease, wide definition	Chapter XIV Diseases of the genitourinary system	Chapter IX Diseases of the circulatory system	0.00825568
Other disorders of urethra and urinary system	Metabolic disorders	Chapter XIV Diseases of the genitourinary system	Chapter IV Endocrine, nutritional and metabolic diseases	0.0465707
Other disorders of urethra and urinary system	Arthrosis	Chapter XIV Diseases of the genitourinary system	Chapter XIII Diseases of the musculoskeletal system and connective tissue	0.056896
Other disorders of urethra and urinary system	Artrosis, including avohilmo	Chapter XIV Diseases of the genitourinary system	Chapter XIII Diseases of the musculoskeletal system and connective tissue	0.0526922
Other disorders of urethra and urinary system	Other diseases of urinary system	Chapter XIV Diseases of the genitourinary system	Chapter XIV Diseases of the genitourinary system	0.966088
Other disorders of urethra and urinary system	Chronic lower respiratory diseases	Chapter XIV Diseases of the genitourinary system	Chapter X Diseases of the respiratory system	0.0542121
Other disorders of urethra and urinary system	Disorders of lipoprotein metabolism and other lipidaemias	Chapter XIV Diseases of the genitourinary system	Chapter IV Endocrine, nutritional and metabolic diseases	0.0429247
Other disorders of urethra and urinary system	Coronary atherosclerosis	Chapter XIV Diseases of the genitourinary system	Chapter IX Diseases of the circulatory system	0.00540763
Other disorders of urethra and urinary system	Dorsopathies	Chapter XIV Diseases of the genitourinary system	Chapter XIII Diseases of the musculoskeletal system and connective tissue	0.0582964
Other disorders of urethra and urinary system	Pure hypercholesterolaemia	Chapter XIV Diseases of the genitourinary system	Chapter IV Endocrine, nutritional and metabolic diseases	0.00359504
Other disorders of urethra and urinary system	Certain infectious and parasitic diseases	Chapter XIV Diseases of the genitourinary system	Chapter I Certain infectious and parasitic diseases	0.0338576
Other disorders of urethra and urinary system	Other diseases of anus and rectum	Chapter XIV Diseases of the genitourinary system	Chapter XI Diseases of the digestive system	0.0313158
Other disorders of urethra and urinary system	Diaphragmatic hernia	Chapter XIV Diseases of the genitourinary system	Chapter XI Diseases of the digestive system	0.00886854
Other disorders of urethra and urinary system	Asthma, hospital admissions , main diagnosis only	Chapter XIV Diseases of the genitourinary system	Chapter X Diseases of the respiratory system	0.0470757
Other disorders of urethra and urinary system	Asthma	Chapter XIV Diseases of the genitourinary system	Chapter X Diseases of the respiratory system	0.0547835
Other disorders of urethra and urinary system	Asthma, excluding more controls	Chapter XIV Diseases of the genitourinary system	Chapter X Diseases of the respiratory system	0.0508456
Other disorders of urethra and urinary system	Asthma, unspecified (mode)	Chapter XIV Diseases of the genitourinary system	Chapter X Diseases of the respiratory system	0.0531812
Other disorders of urethra and urinary system	Other gastritis (incl. Duodenitis)	Chapter XIV Diseases of the genitourinary system	Chapter XI Diseases of the digestive system	0.0297559
Other disorders of urethra and urinary system	Diseases of the blood and blood-forming organs and certain disorders involving the immune mechanism	Chapter XIV Diseases of the genitourinary system	Chapter III Diseases of the blood and blood-forming organs and certain disorders involving the immune mechanism	0.0352159
Other disorders of urethra and urinary system	Implicit Sepsis	Chapter XIV Diseases of the genitourinary system	Chapter I Certain infectious and parasitic diseases	0.117608
Other disorders of urethra and urinary system	Noninfective enteritis and colitis	Chapter XIV Diseases of the genitourinary system	Chapter XI Diseases of the digestive system	0.000991493
Other disorders of urethra and urinary system	Other dorsopathies, not elsewhere classified	Chapter XIV Diseases of the genitourinary system	Chapter XIII Diseases of the musculoskeletal system and connective tissue	0.0540745
Other disorders of urethra and urinary system	Angina pectoris	Chapter XIV Diseases of the genitourinary system	Chapter IX Diseases of the circulatory system	0.00583559
Other disorders of urethra and urinary system	Gastro-oesophageal reflux disease	Chapter XIV Diseases of the genitourinary system	Chapter XI Diseases of the digestive system	-0.00414884
Other disorders of urethra and urinary system	Excessive, frequent and irregular menstruation	Chapter XIV Diseases of the genitourinary system	Chapter XIV Diseases of the genitourinary system	0.0329857
Other disorders of urethra and urinary system	Nerve, nerve root and plexus disorders	Chapter XIV Diseases of the genitourinary system	Chapter VI Diseases of the nervous system	-0.00220229
Other disorders of urethra and urinary system	Any mental disorder	Chapter XIV Diseases of the genitourinary system	Chapter V Mental and behavioural disorders	0.0344242
Other disorders of urethra and urinary system	Diseases of male genital organs	Chapter XIV Diseases of the genitourinary system	Chapter XIV Diseases of the genitourinary system	0.0354034
Other disorders of urethra and urinary system	Disorders of gallbladder, biliary tract and pancreas	Chapter XIV Diseases of the genitourinary system	Chapter XI Diseases of the digestive system	0.0262357
Other disorders of urethra and urinary system	Other noninfective gastroenteritis and colitis	Chapter XIV Diseases of the genitourinary system	Chapter XI Diseases of the digestive system	0.0062743
Other disorders of urethra and urinary system	Noninfectious colitis NAS	Chapter XIV Diseases of the genitourinary system	Chapter XI Diseases of the digestive system	0.0034046
Other disorders of urethra and urinary system	Other diseases of upper respiratory tract	Chapter XIV Diseases of the genitourinary system	Chapter X Diseases of the respiratory system	-0.000815473
Other disorders of urethra and urinary system	Diverticular disease of intestine	Chapter XIV Diseases of the genitourinary system	Chapter XI Diseases of the digestive system	0.00401229
Other disorders of urethra and urinary system	Falls/tendency to fall	Chapter XIV Diseases of the genitourinary system	Chapter VI Diseases of the nervous system	0.00100236
Other disorders of urethra and urinary system	Inguinal hernia	Chapter XIV Diseases of the genitourinary system	Chapter XI Diseases of the digestive system	0.00437666
Other disorders of urethra and urinary system	Complications of labour and delivery	Chapter XIV Diseases of the genitourinary system	Chapter XV Pregnancy, childbirth and the puerperium	-0.0104733
Other disorders of urethra and urinary system	Other disorders of skin and subcutaneous tissue	Chapter XIV Diseases of the genitourinary system	Chapter XII Diseases of the skin and subcutaneous tissue	0.0159788
Other disorders of urethra and urinary system	Type 2 diabetes	Chapter XIV Diseases of the genitourinary system	Chapter IV Endocrine, nutritional and metabolic diseases	-0.0101694
Other disorders of urethra and urinary system	Disorders of the thyroid gland	Chapter XIV Diseases of the genitourinary system	Chapter IV Endocrine, nutritional and metabolic diseases	0.00520897
Other disorders of urethra and urinary system	Type 2 diabetes without complications	Chapter XIV Diseases of the genitourinary system	Chapter IV Endocrine, nutritional and metabolic diseases	0.0408521
Other disorders of urethra and urinary system	Gonarthrosis	Chapter XIV Diseases of the genitourinary system	Chapter XIII Diseases of the musculoskeletal system and connective tissue	0.043171
Other disorders of urethra and urinary system	Cholelithiasis	Chapter XIV Diseases of the genitourinary system	Chapter XI Diseases of the digestive system	0.0276062
Other disorders of urethra and urinary system	Leiomyoma of uterus	Chapter XIV Diseases of the genitourinary system	Chapter II Neoplasms	0.0019424
Other disorders of urethra and urinary system	Internal derangement of knee	Chapter XIV Diseases of the genitourinary system	Chapter XIII Diseases of the musculoskeletal system and connective tissue	0.0301706
Other disorders of urethra and urinary system	Episodal and paroxysmal disorders	Chapter XIV Diseases of the genitourinary system	Chapter VI Diseases of the nervous system	0.0288893
Other disorders of urethra and urinary system	Major coronary heart disease event	Chapter XIV Diseases of the genitourinary system	Chapter IX Diseases of the circulatory system	0.031874
Other disorders of urethra and urinary system	Polyp of the female genital tract	Chapter XIV Diseases of the genitourinary system	Chapter XIV Diseases of the genitourinary system	0.0265123
Other disorders of urethra and urinary system	Varicose veins	Chapter XIV Diseases of the genitourinary system	Chapter IX Diseases of the circulatory system	0.015021
Other disorders of urethra and urinary system	Polyarthropathies	Chapter XIV Diseases of the genitourinary system	Chapter XIII Diseases of the musculoskeletal system and connective tissue	0.055778
Other disorders of urethra and urinary system	Condition for Implicit Sepsis (Organ dysfunction codes)	Chapter XIV Diseases of the genitourinary system	Chapter I Certain infectious and parasitic diseases	0.0113439
Other disorders of urethra and urinary system	Disorders of skin appendages	Chapter XIV Diseases of the genitourinary system	Chapter XII Diseases of the skin and subcutaneous tissue	0.00916935
Other disorders of urethra and urinary system	Postmenopausal bleeding	Chapter XIV Diseases of the genitourinary system	Chapter XIV Diseases of the genitourinary system	0.0553265
Other disorders of urethra and urinary system	Other soft tissue disorders, not elsewhere classified	Chapter XIV Diseases of the genitourinary system	Chapter XIII Diseases of the musculoskeletal system and connective tissue	0.0261115
Other disorders of urethra and urinary system	Atrial fibrillation and flutter	Chapter XIV Diseases of the genitourinary system	Chapter IX Diseases of the circulatory system	-0.00980705
Other disorders of urethra and urinary system	Menorrhagia	Chapter XIV Diseases of the genitourinary system	Chapter XIV Diseases of the genitourinary system	0.0328383
Other disorders of urethra and urinary system	Maternal care related to the fetus and amniotic cavity and possible delivery problems	Chapter XIV Diseases of the genitourinary system	Chapter XV Pregnancy, childbirth and the puerperium	-0.0120736
Other disorders of urethra and urinary system	Functional dyspepsia	Chapter XIV Diseases of the genitourinary system	Chapter XI Diseases of the digestive system	0.0365352
Other disorders of urethra and urinary system	Diseases of oral cavity, salivary glands and jaws	Chapter XIV Diseases of the genitourinary system	Chapter XI Diseases of the digestive system	0.0312108
Other disorders of urethra and urinary system	Meniscus derangement	Chapter XIV Diseases of the genitourinary system	Chapter XIII Diseases of the musculoskeletal system and connective tissue	0.0315443
Other disorders of urethra and urinary system	Bacterial, viral and other infectious agents	Chapter XIV Diseases of the genitourinary system	Chapter I Certain infectious and parasitic diseases	0.0400232
Other disorders of urethra and urinary system	Other cataract	Chapter XIV Diseases of the genitourinary system	Chapter VII Diseases of the eye, adnexa, ear and mastoid process	-0.00683235
Other disorders of urethra and urinary system	Female genital prolapse	Chapter XIV Diseases of the genitourinary system	Chapter XIV Diseases of the genitourinary system	0.0951271
Other disorders of urethra and urinary system	Other arthrosis	Chapter XIV Diseases of the genitourinary system	Chapter XIII Diseases of the musculoskeletal system and connective tissue	-0.0350248
Other disorders of urethra and urinary system	Infections of the skin and subcutaneous tissue	Chapter XIV Diseases of the genitourinary system	Chapter XII Diseases of the skin and subcutaneous tissue	-0.00234124
Other disorders of urethra and urinary system	Diseases of vocal cords and larynx+other diseases of upper respiratory tract, no elsewhere classified	Chapter XIV Diseases of the genitourinary system	Chapter X Diseases of the respiratory system	-0.00241283
Other disorders of urethra and urinary system	Osteopathies and chondropathies	Chapter XIV Diseases of the genitourinary system	Chapter XIII Diseases of the musculoskeletal system and connective tissue	0.00605298
Other disorders of urethra and urinary system	Carpal tunnel syndrome	Chapter XIV Diseases of the genitourinary system	Chapter VI Diseases of the nervous system	0.0375651
Other disorders of urethra and urinary system	Follicular cysts of skin and subcutaneous tissue	Chapter XIV Diseases of the genitourinary system	Chapter XII Diseases of the skin and subcutaneous tissue	0.0117957
Other disorders of urethra and urinary system	Disorders of eyelid, lacrimal system and orbit	Chapter XIV Diseases of the genitourinary system	Chapter VII Diseases of the eye, adnexa, ear and mastoid process	0.0152407
Other disorders of urethra and urinary system	Other anaemias	Chapter XIV Diseases of the genitourinary system	Chapter III Diseases of the blood and blood-forming organs and certain disorders involving the immune mechanism	-0.00381859
Other disorders of urethra and urinary system	Other and unspecified anaemias	Chapter XIV Diseases of the genitourinary system	Chapter III Diseases of the blood and blood-forming organs and certain disorders involving the immune mechanism	0.0362838
Other disorders of urethra and urinary system	Oesophagitis	Chapter XIV Diseases of the genitourinary system	Chapter XI Diseases of the digestive system	0.0297178
Other disorders of urethra and urinary system	Malignant neoplasm of breast, excluding all cancers (controls excluding all cancers)	Chapter XIV Diseases of the genitourinary system	Chapter II Neoplasms	0.00266932
Other disorders of urethra and urinary system	Benign neoplasm of colon, rectum, anus and anal canal	Chapter XIV Diseases of the genitourinary system	Chapter II Neoplasms	0.0013404
Other disorders of urethra and urinary system	Perineal laceration during delivery	Chapter XIV Diseases of the genitourinary system	Chapter XV Pregnancy, childbirth and the puerperium	-0.0122235
Other disorders of urethra and urinary system	Mood disorders, excluding more controls	Chapter XIV Diseases of the genitourinary system	Chapter V Mental and behavioural disorders	-0.00605142
Other disorders of urethra and urinary system	Diseases of the digestive system	Chapter XIV Diseases of the genitourinary system	Chapter XI Diseases of the digestive system	0.0221649
Other disorders of urethra and urinary system	Disorders of synovium and tendon	Chapter XIV Diseases of the genitourinary system	Chapter XIII Diseases of the musculoskeletal system and connective tissue	-0.0122797
Other disorders of urethra and urinary system	Low back pain	Chapter XIV Diseases of the genitourinary system	Chapter XIII Diseases of the musculoskeletal system and connective tissue	0.0469537
Other disorders of urethra and urinary system	Myocardial infarction, strict	Chapter XIV Diseases of the genitourinary system	Chapter IX Diseases of the circulatory system	0.0314306
Other disorders of urethra and urinary system	Spondylopathies	Chapter XIV Diseases of the genitourinary system	Chapter XIII Diseases of the musculoskeletal system and connective tissue	0.0389565
Other disorders of urethra and urinary system	Benign lipomatous neoplasm	Chapter XIV Diseases of the genitourinary system	Chapter II Neoplasms	0.0110198
Other disorders of urethra and urinary system	Other functional intestinal disorders	Chapter XIV Diseases of the genitourinary system	Chapter XI Diseases of the digestive system	0.0365711
Other disorders of urethra and urinary system	Other bacterial agents as the cause of diseases classified to other chapters	Chapter XIV Diseases of the genitourinary system	Chapter I Certain infectious and parasitic diseases	0.0704674
Other disorders of urethra and urinary system	Hyperplasia of prostate	Chapter XIV Diseases of the genitourinary system	Chapter XIV Diseases of the genitourinary system	0.0442882
Other disorders of urethra and urinary system	Depression	Chapter XIV Diseases of the genitourinary system	Chapter V Mental and behavioural disorders	0.00130567
Other disorders of urethra and urinary system	Coxarthrosis	Chapter XIV Diseases of the genitourinary system	Chapter XIII Diseases of the musculoskeletal system and connective tissue	-0.0446459
Other disorders of urethra and urinary system	Pain in joint	Chapter XIV Diseases of the genitourinary system	Chapter XIII Diseases of the musculoskeletal system and connective tissue	0.0269476
Other disorders of urethra and urinary system	Other disorders of bladder	Chapter XIV Diseases of the genitourinary system	Chapter XIV Diseases of the genitourinary system	0.850434
Other disorders of urethra and urinary system	Inflammatory diseases of female pelvic organs	Chapter XIV Diseases of the genitourinary system	Chapter XIV Diseases of the genitourinary system	0.00898965
Other disorders of urethra and urinary system	Gastroduodenal ulcer	Chapter XIV Diseases of the genitourinary system	Chapter XI Diseases of the digestive system	-0.0124423
Other disorders of urethra and urinary system	Other diseases of intestine	Chapter XIV Diseases of the genitourinary system	Chapter XI Diseases of the digestive system	0.0187735
Other disorders of urethra and urinary system	Squamous cell neoplasms and carcinomas of the skin, excluding all cancers (controls excluding all cancers)	Chapter XIV Diseases of the genitourinary system	Chapter II Neoplasms	0.0207957
Other disorders of urethra and urinary system	Other malignant neoplasms of skin (=non-melanoma skin cancer), excluding all cancers (controls excluding all cancers)	Chapter XIV Diseases of the genitourinary system	Chapter II Neoplasms	-0.00250892
Other disorders of urethra and urinary system	Shoulder lesions	Chapter XIV Diseases of the genitourinary system	Chapter XIII Diseases of the musculoskeletal system and connective tissue	-0.00882405
Other disorders of urethra and urinary system	Renal tubulo-interstitial diseases	Chapter XIV Diseases of the genitourinary system	Chapter XIV Diseases of the genitourinary system	0.0210422
Other disorders of urethra and urinary system	Constipation	Chapter XIV Diseases of the genitourinary system	Chapter XI Diseases of the digestive system	0.0262865
Other disorders of urethra and urinary system	Cellulitis	Chapter XIV Diseases of the genitourinary system	Chapter XII Diseases of the skin and subcutaneous tissue	-7.82646e-05
Other disorders of urethra and urinary system	Other acute lower respiratory infections	Chapter XIV Diseases of the genitourinary system	Chapter X Diseases of the respiratory system	0.0301088
Other disorders of urethra and urinary system	Unspecified acute lower respiratory infection	Chapter XIV Diseases of the genitourinary system	Chapter X Diseases of the respiratory system	-0.000432439
Other disorders of urethra and urinary system	Depression or dysthymia	Chapter XIV Diseases of the genitourinary system	Chapter V Mental and behavioural disorders	-0.0111887
Other disorders of urethra and urinary system	Urolithiasis	Chapter XIV Diseases of the genitourinary system	Chapter XIV Diseases of the genitourinary system	0.0219503
Other disorders of urethra and urinary system	Unstable angina pectoris	Chapter XIV Diseases of the genitourinary system	Chapter IX Diseases of the circulatory system	-0.0158563
Excessive, frequent and irregular menstruation	Gastrointestinal diseases	Chapter XIV Diseases of the genitourinary system	Chapter XI Diseases of the digestive system	0.00477367
Excessive, frequent and irregular menstruation	Genitourinary diseases	Chapter XIV Diseases of the genitourinary system	Chapter XIV Diseases of the genitourinary system	0.210234
Excessive, frequent and irregular menstruation	Diseases of the musculoskeletal system and connective tissue	Chapter XIV Diseases of the genitourinary system	Chapter XIII Diseases of the musculoskeletal system and connective tissue	0.011947
Excessive, frequent and irregular menstruation	Death due to cardiac causes	Chapter XIV Diseases of the genitourinary system	Chapter IX Diseases of the circulatory system	0.0050356
Excessive, frequent and irregular menstruation	Arthropathies	Chapter XIV Diseases of the genitourinary system	Chapter XIII Diseases of the musculoskeletal system and connective tissue	0.0102358
Excessive, frequent and irregular menstruation	Hypertension	Chapter XIV Diseases of the genitourinary system	Chapter IX Diseases of the circulatory system	0.0141486
Excessive, frequent and irregular menstruation	Noninflammatory disorders of female genital tract	Chapter XIV Diseases of the genitourinary system	Chapter XIV Diseases of the genitourinary system	0.917683
Excessive, frequent and irregular menstruation	Hypertension, essential	Chapter XIV Diseases of the genitourinary system	Chapter IX Diseases of the circulatory system	0.0145983
Excessive, frequent and irregular menstruation	Diseases of oesophagus, stomach and duodenum	Chapter XIV Diseases of the genitourinary system	Chapter XI Diseases of the digestive system	0.0115891
Excessive, frequent and irregular menstruation	Diseases of the respiratory system	Chapter XIV Diseases of the genitourinary system	Chapter X Diseases of the respiratory system	0.0117448
Excessive, frequent and irregular menstruation	Other diseases of intestines	Chapter XIV Diseases of the genitourinary system	Chapter XI Diseases of the digestive system	0.00544682
Excessive, frequent and irregular menstruation	Hernia	Chapter XIV Diseases of the genitourinary system	Chapter XI Diseases of the digestive system	0.0116916
Excessive, frequent and irregular menstruation	Diseases of the skin and subcutaneous tissue	Chapter XIV Diseases of the genitourinary system	Chapter XII Diseases of the skin and subcutaneous tissue	0.012862
Excessive, frequent and irregular menstruation	Neurological diseases	Chapter XIV Diseases of the genitourinary system	Chapter VI Diseases of the nervous system	0.0344714
Excessive, frequent and irregular menstruation	Other joint disorders	Chapter XIV Diseases of the genitourinary system	Chapter XIII Diseases of the musculoskeletal system and connective tissue	0.0104473
Excessive, frequent and irregular menstruation	Soft tissue disorders	Chapter XIV Diseases of the genitourinary system	Chapter XIII Diseases of the musculoskeletal system and connective tissue	0.0127606
Excessive, frequent and irregular menstruation	Ischaemic heart disease, wide definition	Chapter XIV Diseases of the genitourinary system	Chapter IX Diseases of the circulatory system	-0.00213185
Excessive, frequent and irregular menstruation	Metabolic disorders	Chapter XIV Diseases of the genitourinary system	Chapter IV Endocrine, nutritional and metabolic diseases	0.00647716
Excessive, frequent and irregular menstruation	Arthrosis	Chapter XIV Diseases of the genitourinary system	Chapter XIII Diseases of the musculoskeletal system and connective tissue	0.00698139
Excessive, frequent and irregular menstruation	Artrosis, including avohilmo	Chapter XIV Diseases of the genitourinary system	Chapter XIII Diseases of the musculoskeletal system and connective tissue	0.00291593
Excessive, frequent and irregular menstruation	Other diseases of urinary system	Chapter XIV Diseases of the genitourinary system	Chapter XIV Diseases of the genitourinary system	0.0299886
Excessive, frequent and irregular menstruation	Chronic lower respiratory diseases	Chapter XIV Diseases of the genitourinary system	Chapter X Diseases of the respiratory system	0.0114615
Excessive, frequent and irregular menstruation	Disorders of lipoprotein metabolism and other lipidaemias	Chapter XIV Diseases of the genitourinary system	Chapter IV Endocrine, nutritional and metabolic diseases	0.0038234
Excessive, frequent and irregular menstruation	Coronary atherosclerosis	Chapter XIV Diseases of the genitourinary system	Chapter IX Diseases of the circulatory system	-0.00572316
Excessive, frequent and irregular menstruation	Dorsopathies	Chapter XIV Diseases of the genitourinary system	Chapter XIII Diseases of the musculoskeletal system and connective tissue	0.00846984
Excessive, frequent and irregular menstruation	Pure hypercholesterolaemia	Chapter XIV Diseases of the genitourinary system	Chapter IV Endocrine, nutritional and metabolic diseases	0.00947628
Excessive, frequent and irregular menstruation	Certain infectious and parasitic diseases	Chapter XIV Diseases of the genitourinary system	Chapter I Certain infectious and parasitic diseases	0.023009
Excessive, frequent and irregular menstruation	Other diseases of anus and rectum	Chapter XIV Diseases of the genitourinary system	Chapter XI Diseases of the digestive system	0.000827679
Excessive, frequent and irregular menstruation	Diaphragmatic hernia	Chapter XIV Diseases of the genitourinary system	Chapter XI Diseases of the digestive system	0.0150052
Excessive, frequent and irregular menstruation	Asthma, hospital admissions , main diagnosis only	Chapter XIV Diseases of the genitourinary system	Chapter X Diseases of the respiratory system	0.00997057
Excessive, frequent and irregular menstruation	Asthma	Chapter XIV Diseases of the genitourinary system	Chapter X Diseases of the respiratory system	0.011348
Excessive, frequent and irregular menstruation	Asthma, excluding more controls	Chapter XIV Diseases of the genitourinary system	Chapter X Diseases of the respiratory system	0.0140588
Excessive, frequent and irregular menstruation	Asthma, unspecified (mode)	Chapter XIV Diseases of the genitourinary system	Chapter X Diseases of the respiratory system	0.0135438
Excessive, frequent and irregular menstruation	Other gastritis (incl. Duodenitis)	Chapter XIV Diseases of the genitourinary system	Chapter XI Diseases of the digestive system	0.00864713
Excessive, frequent and irregular menstruation	Diseases of the blood and blood-forming organs and certain disorders involving the immune mechanism	Chapter XIV Diseases of the genitourinary system	Chapter III Diseases of the blood and blood-forming organs and certain disorders involving the immune mechanism	0.00938745
Excessive, frequent and irregular menstruation	Implicit Sepsis	Chapter XIV Diseases of the genitourinary system	Chapter I Certain infectious and parasitic diseases	0.0213404
Excessive, frequent and irregular menstruation	Noninfective enteritis and colitis	Chapter XIV Diseases of the genitourinary system	Chapter XI Diseases of the digestive system	0.0333025
Excessive, frequent and irregular menstruation	Other dorsopathies, not elsewhere classified	Chapter XIV Diseases of the genitourinary system	Chapter XIII Diseases of the musculoskeletal system and connective tissue	0.00758109
Excessive, frequent and irregular menstruation	Angina pectoris	Chapter XIV Diseases of the genitourinary system	Chapter IX Diseases of the circulatory system	0.00611504
Excessive, frequent and irregular menstruation	Gastro-oesophageal reflux disease	Chapter XIV Diseases of the genitourinary system	Chapter XI Diseases of the digestive system	0.0418848
Excessive, frequent and irregular menstruation	Other disorders of urethra and urinary system	Chapter XIV Diseases of the genitourinary system	Chapter XIV Diseases of the genitourinary system	0.0329857
Excessive, frequent and irregular menstruation	Nerve, nerve root and plexus disorders	Chapter XIV Diseases of the genitourinary system	Chapter VI Diseases of the nervous system	0.0311306
Excessive, frequent and irregular menstruation	Any mental disorder	Chapter XIV Diseases of the genitourinary system	Chapter V Mental and behavioural disorders	0.00828671
Excessive, frequent and irregular menstruation	Diseases of male genital organs	Chapter XIV Diseases of the genitourinary system	Chapter XIV Diseases of the genitourinary system	-0.00104008
Excessive, frequent and irregular menstruation	Disorders of gallbladder, biliary tract and pancreas	Chapter XIV Diseases of the genitourinary system	Chapter XI Diseases of the digestive system	0.00916407
Excessive, frequent and irregular menstruation	Other noninfective gastroenteritis and colitis	Chapter XIV Diseases of the genitourinary system	Chapter XI Diseases of the digestive system	0.0307897
Excessive, frequent and irregular menstruation	Noninfectious colitis NAS	Chapter XIV Diseases of the genitourinary system	Chapter XI Diseases of the digestive system	0.0293397
Excessive, frequent and irregular menstruation	Other diseases of upper respiratory tract	Chapter XIV Diseases of the genitourinary system	Chapter X Diseases of the respiratory system	0.00788983
Excessive, frequent and irregular menstruation	Diverticular disease of intestine	Chapter XIV Diseases of the genitourinary system	Chapter XI Diseases of the digestive system	0.00929125
Excessive, frequent and irregular menstruation	Falls/tendency to fall	Chapter XIV Diseases of the genitourinary system	Chapter VI Diseases of the nervous system	0.00503849
Excessive, frequent and irregular menstruation	Inguinal hernia	Chapter XIV Diseases of the genitourinary system	Chapter XI Diseases of the digestive system	-0.00545121
Excessive, frequent and irregular menstruation	Complications of labour and delivery	Chapter XIV Diseases of the genitourinary system	Chapter XV Pregnancy, childbirth and the puerperium	0.0120174
Excessive, frequent and irregular menstruation	Other disorders of skin and subcutaneous tissue	Chapter XIV Diseases of the genitourinary system	Chapter XII Diseases of the skin and subcutaneous tissue	0.0149386
Excessive, frequent and irregular menstruation	Type 2 diabetes	Chapter XIV Diseases of the genitourinary system	Chapter IV Endocrine, nutritional and metabolic diseases	0.0127745
Excessive, frequent and irregular menstruation	Disorders of the thyroid gland	Chapter XIV Diseases of the genitourinary system	Chapter IV Endocrine, nutritional and metabolic diseases	0.0206258
Excessive, frequent and irregular menstruation	Type 2 diabetes without complications	Chapter XIV Diseases of the genitourinary system	Chapter IV Endocrine, nutritional and metabolic diseases	-0.0179929
Excessive, frequent and irregular menstruation	Gonarthrosis	Chapter XIV Diseases of the genitourinary system	Chapter XIII Diseases of the musculoskeletal system and connective tissue	0.00323644
Excessive, frequent and irregular menstruation	Cholelithiasis	Chapter XIV Diseases of the genitourinary system	Chapter XI Diseases of the digestive system	0.00249986
Excessive, frequent and irregular menstruation	Leiomyoma of uterus	Chapter XIV Diseases of the genitourinary system	Chapter II Neoplasms	0.133405
Excessive, frequent and irregular menstruation	Internal derangement of knee	Chapter XIV Diseases of the genitourinary system	Chapter XIII Diseases of the musculoskeletal system and connective tissue	0.00776234
Excessive, frequent and irregular menstruation	Episodal and paroxysmal disorders	Chapter XIV Diseases of the genitourinary system	Chapter VI Diseases of the nervous system	-0.000562564
Excessive, frequent and irregular menstruation	Major coronary heart disease event	Chapter XIV Diseases of the genitourinary system	Chapter IX Diseases of the circulatory system	-0.00904686
Excessive, frequent and irregular menstruation	Polyp of the female genital tract	Chapter XIV Diseases of the genitourinary system	Chapter XIV Diseases of the genitourinary system	0.951909
Excessive, frequent and irregular menstruation	Varicose veins	Chapter XIV Diseases of the genitourinary system	Chapter IX Diseases of the circulatory system	0.0120806
Excessive, frequent and irregular menstruation	Polyarthropathies	Chapter XIV Diseases of the genitourinary system	Chapter XIII Diseases of the musculoskeletal system and connective tissue	-0.00587364
Excessive, frequent and irregular menstruation	Condition for Implicit Sepsis (Organ dysfunction codes)	Chapter XIV Diseases of the genitourinary system	Chapter I Certain infectious and parasitic diseases	0.0176092
Excessive, frequent and irregular menstruation	Disorders of skin appendages	Chapter XIV Diseases of the genitourinary system	Chapter XII Diseases of the skin and subcutaneous tissue	0.00442316
Excessive, frequent and irregular menstruation	Postmenopausal bleeding	Chapter XIV Diseases of the genitourinary system	Chapter XIV Diseases of the genitourinary system	0.464922
Excessive, frequent and irregular menstruation	Other soft tissue disorders, not elsewhere classified	Chapter XIV Diseases of the genitourinary system	Chapter XIII Diseases of the musculoskeletal system and connective tissue	0.0156113
Excessive, frequent and irregular menstruation	Atrial fibrillation and flutter	Chapter XIV Diseases of the genitourinary system	Chapter IX Diseases of the circulatory system	0.00472887
Excessive, frequent and irregular menstruation	Menorrhagia	Chapter XIV Diseases of the genitourinary system	Chapter XIV Diseases of the genitourinary system	0.986485
Excessive, frequent and irregular menstruation	Maternal care related to the fetus and amniotic cavity and possible delivery problems	Chapter XIV Diseases of the genitourinary system	Chapter XV Pregnancy, childbirth and the puerperium	0.0119672
Excessive, frequent and irregular menstruation	Functional dyspepsia	Chapter XIV Diseases of the genitourinary system	Chapter XI Diseases of the digestive system	0.00734025
Excessive, frequent and irregular menstruation	Diseases of oral cavity, salivary glands and jaws	Chapter XIV Diseases of the genitourinary system	Chapter XI Diseases of the digestive system	0.00277346
Excessive, frequent and irregular menstruation	Meniscus derangement	Chapter XIV Diseases of the genitourinary system	Chapter XIII Diseases of the musculoskeletal system and connective tissue	0.00567904
Excessive, frequent and irregular menstruation	Bacterial, viral and other infectious agents	Chapter XIV Diseases of the genitourinary system	Chapter I Certain infectious and parasitic diseases	0.0160732
Excessive, frequent and irregular menstruation	Other cataract	Chapter XIV Diseases of the genitourinary system	Chapter VII Diseases of the eye, adnexa, ear and mastoid process	0.00469137
Excessive, frequent and irregular menstruation	Female genital prolapse	Chapter XIV Diseases of the genitourinary system	Chapter XIV Diseases of the genitourinary system	0.949225
Excessive, frequent and irregular menstruation	Other arthrosis	Chapter XIV Diseases of the genitourinary system	Chapter XIII Diseases of the musculoskeletal system and connective tissue	0.026624
Excessive, frequent and irregular menstruation	Infections of the skin and subcutaneous tissue	Chapter XIV Diseases of the genitourinary system	Chapter XII Diseases of the skin and subcutaneous tissue	0.0148089
Excessive, frequent and irregular menstruation	Diseases of vocal cords and larynx+other diseases of upper respiratory tract, no elsewhere classified	Chapter XIV Diseases of the genitourinary system	Chapter X Diseases of the respiratory system	-9.59933e-05
Excessive, frequent and irregular menstruation	Osteopathies and chondropathies	Chapter XIV Diseases of the genitourinary system	Chapter XIII Diseases of the musculoskeletal system and connective tissue	0.0185532
Excessive, frequent and irregular menstruation	Carpal tunnel syndrome	Chapter XIV Diseases of the genitourinary system	Chapter VI Diseases of the nervous system	-0.00794412
Excessive, frequent and irregular menstruation	Follicular cysts of skin and subcutaneous tissue	Chapter XIV Diseases of the genitourinary system	Chapter XII Diseases of the skin and subcutaneous tissue	0.013035
Excessive, frequent and irregular menstruation	Disorders of eyelid, lacrimal system and orbit	Chapter XIV Diseases of the genitourinary system	Chapter VII Diseases of the eye, adnexa, ear and mastoid process	0.00991029
Excessive, frequent and irregular menstruation	Other anaemias	Chapter XIV Diseases of the genitourinary system	Chapter III Diseases of the blood and blood-forming organs and certain disorders involving the immune mechanism	0.0222821
Excessive, frequent and irregular menstruation	Other and unspecified anaemias	Chapter XIV Diseases of the genitourinary system	Chapter III Diseases of the blood and blood-forming organs and certain disorders involving the immune mechanism	0.010036
Excessive, frequent and irregular menstruation	Oesophagitis	Chapter XIV Diseases of the genitourinary system	Chapter XI Diseases of the digestive system	0.00616323
Excessive, frequent and irregular menstruation	Malignant neoplasm of breast, excluding all cancers (controls excluding all cancers)	Chapter XIV Diseases of the genitourinary system	Chapter II Neoplasms	0.00732873
Excessive, frequent and irregular menstruation	Benign neoplasm of colon, rectum, anus and anal canal	Chapter XIV Diseases of the genitourinary system	Chapter II Neoplasms	0.0191412
Excessive, frequent and irregular menstruation	Perineal laceration during delivery	Chapter XIV Diseases of the genitourinary system	Chapter XV Pregnancy, childbirth and the puerperium	0.00744979
Excessive, frequent and irregular menstruation	Mood disorders, excluding more controls	Chapter XIV Diseases of the genitourinary system	Chapter V Mental and behavioural disorders	0.0317669
Excessive, frequent and irregular menstruation	Diseases of the digestive system	Chapter XIV Diseases of the genitourinary system	Chapter XI Diseases of the digestive system	-0.0160211
Excessive, frequent and irregular menstruation	Disorders of synovium and tendon	Chapter XIV Diseases of the genitourinary system	Chapter XIII Diseases of the musculoskeletal system and connective tissue	0.0160039
Excessive, frequent and irregular menstruation	Low back pain	Chapter XIV Diseases of the genitourinary system	Chapter XIII Diseases of the musculoskeletal system and connective tissue	0.0134631
Excessive, frequent and irregular menstruation	Myocardial infarction, strict	Chapter XIV Diseases of the genitourinary system	Chapter IX Diseases of the circulatory system	-0.00774179
Excessive, frequent and irregular menstruation	Spondylopathies	Chapter XIV Diseases of the genitourinary system	Chapter XIII Diseases of the musculoskeletal system and connective tissue	-0.00321195
Excessive, frequent and irregular menstruation	Benign lipomatous neoplasm	Chapter XIV Diseases of the genitourinary system	Chapter II Neoplasms	-0.00116159
Excessive, frequent and irregular menstruation	Other functional intestinal disorders	Chapter XIV Diseases of the genitourinary system	Chapter XI Diseases of the digestive system	0.00406681
Excessive, frequent and irregular menstruation	Other bacterial agents as the cause of diseases classified to other chapters	Chapter XIV Diseases of the genitourinary system	Chapter I Certain infectious and parasitic diseases	-0.00415296
Excessive, frequent and irregular menstruation	Hyperplasia of prostate	Chapter XIV Diseases of the genitourinary system	Chapter XIV Diseases of the genitourinary system	0.00506933
Excessive, frequent and irregular menstruation	Depression	Chapter XIV Diseases of the genitourinary system	Chapter V Mental and behavioural disorders	0.0230457
Excessive, frequent and irregular menstruation	Coxarthrosis	Chapter XIV Diseases of the genitourinary system	Chapter XIII Diseases of the musculoskeletal system and connective tissue	0.0172386
Excessive, frequent and irregular menstruation	Pain in joint	Chapter XIV Diseases of the genitourinary system	Chapter XIII Diseases of the musculoskeletal system and connective tissue	-0.001247
Excessive, frequent and irregular menstruation	Other disorders of bladder	Chapter XIV Diseases of the genitourinary system	Chapter XIV Diseases of the genitourinary system	0.00260353
Excessive, frequent and irregular menstruation	Inflammatory diseases of female pelvic organs	Chapter XIV Diseases of the genitourinary system	Chapter XIV Diseases of the genitourinary system	0.0536254
Excessive, frequent and irregular menstruation	Gastroduodenal ulcer	Chapter XIV Diseases of the genitourinary system	Chapter XI Diseases of the digestive system	0.021414
Excessive, frequent and irregular menstruation	Other diseases of intestine	Chapter XIV Diseases of the genitourinary system	Chapter XI Diseases of the digestive system	-0.000226758
Excessive, frequent and irregular menstruation	Squamous cell neoplasms and carcinomas of the skin, excluding all cancers (controls excluding all cancers)	Chapter XIV Diseases of the genitourinary system	Chapter II Neoplasms	-0.00383638
Excessive, frequent and irregular menstruation	Other malignant neoplasms of skin (=non-melanoma skin cancer), excluding all cancers (controls excluding all cancers)	Chapter XIV Diseases of the genitourinary system	Chapter II Neoplasms	0.011998
Excessive, frequent and irregular menstruation	Shoulder lesions	Chapter XIV Diseases of the genitourinary system	Chapter XIII Diseases of the musculoskeletal system and connective tissue	0.0196532
Excessive, frequent and irregular menstruation	Renal tubulo-interstitial diseases	Chapter XIV Diseases of the genitourinary system	Chapter XIV Diseases of the genitourinary system	-8.15447e-05
Excessive, frequent and irregular menstruation	Constipation	Chapter XIV Diseases of the genitourinary system	Chapter XI Diseases of the digestive system	0.0125363
Excessive, frequent and irregular menstruation	Cellulitis	Chapter XIV Diseases of the genitourinary system	Chapter XII Diseases of the skin and subcutaneous tissue	0.0186829
Excessive, frequent and irregular menstruation	Other acute lower respiratory infections	Chapter XIV Diseases of the genitourinary system	Chapter X Diseases of the respiratory system	0.0016996
Excessive, frequent and irregular menstruation	Unspecified acute lower respiratory infection	Chapter XIV Diseases of the genitourinary system	Chapter X Diseases of the respiratory system	0.0011718
Excessive, frequent and irregular menstruation	Depression or dysthymia	Chapter XIV Diseases of the genitourinary system	Chapter V Mental and behavioural disorders	0.0230744
Excessive, frequent and irregular menstruation	Urolithiasis	Chapter XIV Diseases of the genitourinary system	Chapter XIV Diseases of the genitourinary system	-0.00172571
Excessive, frequent and irregular menstruation	Unstable angina pectoris	Chapter XIV Diseases of the genitourinary system	Chapter IX Diseases of the circulatory system	0.00429319
Nerve, nerve root and plexus disorders	Gastrointestinal diseases	Chapter VI Diseases of the nervous system	Chapter XI Diseases of the digestive system	0.011378
Nerve, nerve root and plexus disorders	Genitourinary diseases	Chapter VI Diseases of the nervous system	Chapter XIV Diseases of the genitourinary system	0.0057226
Nerve, nerve root and plexus disorders	Diseases of the musculoskeletal system and connective tissue	Chapter VI Diseases of the nervous system	Chapter XIII Diseases of the musculoskeletal system and connective tissue	0.0473176
Nerve, nerve root and plexus disorders	Death due to cardiac causes	Chapter VI Diseases of the nervous system	Chapter IX Diseases of the circulatory system	0.0125424
Nerve, nerve root and plexus disorders	Arthropathies	Chapter VI Diseases of the nervous system	Chapter XIII Diseases of the musculoskeletal system and connective tissue	0.0266576
Nerve, nerve root and plexus disorders	Hypertension	Chapter VI Diseases of the nervous system	Chapter IX Diseases of the circulatory system	0.0197049
Nerve, nerve root and plexus disorders	Noninflammatory disorders of female genital tract	Chapter VI Diseases of the nervous system	Chapter XIV Diseases of the genitourinary system	0.0291697
Nerve, nerve root and plexus disorders	Hypertension, essential	Chapter VI Diseases of the nervous system	Chapter IX Diseases of the circulatory system	0.0177585
Nerve, nerve root and plexus disorders	Diseases of oesophagus, stomach and duodenum	Chapter VI Diseases of the nervous system	Chapter XI Diseases of the digestive system	0.00481251
Nerve, nerve root and plexus disorders	Diseases of the respiratory system	Chapter VI Diseases of the nervous system	Chapter X Diseases of the respiratory system	0.00721737
Nerve, nerve root and plexus disorders	Other diseases of intestines	Chapter VI Diseases of the nervous system	Chapter XI Diseases of the digestive system	0.00682204
Nerve, nerve root and plexus disorders	Hernia	Chapter VI Diseases of the nervous system	Chapter XI Diseases of the digestive system	0.0230221
Nerve, nerve root and plexus disorders	Diseases of the skin and subcutaneous tissue	Chapter VI Diseases of the nervous system	Chapter XII Diseases of the skin and subcutaneous tissue	0.0334563
Nerve, nerve root and plexus disorders	Neurological diseases	Chapter VI Diseases of the nervous system	Chapter VI Diseases of the nervous system	0.404754
Nerve, nerve root and plexus disorders	Other joint disorders	Chapter VI Diseases of the nervous system	Chapter XIII Diseases of the musculoskeletal system and connective tissue	0.0201255
Nerve, nerve root and plexus disorders	Soft tissue disorders	Chapter VI Diseases of the nervous system	Chapter XIII Diseases of the musculoskeletal system and connective tissue	0.00632957
Nerve, nerve root and plexus disorders	Ischaemic heart disease, wide definition	Chapter VI Diseases of the nervous system	Chapter IX Diseases of the circulatory system	0.0385781
Nerve, nerve root and plexus disorders	Metabolic disorders	Chapter VI Diseases of the nervous system	Chapter IV Endocrine, nutritional and metabolic diseases	0.00913674
Nerve, nerve root and plexus disorders	Arthrosis	Chapter VI Diseases of the nervous system	Chapter XIII Diseases of the musculoskeletal system and connective tissue	0.00872936
Nerve, nerve root and plexus disorders	Artrosis, including avohilmo	Chapter VI Diseases of the nervous system	Chapter XIII Diseases of the musculoskeletal system and connective tissue	-0.00923268
Nerve, nerve root and plexus disorders	Other diseases of urinary system	Chapter VI Diseases of the nervous system	Chapter XIV Diseases of the genitourinary system	0.00438467
Nerve, nerve root and plexus disorders	Chronic lower respiratory diseases	Chapter VI Diseases of the nervous system	Chapter X Diseases of the respiratory system	0.0100396
Nerve, nerve root and plexus disorders	Disorders of lipoprotein metabolism and other lipidaemias	Chapter VI Diseases of the nervous system	Chapter IV Endocrine, nutritional and metabolic diseases	0.0083107
Nerve, nerve root and plexus disorders	Coronary atherosclerosis	Chapter VI Diseases of the nervous system	Chapter IX Diseases of the circulatory system	0.0356392
Nerve, nerve root and plexus disorders	Dorsopathies	Chapter VI Diseases of the nervous system	Chapter XIII Diseases of the musculoskeletal system and connective tissue	0.0690229
Nerve, nerve root and plexus disorders	Pure hypercholesterolaemia	Chapter VI Diseases of the nervous system	Chapter IV Endocrine, nutritional and metabolic diseases	0.038512
Nerve, nerve root and plexus disorders	Certain infectious and parasitic diseases	Chapter VI Diseases of the nervous system	Chapter I Certain infectious and parasitic diseases	0.0392376
Nerve, nerve root and plexus disorders	Other diseases of anus and rectum	Chapter VI Diseases of the nervous system	Chapter XI Diseases of the digestive system	0.000641137
Nerve, nerve root and plexus disorders	Diaphragmatic hernia	Chapter VI Diseases of the nervous system	Chapter XI Diseases of the digestive system	0.029473
Nerve, nerve root and plexus disorders	Asthma, hospital admissions , main diagnosis only	Chapter VI Diseases of the nervous system	Chapter X Diseases of the respiratory system	-0.000693768
Nerve, nerve root and plexus disorders	Asthma	Chapter VI Diseases of the nervous system	Chapter X Diseases of the respiratory system	0.00726577
Nerve, nerve root and plexus disorders	Asthma, excluding more controls	Chapter VI Diseases of the nervous system	Chapter X Diseases of the respiratory system	0.00879509
Nerve, nerve root and plexus disorders	Asthma, unspecified (mode)	Chapter VI Diseases of the nervous system	Chapter X Diseases of the respiratory system	0.00723492
Nerve, nerve root and plexus disorders	Other gastritis (incl. Duodenitis)	Chapter VI Diseases of the nervous system	Chapter XI Diseases of the digestive system	0.00192284
Nerve, nerve root and plexus disorders	Diseases of the blood and blood-forming organs and certain disorders involving the immune mechanism	Chapter VI Diseases of the nervous system	Chapter III Diseases of the blood and blood-forming organs and certain disorders involving the immune mechanism	-0.0047588
Nerve, nerve root and plexus disorders	Implicit Sepsis	Chapter VI Diseases of the nervous system	Chapter I Certain infectious and parasitic diseases	0.0542098
Nerve, nerve root and plexus disorders	Noninfective enteritis and colitis	Chapter VI Diseases of the nervous system	Chapter XI Diseases of the digestive system	0.0297325
Nerve, nerve root and plexus disorders	Other dorsopathies, not elsewhere classified	Chapter VI Diseases of the nervous system	Chapter XIII Diseases of the musculoskeletal system and connective tissue	0.0641991
Nerve, nerve root and plexus disorders	Angina pectoris	Chapter VI Diseases of the nervous system	Chapter IX Diseases of the circulatory system	0.0376457
Nerve, nerve root and plexus disorders	Gastro-oesophageal reflux disease	Chapter VI Diseases of the nervous system	Chapter XI Diseases of the digestive system	0.0330462
Nerve, nerve root and plexus disorders	Other disorders of urethra and urinary system	Chapter VI Diseases of the nervous system	Chapter XIV Diseases of the genitourinary system	-0.00220229
Nerve, nerve root and plexus disorders	Excessive, frequent and irregular menstruation	Chapter VI Diseases of the nervous system	Chapter XIV Diseases of the genitourinary system	0.0311306
Nerve, nerve root and plexus disorders	Any mental disorder	Chapter VI Diseases of the nervous system	Chapter V Mental and behavioural disorders	-0.0206808
Nerve, nerve root and plexus disorders	Diseases of male genital organs	Chapter VI Diseases of the nervous system	Chapter XIV Diseases of the genitourinary system	0.00256756
Nerve, nerve root and plexus disorders	Disorders of gallbladder, biliary tract and pancreas	Chapter VI Diseases of the nervous system	Chapter XI Diseases of the digestive system	-0.00777049
Nerve, nerve root and plexus disorders	Other noninfective gastroenteritis and colitis	Chapter VI Diseases of the nervous system	Chapter XI Diseases of the digestive system	0.0280305
Nerve, nerve root and plexus disorders	Noninfectious colitis NAS	Chapter VI Diseases of the nervous system	Chapter XI Diseases of the digestive system	0.0270718
Nerve, nerve root and plexus disorders	Other diseases of upper respiratory tract	Chapter VI Diseases of the nervous system	Chapter X Diseases of the respiratory system	0.0246532
Nerve, nerve root and plexus disorders	Diverticular disease of intestine	Chapter VI Diseases of the nervous system	Chapter XI Diseases of the digestive system	0.0344538
Nerve, nerve root and plexus disorders	Falls/tendency to fall	Chapter VI Diseases of the nervous system	Chapter VI Diseases of the nervous system	0.0238531
Nerve, nerve root and plexus disorders	Inguinal hernia	Chapter VI Diseases of the nervous system	Chapter XI Diseases of the digestive system	0.0127066
Nerve, nerve root and plexus disorders	Complications of labour and delivery	Chapter VI Diseases of the nervous system	Chapter XV Pregnancy, childbirth and the puerperium	0.0167354
Nerve, nerve root and plexus disorders	Other disorders of skin and subcutaneous tissue	Chapter VI Diseases of the nervous system	Chapter XII Diseases of the skin and subcutaneous tissue	0.022604
Nerve, nerve root and plexus disorders	Type 2 diabetes	Chapter VI Diseases of the nervous system	Chapter IV Endocrine, nutritional and metabolic diseases	0.047809
Nerve, nerve root and plexus disorders	Disorders of the thyroid gland	Chapter VI Diseases of the nervous system	Chapter IV Endocrine, nutritional and metabolic diseases	0.0377294
Nerve, nerve root and plexus disorders	Type 2 diabetes without complications	Chapter VI Diseases of the nervous system	Chapter IV Endocrine, nutritional and metabolic diseases	-0.0142
Nerve, nerve root and plexus disorders	Gonarthrosis	Chapter VI Diseases of the nervous system	Chapter XIII Diseases of the musculoskeletal system and connective tissue	-0.00578192
Nerve, nerve root and plexus disorders	Cholelithiasis	Chapter VI Diseases of the nervous system	Chapter XI Diseases of the digestive system	-0.0113853
Nerve, nerve root and plexus disorders	Leiomyoma of uterus	Chapter VI Diseases of the nervous system	Chapter II Neoplasms	0.0179067
Nerve, nerve root and plexus disorders	Internal derangement of knee	Chapter VI Diseases of the nervous system	Chapter XIII Diseases of the musculoskeletal system and connective tissue	-0.00858092
Nerve, nerve root and plexus disorders	Episodal and paroxysmal disorders	Chapter VI Diseases of the nervous system	Chapter VI Diseases of the nervous system	-0.00511047
Nerve, nerve root and plexus disorders	Major coronary heart disease event	Chapter VI Diseases of the nervous system	Chapter IX Diseases of the circulatory system	-0.0245831
Nerve, nerve root and plexus disorders	Polyp of the female genital tract	Chapter VI Diseases of the nervous system	Chapter XIV Diseases of the genitourinary system	0.00968498
Nerve, nerve root and plexus disorders	Varicose veins	Chapter VI Diseases of the nervous system	Chapter IX Diseases of the circulatory system	0.0117338
Nerve, nerve root and plexus disorders	Polyarthropathies	Chapter VI Diseases of the nervous system	Chapter XIII Diseases of the musculoskeletal system and connective tissue	-0.0117449
Nerve, nerve root and plexus disorders	Condition for Implicit Sepsis (Organ dysfunction codes)	Chapter VI Diseases of the nervous system	Chapter I Certain infectious and parasitic diseases	0.0368527
Nerve, nerve root and plexus disorders	Disorders of skin appendages	Chapter VI Diseases of the nervous system	Chapter XII Diseases of the skin and subcutaneous tissue	0.0222738
Nerve, nerve root and plexus disorders	Postmenopausal bleeding	Chapter VI Diseases of the nervous system	Chapter XIV Diseases of the genitourinary system	-0.0293798
Nerve, nerve root and plexus disorders	Other soft tissue disorders, not elsewhere classified	Chapter VI Diseases of the nervous system	Chapter XIII Diseases of the musculoskeletal system and connective tissue	-0.016421
Nerve, nerve root and plexus disorders	Atrial fibrillation and flutter	Chapter VI Diseases of the nervous system	Chapter IX Diseases of the circulatory system	0.0443386
Nerve, nerve root and plexus disorders	Menorrhagia	Chapter VI Diseases of the nervous system	Chapter XIV Diseases of the genitourinary system	0.0276029
Nerve, nerve root and plexus disorders	Maternal care related to the fetus and amniotic cavity and possible delivery problems	Chapter VI Diseases of the nervous system	Chapter XV Pregnancy, childbirth and the puerperium	0.0214744
Nerve, nerve root and plexus disorders	Functional dyspepsia	Chapter VI Diseases of the nervous system	Chapter XI Diseases of the digestive system	-0.00453185
Nerve, nerve root and plexus disorders	Diseases of oral cavity, salivary glands and jaws	Chapter VI Diseases of the nervous system	Chapter XI Diseases of the digestive system	-0.0030241
Nerve, nerve root and plexus disorders	Meniscus derangement	Chapter VI Diseases of the nervous system	Chapter XIII Diseases of the musculoskeletal system and connective tissue	-0.00236411
Nerve, nerve root and plexus disorders	Bacterial, viral and other infectious agents	Chapter VI Diseases of the nervous system	Chapter I Certain infectious and parasitic diseases	0.0485625
Nerve, nerve root and plexus disorders	Other cataract	Chapter VI Diseases of the nervous system	Chapter VII Diseases of the eye, adnexa, ear and mastoid process	0.0109291
Nerve, nerve root and plexus disorders	Female genital prolapse	Chapter VI Diseases of the nervous system	Chapter XIV Diseases of the genitourinary system	0.00838965
Nerve, nerve root and plexus disorders	Other arthrosis	Chapter VI Diseases of the nervous system	Chapter XIII Diseases of the musculoskeletal system and connective tissue	0.0870326
Nerve, nerve root and plexus disorders	Infections of the skin and subcutaneous tissue	Chapter VI Diseases of the nervous system	Chapter XII Diseases of the skin and subcutaneous tissue	0.0218039
Nerve, nerve root and plexus disorders	Diseases of vocal cords and larynx+other diseases of upper respiratory tract, no elsewhere classified	Chapter VI Diseases of the nervous system	Chapter X Diseases of the respiratory system	0.0156582
Nerve, nerve root and plexus disorders	Osteopathies and chondropathies	Chapter VI Diseases of the nervous system	Chapter XIII Diseases of the musculoskeletal system and connective tissue	0.0426953
Nerve, nerve root and plexus disorders	Carpal tunnel syndrome	Chapter VI Diseases of the nervous system	Chapter VI Diseases of the nervous system	0.864934
Nerve, nerve root and plexus disorders	Follicular cysts of skin and subcutaneous tissue	Chapter VI Diseases of the nervous system	Chapter XII Diseases of the skin and subcutaneous tissue	0.0101565
Nerve, nerve root and plexus disorders	Disorders of eyelid, lacrimal system and orbit	Chapter VI Diseases of the nervous system	Chapter VII Diseases of the eye, adnexa, ear and mastoid process	0.00385131
Nerve, nerve root and plexus disorders	Other anaemias	Chapter VI Diseases of the nervous system	Chapter III Diseases of the blood and blood-forming organs and certain disorders involving the immune mechanism	0.026725
Nerve, nerve root and plexus disorders	Other and unspecified anaemias	Chapter VI Diseases of the nervous system	Chapter III Diseases of the blood and blood-forming organs and certain disorders involving the immune mechanism	-0.00142784
Nerve, nerve root and plexus disorders	Oesophagitis	Chapter VI Diseases of the nervous system	Chapter XI Diseases of the digestive system	-0.00506694
Nerve, nerve root and plexus disorders	Malignant neoplasm of breast, excluding all cancers (controls excluding all cancers)	Chapter VI Diseases of the nervous system	Chapter II Neoplasms	0.0221343
Nerve, nerve root and plexus disorders	Benign neoplasm of colon, rectum, anus and anal canal	Chapter VI Diseases of the nervous system	Chapter II Neoplasms	0.00884488
Nerve, nerve root and plexus disorders	Perineal laceration during delivery	Chapter VI Diseases of the nervous system	Chapter XV Pregnancy, childbirth and the puerperium	0.0224275
Nerve, nerve root and plexus disorders	Mood disorders, excluding more controls	Chapter VI Diseases of the nervous system	Chapter V Mental and behavioural disorders	0.02839
Nerve, nerve root and plexus disorders	Diseases of the digestive system	Chapter VI Diseases of the nervous system	Chapter XI Diseases of the digestive system	-0.00468121
Nerve, nerve root and plexus disorders	Disorders of synovium and tendon	Chapter VI Diseases of the nervous system	Chapter XIII Diseases of the musculoskeletal system and connective tissue	0.0720613
Nerve, nerve root and plexus disorders	Low back pain	Chapter VI Diseases of the nervous system	Chapter XIII Diseases of the musculoskeletal system and connective tissue	0.0155645
Nerve, nerve root and plexus disorders	Myocardial infarction, strict	Chapter VI Diseases of the nervous system	Chapter IX Diseases of the circulatory system	-0.0248407
Nerve, nerve root and plexus disorders	Spondylopathies	Chapter VI Diseases of the nervous system	Chapter XIII Diseases of the musculoskeletal system and connective tissue	0.0223076
Nerve, nerve root and plexus disorders	Benign lipomatous neoplasm	Chapter VI Diseases of the nervous system	Chapter II Neoplasms	-0.00221467
Nerve, nerve root and plexus disorders	Other functional intestinal disorders	Chapter VI Diseases of the nervous system	Chapter XI Diseases of the digestive system	-0.0160406
Nerve, nerve root and plexus disorders	Other bacterial agents as the cause of diseases classified to other chapters	Chapter VI Diseases of the nervous system	Chapter I Certain infectious and parasitic diseases	-0.00548946
Nerve, nerve root and plexus disorders	Hyperplasia of prostate	Chapter VI Diseases of the nervous system	Chapter XIV Diseases of the genitourinary system	-0.00217822
Nerve, nerve root and plexus disorders	Depression	Chapter VI Diseases of the nervous system	Chapter V Mental and behavioural disorders	0.0189314
Nerve, nerve root and plexus disorders	Coxarthrosis	Chapter VI Diseases of the nervous system	Chapter XIII Diseases of the musculoskeletal system and connective tissue	0.0694606
Nerve, nerve root and plexus disorders	Pain in joint	Chapter VI Diseases of the nervous system	Chapter XIII Diseases of the musculoskeletal system and connective tissue	-0.0127428
Nerve, nerve root and plexus disorders	Other disorders of bladder	Chapter VI Diseases of the nervous system	Chapter XIV Diseases of the genitourinary system	-0.010238
Nerve, nerve root and plexus disorders	Inflammatory diseases of female pelvic organs	Chapter VI Diseases of the nervous system	Chapter XIV Diseases of the genitourinary system	0.0196497
Nerve, nerve root and plexus disorders	Gastroduodenal ulcer	Chapter VI Diseases of the nervous system	Chapter XI Diseases of the digestive system	0.0224723
Nerve, nerve root and plexus disorders	Other diseases of intestine	Chapter VI Diseases of the nervous system	Chapter XI Diseases of the digestive system	-0.00496156
Nerve, nerve root and plexus disorders	Squamous cell neoplasms and carcinomas of the skin, excluding all cancers (controls excluding all cancers)	Chapter VI Diseases of the nervous system	Chapter II Neoplasms	-0.00166526
Nerve, nerve root and plexus disorders	Other malignant neoplasms of skin (=non-melanoma skin cancer), excluding all cancers (controls excluding all cancers)	Chapter VI Diseases of the nervous system	Chapter II Neoplasms	0.0190235
Nerve, nerve root and plexus disorders	Shoulder lesions	Chapter VI Diseases of the nervous system	Chapter XIII Diseases of the musculoskeletal system and connective tissue	0.0466188
Nerve, nerve root and plexus disorders	Renal tubulo-interstitial diseases	Chapter VI Diseases of the nervous system	Chapter XIV Diseases of the genitourinary system	0.039369
Nerve, nerve root and plexus disorders	Constipation	Chapter VI Diseases of the nervous system	Chapter XI Diseases of the digestive system	-0.01143
Nerve, nerve root and plexus disorders	Cellulitis	Chapter VI Diseases of the nervous system	Chapter XII Diseases of the skin and subcutaneous tissue	0.0190699
Nerve, nerve root and plexus disorders	Other acute lower respiratory infections	Chapter VI Diseases of the nervous system	Chapter X Diseases of the respiratory system	0.00092122
Nerve, nerve root and plexus disorders	Unspecified acute lower respiratory infection	Chapter VI Diseases of the nervous system	Chapter X Diseases of the respiratory system	0.0291028
Nerve, nerve root and plexus disorders	Depression or dysthymia	Chapter VI Diseases of the nervous system	Chapter V Mental and behavioural disorders	0.018187
Nerve, nerve root and plexus disorders	Urolithiasis	Chapter VI Diseases of the nervous system	Chapter XIV Diseases of the genitourinary system	0.0174284
Nerve, nerve root and plexus disorders	Unstable angina pectoris	Chapter VI Diseases of the nervous system	Chapter IX Diseases of the circulatory system	0.0385454
Any mental disorder	Gastrointestinal diseases	Chapter V Mental and behavioural disorders	Chapter XI Diseases of the digestive system	0.036516
Any mental disorder	Genitourinary diseases	Chapter V Mental and behavioural disorders	Chapter XIV Diseases of the genitourinary system	0.0308101
Any mental disorder	Diseases of the musculoskeletal system and connective tissue	Chapter V Mental and behavioural disorders	Chapter XIII Diseases of the musculoskeletal system and connective tissue	0.0407793
Any mental disorder	Death due to cardiac causes	Chapter V Mental and behavioural disorders	Chapter IX Diseases of the circulatory system	0.0608081
Any mental disorder	Arthropathies	Chapter V Mental and behavioural disorders	Chapter XIII Diseases of the musculoskeletal system and connective tissue	0.0369329
Any mental disorder	Hypertension	Chapter V Mental and behavioural disorders	Chapter IX Diseases of the circulatory system	0.0588101
Any mental disorder	Noninflammatory disorders of female genital tract	Chapter V Mental and behavioural disorders	Chapter XIV Diseases of the genitourinary system	0.011035
Any mental disorder	Hypertension, essential	Chapter V Mental and behavioural disorders	Chapter IX Diseases of the circulatory system	0.0567746
Any mental disorder	Diseases of oesophagus, stomach and duodenum	Chapter V Mental and behavioural disorders	Chapter XI Diseases of the digestive system	0.0450791
Any mental disorder	Diseases of the respiratory system	Chapter V Mental and behavioural disorders	Chapter X Diseases of the respiratory system	0.0463753
Any mental disorder	Other diseases of intestines	Chapter V Mental and behavioural disorders	Chapter XI Diseases of the digestive system	0.0471091
Any mental disorder	Hernia	Chapter V Mental and behavioural disorders	Chapter XI Diseases of the digestive system	0.00839641
Any mental disorder	Diseases of the skin and subcutaneous tissue	Chapter V Mental and behavioural disorders	Chapter XII Diseases of the skin and subcutaneous tissue	0.00667229
Any mental disorder	Neurological diseases	Chapter V Mental and behavioural disorders	Chapter VI Diseases of the nervous system	0.00482925
Any mental disorder	Other joint disorders	Chapter V Mental and behavioural disorders	Chapter XIII Diseases of the musculoskeletal system and connective tissue	0.02275
Any mental disorder	Soft tissue disorders	Chapter V Mental and behavioural disorders	Chapter XIII Diseases of the musculoskeletal system and connective tissue	0.0389195
Any mental disorder	Ischaemic heart disease, wide definition	Chapter V Mental and behavioural disorders	Chapter IX Diseases of the circulatory system	0.0184984
Any mental disorder	Metabolic disorders	Chapter V Mental and behavioural disorders	Chapter IV Endocrine, nutritional and metabolic diseases	0.0634878
Any mental disorder	Arthrosis	Chapter V Mental and behavioural disorders	Chapter XIII Diseases of the musculoskeletal system and connective tissue	0.0316036
Any mental disorder	Artrosis, including avohilmo	Chapter V Mental and behavioural disorders	Chapter XIII Diseases of the musculoskeletal system and connective tissue	0.0419581
Any mental disorder	Other diseases of urinary system	Chapter V Mental and behavioural disorders	Chapter XIV Diseases of the genitourinary system	0.0311733
Any mental disorder	Chronic lower respiratory diseases	Chapter V Mental and behavioural disorders	Chapter X Diseases of the respiratory system	0.0647784
Any mental disorder	Disorders of lipoprotein metabolism and other lipidaemias	Chapter V Mental and behavioural disorders	Chapter IV Endocrine, nutritional and metabolic diseases	0.062794
Any mental disorder	Coronary atherosclerosis	Chapter V Mental and behavioural disorders	Chapter IX Diseases of the circulatory system	0.0157835
Any mental disorder	Dorsopathies	Chapter V Mental and behavioural disorders	Chapter XIII Diseases of the musculoskeletal system and connective tissue	0.0434734
Any mental disorder	Pure hypercholesterolaemia	Chapter V Mental and behavioural disorders	Chapter IV Endocrine, nutritional and metabolic diseases	0.0243432
Any mental disorder	Certain infectious and parasitic diseases	Chapter V Mental and behavioural disorders	Chapter I Certain infectious and parasitic diseases	0.0125123
Any mental disorder	Other diseases of anus and rectum	Chapter V Mental and behavioural disorders	Chapter XI Diseases of the digestive system	0.0320294
Any mental disorder	Diaphragmatic hernia	Chapter V Mental and behavioural disorders	Chapter XI Diseases of the digestive system	0.00755249
Any mental disorder	Asthma, hospital admissions , main diagnosis only	Chapter V Mental and behavioural disorders	Chapter X Diseases of the respiratory system	0.0551419
Any mental disorder	Asthma	Chapter V Mental and behavioural disorders	Chapter X Diseases of the respiratory system	0.0596178
Any mental disorder	Asthma, excluding more controls	Chapter V Mental and behavioural disorders	Chapter X Diseases of the respiratory system	0.063087
Any mental disorder	Asthma, unspecified (mode)	Chapter V Mental and behavioural disorders	Chapter X Diseases of the respiratory system	0.0599164
Any mental disorder	Other gastritis (incl. Duodenitis)	Chapter V Mental and behavioural disorders	Chapter XI Diseases of the digestive system	0.0411488
Any mental disorder	Diseases of the blood and blood-forming organs and certain disorders involving the immune mechanism	Chapter V Mental and behavioural disorders	Chapter III Diseases of the blood and blood-forming organs and certain disorders involving the immune mechanism	0.0432899
Any mental disorder	Implicit Sepsis	Chapter V Mental and behavioural disorders	Chapter I Certain infectious and parasitic diseases	0.0358735
Any mental disorder	Noninfective enteritis and colitis	Chapter V Mental and behavioural disorders	Chapter XI Diseases of the digestive system	-0.0110173
Any mental disorder	Other dorsopathies, not elsewhere classified	Chapter V Mental and behavioural disorders	Chapter XIII Diseases of the musculoskeletal system and connective tissue	0.0521542
Any mental disorder	Angina pectoris	Chapter V Mental and behavioural disorders	Chapter IX Diseases of the circulatory system	0.00977503
Any mental disorder	Gastro-oesophageal reflux disease	Chapter V Mental and behavioural disorders	Chapter XI Diseases of the digestive system	-0.00396191
Any mental disorder	Other disorders of urethra and urinary system	Chapter V Mental and behavioural disorders	Chapter XIV Diseases of the genitourinary system	0.0344242
Any mental disorder	Excessive, frequent and irregular menstruation	Chapter V Mental and behavioural disorders	Chapter XIV Diseases of the genitourinary system	0.00828671
Any mental disorder	Nerve, nerve root and plexus disorders	Chapter V Mental and behavioural disorders	Chapter VI Diseases of the nervous system	-0.0206808
Any mental disorder	Diseases of male genital organs	Chapter V Mental and behavioural disorders	Chapter XIV Diseases of the genitourinary system	0.0102382
Any mental disorder	Disorders of gallbladder, biliary tract and pancreas	Chapter V Mental and behavioural disorders	Chapter XI Diseases of the digestive system	0.0357697
Any mental disorder	Other noninfective gastroenteritis and colitis	Chapter V Mental and behavioural disorders	Chapter XI Diseases of the digestive system	0.000513829
Any mental disorder	Noninfectious colitis NAS	Chapter V Mental and behavioural disorders	Chapter XI Diseases of the digestive system	-0.00592291
Any mental disorder	Other diseases of upper respiratory tract	Chapter V Mental and behavioural disorders	Chapter X Diseases of the respiratory system	-0.0126247
Any mental disorder	Diverticular disease of intestine	Chapter V Mental and behavioural disorders	Chapter XI Diseases of the digestive system	-0.00868958
Any mental disorder	Falls/tendency to fall	Chapter V Mental and behavioural disorders	Chapter VI Diseases of the nervous system	0.0359376
Any mental disorder	Inguinal hernia	Chapter V Mental and behavioural disorders	Chapter XI Diseases of the digestive system	-0.000438519
Any mental disorder	Complications of labour and delivery	Chapter V Mental and behavioural disorders	Chapter XV Pregnancy, childbirth and the puerperium	-0.00689461
Any mental disorder	Other disorders of skin and subcutaneous tissue	Chapter V Mental and behavioural disorders	Chapter XII Diseases of the skin and subcutaneous tissue	0.00749532
Any mental disorder	Type 2 diabetes	Chapter V Mental and behavioural disorders	Chapter IV Endocrine, nutritional and metabolic diseases	-0.015929
Any mental disorder	Disorders of the thyroid gland	Chapter V Mental and behavioural disorders	Chapter IV Endocrine, nutritional and metabolic diseases	0.00437871
Any mental disorder	Type 2 diabetes without complications	Chapter V Mental and behavioural disorders	Chapter IV Endocrine, nutritional and metabolic diseases	0.0486496
Any mental disorder	Gonarthrosis	Chapter V Mental and behavioural disorders	Chapter XIII Diseases of the musculoskeletal system and connective tissue	0.023959
Any mental disorder	Cholelithiasis	Chapter V Mental and behavioural disorders	Chapter XI Diseases of the digestive system	0.0352322
Any mental disorder	Leiomyoma of uterus	Chapter V Mental and behavioural disorders	Chapter II Neoplasms	-0.00836994
Any mental disorder	Internal derangement of knee	Chapter V Mental and behavioural disorders	Chapter XIII Diseases of the musculoskeletal system and connective tissue	0.00769046
Any mental disorder	Episodal and paroxysmal disorders	Chapter V Mental and behavioural disorders	Chapter VI Diseases of the nervous system	0.038646
Any mental disorder	Major coronary heart disease event	Chapter V Mental and behavioural disorders	Chapter IX Diseases of the circulatory system	0.0463027
Any mental disorder	Polyp of the female genital tract	Chapter V Mental and behavioural disorders	Chapter XIV Diseases of the genitourinary system	0.0145826
Any mental disorder	Varicose veins	Chapter V Mental and behavioural disorders	Chapter IX Diseases of the circulatory system	-0.00442226
Any mental disorder	Polyarthropathies	Chapter V Mental and behavioural disorders	Chapter XIII Diseases of the musculoskeletal system and connective tissue	0.0400533
Any mental disorder	Condition for Implicit Sepsis (Organ dysfunction codes)	Chapter V Mental and behavioural disorders	Chapter I Certain infectious and parasitic diseases	0.0602843
Any mental disorder	Disorders of skin appendages	Chapter V Mental and behavioural disorders	Chapter XII Diseases of the skin and subcutaneous tissue	-0.00116265
Any mental disorder	Postmenopausal bleeding	Chapter V Mental and behavioural disorders	Chapter XIV Diseases of the genitourinary system	0.0326823
Any mental disorder	Other soft tissue disorders, not elsewhere classified	Chapter V Mental and behavioural disorders	Chapter XIII Diseases of the musculoskeletal system and connective tissue	0.0385118
Any mental disorder	Atrial fibrillation and flutter	Chapter V Mental and behavioural disorders	Chapter IX Diseases of the circulatory system	-0.0145907
Any mental disorder	Menorrhagia	Chapter V Mental and behavioural disorders	Chapter XIV Diseases of the genitourinary system	0.00757049
Any mental disorder	Maternal care related to the fetus and amniotic cavity and possible delivery problems	Chapter V Mental and behavioural disorders	Chapter XV Pregnancy, childbirth and the puerperium	-0.0150509
Any mental disorder	Functional dyspepsia	Chapter V Mental and behavioural disorders	Chapter XI Diseases of the digestive system	0.0303477
Any mental disorder	Diseases of oral cavity, salivary glands and jaws	Chapter V Mental and behavioural disorders	Chapter XI Diseases of the digestive system	0.0361771
Any mental disorder	Meniscus derangement	Chapter V Mental and behavioural disorders	Chapter XIII Diseases of the musculoskeletal system and connective tissue	0.00833347
Any mental disorder	Bacterial, viral and other infectious agents	Chapter V Mental and behavioural disorders	Chapter I Certain infectious and parasitic diseases	-0.0254726
Any mental disorder	Other cataract	Chapter V Mental and behavioural disorders	Chapter VII Diseases of the eye, adnexa, ear and mastoid process	0.0318814
Any mental disorder	Female genital prolapse	Chapter V Mental and behavioural disorders	Chapter XIV Diseases of the genitourinary system	0.00594726
Any mental disorder	Other arthrosis	Chapter V Mental and behavioural disorders	Chapter XIII Diseases of the musculoskeletal system and connective tissue	-0.029399
Any mental disorder	Infections of the skin and subcutaneous tissue	Chapter V Mental and behavioural disorders	Chapter XII Diseases of the skin and subcutaneous tissue	-0.00116817
Any mental disorder	Diseases of vocal cords and larynx+other diseases of upper respiratory tract, no elsewhere classified	Chapter V Mental and behavioural disorders	Chapter X Diseases of the respiratory system	-0.012114
Any mental disorder	Osteopathies and chondropathies	Chapter V Mental and behavioural disorders	Chapter XIII Diseases of the musculoskeletal system and connective tissue	-0.0029376
Any mental disorder	Carpal tunnel syndrome	Chapter V Mental and behavioural disorders	Chapter VI Diseases of the nervous system	0.0220028
Any mental disorder	Follicular cysts of skin and subcutaneous tissue	Chapter V Mental and behavioural disorders	Chapter XII Diseases of the skin and subcutaneous tissue	0.000338465
Any mental disorder	Disorders of eyelid, lacrimal system and orbit	Chapter V Mental and behavioural disorders	Chapter VII Diseases of the eye, adnexa, ear and mastoid process	0.0101915
Any mental disorder	Other anaemias	Chapter V Mental and behavioural disorders	Chapter III Diseases of the blood and blood-forming organs and certain disorders involving the immune mechanism	-0.00722627
Any mental disorder	Other and unspecified anaemias	Chapter V Mental and behavioural disorders	Chapter III Diseases of the blood and blood-forming organs and certain disorders involving the immune mechanism	0.0297816
Any mental disorder	Oesophagitis	Chapter V Mental and behavioural disorders	Chapter XI Diseases of the digestive system	0.0190185
Any mental disorder	Malignant neoplasm of breast, excluding all cancers (controls excluding all cancers)	Chapter V Mental and behavioural disorders	Chapter II Neoplasms	-0.0141109
Any mental disorder	Benign neoplasm of colon, rectum, anus and anal canal	Chapter V Mental and behavioural disorders	Chapter II Neoplasms	0.0107678
Any mental disorder	Perineal laceration during delivery	Chapter V Mental and behavioural disorders	Chapter XV Pregnancy, childbirth and the puerperium	-0.0112531
Any mental disorder	Mood disorders, excluding more controls	Chapter V Mental and behavioural disorders	Chapter V Mental and behavioural disorders	0.703789
Any mental disorder	Diseases of the digestive system	Chapter V Mental and behavioural disorders	Chapter XI Diseases of the digestive system	0.0269874
Any mental disorder	Disorders of synovium and tendon	Chapter V Mental and behavioural disorders	Chapter XIII Diseases of the musculoskeletal system and connective tissue	-0.0107622
Any mental disorder	Low back pain	Chapter V Mental and behavioural disorders	Chapter XIII Diseases of the musculoskeletal system and connective tissue	0.0185433
Any mental disorder	Myocardial infarction, strict	Chapter V Mental and behavioural disorders	Chapter IX Diseases of the circulatory system	0.0366788
Any mental disorder	Spondylopathies	Chapter V Mental and behavioural disorders	Chapter XIII Diseases of the musculoskeletal system and connective tissue	0.0352717
Any mental disorder	Benign lipomatous neoplasm	Chapter V Mental and behavioural disorders	Chapter II Neoplasms	0.0101797
Any mental disorder	Other functional intestinal disorders	Chapter V Mental and behavioural disorders	Chapter XI Diseases of the digestive system	0.0389054
Any mental disorder	Other bacterial agents as the cause of diseases classified to other chapters	Chapter V Mental and behavioural disorders	Chapter I Certain infectious and parasitic diseases	0.0205763
Any mental disorder	Hyperplasia of prostate	Chapter V Mental and behavioural disorders	Chapter XIV Diseases of the genitourinary system	0.0144356
Any mental disorder	Depression	Chapter V Mental and behavioural disorders	Chapter V Mental and behavioural disorders	0.370726
Any mental disorder	Coxarthrosis	Chapter V Mental and behavioural disorders	Chapter XIII Diseases of the musculoskeletal system and connective tissue	-0.0473377
Any mental disorder	Pain in joint	Chapter V Mental and behavioural disorders	Chapter XIII Diseases of the musculoskeletal system and connective tissue	0.0291162
Any mental disorder	Other disorders of bladder	Chapter V Mental and behavioural disorders	Chapter XIV Diseases of the genitourinary system	0.0318813
Any mental disorder	Inflammatory diseases of female pelvic organs	Chapter V Mental and behavioural disorders	Chapter XIV Diseases of the genitourinary system	-0.00669162
Any mental disorder	Gastroduodenal ulcer	Chapter V Mental and behavioural disorders	Chapter XI Diseases of the digestive system	0.00102036
Any mental disorder	Other diseases of intestine	Chapter V Mental and behavioural disorders	Chapter XI Diseases of the digestive system	0.0164765
Any mental disorder	Squamous cell neoplasms and carcinomas of the skin, excluding all cancers (controls excluding all cancers)	Chapter V Mental and behavioural disorders	Chapter II Neoplasms	0.0184878
Any mental disorder	Other malignant neoplasms of skin (=non-melanoma skin cancer), excluding all cancers (controls excluding all cancers)	Chapter V Mental and behavioural disorders	Chapter II Neoplasms	-0.0110018
Any mental disorder	Shoulder lesions	Chapter V Mental and behavioural disorders	Chapter XIII Diseases of the musculoskeletal system and connective tissue	-0.0185159
Any mental disorder	Renal tubulo-interstitial diseases	Chapter V Mental and behavioural disorders	Chapter XIV Diseases of the genitourinary system	-0.0126432
Any mental disorder	Constipation	Chapter V Mental and behavioural disorders	Chapter XI Diseases of the digestive system	0.0366164
Any mental disorder	Cellulitis	Chapter V Mental and behavioural disorders	Chapter XII Diseases of the skin and subcutaneous tissue	-0.00811133
Any mental disorder	Other acute lower respiratory infections	Chapter V Mental and behavioural disorders	Chapter X Diseases of the respiratory system	0.0156134
Any mental disorder	Unspecified acute lower respiratory infection	Chapter V Mental and behavioural disorders	Chapter X Diseases of the respiratory system	0.0196677
Any mental disorder	Depression or dysthymia	Chapter V Mental and behavioural disorders	Chapter V Mental and behavioural disorders	0.574178
Any mental disorder	Urolithiasis	Chapter V Mental and behavioural disorders	Chapter XIV Diseases of the genitourinary system	0.000478061
Any mental disorder	Unstable angina pectoris	Chapter V Mental and behavioural disorders	Chapter IX Diseases of the circulatory system	0.0014672
Diseases of male genital organs	Gastrointestinal diseases	Chapter XIV Diseases of the genitourinary system	Chapter XI Diseases of the digestive system	0.0263868
Diseases of male genital organs	Genitourinary diseases	Chapter XIV Diseases of the genitourinary system	Chapter XIV Diseases of the genitourinary system	0.139009
Diseases of male genital organs	Diseases of the musculoskeletal system and connective tissue	Chapter XIV Diseases of the genitourinary system	Chapter XIII Diseases of the musculoskeletal system and connective tissue	0.0281855
Diseases of male genital organs	Death due to cardiac causes	Chapter XIV Diseases of the genitourinary system	Chapter IX Diseases of the circulatory system	0.0503222
Diseases of male genital organs	Arthropathies	Chapter XIV Diseases of the genitourinary system	Chapter XIII Diseases of the musculoskeletal system and connective tissue	0.0336482
Diseases of male genital organs	Hypertension	Chapter XIV Diseases of the genitourinary system	Chapter IX Diseases of the circulatory system	0.0562875
Diseases of male genital organs	Noninflammatory disorders of female genital tract	Chapter XIV Diseases of the genitourinary system	Chapter XIV Diseases of the genitourinary system	0.00387277
Diseases of male genital organs	Hypertension, essential	Chapter XIV Diseases of the genitourinary system	Chapter IX Diseases of the circulatory system	0.0531075
Diseases of male genital organs	Diseases of oesophagus, stomach and duodenum	Chapter XIV Diseases of the genitourinary system	Chapter XI Diseases of the digestive system	0.0265389
Diseases of male genital organs	Diseases of the respiratory system	Chapter XIV Diseases of the genitourinary system	Chapter X Diseases of the respiratory system	0.0333527
Diseases of male genital organs	Other diseases of intestines	Chapter XIV Diseases of the genitourinary system	Chapter XI Diseases of the digestive system	0.024059
Diseases of male genital organs	Hernia	Chapter XIV Diseases of the genitourinary system	Chapter XI Diseases of the digestive system	0.0193373
Diseases of male genital organs	Diseases of the skin and subcutaneous tissue	Chapter XIV Diseases of the genitourinary system	Chapter XII Diseases of the skin and subcutaneous tissue	0.011664
Diseases of male genital organs	Neurological diseases	Chapter XIV Diseases of the genitourinary system	Chapter VI Diseases of the nervous system	0.00690573
Diseases of male genital organs	Other joint disorders	Chapter XIV Diseases of the genitourinary system	Chapter XIII Diseases of the musculoskeletal system and connective tissue	0.0266149
Diseases of male genital organs	Soft tissue disorders	Chapter XIV Diseases of the genitourinary system	Chapter XIII Diseases of the musculoskeletal system and connective tissue	0.0179258
Diseases of male genital organs	Ischaemic heart disease, wide definition	Chapter XIV Diseases of the genitourinary system	Chapter IX Diseases of the circulatory system	0.0119169
Diseases of male genital organs	Metabolic disorders	Chapter XIV Diseases of the genitourinary system	Chapter IV Endocrine, nutritional and metabolic diseases	0.0283124
Diseases of male genital organs	Arthrosis	Chapter XIV Diseases of the genitourinary system	Chapter XIII Diseases of the musculoskeletal system and connective tissue	0.0331782
Diseases of male genital organs	Artrosis, including avohilmo	Chapter XIV Diseases of the genitourinary system	Chapter XIII Diseases of the musculoskeletal system and connective tissue	0.0357407
Diseases of male genital organs	Other diseases of urinary system	Chapter XIV Diseases of the genitourinary system	Chapter XIV Diseases of the genitourinary system	0.0733571
Diseases of male genital organs	Chronic lower respiratory diseases	Chapter XIV Diseases of the genitourinary system	Chapter X Diseases of the respiratory system	0.025866
Diseases of male genital organs	Disorders of lipoprotein metabolism and other lipidaemias	Chapter XIV Diseases of the genitourinary system	Chapter IV Endocrine, nutritional and metabolic diseases	0.0318209
Diseases of male genital organs	Coronary atherosclerosis	Chapter XIV Diseases of the genitourinary system	Chapter IX Diseases of the circulatory system	0.0123014
Diseases of male genital organs	Dorsopathies	Chapter XIV Diseases of the genitourinary system	Chapter XIII Diseases of the musculoskeletal system and connective tissue	0.0246224
Diseases of male genital organs	Pure hypercholesterolaemia	Chapter XIV Diseases of the genitourinary system	Chapter IV Endocrine, nutritional and metabolic diseases	0.0210488
Diseases of male genital organs	Certain infectious and parasitic diseases	Chapter XIV Diseases of the genitourinary system	Chapter I Certain infectious and parasitic diseases	0.0023978
Diseases of male genital organs	Other diseases of anus and rectum	Chapter XIV Diseases of the genitourinary system	Chapter XI Diseases of the digestive system	0.0217214
Diseases of male genital organs	Diaphragmatic hernia	Chapter XIV Diseases of the genitourinary system	Chapter XI Diseases of the digestive system	0.0136143
Diseases of male genital organs	Asthma, hospital admissions , main diagnosis only	Chapter XIV Diseases of the genitourinary system	Chapter X Diseases of the respiratory system	0.0276949
Diseases of male genital organs	Asthma	Chapter XIV Diseases of the genitourinary system	Chapter X Diseases of the respiratory system	0.0296591
Diseases of male genital organs	Asthma, excluding more controls	Chapter XIV Diseases of the genitourinary system	Chapter X Diseases of the respiratory system	0.030361
Diseases of male genital organs	Asthma, unspecified (mode)	Chapter XIV Diseases of the genitourinary system	Chapter X Diseases of the respiratory system	0.0295136
Diseases of male genital organs	Other gastritis (incl. Duodenitis)	Chapter XIV Diseases of the genitourinary system	Chapter XI Diseases of the digestive system	0.0192227
Diseases of male genital organs	Diseases of the blood and blood-forming organs and certain disorders involving the immune mechanism	Chapter XIV Diseases of the genitourinary system	Chapter III Diseases of the blood and blood-forming organs and certain disorders involving the immune mechanism	0.0148516
Diseases of male genital organs	Implicit Sepsis	Chapter XIV Diseases of the genitourinary system	Chapter I Certain infectious and parasitic diseases	0.0191382
Diseases of male genital organs	Noninfective enteritis and colitis	Chapter XIV Diseases of the genitourinary system	Chapter XI Diseases of the digestive system	0.0062956
Diseases of male genital organs	Other dorsopathies, not elsewhere classified	Chapter XIV Diseases of the genitourinary system	Chapter XIII Diseases of the musculoskeletal system and connective tissue	0.0230675
Diseases of male genital organs	Angina pectoris	Chapter XIV Diseases of the genitourinary system	Chapter IX Diseases of the circulatory system	0.00792915
Diseases of male genital organs	Gastro-oesophageal reflux disease	Chapter XIV Diseases of the genitourinary system	Chapter XI Diseases of the digestive system	-0.00249554
Diseases of male genital organs	Other disorders of urethra and urinary system	Chapter XIV Diseases of the genitourinary system	Chapter XIV Diseases of the genitourinary system	0.0354034
Diseases of male genital organs	Excessive, frequent and irregular menstruation	Chapter XIV Diseases of the genitourinary system	Chapter XIV Diseases of the genitourinary system	-0.00104008
Diseases of male genital organs	Nerve, nerve root and plexus disorders	Chapter XIV Diseases of the genitourinary system	Chapter VI Diseases of the nervous system	0.00256756
Diseases of male genital organs	Any mental disorder	Chapter XIV Diseases of the genitourinary system	Chapter V Mental and behavioural disorders	0.0102382
Diseases of male genital organs	Disorders of gallbladder, biliary tract and pancreas	Chapter XIV Diseases of the genitourinary system	Chapter XI Diseases of the digestive system	0.0104432
Diseases of male genital organs	Other noninfective gastroenteritis and colitis	Chapter XIV Diseases of the genitourinary system	Chapter XI Diseases of the digestive system	0.00629043
Diseases of male genital organs	Noninfectious colitis NAS	Chapter XIV Diseases of the genitourinary system	Chapter XI Diseases of the digestive system	0.0081519
Diseases of male genital organs	Other diseases of upper respiratory tract	Chapter XIV Diseases of the genitourinary system	Chapter X Diseases of the respiratory system	0.0051662
Diseases of male genital organs	Diverticular disease of intestine	Chapter XIV Diseases of the genitourinary system	Chapter XI Diseases of the digestive system	0.00137815
Diseases of male genital organs	Falls/tendency to fall	Chapter XIV Diseases of the genitourinary system	Chapter VI Diseases of the nervous system	-0.00167257
Diseases of male genital organs	Inguinal hernia	Chapter XIV Diseases of the genitourinary system	Chapter XI Diseases of the digestive system	0.00855101
Diseases of male genital organs	Complications of labour and delivery	Chapter XIV Diseases of the genitourinary system	Chapter XV Pregnancy, childbirth and the puerperium	-0.0091433
Diseases of male genital organs	Other disorders of skin and subcutaneous tissue	Chapter XIV Diseases of the genitourinary system	Chapter XII Diseases of the skin and subcutaneous tissue	0.0127129
Diseases of male genital organs	Type 2 diabetes	Chapter XIV Diseases of the genitourinary system	Chapter IV Endocrine, nutritional and metabolic diseases	0.00188144
Diseases of male genital organs	Disorders of the thyroid gland	Chapter XIV Diseases of the genitourinary system	Chapter IV Endocrine, nutritional and metabolic diseases	0.00249685
Diseases of male genital organs	Type 2 diabetes without complications	Chapter XIV Diseases of the genitourinary system	Chapter IV Endocrine, nutritional and metabolic diseases	0.044312
Diseases of male genital organs	Gonarthrosis	Chapter XIV Diseases of the genitourinary system	Chapter XIII Diseases of the musculoskeletal system and connective tissue	0.0277303
Diseases of male genital organs	Cholelithiasis	Chapter XIV Diseases of the genitourinary system	Chapter XI Diseases of the digestive system	0.0149854
Diseases of male genital organs	Leiomyoma of uterus	Chapter XIV Diseases of the genitourinary system	Chapter II Neoplasms	-0.00476613
Diseases of male genital organs	Internal derangement of knee	Chapter XIV Diseases of the genitourinary system	Chapter XIII Diseases of the musculoskeletal system and connective tissue	0.0198301
Diseases of male genital organs	Episodal and paroxysmal disorders	Chapter XIV Diseases of the genitourinary system	Chapter VI Diseases of the nervous system	0.0185991
Diseases of male genital organs	Major coronary heart disease event	Chapter XIV Diseases of the genitourinary system	Chapter IX Diseases of the circulatory system	0.0373633
Diseases of male genital organs	Polyp of the female genital tract	Chapter XIV Diseases of the genitourinary system	Chapter XIV Diseases of the genitourinary system	-0.00792041
Diseases of male genital organs	Varicose veins	Chapter XIV Diseases of the genitourinary system	Chapter IX Diseases of the circulatory system	-0.00974743
Diseases of male genital organs	Polyarthropathies	Chapter XIV Diseases of the genitourinary system	Chapter XIII Diseases of the musculoskeletal system and connective tissue	0.0175373
Diseases of male genital organs	Condition for Implicit Sepsis (Organ dysfunction codes)	Chapter XIV Diseases of the genitourinary system	Chapter I Certain infectious and parasitic diseases	0.000785418
Diseases of male genital organs	Disorders of skin appendages	Chapter XIV Diseases of the genitourinary system	Chapter XII Diseases of the skin and subcutaneous tissue	0.00148731
Diseases of male genital organs	Postmenopausal bleeding	Chapter XIV Diseases of the genitourinary system	Chapter XIV Diseases of the genitourinary system	0.000957901
Diseases of male genital organs	Other soft tissue disorders, not elsewhere classified	Chapter XIV Diseases of the genitourinary system	Chapter XIII Diseases of the musculoskeletal system and connective tissue	0.0188175
Diseases of male genital organs	Atrial fibrillation and flutter	Chapter XIV Diseases of the genitourinary system	Chapter IX Diseases of the circulatory system	-0.00554434
Diseases of male genital organs	Menorrhagia	Chapter XIV Diseases of the genitourinary system	Chapter XIV Diseases of the genitourinary system	-0.0034029
Diseases of male genital organs	Maternal care related to the fetus and amniotic cavity and possible delivery problems	Chapter XIV Diseases of the genitourinary system	Chapter XV Pregnancy, childbirth and the puerperium	-0.00925753
Diseases of male genital organs	Functional dyspepsia	Chapter XIV Diseases of the genitourinary system	Chapter XI Diseases of the digestive system	0.0146825
Diseases of male genital organs	Diseases of oral cavity, salivary glands and jaws	Chapter XIV Diseases of the genitourinary system	Chapter XI Diseases of the digestive system	0.00518326
Diseases of male genital organs	Meniscus derangement	Chapter XIV Diseases of the genitourinary system	Chapter XIII Diseases of the musculoskeletal system and connective tissue	0.0151015
Diseases of male genital organs	Bacterial, viral and other infectious agents	Chapter XIV Diseases of the genitourinary system	Chapter I Certain infectious and parasitic diseases	0.0161333
Diseases of male genital organs	Other cataract	Chapter XIV Diseases of the genitourinary system	Chapter VII Diseases of the eye, adnexa, ear and mastoid process	0.0142314
Diseases of male genital organs	Female genital prolapse	Chapter XIV Diseases of the genitourinary system	Chapter XIV Diseases of the genitourinary system	-0.0119184
Diseases of male genital organs	Other arthrosis	Chapter XIV Diseases of the genitourinary system	Chapter XIII Diseases of the musculoskeletal system and connective tissue	-0.00200725
Diseases of male genital organs	Infections of the skin and subcutaneous tissue	Chapter XIV Diseases of the genitourinary system	Chapter XII Diseases of the skin and subcutaneous tissue	0.00888939
Diseases of male genital organs	Diseases of vocal cords and larynx+other diseases of upper respiratory tract, no elsewhere classified	Chapter XIV Diseases of the genitourinary system	Chapter X Diseases of the respiratory system	-0.00393084
Diseases of male genital organs	Osteopathies and chondropathies	Chapter XIV Diseases of the genitourinary system	Chapter XIII Diseases of the musculoskeletal system and connective tissue	-0.00146336
Diseases of male genital organs	Carpal tunnel syndrome	Chapter XIV Diseases of the genitourinary system	Chapter VI Diseases of the nervous system	0.0130908
Diseases of male genital organs	Follicular cysts of skin and subcutaneous tissue	Chapter XIV Diseases of the genitourinary system	Chapter XII Diseases of the skin and subcutaneous tissue	-0.00367555
Diseases of male genital organs	Disorders of eyelid, lacrimal system and orbit	Chapter XIV Diseases of the genitourinary system	Chapter VII Diseases of the eye, adnexa, ear and mastoid process	0.012617
Diseases of male genital organs	Other anaemias	Chapter XIV Diseases of the genitourinary system	Chapter III Diseases of the blood and blood-forming organs and certain disorders involving the immune mechanism	-0.00138635
Diseases of male genital organs	Other and unspecified anaemias	Chapter XIV Diseases of the genitourinary system	Chapter III Diseases of the blood and blood-forming organs and certain disorders involving the immune mechanism	0.0161742
Diseases of male genital organs	Oesophagitis	Chapter XIV Diseases of the genitourinary system	Chapter XI Diseases of the digestive system	0.0120873
Diseases of male genital organs	Malignant neoplasm of breast, excluding all cancers (controls excluding all cancers)	Chapter XIV Diseases of the genitourinary system	Chapter II Neoplasms	-0.00241591
Diseases of male genital organs	Benign neoplasm of colon, rectum, anus and anal canal	Chapter XIV Diseases of the genitourinary system	Chapter II Neoplasms	0.00117466
Diseases of male genital organs	Perineal laceration during delivery	Chapter XIV Diseases of the genitourinary system	Chapter XV Pregnancy, childbirth and the puerperium	-0.0114179
Diseases of male genital organs	Mood disorders, excluding more controls	Chapter XIV Diseases of the genitourinary system	Chapter V Mental and behavioural disorders	-0.00446021
Diseases of male genital organs	Diseases of the digestive system	Chapter XIV Diseases of the genitourinary system	Chapter XI Diseases of the digestive system	0.0250846
Diseases of male genital organs	Disorders of synovium and tendon	Chapter XIV Diseases of the genitourinary system	Chapter XIII Diseases of the musculoskeletal system and connective tissue	0.00125326
Diseases of male genital organs	Low back pain	Chapter XIV Diseases of the genitourinary system	Chapter XIII Diseases of the musculoskeletal system and connective tissue	0.0173218
Diseases of male genital organs	Myocardial infarction, strict	Chapter XIV Diseases of the genitourinary system	Chapter IX Diseases of the circulatory system	0.0337259
Diseases of male genital organs	Spondylopathies	Chapter XIV Diseases of the genitourinary system	Chapter XIII Diseases of the musculoskeletal system and connective tissue	0.0173437
Diseases of male genital organs	Benign lipomatous neoplasm	Chapter XIV Diseases of the genitourinary system	Chapter II Neoplasms	0.000310265
Diseases of male genital organs	Other functional intestinal disorders	Chapter XIV Diseases of the genitourinary system	Chapter XI Diseases of the digestive system	0.00169929
Diseases of male genital organs	Other bacterial agents as the cause of diseases classified to other chapters	Chapter XIV Diseases of the genitourinary system	Chapter I Certain infectious and parasitic diseases	0.00710131
Diseases of male genital organs	Hyperplasia of prostate	Chapter XIV Diseases of the genitourinary system	Chapter XIV Diseases of the genitourinary system	0.958146
Diseases of male genital organs	Depression	Chapter XIV Diseases of the genitourinary system	Chapter V Mental and behavioural disorders	0.00992905
Diseases of male genital organs	Coxarthrosis	Chapter XIV Diseases of the genitourinary system	Chapter XIII Diseases of the musculoskeletal system and connective tissue	-0.0112263
Diseases of male genital organs	Pain in joint	Chapter XIV Diseases of the genitourinary system	Chapter XIII Diseases of the musculoskeletal system and connective tissue	0.0203412
Diseases of male genital organs	Other disorders of bladder	Chapter XIV Diseases of the genitourinary system	Chapter XIV Diseases of the genitourinary system	0.0957951
Diseases of male genital organs	Inflammatory diseases of female pelvic organs	Chapter XIV Diseases of the genitourinary system	Chapter XIV Diseases of the genitourinary system	0.00657895
Diseases of male genital organs	Gastroduodenal ulcer	Chapter XIV Diseases of the genitourinary system	Chapter XI Diseases of the digestive system	0.00172567
Diseases of male genital organs	Other diseases of intestine	Chapter XIV Diseases of the genitourinary system	Chapter XI Diseases of the digestive system	0.0321746
Diseases of male genital organs	Squamous cell neoplasms and carcinomas of the skin, excluding all cancers (controls excluding all cancers)	Chapter XIV Diseases of the genitourinary system	Chapter II Neoplasms	0.0277609
Diseases of male genital organs	Other malignant neoplasms of skin (=non-melanoma skin cancer), excluding all cancers (controls excluding all cancers)	Chapter XIV Diseases of the genitourinary system	Chapter II Neoplasms	-0.0198407
Diseases of male genital organs	Shoulder lesions	Chapter XIV Diseases of the genitourinary system	Chapter XIII Diseases of the musculoskeletal system and connective tissue	0.00807186
Diseases of male genital organs	Renal tubulo-interstitial diseases	Chapter XIV Diseases of the genitourinary system	Chapter XIV Diseases of the genitourinary system	0.0115852
Diseases of male genital organs	Constipation	Chapter XIV Diseases of the genitourinary system	Chapter XI Diseases of the digestive system	0.00493685
Diseases of male genital organs	Cellulitis	Chapter XIV Diseases of the genitourinary system	Chapter XII Diseases of the skin and subcutaneous tissue	-0.00325379
Diseases of male genital organs	Other acute lower respiratory infections	Chapter XIV Diseases of the genitourinary system	Chapter X Diseases of the respiratory system	0.0159421
Diseases of male genital organs	Unspecified acute lower respiratory infection	Chapter XIV Diseases of the genitourinary system	Chapter X Diseases of the respiratory system	0.00322662
Diseases of male genital organs	Depression or dysthymia	Chapter XIV Diseases of the genitourinary system	Chapter V Mental and behavioural disorders	0.00117998
Diseases of male genital organs	Urolithiasis	Chapter XIV Diseases of the genitourinary system	Chapter XIV Diseases of the genitourinary system	0.00973328
Diseases of male genital organs	Unstable angina pectoris	Chapter XIV Diseases of the genitourinary system	Chapter IX Diseases of the circulatory system	-0.0203443
Disorders of gallbladder, biliary tract and pancreas	Gastrointestinal diseases	Chapter XI Diseases of the digestive system	Chapter XI Diseases of the digestive system	0.104445
Disorders of gallbladder, biliary tract and pancreas	Genitourinary diseases	Chapter XI Diseases of the digestive system	Chapter XIV Diseases of the genitourinary system	0.0232355
Disorders of gallbladder, biliary tract and pancreas	Diseases of the musculoskeletal system and connective tissue	Chapter XI Diseases of the digestive system	Chapter XIII Diseases of the musculoskeletal system and connective tissue	0.0324769
Disorders of gallbladder, biliary tract and pancreas	Death due to cardiac causes	Chapter XI Diseases of the digestive system	Chapter IX Diseases of the circulatory system	0.0407891
Disorders of gallbladder, biliary tract and pancreas	Arthropathies	Chapter XI Diseases of the digestive system	Chapter XIII Diseases of the musculoskeletal system and connective tissue	0.0364176
Disorders of gallbladder, biliary tract and pancreas	Hypertension	Chapter XI Diseases of the digestive system	Chapter IX Diseases of the circulatory system	0.0456031
Disorders of gallbladder, biliary tract and pancreas	Noninflammatory disorders of female genital tract	Chapter XI Diseases of the digestive system	Chapter XIV Diseases of the genitourinary system	0.00604031
Disorders of gallbladder, biliary tract and pancreas	Hypertension, essential	Chapter XI Diseases of the digestive system	Chapter IX Diseases of the circulatory system	0.0441503
Disorders of gallbladder, biliary tract and pancreas	Diseases of oesophagus, stomach and duodenum	Chapter XI Diseases of the digestive system	Chapter XI Diseases of the digestive system	0.0553464
Disorders of gallbladder, biliary tract and pancreas	Diseases of the respiratory system	Chapter XI Diseases of the digestive system	Chapter X Diseases of the respiratory system	0.0326707
Disorders of gallbladder, biliary tract and pancreas	Other diseases of intestines	Chapter XI Diseases of the digestive system	Chapter XI Diseases of the digestive system	0.0407701
Disorders of gallbladder, biliary tract and pancreas	Hernia	Chapter XI Diseases of the digestive system	Chapter XI Diseases of the digestive system	0.0166025
Disorders of gallbladder, biliary tract and pancreas	Diseases of the skin and subcutaneous tissue	Chapter XI Diseases of the digestive system	Chapter XII Diseases of the skin and subcutaneous tissue	0.000929538
Disorders of gallbladder, biliary tract and pancreas	Neurological diseases	Chapter XI Diseases of the digestive system	Chapter VI Diseases of the nervous system	-0.00857558
Disorders of gallbladder, biliary tract and pancreas	Other joint disorders	Chapter XI Diseases of the digestive system	Chapter XIII Diseases of the musculoskeletal system and connective tissue	0.0287339
Disorders of gallbladder, biliary tract and pancreas	Soft tissue disorders	Chapter XI Diseases of the digestive system	Chapter XIII Diseases of the musculoskeletal system and connective tissue	0.0331351
Disorders of gallbladder, biliary tract and pancreas	Ischaemic heart disease, wide definition	Chapter XI Diseases of the digestive system	Chapter IX Diseases of the circulatory system	0.000511572
Disorders of gallbladder, biliary tract and pancreas	Metabolic disorders	Chapter XI Diseases of the digestive system	Chapter IV Endocrine, nutritional and metabolic diseases	0.0453205
Disorders of gallbladder, biliary tract and pancreas	Arthrosis	Chapter XI Diseases of the digestive system	Chapter XIII Diseases of the musculoskeletal system and connective tissue	0.048033
Disorders of gallbladder, biliary tract and pancreas	Artrosis, including avohilmo	Chapter XI Diseases of the digestive system	Chapter XIII Diseases of the musculoskeletal system and connective tissue	0.0541412
Disorders of gallbladder, biliary tract and pancreas	Other diseases of urinary system	Chapter XI Diseases of the digestive system	Chapter XIV Diseases of the genitourinary system	0.0294464
Disorders of gallbladder, biliary tract and pancreas	Chronic lower respiratory diseases	Chapter XI Diseases of the digestive system	Chapter X Diseases of the respiratory system	0.0386354
Disorders of gallbladder, biliary tract and pancreas	Disorders of lipoprotein metabolism and other lipidaemias	Chapter XI Diseases of the digestive system	Chapter IV Endocrine, nutritional and metabolic diseases	0.0468069
Disorders of gallbladder, biliary tract and pancreas	Coronary atherosclerosis	Chapter XI Diseases of the digestive system	Chapter IX Diseases of the circulatory system	-0.00128614
Disorders of gallbladder, biliary tract and pancreas	Dorsopathies	Chapter XI Diseases of the digestive system	Chapter XIII Diseases of the musculoskeletal system and connective tissue	0.0402721
Disorders of gallbladder, biliary tract and pancreas	Pure hypercholesterolaemia	Chapter XI Diseases of the digestive system	Chapter IV Endocrine, nutritional and metabolic diseases	-0.00216204
Disorders of gallbladder, biliary tract and pancreas	Certain infectious and parasitic diseases	Chapter XI Diseases of the digestive system	Chapter I Certain infectious and parasitic diseases	0.0125036
Disorders of gallbladder, biliary tract and pancreas	Other diseases of anus and rectum	Chapter XI Diseases of the digestive system	Chapter XI Diseases of the digestive system	0.0273639
Disorders of gallbladder, biliary tract and pancreas	Diaphragmatic hernia	Chapter XI Diseases of the digestive system	Chapter XI Diseases of the digestive system	0.0162954
Disorders of gallbladder, biliary tract and pancreas	Asthma, hospital admissions , main diagnosis only	Chapter XI Diseases of the digestive system	Chapter X Diseases of the respiratory system	0.0475559
Disorders of gallbladder, biliary tract and pancreas	Asthma	Chapter XI Diseases of the digestive system	Chapter X Diseases of the respiratory system	0.0452773
Disorders of gallbladder, biliary tract and pancreas	Asthma, excluding more controls	Chapter XI Diseases of the digestive system	Chapter X Diseases of the respiratory system	0.0428439
Disorders of gallbladder, biliary tract and pancreas	Asthma, unspecified (mode)	Chapter XI Diseases of the digestive system	Chapter X Diseases of the respiratory system	0.0433501
Disorders of gallbladder, biliary tract and pancreas	Other gastritis (incl. Duodenitis)	Chapter XI Diseases of the digestive system	Chapter XI Diseases of the digestive system	0.0567756
Disorders of gallbladder, biliary tract and pancreas	Diseases of the blood and blood-forming organs and certain disorders involving the immune mechanism	Chapter XI Diseases of the digestive system	Chapter III Diseases of the blood and blood-forming organs and certain disorders involving the immune mechanism	0.0361855
Disorders of gallbladder, biliary tract and pancreas	Implicit Sepsis	Chapter XI Diseases of the digestive system	Chapter I Certain infectious and parasitic diseases	0.0139368
Disorders of gallbladder, biliary tract and pancreas	Noninfective enteritis and colitis	Chapter XI Diseases of the digestive system	Chapter XI Diseases of the digestive system	0.00750491
Disorders of gallbladder, biliary tract and pancreas	Other dorsopathies, not elsewhere classified	Chapter XI Diseases of the digestive system	Chapter XIII Diseases of the musculoskeletal system and connective tissue	0.0334697
Disorders of gallbladder, biliary tract and pancreas	Angina pectoris	Chapter XI Diseases of the digestive system	Chapter IX Diseases of the circulatory system	0.00430178
Disorders of gallbladder, biliary tract and pancreas	Gastro-oesophageal reflux disease	Chapter XI Diseases of the digestive system	Chapter XI Diseases of the digestive system	0.0149103
Disorders of gallbladder, biliary tract and pancreas	Other disorders of urethra and urinary system	Chapter XI Diseases of the digestive system	Chapter XIV Diseases of the genitourinary system	0.0262357
Disorders of gallbladder, biliary tract and pancreas	Excessive, frequent and irregular menstruation	Chapter XI Diseases of the digestive system	Chapter XIV Diseases of the genitourinary system	0.00916407
Disorders of gallbladder, biliary tract and pancreas	Nerve, nerve root and plexus disorders	Chapter XI Diseases of the digestive system	Chapter VI Diseases of the nervous system	-0.00777049
Disorders of gallbladder, biliary tract and pancreas	Any mental disorder	Chapter XI Diseases of the digestive system	Chapter V Mental and behavioural disorders	0.0357697
Disorders of gallbladder, biliary tract and pancreas	Diseases of male genital organs	Chapter XI Diseases of the digestive system	Chapter XIV Diseases of the genitourinary system	0.0104432
Disorders of gallbladder, biliary tract and pancreas	Other noninfective gastroenteritis and colitis	Chapter XI Diseases of the digestive system	Chapter XI Diseases of the digestive system	0.00395057
Disorders of gallbladder, biliary tract and pancreas	Noninfectious colitis NAS	Chapter XI Diseases of the digestive system	Chapter XI Diseases of the digestive system	0.00587254
Disorders of gallbladder, biliary tract and pancreas	Other diseases of upper respiratory tract	Chapter XI Diseases of the digestive system	Chapter X Diseases of the respiratory system	-0.00948129
Disorders of gallbladder, biliary tract and pancreas	Diverticular disease of intestine	Chapter XI Diseases of the digestive system	Chapter XI Diseases of the digestive system	-0.0154656
Disorders of gallbladder, biliary tract and pancreas	Falls/tendency to fall	Chapter XI Diseases of the digestive system	Chapter VI Diseases of the nervous system	-0.00429294
Disorders of gallbladder, biliary tract and pancreas	Inguinal hernia	Chapter XI Diseases of the digestive system	Chapter XI Diseases of the digestive system	0.00276326
Disorders of gallbladder, biliary tract and pancreas	Complications of labour and delivery	Chapter XI Diseases of the digestive system	Chapter XV Pregnancy, childbirth and the puerperium	-0.00220769
Disorders of gallbladder, biliary tract and pancreas	Other disorders of skin and subcutaneous tissue	Chapter XI Diseases of the digestive system	Chapter XII Diseases of the skin and subcutaneous tissue	0.00180812
Disorders of gallbladder, biliary tract and pancreas	Type 2 diabetes	Chapter XI Diseases of the digestive system	Chapter IV Endocrine, nutritional and metabolic diseases	-0.0125757
Disorders of gallbladder, biliary tract and pancreas	Disorders of the thyroid gland	Chapter XI Diseases of the digestive system	Chapter IV Endocrine, nutritional and metabolic diseases	0.00401469
Disorders of gallbladder, biliary tract and pancreas	Type 2 diabetes without complications	Chapter XI Diseases of the digestive system	Chapter IV Endocrine, nutritional and metabolic diseases	0.0461012
Disorders of gallbladder, biliary tract and pancreas	Gonarthrosis	Chapter XI Diseases of the digestive system	Chapter XIII Diseases of the musculoskeletal system and connective tissue	0.040723
Disorders of gallbladder, biliary tract and pancreas	Cholelithiasis	Chapter XI Diseases of the digestive system	Chapter XI Diseases of the digestive system	0.966236
Disorders of gallbladder, biliary tract and pancreas	Leiomyoma of uterus	Chapter XI Diseases of the digestive system	Chapter II Neoplasms	-0.00309009
Disorders of gallbladder, biliary tract and pancreas	Internal derangement of knee	Chapter XI Diseases of the digestive system	Chapter XIII Diseases of the musculoskeletal system and connective tissue	0.0262522
Disorders of gallbladder, biliary tract and pancreas	Episodal and paroxysmal disorders	Chapter XI Diseases of the digestive system	Chapter VI Diseases of the nervous system	0.0270705
Disorders of gallbladder, biliary tract and pancreas	Major coronary heart disease event	Chapter XI Diseases of the digestive system	Chapter IX Diseases of the circulatory system	0.0344643
Disorders of gallbladder, biliary tract and pancreas	Polyp of the female genital tract	Chapter XI Diseases of the digestive system	Chapter XIV Diseases of the genitourinary system	-0.000423928
Disorders of gallbladder, biliary tract and pancreas	Varicose veins	Chapter XI Diseases of the digestive system	Chapter IX Diseases of the circulatory system	-0.00207177
Disorders of gallbladder, biliary tract and pancreas	Polyarthropathies	Chapter XI Diseases of the digestive system	Chapter XIII Diseases of the musculoskeletal system and connective tissue	0.032698
Disorders of gallbladder, biliary tract and pancreas	Condition for Implicit Sepsis (Organ dysfunction codes)	Chapter XI Diseases of the digestive system	Chapter I Certain infectious and parasitic diseases	-0.00124601
Disorders of gallbladder, biliary tract and pancreas	Disorders of skin appendages	Chapter XI Diseases of the digestive system	Chapter XII Diseases of the skin and subcutaneous tissue	0.00557473
Disorders of gallbladder, biliary tract and pancreas	Postmenopausal bleeding	Chapter XI Diseases of the digestive system	Chapter XIV Diseases of the genitourinary system	0.0415134
Disorders of gallbladder, biliary tract and pancreas	Other soft tissue disorders, not elsewhere classified	Chapter XI Diseases of the digestive system	Chapter XIII Diseases of the musculoskeletal system and connective tissue	0.0429966
Disorders of gallbladder, biliary tract and pancreas	Atrial fibrillation and flutter	Chapter XI Diseases of the digestive system	Chapter IX Diseases of the circulatory system	-0.0224605
Disorders of gallbladder, biliary tract and pancreas	Menorrhagia	Chapter XI Diseases of the digestive system	Chapter XIV Diseases of the genitourinary system	0.0157201
Disorders of gallbladder, biliary tract and pancreas	Maternal care related to the fetus and amniotic cavity and possible delivery problems	Chapter XI Diseases of the digestive system	Chapter XV Pregnancy, childbirth and the puerperium	-0.00687846
Disorders of gallbladder, biliary tract and pancreas	Functional dyspepsia	Chapter XI Diseases of the digestive system	Chapter XI Diseases of the digestive system	0.0545004
Disorders of gallbladder, biliary tract and pancreas	Diseases of oral cavity, salivary glands and jaws	Chapter XI Diseases of the digestive system	Chapter XI Diseases of the digestive system	0.0225514
Disorders of gallbladder, biliary tract and pancreas	Meniscus derangement	Chapter XI Diseases of the digestive system	Chapter XIII Diseases of the musculoskeletal system and connective tissue	0.0258964
Disorders of gallbladder, biliary tract and pancreas	Bacterial, viral and other infectious agents	Chapter XI Diseases of the digestive system	Chapter I Certain infectious and parasitic diseases	0.00886913
Disorders of gallbladder, biliary tract and pancreas	Other cataract	Chapter XI Diseases of the digestive system	Chapter VII Diseases of the eye, adnexa, ear and mastoid process	0.000541295
Disorders of gallbladder, biliary tract and pancreas	Female genital prolapse	Chapter XI Diseases of the digestive system	Chapter XIV Diseases of the genitourinary system	0.00894472
Disorders of gallbladder, biliary tract and pancreas	Other arthrosis	Chapter XI Diseases of the digestive system	Chapter XIII Diseases of the musculoskeletal system and connective tissue	-0.0284857
Disorders of gallbladder, biliary tract and pancreas	Infections of the skin and subcutaneous tissue	Chapter XI Diseases of the digestive system	Chapter XII Diseases of the skin and subcutaneous tissue	-0.00454207
Disorders of gallbladder, biliary tract and pancreas	Diseases of vocal cords and larynx+other diseases of upper respiratory tract, no elsewhere classified	Chapter XI Diseases of the digestive system	Chapter X Diseases of the respiratory system	-0.00730551
Disorders of gallbladder, biliary tract and pancreas	Osteopathies and chondropathies	Chapter XI Diseases of the digestive system	Chapter XIII Diseases of the musculoskeletal system and connective tissue	-0.0091305
Disorders of gallbladder, biliary tract and pancreas	Carpal tunnel syndrome	Chapter XI Diseases of the digestive system	Chapter VI Diseases of the nervous system	0.0276754
Disorders of gallbladder, biliary tract and pancreas	Follicular cysts of skin and subcutaneous tissue	Chapter XI Diseases of the digestive system	Chapter XII Diseases of the skin and subcutaneous tissue	-0.00124848
Disorders of gallbladder, biliary tract and pancreas	Disorders of eyelid, lacrimal system and orbit	Chapter XI Diseases of the digestive system	Chapter VII Diseases of the eye, adnexa, ear and mastoid process	0.010771
Disorders of gallbladder, biliary tract and pancreas	Other anaemias	Chapter XI Diseases of the digestive system	Chapter III Diseases of the blood and blood-forming organs and certain disorders involving the immune mechanism	-0.00841962
Disorders of gallbladder, biliary tract and pancreas	Other and unspecified anaemias	Chapter XI Diseases of the digestive system	Chapter III Diseases of the blood and blood-forming organs and certain disorders involving the immune mechanism	0.0254278
Disorders of gallbladder, biliary tract and pancreas	Oesophagitis	Chapter XI Diseases of the digestive system	Chapter XI Diseases of the digestive system	0.0447956
Disorders of gallbladder, biliary tract and pancreas	Malignant neoplasm of breast, excluding all cancers (controls excluding all cancers)	Chapter XI Diseases of the digestive system	Chapter II Neoplasms	-0.00943108
Disorders of gallbladder, biliary tract and pancreas	Benign neoplasm of colon, rectum, anus and anal canal	Chapter XI Diseases of the digestive system	Chapter II Neoplasms	-0.0061892
Disorders of gallbladder, biliary tract and pancreas	Perineal laceration during delivery	Chapter XI Diseases of the digestive system	Chapter XV Pregnancy, childbirth and the puerperium	-0.0132276
Disorders of gallbladder, biliary tract and pancreas	Mood disorders, excluding more controls	Chapter XI Diseases of the digestive system	Chapter V Mental and behavioural disorders	-0.00366393
Disorders of gallbladder, biliary tract and pancreas	Diseases of the digestive system	Chapter XI Diseases of the digestive system	Chapter XI Diseases of the digestive system	0.0228157
Disorders of gallbladder, biliary tract and pancreas	Disorders of synovium and tendon	Chapter XI Diseases of the digestive system	Chapter XIII Diseases of the musculoskeletal system and connective tissue	-0.00513507
Disorders of gallbladder, biliary tract and pancreas	Low back pain	Chapter XI Diseases of the digestive system	Chapter XIII Diseases of the musculoskeletal system and connective tissue	0.0367825
Disorders of gallbladder, biliary tract and pancreas	Myocardial infarction, strict	Chapter XI Diseases of the digestive system	Chapter IX Diseases of the circulatory system	0.053811
Disorders of gallbladder, biliary tract and pancreas	Spondylopathies	Chapter XI Diseases of the digestive system	Chapter XIII Diseases of the musculoskeletal system and connective tissue	0.0334775
Disorders of gallbladder, biliary tract and pancreas	Benign lipomatous neoplasm	Chapter XI Diseases of the digestive system	Chapter II Neoplasms	0.00459866
Disorders of gallbladder, biliary tract and pancreas	Other functional intestinal disorders	Chapter XI Diseases of the digestive system	Chapter XI Diseases of the digestive system	0.0326754
Disorders of gallbladder, biliary tract and pancreas	Other bacterial agents as the cause of diseases classified to other chapters	Chapter XI Diseases of the digestive system	Chapter I Certain infectious and parasitic diseases	0.0331232
Disorders of gallbladder, biliary tract and pancreas	Hyperplasia of prostate	Chapter XI Diseases of the digestive system	Chapter XIV Diseases of the genitourinary system	0.0165753
Disorders of gallbladder, biliary tract and pancreas	Depression	Chapter XI Diseases of the digestive system	Chapter V Mental and behavioural disorders	-0.00704012
Disorders of gallbladder, biliary tract and pancreas	Coxarthrosis	Chapter XI Diseases of the digestive system	Chapter XIII Diseases of the musculoskeletal system and connective tissue	-0.0418303
Disorders of gallbladder, biliary tract and pancreas	Pain in joint	Chapter XI Diseases of the digestive system	Chapter XIII Diseases of the musculoskeletal system and connective tissue	0.0421791
Disorders of gallbladder, biliary tract and pancreas	Other disorders of bladder	Chapter XI Diseases of the digestive system	Chapter XIV Diseases of the genitourinary system	0.0212554
Disorders of gallbladder, biliary tract and pancreas	Inflammatory diseases of female pelvic organs	Chapter XI Diseases of the digestive system	Chapter XIV Diseases of the genitourinary system	0.00381812
Disorders of gallbladder, biliary tract and pancreas	Gastroduodenal ulcer	Chapter XI Diseases of the digestive system	Chapter XI Diseases of the digestive system	-0.00312561
Disorders of gallbladder, biliary tract and pancreas	Other diseases of intestine	Chapter XI Diseases of the digestive system	Chapter XI Diseases of the digestive system	0.0252845
Disorders of gallbladder, biliary tract and pancreas	Squamous cell neoplasms and carcinomas of the skin, excluding all cancers (controls excluding all cancers)	Chapter XI Diseases of the digestive system	Chapter II Neoplasms	0.014574
Disorders of gallbladder, biliary tract and pancreas	Other malignant neoplasms of skin (=non-melanoma skin cancer), excluding all cancers (controls excluding all cancers)	Chapter XI Diseases of the digestive system	Chapter II Neoplasms	-0.00547243
Disorders of gallbladder, biliary tract and pancreas	Shoulder lesions	Chapter XI Diseases of the digestive system	Chapter XIII Diseases of the musculoskeletal system and connective tissue	-0.011415
Disorders of gallbladder, biliary tract and pancreas	Renal tubulo-interstitial diseases	Chapter XI Diseases of the digestive system	Chapter XIV Diseases of the genitourinary system	0.0120143
Disorders of gallbladder, biliary tract and pancreas	Constipation	Chapter XI Diseases of the digestive system	Chapter XI Diseases of the digestive system	0.023563
Disorders of gallbladder, biliary tract and pancreas	Cellulitis	Chapter XI Diseases of the digestive system	Chapter XII Diseases of the skin and subcutaneous tissue	-0.00951478
Disorders of gallbladder, biliary tract and pancreas	Other acute lower respiratory infections	Chapter XI Diseases of the digestive system	Chapter X Diseases of the respiratory system	0.0268471
Disorders of gallbladder, biliary tract and pancreas	Unspecified acute lower respiratory infection	Chapter XI Diseases of the digestive system	Chapter X Diseases of the respiratory system	-0.0114712
Disorders of gallbladder, biliary tract and pancreas	Depression or dysthymia	Chapter XI Diseases of the digestive system	Chapter V Mental and behavioural disorders	-0.00820653
Disorders of gallbladder, biliary tract and pancreas	Urolithiasis	Chapter XI Diseases of the digestive system	Chapter XIV Diseases of the genitourinary system	0.00323554
Disorders of gallbladder, biliary tract and pancreas	Unstable angina pectoris	Chapter XI Diseases of the digestive system	Chapter IX Diseases of the circulatory system	-0.0212365
Other noninfective gastroenteritis and colitis	Gastrointestinal diseases	Chapter XI Diseases of the digestive system	Chapter XI Diseases of the digestive system	0.0622362
Other noninfective gastroenteritis and colitis	Genitourinary diseases	Chapter XI Diseases of the digestive system	Chapter XIV Diseases of the genitourinary system	0.0126412
Other noninfective gastroenteritis and colitis	Diseases of the musculoskeletal system and connective tissue	Chapter XI Diseases of the digestive system	Chapter XIII Diseases of the musculoskeletal system and connective tissue	0.0142847
Other noninfective gastroenteritis and colitis	Death due to cardiac causes	Chapter XI Diseases of the digestive system	Chapter IX Diseases of the circulatory system	0.00946856
Other noninfective gastroenteritis and colitis	Arthropathies	Chapter XI Diseases of the digestive system	Chapter XIII Diseases of the musculoskeletal system and connective tissue	0.00850787
Other noninfective gastroenteritis and colitis	Hypertension	Chapter XI Diseases of the digestive system	Chapter IX Diseases of the circulatory system	0.0110523
Other noninfective gastroenteritis and colitis	Noninflammatory disorders of female genital tract	Chapter XI Diseases of the digestive system	Chapter XIV Diseases of the genitourinary system	0.0322501
Other noninfective gastroenteritis and colitis	Hypertension, essential	Chapter XI Diseases of the digestive system	Chapter IX Diseases of the circulatory system	0.010711
Other noninfective gastroenteritis and colitis	Diseases of oesophagus, stomach and duodenum	Chapter XI Diseases of the digestive system	Chapter XI Diseases of the digestive system	0.0223915
Other noninfective gastroenteritis and colitis	Diseases of the respiratory system	Chapter XI Diseases of the digestive system	Chapter X Diseases of the respiratory system	0.00704014
Other noninfective gastroenteritis and colitis	Other diseases of intestines	Chapter XI Diseases of the digestive system	Chapter XI Diseases of the digestive system	0.0458474
Other noninfective gastroenteritis and colitis	Hernia	Chapter XI Diseases of the digestive system	Chapter XI Diseases of the digestive system	0.0386571
Other noninfective gastroenteritis and colitis	Diseases of the skin and subcutaneous tissue	Chapter XI Diseases of the digestive system	Chapter XII Diseases of the skin and subcutaneous tissue	0.0233856
Other noninfective gastroenteritis and colitis	Neurological diseases	Chapter XI Diseases of the digestive system	Chapter VI Diseases of the nervous system	0.0318115
Other noninfective gastroenteritis and colitis	Other joint disorders	Chapter XI Diseases of the digestive system	Chapter XIII Diseases of the musculoskeletal system and connective tissue	0.0023568
Other noninfective gastroenteritis and colitis	Soft tissue disorders	Chapter XI Diseases of the digestive system	Chapter XIII Diseases of the musculoskeletal system and connective tissue	0.00299433
Other noninfective gastroenteritis and colitis	Ischaemic heart disease, wide definition	Chapter XI Diseases of the digestive system	Chapter IX Diseases of the circulatory system	0.0555123
Other noninfective gastroenteritis and colitis	Metabolic disorders	Chapter XI Diseases of the digestive system	Chapter IV Endocrine, nutritional and metabolic diseases	0.0132618
Other noninfective gastroenteritis and colitis	Arthrosis	Chapter XI Diseases of the digestive system	Chapter XIII Diseases of the musculoskeletal system and connective tissue	-0.00508615
Other noninfective gastroenteritis and colitis	Artrosis, including avohilmo	Chapter XI Diseases of the digestive system	Chapter XIII Diseases of the musculoskeletal system and connective tissue	-0.00500747
Other noninfective gastroenteritis and colitis	Other diseases of urinary system	Chapter XI Diseases of the digestive system	Chapter XIV Diseases of the genitourinary system	0.0115307
