## Supplementary Table 4 for "A multistage, multitask transformer-based framework for multi-disease diagnosis and prediction using personal proteomes" (part 2 of 3)

### Sheet: Disease diagnosis (continued)
Disease 1	Disease 2	Group 1	Group 2	Similarity
Other noninfective gastroenteritis and colitis	Chronic lower respiratory diseases	Chapter XI Diseases of the digestive system	Chapter X Diseases of the respiratory system	-0.00338045
Other noninfective gastroenteritis and colitis	Disorders of lipoprotein metabolism and other lipidaemias	Chapter XI Diseases of the digestive system	Chapter IV Endocrine, nutritional and metabolic diseases	-0.00135197
Other noninfective gastroenteritis and colitis	Coronary atherosclerosis	Chapter XI Diseases of the digestive system	Chapter IX Diseases of the circulatory system	0.0537234
Other noninfective gastroenteritis and colitis	Dorsopathies	Chapter XI Diseases of the digestive system	Chapter XIII Diseases of the musculoskeletal system and connective tissue	0.00128381
Other noninfective gastroenteritis and colitis	Pure hypercholesterolaemia	Chapter XI Diseases of the digestive system	Chapter IV Endocrine, nutritional and metabolic diseases	0.0657414
Other noninfective gastroenteritis and colitis	Certain infectious and parasitic diseases	Chapter XI Diseases of the digestive system	Chapter I Certain infectious and parasitic diseases	0.04788
Other noninfective gastroenteritis and colitis	Other diseases of anus and rectum	Chapter XI Diseases of the digestive system	Chapter XI Diseases of the digestive system	0.0420918
Other noninfective gastroenteritis and colitis	Diaphragmatic hernia	Chapter XI Diseases of the digestive system	Chapter XI Diseases of the digestive system	0.0557542
Other noninfective gastroenteritis and colitis	Asthma, hospital admissions , main diagnosis only	Chapter XI Diseases of the digestive system	Chapter X Diseases of the respiratory system	-0.0125796
Other noninfective gastroenteritis and colitis	Asthma	Chapter XI Diseases of the digestive system	Chapter X Diseases of the respiratory system	0.00262329
Other noninfective gastroenteritis and colitis	Asthma, excluding more controls	Chapter XI Diseases of the digestive system	Chapter X Diseases of the respiratory system	-0.00668668
Other noninfective gastroenteritis and colitis	Asthma, unspecified (mode)	Chapter XI Diseases of the digestive system	Chapter X Diseases of the respiratory system	0.00155849
Other noninfective gastroenteritis and colitis	Other gastritis (incl. Duodenitis)	Chapter XI Diseases of the digestive system	Chapter XI Diseases of the digestive system	0.01589
Other noninfective gastroenteritis and colitis	Diseases of the blood and blood-forming organs and certain disorders involving the immune mechanism	Chapter XI Diseases of the digestive system	Chapter III Diseases of the blood and blood-forming organs and certain disorders involving the immune mechanism	0.0159233
Other noninfective gastroenteritis and colitis	Implicit Sepsis	Chapter XI Diseases of the digestive system	Chapter I Certain infectious and parasitic diseases	0.0776364
Other noninfective gastroenteritis and colitis	Noninfective enteritis and colitis	Chapter XI Diseases of the digestive system	Chapter XI Diseases of the digestive system	0.964363
Other noninfective gastroenteritis and colitis	Other dorsopathies, not elsewhere classified	Chapter XI Diseases of the digestive system	Chapter XIII Diseases of the musculoskeletal system and connective tissue	0.00531262
Other noninfective gastroenteritis and colitis	Angina pectoris	Chapter XI Diseases of the digestive system	Chapter IX Diseases of the circulatory system	0.055659
Other noninfective gastroenteritis and colitis	Gastro-oesophageal reflux disease	Chapter XI Diseases of the digestive system	Chapter XI Diseases of the digestive system	0.0394501
Other noninfective gastroenteritis and colitis	Other disorders of urethra and urinary system	Chapter XI Diseases of the digestive system	Chapter XIV Diseases of the genitourinary system	0.0062743
Other noninfective gastroenteritis and colitis	Excessive, frequent and irregular menstruation	Chapter XI Diseases of the digestive system	Chapter XIV Diseases of the genitourinary system	0.0307897
Other noninfective gastroenteritis and colitis	Nerve, nerve root and plexus disorders	Chapter XI Diseases of the digestive system	Chapter VI Diseases of the nervous system	0.0280305
Other noninfective gastroenteritis and colitis	Any mental disorder	Chapter XI Diseases of the digestive system	Chapter V Mental and behavioural disorders	0.000513829
Other noninfective gastroenteritis and colitis	Diseases of male genital organs	Chapter XI Diseases of the digestive system	Chapter XIV Diseases of the genitourinary system	0.00629043
Other noninfective gastroenteritis and colitis	Disorders of gallbladder, biliary tract and pancreas	Chapter XI Diseases of the digestive system	Chapter XI Diseases of the digestive system	0.00395057
Other noninfective gastroenteritis and colitis	Noninfectious colitis NAS	Chapter XI Diseases of the digestive system	Chapter XI Diseases of the digestive system	0.970308
Other noninfective gastroenteritis and colitis	Other diseases of upper respiratory tract	Chapter XI Diseases of the digestive system	Chapter X Diseases of the respiratory system	0.0266587
Other noninfective gastroenteritis and colitis	Diverticular disease of intestine	Chapter XI Diseases of the digestive system	Chapter XI Diseases of the digestive system	0.0877671
Other noninfective gastroenteritis and colitis	Falls/tendency to fall	Chapter XI Diseases of the digestive system	Chapter VI Diseases of the nervous system	0.014604
Other noninfective gastroenteritis and colitis	Inguinal hernia	Chapter XI Diseases of the digestive system	Chapter XI Diseases of the digestive system	0.0126534
Other noninfective gastroenteritis and colitis	Complications of labour and delivery	Chapter XI Diseases of the digestive system	Chapter XV Pregnancy, childbirth and the puerperium	0.0325214
Other noninfective gastroenteritis and colitis	Other disorders of skin and subcutaneous tissue	Chapter XI Diseases of the digestive system	Chapter XII Diseases of the skin and subcutaneous tissue	0.0231997
Other noninfective gastroenteritis and colitis	Type 2 diabetes	Chapter XI Diseases of the digestive system	Chapter IV Endocrine, nutritional and metabolic diseases	0.0520931
Other noninfective gastroenteritis and colitis	Disorders of the thyroid gland	Chapter XI Diseases of the digestive system	Chapter IV Endocrine, nutritional and metabolic diseases	0.0281991
Other noninfective gastroenteritis and colitis	Type 2 diabetes without complications	Chapter XI Diseases of the digestive system	Chapter IV Endocrine, nutritional and metabolic diseases	-0.00543354
Other noninfective gastroenteritis and colitis	Gonarthrosis	Chapter XI Diseases of the digestive system	Chapter XIII Diseases of the musculoskeletal system and connective tissue	-0.0185648
Other noninfective gastroenteritis and colitis	Cholelithiasis	Chapter XI Diseases of the digestive system	Chapter XI Diseases of the digestive system	-3.23504e-05
Other noninfective gastroenteritis and colitis	Leiomyoma of uterus	Chapter XI Diseases of the digestive system	Chapter II Neoplasms	0.0155123
Other noninfective gastroenteritis and colitis	Internal derangement of knee	Chapter XI Diseases of the digestive system	Chapter XIII Diseases of the musculoskeletal system and connective tissue	-0.012353
Other noninfective gastroenteritis and colitis	Episodal and paroxysmal disorders	Chapter XI Diseases of the digestive system	Chapter VI Diseases of the nervous system	-0.00270219
Other noninfective gastroenteritis and colitis	Major coronary heart disease event	Chapter XI Diseases of the digestive system	Chapter IX Diseases of the circulatory system	-0.0169561
Other noninfective gastroenteritis and colitis	Polyp of the female genital tract	Chapter XI Diseases of the digestive system	Chapter XIV Diseases of the genitourinary system	0.0284401
Other noninfective gastroenteritis and colitis	Varicose veins	Chapter XI Diseases of the digestive system	Chapter IX Diseases of the circulatory system	0.0127757
Other noninfective gastroenteritis and colitis	Polyarthropathies	Chapter XI Diseases of the digestive system	Chapter XIII Diseases of the musculoskeletal system and connective tissue	0.0103649
Other noninfective gastroenteritis and colitis	Condition for Implicit Sepsis (Organ dysfunction codes)	Chapter XI Diseases of the digestive system	Chapter I Certain infectious and parasitic diseases	0.0398134
Other noninfective gastroenteritis and colitis	Disorders of skin appendages	Chapter XI Diseases of the digestive system	Chapter XII Diseases of the skin and subcutaneous tissue	0.00417747
Other noninfective gastroenteritis and colitis	Postmenopausal bleeding	Chapter XI Diseases of the digestive system	Chapter XIV Diseases of the genitourinary system	-0.0116481
Other noninfective gastroenteritis and colitis	Other soft tissue disorders, not elsewhere classified	Chapter XI Diseases of the digestive system	Chapter XIII Diseases of the musculoskeletal system and connective tissue	-0.0125746
Other noninfective gastroenteritis and colitis	Atrial fibrillation and flutter	Chapter XI Diseases of the digestive system	Chapter IX Diseases of the circulatory system	0.0539213
Other noninfective gastroenteritis and colitis	Menorrhagia	Chapter XI Diseases of the digestive system	Chapter XIV Diseases of the genitourinary system	0.0247261
Other noninfective gastroenteritis and colitis	Maternal care related to the fetus and amniotic cavity and possible delivery problems	Chapter XI Diseases of the digestive system	Chapter XV Pregnancy, childbirth and the puerperium	0.0289156
Other noninfective gastroenteritis and colitis	Functional dyspepsia	Chapter XI Diseases of the digestive system	Chapter XI Diseases of the digestive system	0.00287292
Other noninfective gastroenteritis and colitis	Diseases of oral cavity, salivary glands and jaws	Chapter XI Diseases of the digestive system	Chapter XI Diseases of the digestive system	-0.00999446
Other noninfective gastroenteritis and colitis	Meniscus derangement	Chapter XI Diseases of the digestive system	Chapter XIII Diseases of the musculoskeletal system and connective tissue	-0.0120642
Other noninfective gastroenteritis and colitis	Bacterial, viral and other infectious agents	Chapter XI Diseases of the digestive system	Chapter I Certain infectious and parasitic diseases	0.0577422
Other noninfective gastroenteritis and colitis	Other cataract	Chapter XI Diseases of the digestive system	Chapter VII Diseases of the eye, adnexa, ear and mastoid process	0.00834941
Other noninfective gastroenteritis and colitis	Female genital prolapse	Chapter XI Diseases of the digestive system	Chapter XIV Diseases of the genitourinary system	0.0326763
Other noninfective gastroenteritis and colitis	Other arthrosis	Chapter XI Diseases of the digestive system	Chapter XIII Diseases of the musculoskeletal system and connective tissue	0.0670688
Other noninfective gastroenteritis and colitis	Infections of the skin and subcutaneous tissue	Chapter XI Diseases of the digestive system	Chapter XII Diseases of the skin and subcutaneous tissue	0.0188054
Other noninfective gastroenteritis and colitis	Diseases of vocal cords and larynx+other diseases of upper respiratory tract, no elsewhere classified	Chapter XI Diseases of the digestive system	Chapter X Diseases of the respiratory system	0.0146906
Other noninfective gastroenteritis and colitis	Osteopathies and chondropathies	Chapter XI Diseases of the digestive system	Chapter XIII Diseases of the musculoskeletal system and connective tissue	0.0288232
Other noninfective gastroenteritis and colitis	Carpal tunnel syndrome	Chapter XI Diseases of the digestive system	Chapter VI Diseases of the nervous system	-0.0149043
Other noninfective gastroenteritis and colitis	Follicular cysts of skin and subcutaneous tissue	Chapter XI Diseases of the digestive system	Chapter XII Diseases of the skin and subcutaneous tissue	0.0130561
Other noninfective gastroenteritis and colitis	Disorders of eyelid, lacrimal system and orbit	Chapter XI Diseases of the digestive system	Chapter VII Diseases of the eye, adnexa, ear and mastoid process	-0.00647669
Other noninfective gastroenteritis and colitis	Other anaemias	Chapter XI Diseases of the digestive system	Chapter III Diseases of the blood and blood-forming organs and certain disorders involving the immune mechanism	0.0517705
Other noninfective gastroenteritis and colitis	Other and unspecified anaemias	Chapter XI Diseases of the digestive system	Chapter III Diseases of the blood and blood-forming organs and certain disorders involving the immune mechanism	-0.00807932
Other noninfective gastroenteritis and colitis	Oesophagitis	Chapter XI Diseases of the digestive system	Chapter XI Diseases of the digestive system	0.00816429
Other noninfective gastroenteritis and colitis	Malignant neoplasm of breast, excluding all cancers (controls excluding all cancers)	Chapter XI Diseases of the digestive system	Chapter II Neoplasms	0.0183527
Other noninfective gastroenteritis and colitis	Benign neoplasm of colon, rectum, anus and anal canal	Chapter XI Diseases of the digestive system	Chapter II Neoplasms	0.0303176
Other noninfective gastroenteritis and colitis	Perineal laceration during delivery	Chapter XI Diseases of the digestive system	Chapter XV Pregnancy, childbirth and the puerperium	0.0335511
Other noninfective gastroenteritis and colitis	Mood disorders, excluding more controls	Chapter XI Diseases of the digestive system	Chapter V Mental and behavioural disorders	0.02953
Other noninfective gastroenteritis and colitis	Diseases of the digestive system	Chapter XI Diseases of the digestive system	Chapter XI Diseases of the digestive system	0.0182938
Other noninfective gastroenteritis and colitis	Disorders of synovium and tendon	Chapter XI Diseases of the digestive system	Chapter XIII Diseases of the musculoskeletal system and connective tissue	0.0280731
Other noninfective gastroenteritis and colitis	Low back pain	Chapter XI Diseases of the digestive system	Chapter XIII Diseases of the musculoskeletal system and connective tissue	-0.0135113
Other noninfective gastroenteritis and colitis	Myocardial infarction, strict	Chapter XI Diseases of the digestive system	Chapter IX Diseases of the circulatory system	-0.0283373
Other noninfective gastroenteritis and colitis	Spondylopathies	Chapter XI Diseases of the digestive system	Chapter XIII Diseases of the musculoskeletal system and connective tissue	-0.0123218
Other noninfective gastroenteritis and colitis	Benign lipomatous neoplasm	Chapter XI Diseases of the digestive system	Chapter II Neoplasms	0.00358235
Other noninfective gastroenteritis and colitis	Other functional intestinal disorders	Chapter XI Diseases of the digestive system	Chapter XI Diseases of the digestive system	0.0370578
Other noninfective gastroenteritis and colitis	Other bacterial agents as the cause of diseases classified to other chapters	Chapter XI Diseases of the digestive system	Chapter I Certain infectious and parasitic diseases	-0.00196058
Other noninfective gastroenteritis and colitis	Hyperplasia of prostate	Chapter XI Diseases of the digestive system	Chapter XIV Diseases of the genitourinary system	-0.00443832
Other noninfective gastroenteritis and colitis	Depression	Chapter XI Diseases of the digestive system	Chapter V Mental and behavioural disorders	0.0425289
Other noninfective gastroenteritis and colitis	Coxarthrosis	Chapter XI Diseases of the digestive system	Chapter XIII Diseases of the musculoskeletal system and connective tissue	0.0663851
Other noninfective gastroenteritis and colitis	Pain in joint	Chapter XI Diseases of the digestive system	Chapter XIII Diseases of the musculoskeletal system and connective tissue	0.00180055
Other noninfective gastroenteritis and colitis	Other disorders of bladder	Chapter XI Diseases of the digestive system	Chapter XIV Diseases of the genitourinary system	-0.0202532
Other noninfective gastroenteritis and colitis	Inflammatory diseases of female pelvic organs	Chapter XI Diseases of the digestive system	Chapter XIV Diseases of the genitourinary system	0.0202576
Other noninfective gastroenteritis and colitis	Gastroduodenal ulcer	Chapter XI Diseases of the digestive system	Chapter XI Diseases of the digestive system	0.047684
Other noninfective gastroenteritis and colitis	Other diseases of intestine	Chapter XI Diseases of the digestive system	Chapter XI Diseases of the digestive system	0.0271081
Other noninfective gastroenteritis and colitis	Squamous cell neoplasms and carcinomas of the skin, excluding all cancers (controls excluding all cancers)	Chapter XI Diseases of the digestive system	Chapter II Neoplasms	-0.0006384
Other noninfective gastroenteritis and colitis	Other malignant neoplasms of skin (=non-melanoma skin cancer), excluding all cancers (controls excluding all cancers)	Chapter XI Diseases of the digestive system	Chapter II Neoplasms	0.0210305
Other noninfective gastroenteritis and colitis	Shoulder lesions	Chapter XI Diseases of the digestive system	Chapter XIII Diseases of the musculoskeletal system and connective tissue	0.0328237
Other noninfective gastroenteritis and colitis	Renal tubulo-interstitial diseases	Chapter XI Diseases of the digestive system	Chapter XIV Diseases of the genitourinary system	0.0342066
Other noninfective gastroenteritis and colitis	Constipation	Chapter XI Diseases of the digestive system	Chapter XI Diseases of the digestive system	0.0208237
Other noninfective gastroenteritis and colitis	Cellulitis	Chapter XI Diseases of the digestive system	Chapter XII Diseases of the skin and subcutaneous tissue	0.0237782
Other noninfective gastroenteritis and colitis	Other acute lower respiratory infections	Chapter XI Diseases of the digestive system	Chapter X Diseases of the respiratory system	-0.000888383
Other noninfective gastroenteritis and colitis	Unspecified acute lower respiratory infection	Chapter XI Diseases of the digestive system	Chapter X Diseases of the respiratory system	0.0348983
Other noninfective gastroenteritis and colitis	Depression or dysthymia	Chapter XI Diseases of the digestive system	Chapter V Mental and behavioural disorders	0.0362308
Other noninfective gastroenteritis and colitis	Urolithiasis	Chapter XI Diseases of the digestive system	Chapter XIV Diseases of the genitourinary system	0.0191389
Other noninfective gastroenteritis and colitis	Unstable angina pectoris	Chapter XI Diseases of the digestive system	Chapter IX Diseases of the circulatory system	0.0407829
Noninfectious colitis NAS	Gastrointestinal diseases	Chapter XI Diseases of the digestive system	Chapter XI Diseases of the digestive system	0.0607995
Noninfectious colitis NAS	Genitourinary diseases	Chapter XI Diseases of the digestive system	Chapter XIV Diseases of the genitourinary system	0.0116923
Noninfectious colitis NAS	Diseases of the musculoskeletal system and connective tissue	Chapter XI Diseases of the digestive system	Chapter XIII Diseases of the musculoskeletal system and connective tissue	0.014099
Noninfectious colitis NAS	Death due to cardiac causes	Chapter XI Diseases of the digestive system	Chapter IX Diseases of the circulatory system	0.00836034
Noninfectious colitis NAS	Arthropathies	Chapter XI Diseases of the digestive system	Chapter XIII Diseases of the musculoskeletal system and connective tissue	0.00714123
Noninfectious colitis NAS	Hypertension	Chapter XI Diseases of the digestive system	Chapter IX Diseases of the circulatory system	0.0113556
Noninfectious colitis NAS	Noninflammatory disorders of female genital tract	Chapter XI Diseases of the digestive system	Chapter XIV Diseases of the genitourinary system	0.0310265
Noninfectious colitis NAS	Hypertension, essential	Chapter XI Diseases of the digestive system	Chapter IX Diseases of the circulatory system	0.0111517
Noninfectious colitis NAS	Diseases of oesophagus, stomach and duodenum	Chapter XI Diseases of the digestive system	Chapter XI Diseases of the digestive system	0.0221921
Noninfectious colitis NAS	Diseases of the respiratory system	Chapter XI Diseases of the digestive system	Chapter X Diseases of the respiratory system	0.00848161
Noninfectious colitis NAS	Other diseases of intestines	Chapter XI Diseases of the digestive system	Chapter XI Diseases of the digestive system	0.0447029
Noninfectious colitis NAS	Hernia	Chapter XI Diseases of the digestive system	Chapter XI Diseases of the digestive system	0.038939
Noninfectious colitis NAS	Diseases of the skin and subcutaneous tissue	Chapter XI Diseases of the digestive system	Chapter XII Diseases of the skin and subcutaneous tissue	0.0239036
Noninfectious colitis NAS	Neurological diseases	Chapter XI Diseases of the digestive system	Chapter VI Diseases of the nervous system	0.0303662
Noninfectious colitis NAS	Other joint disorders	Chapter XI Diseases of the digestive system	Chapter XIII Diseases of the musculoskeletal system and connective tissue	0.002131
Noninfectious colitis NAS	Soft tissue disorders	Chapter XI Diseases of the digestive system	Chapter XIII Diseases of the musculoskeletal system and connective tissue	0.00122929
Noninfectious colitis NAS	Ischaemic heart disease, wide definition	Chapter XI Diseases of the digestive system	Chapter IX Diseases of the circulatory system	0.0554687
Noninfectious colitis NAS	Metabolic disorders	Chapter XI Diseases of the digestive system	Chapter IV Endocrine, nutritional and metabolic diseases	0.0131104
Noninfectious colitis NAS	Arthrosis	Chapter XI Diseases of the digestive system	Chapter XIII Diseases of the musculoskeletal system and connective tissue	-0.00441714
Noninfectious colitis NAS	Artrosis, including avohilmo	Chapter XI Diseases of the digestive system	Chapter XIII Diseases of the musculoskeletal system and connective tissue	-0.00569385
Noninfectious colitis NAS	Other diseases of urinary system	Chapter XI Diseases of the digestive system	Chapter XIV Diseases of the genitourinary system	0.00812652
Noninfectious colitis NAS	Chronic lower respiratory diseases	Chapter XI Diseases of the digestive system	Chapter X Diseases of the respiratory system	-0.00033737
Noninfectious colitis NAS	Disorders of lipoprotein metabolism and other lipidaemias	Chapter XI Diseases of the digestive system	Chapter IV Endocrine, nutritional and metabolic diseases	0.0010668
Noninfectious colitis NAS	Coronary atherosclerosis	Chapter XI Diseases of the digestive system	Chapter IX Diseases of the circulatory system	0.0473385
Noninfectious colitis NAS	Dorsopathies	Chapter XI Diseases of the digestive system	Chapter XIII Diseases of the musculoskeletal system and connective tissue	0.00326601
Noninfectious colitis NAS	Pure hypercholesterolaemia	Chapter XI Diseases of the digestive system	Chapter IV Endocrine, nutritional and metabolic diseases	0.059887
Noninfectious colitis NAS	Certain infectious and parasitic diseases	Chapter XI Diseases of the digestive system	Chapter I Certain infectious and parasitic diseases	0.0443475
Noninfectious colitis NAS	Other diseases of anus and rectum	Chapter XI Diseases of the digestive system	Chapter XI Diseases of the digestive system	0.0472426
Noninfectious colitis NAS	Diaphragmatic hernia	Chapter XI Diseases of the digestive system	Chapter XI Diseases of the digestive system	0.0540482
Noninfectious colitis NAS	Asthma, hospital admissions , main diagnosis only	Chapter XI Diseases of the digestive system	Chapter X Diseases of the respiratory system	-0.0138931
Noninfectious colitis NAS	Asthma	Chapter XI Diseases of the digestive system	Chapter X Diseases of the respiratory system	-0.000996197
Noninfectious colitis NAS	Asthma, excluding more controls	Chapter XI Diseases of the digestive system	Chapter X Diseases of the respiratory system	-0.00198498
Noninfectious colitis NAS	Asthma, unspecified (mode)	Chapter XI Diseases of the digestive system	Chapter X Diseases of the respiratory system	-0.00136497
Noninfectious colitis NAS	Other gastritis (incl. Duodenitis)	Chapter XI Diseases of the digestive system	Chapter XI Diseases of the digestive system	0.0188825
Noninfectious colitis NAS	Diseases of the blood and blood-forming organs and certain disorders involving the immune mechanism	Chapter XI Diseases of the digestive system	Chapter III Diseases of the blood and blood-forming organs and certain disorders involving the immune mechanism	0.0177307
Noninfectious colitis NAS	Implicit Sepsis	Chapter XI Diseases of the digestive system	Chapter I Certain infectious and parasitic diseases	0.0777239
Noninfectious colitis NAS	Noninfective enteritis and colitis	Chapter XI Diseases of the digestive system	Chapter XI Diseases of the digestive system	0.980063
Noninfectious colitis NAS	Other dorsopathies, not elsewhere classified	Chapter XI Diseases of the digestive system	Chapter XIII Diseases of the musculoskeletal system and connective tissue	-0.00198534
Noninfectious colitis NAS	Angina pectoris	Chapter XI Diseases of the digestive system	Chapter IX Diseases of the circulatory system	0.0502047
Noninfectious colitis NAS	Gastro-oesophageal reflux disease	Chapter XI Diseases of the digestive system	Chapter XI Diseases of the digestive system	0.0391111
Noninfectious colitis NAS	Other disorders of urethra and urinary system	Chapter XI Diseases of the digestive system	Chapter XIV Diseases of the genitourinary system	0.0034046
Noninfectious colitis NAS	Excessive, frequent and irregular menstruation	Chapter XI Diseases of the digestive system	Chapter XIV Diseases of the genitourinary system	0.0293397
Noninfectious colitis NAS	Nerve, nerve root and plexus disorders	Chapter XI Diseases of the digestive system	Chapter VI Diseases of the nervous system	0.0270718
Noninfectious colitis NAS	Any mental disorder	Chapter XI Diseases of the digestive system	Chapter V Mental and behavioural disorders	-0.00592291
Noninfectious colitis NAS	Diseases of male genital organs	Chapter XI Diseases of the digestive system	Chapter XIV Diseases of the genitourinary system	0.0081519
Noninfectious colitis NAS	Disorders of gallbladder, biliary tract and pancreas	Chapter XI Diseases of the digestive system	Chapter XI Diseases of the digestive system	0.00587254
Noninfectious colitis NAS	Other noninfective gastroenteritis and colitis	Chapter XI Diseases of the digestive system	Chapter XI Diseases of the digestive system	0.970308
Noninfectious colitis NAS	Other diseases of upper respiratory tract	Chapter XI Diseases of the digestive system	Chapter X Diseases of the respiratory system	0.0181802
Noninfectious colitis NAS	Diverticular disease of intestine	Chapter XI Diseases of the digestive system	Chapter XI Diseases of the digestive system	0.077413
Noninfectious colitis NAS	Falls/tendency to fall	Chapter XI Diseases of the digestive system	Chapter VI Diseases of the nervous system	0.0154264
Noninfectious colitis NAS	Inguinal hernia	Chapter XI Diseases of the digestive system	Chapter XI Diseases of the digestive system	0.016004
Noninfectious colitis NAS	Complications of labour and delivery	Chapter XI Diseases of the digestive system	Chapter XV Pregnancy, childbirth and the puerperium	0.0286684
Noninfectious colitis NAS	Other disorders of skin and subcutaneous tissue	Chapter XI Diseases of the digestive system	Chapter XII Diseases of the skin and subcutaneous tissue	0.01849
Noninfectious colitis NAS	Type 2 diabetes	Chapter XI Diseases of the digestive system	Chapter IV Endocrine, nutritional and metabolic diseases	0.0594239
Noninfectious colitis NAS	Disorders of the thyroid gland	Chapter XI Diseases of the digestive system	Chapter IV Endocrine, nutritional and metabolic diseases	0.0267394
Noninfectious colitis NAS	Type 2 diabetes without complications	Chapter XI Diseases of the digestive system	Chapter IV Endocrine, nutritional and metabolic diseases	-0.011583
Noninfectious colitis NAS	Gonarthrosis	Chapter XI Diseases of the digestive system	Chapter XIII Diseases of the musculoskeletal system and connective tissue	-0.0184788
Noninfectious colitis NAS	Cholelithiasis	Chapter XI Diseases of the digestive system	Chapter XI Diseases of the digestive system	0.00203775
Noninfectious colitis NAS	Leiomyoma of uterus	Chapter XI Diseases of the digestive system	Chapter II Neoplasms	0.0139566
Noninfectious colitis NAS	Internal derangement of knee	Chapter XI Diseases of the digestive system	Chapter XIII Diseases of the musculoskeletal system and connective tissue	-0.00376971
Noninfectious colitis NAS	Episodal and paroxysmal disorders	Chapter XI Diseases of the digestive system	Chapter VI Diseases of the nervous system	-0.000296045
Noninfectious colitis NAS	Major coronary heart disease event	Chapter XI Diseases of the digestive system	Chapter IX Diseases of the circulatory system	-0.0142641
Noninfectious colitis NAS	Polyp of the female genital tract	Chapter XI Diseases of the digestive system	Chapter XIV Diseases of the genitourinary system	0.0250324
Noninfectious colitis NAS	Varicose veins	Chapter XI Diseases of the digestive system	Chapter IX Diseases of the circulatory system	0.012536
Noninfectious colitis NAS	Polyarthropathies	Chapter XI Diseases of the digestive system	Chapter XIII Diseases of the musculoskeletal system and connective tissue	0.00370858
Noninfectious colitis NAS	Condition for Implicit Sepsis (Organ dysfunction codes)	Chapter XI Diseases of the digestive system	Chapter I Certain infectious and parasitic diseases	0.0396187
Noninfectious colitis NAS	Disorders of skin appendages	Chapter XI Diseases of the digestive system	Chapter XII Diseases of the skin and subcutaneous tissue	0.00998026
Noninfectious colitis NAS	Postmenopausal bleeding	Chapter XI Diseases of the digestive system	Chapter XIV Diseases of the genitourinary system	-0.0111855
Noninfectious colitis NAS	Other soft tissue disorders, not elsewhere classified	Chapter XI Diseases of the digestive system	Chapter XIII Diseases of the musculoskeletal system and connective tissue	-0.0189464
Noninfectious colitis NAS	Atrial fibrillation and flutter	Chapter XI Diseases of the digestive system	Chapter IX Diseases of the circulatory system	0.0480637
Noninfectious colitis NAS	Menorrhagia	Chapter XI Diseases of the digestive system	Chapter XIV Diseases of the genitourinary system	0.0246316
Noninfectious colitis NAS	Maternal care related to the fetus and amniotic cavity and possible delivery problems	Chapter XI Diseases of the digestive system	Chapter XV Pregnancy, childbirth and the puerperium	0.027339
Noninfectious colitis NAS	Functional dyspepsia	Chapter XI Diseases of the digestive system	Chapter XI Diseases of the digestive system	0.00306136
Noninfectious colitis NAS	Diseases of oral cavity, salivary glands and jaws	Chapter XI Diseases of the digestive system	Chapter XI Diseases of the digestive system	-0.00935654
Noninfectious colitis NAS	Meniscus derangement	Chapter XI Diseases of the digestive system	Chapter XIII Diseases of the musculoskeletal system and connective tissue	-0.00470799
Noninfectious colitis NAS	Bacterial, viral and other infectious agents	Chapter XI Diseases of the digestive system	Chapter I Certain infectious and parasitic diseases	0.0603065
Noninfectious colitis NAS	Other cataract	Chapter XI Diseases of the digestive system	Chapter VII Diseases of the eye, adnexa, ear and mastoid process	0.00912376
Noninfectious colitis NAS	Female genital prolapse	Chapter XI Diseases of the digestive system	Chapter XIV Diseases of the genitourinary system	0.0316618
Noninfectious colitis NAS	Other arthrosis	Chapter XI Diseases of the digestive system	Chapter XIII Diseases of the musculoskeletal system and connective tissue	0.0622241
Noninfectious colitis NAS	Infections of the skin and subcutaneous tissue	Chapter XI Diseases of the digestive system	Chapter XII Diseases of the skin and subcutaneous tissue	0.0207396
Noninfectious colitis NAS	Diseases of vocal cords and larynx+other diseases of upper respiratory tract, no elsewhere classified	Chapter XI Diseases of the digestive system	Chapter X Diseases of the respiratory system	0.0175409
Noninfectious colitis NAS	Osteopathies and chondropathies	Chapter XI Diseases of the digestive system	Chapter XIII Diseases of the musculoskeletal system and connective tissue	0.0281878
Noninfectious colitis NAS	Carpal tunnel syndrome	Chapter XI Diseases of the digestive system	Chapter VI Diseases of the nervous system	-0.0129205
Noninfectious colitis NAS	Follicular cysts of skin and subcutaneous tissue	Chapter XI Diseases of the digestive system	Chapter XII Diseases of the skin and subcutaneous tissue	0.00719798
Noninfectious colitis NAS	Disorders of eyelid, lacrimal system and orbit	Chapter XI Diseases of the digestive system	Chapter VII Diseases of the eye, adnexa, ear and mastoid process	-0.00622098
Noninfectious colitis NAS	Other anaemias	Chapter XI Diseases of the digestive system	Chapter III Diseases of the blood and blood-forming organs and certain disorders involving the immune mechanism	0.0418607
Noninfectious colitis NAS	Other and unspecified anaemias	Chapter XI Diseases of the digestive system	Chapter III Diseases of the blood and blood-forming organs and certain disorders involving the immune mechanism	0.000406055
Noninfectious colitis NAS	Oesophagitis	Chapter XI Diseases of the digestive system	Chapter XI Diseases of the digestive system	0.00266981
Noninfectious colitis NAS	Malignant neoplasm of breast, excluding all cancers (controls excluding all cancers)	Chapter XI Diseases of the digestive system	Chapter II Neoplasms	0.0149338
Noninfectious colitis NAS	Benign neoplasm of colon, rectum, anus and anal canal	Chapter XI Diseases of the digestive system	Chapter II Neoplasms	0.0299863
Noninfectious colitis NAS	Perineal laceration during delivery	Chapter XI Diseases of the digestive system	Chapter XV Pregnancy, childbirth and the puerperium	0.0304297
Noninfectious colitis NAS	Mood disorders, excluding more controls	Chapter XI Diseases of the digestive system	Chapter V Mental and behavioural disorders	0.0484179
Noninfectious colitis NAS	Diseases of the digestive system	Chapter XI Diseases of the digestive system	Chapter XI Diseases of the digestive system	0.0260879
Noninfectious colitis NAS	Disorders of synovium and tendon	Chapter XI Diseases of the digestive system	Chapter XIII Diseases of the musculoskeletal system and connective tissue	0.0296678
Noninfectious colitis NAS	Low back pain	Chapter XI Diseases of the digestive system	Chapter XIII Diseases of the musculoskeletal system and connective tissue	-0.00363615
Noninfectious colitis NAS	Myocardial infarction, strict	Chapter XI Diseases of the digestive system	Chapter IX Diseases of the circulatory system	-0.0243032
Noninfectious colitis NAS	Spondylopathies	Chapter XI Diseases of the digestive system	Chapter XIII Diseases of the musculoskeletal system and connective tissue	-0.00385161
Noninfectious colitis NAS	Benign lipomatous neoplasm	Chapter XI Diseases of the digestive system	Chapter II Neoplasms	0.00239093
Noninfectious colitis NAS	Other functional intestinal disorders	Chapter XI Diseases of the digestive system	Chapter XI Diseases of the digestive system	0.0408782
Noninfectious colitis NAS	Other bacterial agents as the cause of diseases classified to other chapters	Chapter XI Diseases of the digestive system	Chapter I Certain infectious and parasitic diseases	-0.00490871
Noninfectious colitis NAS	Hyperplasia of prostate	Chapter XI Diseases of the digestive system	Chapter XIV Diseases of the genitourinary system	-0.00806683
Noninfectious colitis NAS	Depression	Chapter XI Diseases of the digestive system	Chapter V Mental and behavioural disorders	0.0310264
Noninfectious colitis NAS	Coxarthrosis	Chapter XI Diseases of the digestive system	Chapter XIII Diseases of the musculoskeletal system and connective tissue	0.0574654
Noninfectious colitis NAS	Pain in joint	Chapter XI Diseases of the digestive system	Chapter XIII Diseases of the musculoskeletal system and connective tissue	0.00403551
Noninfectious colitis NAS	Other disorders of bladder	Chapter XI Diseases of the digestive system	Chapter XIV Diseases of the genitourinary system	-0.00947476
Noninfectious colitis NAS	Inflammatory diseases of female pelvic organs	Chapter XI Diseases of the digestive system	Chapter XIV Diseases of the genitourinary system	0.024554
Noninfectious colitis NAS	Gastroduodenal ulcer	Chapter XI Diseases of the digestive system	Chapter XI Diseases of the digestive system	0.0359526
Noninfectious colitis NAS	Other diseases of intestine	Chapter XI Diseases of the digestive system	Chapter XI Diseases of the digestive system	0.0353903
Noninfectious colitis NAS	Squamous cell neoplasms and carcinomas of the skin, excluding all cancers (controls excluding all cancers)	Chapter XI Diseases of the digestive system	Chapter II Neoplasms	-0.00831985
Noninfectious colitis NAS	Other malignant neoplasms of skin (=non-melanoma skin cancer), excluding all cancers (controls excluding all cancers)	Chapter XI Diseases of the digestive system	Chapter II Neoplasms	0.0317228
Noninfectious colitis NAS	Shoulder lesions	Chapter XI Diseases of the digestive system	Chapter XIII Diseases of the musculoskeletal system and connective tissue	0.0447012
Noninfectious colitis NAS	Renal tubulo-interstitial diseases	Chapter XI Diseases of the digestive system	Chapter XIV Diseases of the genitourinary system	0.0353231
Noninfectious colitis NAS	Constipation	Chapter XI Diseases of the digestive system	Chapter XI Diseases of the digestive system	0.0235087
Noninfectious colitis NAS	Cellulitis	Chapter XI Diseases of the digestive system	Chapter XII Diseases of the skin and subcutaneous tissue	0.0178762
Noninfectious colitis NAS	Other acute lower respiratory infections	Chapter XI Diseases of the digestive system	Chapter X Diseases of the respiratory system	-0.00111247
Noninfectious colitis NAS	Unspecified acute lower respiratory infection	Chapter XI Diseases of the digestive system	Chapter X Diseases of the respiratory system	0.0332021
Noninfectious colitis NAS	Depression or dysthymia	Chapter XI Diseases of the digestive system	Chapter V Mental and behavioural disorders	0.0401332
Noninfectious colitis NAS	Urolithiasis	Chapter XI Diseases of the digestive system	Chapter XIV Diseases of the genitourinary system	0.019756
Noninfectious colitis NAS	Unstable angina pectoris	Chapter XI Diseases of the digestive system	Chapter IX Diseases of the circulatory system	0.0390802
Other diseases of upper respiratory tract	Gastrointestinal diseases	Chapter X Diseases of the respiratory system	Chapter XI Diseases of the digestive system	0.0153243
Other diseases of upper respiratory tract	Genitourinary diseases	Chapter X Diseases of the respiratory system	Chapter XIV Diseases of the genitourinary system	0.0150467
Other diseases of upper respiratory tract	Diseases of the musculoskeletal system and connective tissue	Chapter X Diseases of the respiratory system	Chapter XIII Diseases of the musculoskeletal system and connective tissue	0.0145832
Other diseases of upper respiratory tract	Death due to cardiac causes	Chapter X Diseases of the respiratory system	Chapter IX Diseases of the circulatory system	0.00931471
Other diseases of upper respiratory tract	Arthropathies	Chapter X Diseases of the respiratory system	Chapter XIII Diseases of the musculoskeletal system and connective tissue	0.00958695
Other diseases of upper respiratory tract	Hypertension	Chapter X Diseases of the respiratory system	Chapter IX Diseases of the circulatory system	0.0110232
Other diseases of upper respiratory tract	Noninflammatory disorders of female genital tract	Chapter X Diseases of the respiratory system	Chapter XIV Diseases of the genitourinary system	0.0182116
Other diseases of upper respiratory tract	Hypertension, essential	Chapter X Diseases of the respiratory system	Chapter IX Diseases of the circulatory system	0.00865338
Other diseases of upper respiratory tract	Diseases of oesophagus, stomach and duodenum	Chapter X Diseases of the respiratory system	Chapter XI Diseases of the digestive system	0.00930214
Other diseases of upper respiratory tract	Diseases of the respiratory system	Chapter X Diseases of the respiratory system	Chapter X Diseases of the respiratory system	0.34719
Other diseases of upper respiratory tract	Other diseases of intestines	Chapter X Diseases of the respiratory system	Chapter XI Diseases of the digestive system	0.00902179
Other diseases of upper respiratory tract	Hernia	Chapter X Diseases of the respiratory system	Chapter XI Diseases of the digestive system	0.0318235
Other diseases of upper respiratory tract	Diseases of the skin and subcutaneous tissue	Chapter X Diseases of the respiratory system	Chapter XII Diseases of the skin and subcutaneous tissue	0.0271741
Other diseases of upper respiratory tract	Neurological diseases	Chapter X Diseases of the respiratory system	Chapter VI Diseases of the nervous system	0.0346692
Other diseases of upper respiratory tract	Other joint disorders	Chapter X Diseases of the respiratory system	Chapter XIII Diseases of the musculoskeletal system and connective tissue	0.00484436
Other diseases of upper respiratory tract	Soft tissue disorders	Chapter X Diseases of the respiratory system	Chapter XIII Diseases of the musculoskeletal system and connective tissue	-0.00150404
Other diseases of upper respiratory tract	Ischaemic heart disease, wide definition	Chapter X Diseases of the respiratory system	Chapter IX Diseases of the circulatory system	0.0296076
Other diseases of upper respiratory tract	Metabolic disorders	Chapter X Diseases of the respiratory system	Chapter IV Endocrine, nutritional and metabolic diseases	-0.000297513
Other diseases of upper respiratory tract	Arthrosis	Chapter X Diseases of the respiratory system	Chapter XIII Diseases of the musculoskeletal system and connective tissue	0.000169992
Other diseases of upper respiratory tract	Artrosis, including avohilmo	Chapter X Diseases of the respiratory system	Chapter XIII Diseases of the musculoskeletal system and connective tissue	-0.00324947
Other diseases of upper respiratory tract	Other diseases of urinary system	Chapter X Diseases of the respiratory system	Chapter XIV Diseases of the genitourinary system	0.00354385
Other diseases of upper respiratory tract	Chronic lower respiratory diseases	Chapter X Diseases of the respiratory system	Chapter X Diseases of the respiratory system	0.00288411
Other diseases of upper respiratory tract	Disorders of lipoprotein metabolism and other lipidaemias	Chapter X Diseases of the respiratory system	Chapter IV Endocrine, nutritional and metabolic diseases	-0.00160518
Other diseases of upper respiratory tract	Coronary atherosclerosis	Chapter X Diseases of the respiratory system	Chapter IX Diseases of the circulatory system	0.0299288
Other diseases of upper respiratory tract	Dorsopathies	Chapter X Diseases of the respiratory system	Chapter XIII Diseases of the musculoskeletal system and connective tissue	0.000809044
Other diseases of upper respiratory tract	Pure hypercholesterolaemia	Chapter X Diseases of the respiratory system	Chapter IV Endocrine, nutritional and metabolic diseases	0.0382546
Other diseases of upper respiratory tract	Certain infectious and parasitic diseases	Chapter X Diseases of the respiratory system	Chapter I Certain infectious and parasitic diseases	0.0290943
Other diseases of upper respiratory tract	Other diseases of anus and rectum	Chapter X Diseases of the respiratory system	Chapter XI Diseases of the digestive system	0.00120228
Other diseases of upper respiratory tract	Diaphragmatic hernia	Chapter X Diseases of the respiratory system	Chapter XI Diseases of the digestive system	0.0276858
Other diseases of upper respiratory tract	Asthma, hospital admissions , main diagnosis only	Chapter X Diseases of the respiratory system	Chapter X Diseases of the respiratory system	-0.00715067
Other diseases of upper respiratory tract	Asthma	Chapter X Diseases of the respiratory system	Chapter X Diseases of the respiratory system	0.0935284
Other diseases of upper respiratory tract	Asthma, excluding more controls	Chapter X Diseases of the respiratory system	Chapter X Diseases of the respiratory system	0.0976095
Other diseases of upper respiratory tract	Asthma, unspecified (mode)	Chapter X Diseases of the respiratory system	Chapter X Diseases of the respiratory system	0.0958328
Other diseases of upper respiratory tract	Other gastritis (incl. Duodenitis)	Chapter X Diseases of the respiratory system	Chapter XI Diseases of the digestive system	0.00346377
Other diseases of upper respiratory tract	Diseases of the blood and blood-forming organs and certain disorders involving the immune mechanism	Chapter X Diseases of the respiratory system	Chapter III Diseases of the blood and blood-forming organs and certain disorders involving the immune mechanism	-0.000517845
Other diseases of upper respiratory tract	Implicit Sepsis	Chapter X Diseases of the respiratory system	Chapter I Certain infectious and parasitic diseases	0.0522303
Other diseases of upper respiratory tract	Noninfective enteritis and colitis	Chapter X Diseases of the respiratory system	Chapter XI Diseases of the digestive system	0.0206451
Other diseases of upper respiratory tract	Other dorsopathies, not elsewhere classified	Chapter X Diseases of the respiratory system	Chapter XIII Diseases of the musculoskeletal system and connective tissue	-0.00204163
Other diseases of upper respiratory tract	Angina pectoris	Chapter X Diseases of the respiratory system	Chapter IX Diseases of the circulatory system	0.0322927
Other diseases of upper respiratory tract	Gastro-oesophageal reflux disease	Chapter X Diseases of the respiratory system	Chapter XI Diseases of the digestive system	0.0427487
Other diseases of upper respiratory tract	Other disorders of urethra and urinary system	Chapter X Diseases of the respiratory system	Chapter XIV Diseases of the genitourinary system	-0.000815473
Other diseases of upper respiratory tract	Excessive, frequent and irregular menstruation	Chapter X Diseases of the respiratory system	Chapter XIV Diseases of the genitourinary system	0.00788983
Other diseases of upper respiratory tract	Nerve, nerve root and plexus disorders	Chapter X Diseases of the respiratory system	Chapter VI Diseases of the nervous system	0.0246532
Other diseases of upper respiratory tract	Any mental disorder	Chapter X Diseases of the respiratory system	Chapter V Mental and behavioural disorders	-0.0126247
Other diseases of upper respiratory tract	Diseases of male genital organs	Chapter X Diseases of the respiratory system	Chapter XIV Diseases of the genitourinary system	0.0051662
Other diseases of upper respiratory tract	Disorders of gallbladder, biliary tract and pancreas	Chapter X Diseases of the respiratory system	Chapter XI Diseases of the digestive system	-0.00948129
Other diseases of upper respiratory tract	Other noninfective gastroenteritis and colitis	Chapter X Diseases of the respiratory system	Chapter XI Diseases of the digestive system	0.0266587
Other diseases of upper respiratory tract	Noninfectious colitis NAS	Chapter X Diseases of the respiratory system	Chapter XI Diseases of the digestive system	0.0181802
Other diseases of upper respiratory tract	Diverticular disease of intestine	Chapter X Diseases of the respiratory system	Chapter XI Diseases of the digestive system	0.0362806
Other diseases of upper respiratory tract	Falls/tendency to fall	Chapter X Diseases of the respiratory system	Chapter VI Diseases of the nervous system	0.0146924
Other diseases of upper respiratory tract	Inguinal hernia	Chapter X Diseases of the respiratory system	Chapter XI Diseases of the digestive system	0.0297212
Other diseases of upper respiratory tract	Complications of labour and delivery	Chapter X Diseases of the respiratory system	Chapter XV Pregnancy, childbirth and the puerperium	0.0170148
Other diseases of upper respiratory tract	Other disorders of skin and subcutaneous tissue	Chapter X Diseases of the respiratory system	Chapter XII Diseases of the skin and subcutaneous tissue	0.0185995
Other diseases of upper respiratory tract	Type 2 diabetes	Chapter X Diseases of the respiratory system	Chapter IV Endocrine, nutritional and metabolic diseases	0.0418163
Other diseases of upper respiratory tract	Disorders of the thyroid gland	Chapter X Diseases of the respiratory system	Chapter IV Endocrine, nutritional and metabolic diseases	0.0182864
Other diseases of upper respiratory tract	Type 2 diabetes without complications	Chapter X Diseases of the respiratory system	Chapter IV Endocrine, nutritional and metabolic diseases	-0.0109179
Other diseases of upper respiratory tract	Gonarthrosis	Chapter X Diseases of the respiratory system	Chapter XIII Diseases of the musculoskeletal system and connective tissue	-0.00224041
Other diseases of upper respiratory tract	Cholelithiasis	Chapter X Diseases of the respiratory system	Chapter XI Diseases of the digestive system	-0.0137429
Other diseases of upper respiratory tract	Leiomyoma of uterus	Chapter X Diseases of the respiratory system	Chapter II Neoplasms	0.00383618
Other diseases of upper respiratory tract	Internal derangement of knee	Chapter X Diseases of the respiratory system	Chapter XIII Diseases of the musculoskeletal system and connective tissue	0.00271162
Other diseases of upper respiratory tract	Episodal and paroxysmal disorders	Chapter X Diseases of the respiratory system	Chapter VI Diseases of the nervous system	0.00603064
Other diseases of upper respiratory tract	Major coronary heart disease event	Chapter X Diseases of the respiratory system	Chapter IX Diseases of the circulatory system	-0.0208666
Other diseases of upper respiratory tract	Polyp of the female genital tract	Chapter X Diseases of the respiratory system	Chapter XIV Diseases of the genitourinary system	-0.000507127
Other diseases of upper respiratory tract	Varicose veins	Chapter X Diseases of the respiratory system	Chapter IX Diseases of the circulatory system	0.0162714
Other diseases of upper respiratory tract	Polyarthropathies	Chapter X Diseases of the respiratory system	Chapter XIII Diseases of the musculoskeletal system and connective tissue	-0.00204495
Other diseases of upper respiratory tract	Condition for Implicit Sepsis (Organ dysfunction codes)	Chapter X Diseases of the respiratory system	Chapter I Certain infectious and parasitic diseases	0.0286508
Other diseases of upper respiratory tract	Disorders of skin appendages	Chapter X Diseases of the respiratory system	Chapter XII Diseases of the skin and subcutaneous tissue	0.013575
Other diseases of upper respiratory tract	Postmenopausal bleeding	Chapter X Diseases of the respiratory system	Chapter XIV Diseases of the genitourinary system	-0.00772685
Other diseases of upper respiratory tract	Other soft tissue disorders, not elsewhere classified	Chapter X Diseases of the respiratory system	Chapter XIII Diseases of the musculoskeletal system and connective tissue	-0.00881935
Other diseases of upper respiratory tract	Atrial fibrillation and flutter	Chapter X Diseases of the respiratory system	Chapter IX Diseases of the circulatory system	0.0273035
Other diseases of upper respiratory tract	Menorrhagia	Chapter X Diseases of the respiratory system	Chapter XIV Diseases of the genitourinary system	0.00714482
Other diseases of upper respiratory tract	Maternal care related to the fetus and amniotic cavity and possible delivery problems	Chapter X Diseases of the respiratory system	Chapter XV Pregnancy, childbirth and the puerperium	0.0218781
Other diseases of upper respiratory tract	Functional dyspepsia	Chapter X Diseases of the respiratory system	Chapter XI Diseases of the digestive system	0.00494343
Other diseases of upper respiratory tract	Diseases of oral cavity, salivary glands and jaws	Chapter X Diseases of the respiratory system	Chapter XI Diseases of the digestive system	-0.00378687
Other diseases of upper respiratory tract	Meniscus derangement	Chapter X Diseases of the respiratory system	Chapter XIII Diseases of the musculoskeletal system and connective tissue	0.00547014
Other diseases of upper respiratory tract	Bacterial, viral and other infectious agents	Chapter X Diseases of the respiratory system	Chapter I Certain infectious and parasitic diseases	0.0229978
Other diseases of upper respiratory tract	Other cataract	Chapter X Diseases of the respiratory system	Chapter VII Diseases of the eye, adnexa, ear and mastoid process	0.0121866
Other diseases of upper respiratory tract	Female genital prolapse	Chapter X Diseases of the respiratory system	Chapter XIV Diseases of the genitourinary system	0.00128782
Other diseases of upper respiratory tract	Other arthrosis	Chapter X Diseases of the respiratory system	Chapter XIII Diseases of the musculoskeletal system and connective tissue	0.0458707
Other diseases of upper respiratory tract	Infections of the skin and subcutaneous tissue	Chapter X Diseases of the respiratory system	Chapter XII Diseases of the skin and subcutaneous tissue	0.0181235
Other diseases of upper respiratory tract	Diseases of vocal cords and larynx+other diseases of upper respiratory tract, no elsewhere classified	Chapter X Diseases of the respiratory system	Chapter X Diseases of the respiratory system	0.944234
Other diseases of upper respiratory tract	Osteopathies and chondropathies	Chapter X Diseases of the respiratory system	Chapter XIII Diseases of the musculoskeletal system and connective tissue	0.0311144
Other diseases of upper respiratory tract	Carpal tunnel syndrome	Chapter X Diseases of the respiratory system	Chapter VI Diseases of the nervous system	-0.0107933
Other diseases of upper respiratory tract	Follicular cysts of skin and subcutaneous tissue	Chapter X Diseases of the respiratory system	Chapter XII Diseases of the skin and subcutaneous tissue	0.0134117
Other diseases of upper respiratory tract	Disorders of eyelid, lacrimal system and orbit	Chapter X Diseases of the respiratory system	Chapter VII Diseases of the eye, adnexa, ear and mastoid process	0.00537618
Other diseases of upper respiratory tract	Other anaemias	Chapter X Diseases of the respiratory system	Chapter III Diseases of the blood and blood-forming organs and certain disorders involving the immune mechanism	0.0148245
Other diseases of upper respiratory tract	Other and unspecified anaemias	Chapter X Diseases of the respiratory system	Chapter III Diseases of the blood and blood-forming organs and certain disorders involving the immune mechanism	0.00157285
Other diseases of upper respiratory tract	Oesophagitis	Chapter X Diseases of the respiratory system	Chapter XI Diseases of the digestive system	-0.00159806
Other diseases of upper respiratory tract	Malignant neoplasm of breast, excluding all cancers (controls excluding all cancers)	Chapter X Diseases of the respiratory system	Chapter II Neoplasms	0.0117983
Other diseases of upper respiratory tract	Benign neoplasm of colon, rectum, anus and anal canal	Chapter X Diseases of the respiratory system	Chapter II Neoplasms	0.0120867
Other diseases of upper respiratory tract	Perineal laceration during delivery	Chapter X Diseases of the respiratory system	Chapter XV Pregnancy, childbirth and the puerperium	0.0222478
Other diseases of upper respiratory tract	Mood disorders, excluding more controls	Chapter X Diseases of the respiratory system	Chapter V Mental and behavioural disorders	0.0375108
Other diseases of upper respiratory tract	Diseases of the digestive system	Chapter X Diseases of the respiratory system	Chapter XI Diseases of the digestive system	-0.0164491
Other diseases of upper respiratory tract	Disorders of synovium and tendon	Chapter X Diseases of the respiratory system	Chapter XIII Diseases of the musculoskeletal system and connective tissue	0.0365595
Other diseases of upper respiratory tract	Low back pain	Chapter X Diseases of the respiratory system	Chapter XIII Diseases of the musculoskeletal system and connective tissue	-0.00707835
Other diseases of upper respiratory tract	Myocardial infarction, strict	Chapter X Diseases of the respiratory system	Chapter IX Diseases of the circulatory system	-0.0197822
Other diseases of upper respiratory tract	Spondylopathies	Chapter X Diseases of the respiratory system	Chapter XIII Diseases of the musculoskeletal system and connective tissue	-0.00380418
Other diseases of upper respiratory tract	Benign lipomatous neoplasm	Chapter X Diseases of the respiratory system	Chapter II Neoplasms	0.00488185
Other diseases of upper respiratory tract	Other functional intestinal disorders	Chapter X Diseases of the respiratory system	Chapter XI Diseases of the digestive system	-0.00634918
Other diseases of upper respiratory tract	Other bacterial agents as the cause of diseases classified to other chapters	Chapter X Diseases of the respiratory system	Chapter I Certain infectious and parasitic diseases	-0.00696155
Other diseases of upper respiratory tract	Hyperplasia of prostate	Chapter X Diseases of the respiratory system	Chapter XIV Diseases of the genitourinary system	-0.00535388
Other diseases of upper respiratory tract	Depression	Chapter X Diseases of the respiratory system	Chapter V Mental and behavioural disorders	0.0347647
Other diseases of upper respiratory tract	Coxarthrosis	Chapter X Diseases of the respiratory system	Chapter XIII Diseases of the musculoskeletal system and connective tissue	0.0501151
Other diseases of upper respiratory tract	Pain in joint	Chapter X Diseases of the respiratory system	Chapter XIII Diseases of the musculoskeletal system and connective tissue	-5.99511e-05
Other diseases of upper respiratory tract	Other disorders of bladder	Chapter X Diseases of the respiratory system	Chapter XIV Diseases of the genitourinary system	-0.0065179
Other diseases of upper respiratory tract	Inflammatory diseases of female pelvic organs	Chapter X Diseases of the respiratory system	Chapter XIV Diseases of the genitourinary system	0.0128617
Other diseases of upper respiratory tract	Gastroduodenal ulcer	Chapter X Diseases of the respiratory system	Chapter XI Diseases of the digestive system	0.0154429
Other diseases of upper respiratory tract	Other diseases of intestine	Chapter X Diseases of the respiratory system	Chapter XI Diseases of the digestive system	-0.00186805
Other diseases of upper respiratory tract	Squamous cell neoplasms and carcinomas of the skin, excluding all cancers (controls excluding all cancers)	Chapter X Diseases of the respiratory system	Chapter II Neoplasms	0.00900093
Other diseases of upper respiratory tract	Other malignant neoplasms of skin (=non-melanoma skin cancer), excluding all cancers (controls excluding all cancers)	Chapter X Diseases of the respiratory system	Chapter II Neoplasms	0.00501862
Other diseases of upper respiratory tract	Shoulder lesions	Chapter X Diseases of the respiratory system	Chapter XIII Diseases of the musculoskeletal system and connective tissue	0.0216971
Other diseases of upper respiratory tract	Renal tubulo-interstitial diseases	Chapter X Diseases of the respiratory system	Chapter XIV Diseases of the genitourinary system	0.0083726
Other diseases of upper respiratory tract	Constipation	Chapter X Diseases of the respiratory system	Chapter XI Diseases of the digestive system	-0.00442203
Other diseases of upper respiratory tract	Cellulitis	Chapter X Diseases of the respiratory system	Chapter XII Diseases of the skin and subcutaneous tissue	0.0134052
Other diseases of upper respiratory tract	Other acute lower respiratory infections	Chapter X Diseases of the respiratory system	Chapter X Diseases of the respiratory system	-0.0109911
Other diseases of upper respiratory tract	Unspecified acute lower respiratory infection	Chapter X Diseases of the respiratory system	Chapter X Diseases of the respiratory system	0.030225
Other diseases of upper respiratory tract	Depression or dysthymia	Chapter X Diseases of the respiratory system	Chapter V Mental and behavioural disorders	0.0372449
Other diseases of upper respiratory tract	Urolithiasis	Chapter X Diseases of the respiratory system	Chapter XIV Diseases of the genitourinary system	0.00934292
Other diseases of upper respiratory tract	Unstable angina pectoris	Chapter X Diseases of the respiratory system	Chapter IX Diseases of the circulatory system	0.038742
Diverticular disease of intestine	Gastrointestinal diseases	Chapter XI Diseases of the digestive system	Chapter XI Diseases of the digestive system	0.110203
Diverticular disease of intestine	Genitourinary diseases	Chapter XI Diseases of the digestive system	Chapter XIV Diseases of the genitourinary system	0.00371123
Diverticular disease of intestine	Diseases of the musculoskeletal system and connective tissue	Chapter XI Diseases of the digestive system	Chapter XIII Diseases of the musculoskeletal system and connective tissue	0.0178979
Diverticular disease of intestine	Death due to cardiac causes	Chapter XI Diseases of the digestive system	Chapter IX Diseases of the circulatory system	0.0145511
Diverticular disease of intestine	Arthropathies	Chapter XI Diseases of the digestive system	Chapter XIII Diseases of the musculoskeletal system and connective tissue	0.0161225
Diverticular disease of intestine	Hypertension	Chapter XI Diseases of the digestive system	Chapter IX Diseases of the circulatory system	0.0294004
Diverticular disease of intestine	Noninflammatory disorders of female genital tract	Chapter XI Diseases of the digestive system	Chapter XIV Diseases of the genitourinary system	0.0300028
Diverticular disease of intestine	Hypertension, essential	Chapter XI Diseases of the digestive system	Chapter IX Diseases of the circulatory system	0.0288094
Diverticular disease of intestine	Diseases of oesophagus, stomach and duodenum	Chapter XI Diseases of the digestive system	Chapter XI Diseases of the digestive system	0.0203569
Diverticular disease of intestine	Diseases of the respiratory system	Chapter XI Diseases of the digestive system	Chapter X Diseases of the respiratory system	0.00637114
Diverticular disease of intestine	Other diseases of intestines	Chapter XI Diseases of the digestive system	Chapter XI Diseases of the digestive system	0.823821
Diverticular disease of intestine	Hernia	Chapter XI Diseases of the digestive system	Chapter XI Diseases of the digestive system	0.063773
Diverticular disease of intestine	Diseases of the skin and subcutaneous tissue	Chapter XI Diseases of the digestive system	Chapter XII Diseases of the skin and subcutaneous tissue	0.0362234
Diverticular disease of intestine	Neurological diseases	Chapter XI Diseases of the digestive system	Chapter VI Diseases of the nervous system	0.0455466
Diverticular disease of intestine	Other joint disorders	Chapter XI Diseases of the digestive system	Chapter XIII Diseases of the musculoskeletal system and connective tissue	0.00189235
Diverticular disease of intestine	Soft tissue disorders	Chapter XI Diseases of the digestive system	Chapter XIII Diseases of the musculoskeletal system and connective tissue	0.00454873
Diverticular disease of intestine	Ischaemic heart disease, wide definition	Chapter XI Diseases of the digestive system	Chapter IX Diseases of the circulatory system	0.0754615
Diverticular disease of intestine	Metabolic disorders	Chapter XI Diseases of the digestive system	Chapter IV Endocrine, nutritional and metabolic diseases	-0.00263308
Diverticular disease of intestine	Arthrosis	Chapter XI Diseases of the digestive system	Chapter XIII Diseases of the musculoskeletal system and connective tissue	-0.00254067
Diverticular disease of intestine	Artrosis, including avohilmo	Chapter XI Diseases of the digestive system	Chapter XIII Diseases of the musculoskeletal system and connective tissue	-0.0127132
Diverticular disease of intestine	Other diseases of urinary system	Chapter XI Diseases of the digestive system	Chapter XIV Diseases of the genitourinary system	0.00320148
Diverticular disease of intestine	Chronic lower respiratory diseases	Chapter XI Diseases of the digestive system	Chapter X Diseases of the respiratory system	0.0155801
Diverticular disease of intestine	Disorders of lipoprotein metabolism and other lipidaemias	Chapter XI Diseases of the digestive system	Chapter IV Endocrine, nutritional and metabolic diseases	-0.0191623
Diverticular disease of intestine	Coronary atherosclerosis	Chapter XI Diseases of the digestive system	Chapter IX Diseases of the circulatory system	0.0617359
Diverticular disease of intestine	Dorsopathies	Chapter XI Diseases of the digestive system	Chapter XIII Diseases of the musculoskeletal system and connective tissue	-0.0056945
Diverticular disease of intestine	Pure hypercholesterolaemia	Chapter XI Diseases of the digestive system	Chapter IV Endocrine, nutritional and metabolic diseases	0.0820168
Diverticular disease of intestine	Certain infectious and parasitic diseases	Chapter XI Diseases of the digestive system	Chapter I Certain infectious and parasitic diseases	0.062213
Diverticular disease of intestine	Other diseases of anus and rectum	Chapter XI Diseases of the digestive system	Chapter XI Diseases of the digestive system	0.772864
Diverticular disease of intestine	Diaphragmatic hernia	Chapter XI Diseases of the digestive system	Chapter XI Diseases of the digestive system	0.0871098
Diverticular disease of intestine	Asthma, hospital admissions , main diagnosis only	Chapter XI Diseases of the digestive system	Chapter X Diseases of the respiratory system	-0.00493275
Diverticular disease of intestine	Asthma	Chapter XI Diseases of the digestive system	Chapter X Diseases of the respiratory system	0.0045791
Diverticular disease of intestine	Asthma, excluding more controls	Chapter XI Diseases of the digestive system	Chapter X Diseases of the respiratory system	0.00266284
Diverticular disease of intestine	Asthma, unspecified (mode)	Chapter XI Diseases of the digestive system	Chapter X Diseases of the respiratory system	0.00500963
Diverticular disease of intestine	Other gastritis (incl. Duodenitis)	Chapter XI Diseases of the digestive system	Chapter XI Diseases of the digestive system	-0.00443447
Diverticular disease of intestine	Diseases of the blood and blood-forming organs and certain disorders involving the immune mechanism	Chapter XI Diseases of the digestive system	Chapter III Diseases of the blood and blood-forming organs and certain disorders involving the immune mechanism	-0.00222235
Diverticular disease of intestine	Implicit Sepsis	Chapter XI Diseases of the digestive system	Chapter I Certain infectious and parasitic diseases	0.396297
Diverticular disease of intestine	Noninfective enteritis and colitis	Chapter XI Diseases of the digestive system	Chapter XI Diseases of the digestive system	0.0832621
Diverticular disease of intestine	Other dorsopathies, not elsewhere classified	Chapter XI Diseases of the digestive system	Chapter XIII Diseases of the musculoskeletal system and connective tissue	0.00191079
Diverticular disease of intestine	Angina pectoris	Chapter XI Diseases of the digestive system	Chapter IX Diseases of the circulatory system	0.0621673
Diverticular disease of intestine	Gastro-oesophageal reflux disease	Chapter XI Diseases of the digestive system	Chapter XI Diseases of the digestive system	0.111256
Diverticular disease of intestine	Other disorders of urethra and urinary system	Chapter XI Diseases of the digestive system	Chapter XIV Diseases of the genitourinary system	0.00401229
Diverticular disease of intestine	Excessive, frequent and irregular menstruation	Chapter XI Diseases of the digestive system	Chapter XIV Diseases of the genitourinary system	0.00929125
Diverticular disease of intestine	Nerve, nerve root and plexus disorders	Chapter XI Diseases of the digestive system	Chapter VI Diseases of the nervous system	0.0344538
Diverticular disease of intestine	Any mental disorder	Chapter XI Diseases of the digestive system	Chapter V Mental and behavioural disorders	-0.00868958
Diverticular disease of intestine	Diseases of male genital organs	Chapter XI Diseases of the digestive system	Chapter XIV Diseases of the genitourinary system	0.00137815
Diverticular disease of intestine	Disorders of gallbladder, biliary tract and pancreas	Chapter XI Diseases of the digestive system	Chapter XI Diseases of the digestive system	-0.0154656
Diverticular disease of intestine	Other noninfective gastroenteritis and colitis	Chapter XI Diseases of the digestive system	Chapter XI Diseases of the digestive system	0.0877671
Diverticular disease of intestine	Noninfectious colitis NAS	Chapter XI Diseases of the digestive system	Chapter XI Diseases of the digestive system	0.077413
Diverticular disease of intestine	Other diseases of upper respiratory tract	Chapter XI Diseases of the digestive system	Chapter X Diseases of the respiratory system	0.0362806
Diverticular disease of intestine	Falls/tendency to fall	Chapter XI Diseases of the digestive system	Chapter VI Diseases of the nervous system	0.0190745
Diverticular disease of intestine	Inguinal hernia	Chapter XI Diseases of the digestive system	Chapter XI Diseases of the digestive system	0.0304301
Diverticular disease of intestine	Complications of labour and delivery	Chapter XI Diseases of the digestive system	Chapter XV Pregnancy, childbirth and the puerperium	0.0230208
Diverticular disease of intestine	Other disorders of skin and subcutaneous tissue	Chapter XI Diseases of the digestive system	Chapter XII Diseases of the skin and subcutaneous tissue	0.0314628
Diverticular disease of intestine	Type 2 diabetes	Chapter XI Diseases of the digestive system	Chapter IV Endocrine, nutritional and metabolic diseases	0.0611304
Diverticular disease of intestine	Disorders of the thyroid gland	Chapter XI Diseases of the digestive system	Chapter IV Endocrine, nutritional and metabolic diseases	0.0392969
Diverticular disease of intestine	Type 2 diabetes without complications	Chapter XI Diseases of the digestive system	Chapter IV Endocrine, nutritional and metabolic diseases	-0.0202183
Diverticular disease of intestine	Gonarthrosis	Chapter XI Diseases of the digestive system	Chapter XIII Diseases of the musculoskeletal system and connective tissue	-0.0168035
Diverticular disease of intestine	Cholelithiasis	Chapter XI Diseases of the digestive system	Chapter XI Diseases of the digestive system	-0.0200892
Diverticular disease of intestine	Leiomyoma of uterus	Chapter XI Diseases of the digestive system	Chapter II Neoplasms	0.0166723
Diverticular disease of intestine	Internal derangement of knee	Chapter XI Diseases of the digestive system	Chapter XIII Diseases of the musculoskeletal system and connective tissue	-0.0103907
Diverticular disease of intestine	Episodal and paroxysmal disorders	Chapter XI Diseases of the digestive system	Chapter VI Diseases of the nervous system	-0.00474689
Diverticular disease of intestine	Major coronary heart disease event	Chapter XI Diseases of the digestive system	Chapter IX Diseases of the circulatory system	-0.0373241
Diverticular disease of intestine	Polyp of the female genital tract	Chapter XI Diseases of the digestive system	Chapter XIV Diseases of the genitourinary system	0.0227077
Diverticular disease of intestine	Varicose veins	Chapter XI Diseases of the digestive system	Chapter IX Diseases of the circulatory system	0.0239367
Diverticular disease of intestine	Polyarthropathies	Chapter XI Diseases of the digestive system	Chapter XIII Diseases of the musculoskeletal system and connective tissue	0.0129761
Diverticular disease of intestine	Condition for Implicit Sepsis (Organ dysfunction codes)	Chapter XI Diseases of the digestive system	Chapter I Certain infectious and parasitic diseases	0.0669717
Diverticular disease of intestine	Disorders of skin appendages	Chapter XI Diseases of the digestive system	Chapter XII Diseases of the skin and subcutaneous tissue	0.00761681
Diverticular disease of intestine	Postmenopausal bleeding	Chapter XI Diseases of the digestive system	Chapter XIV Diseases of the genitourinary system	-0.0229902
Diverticular disease of intestine	Other soft tissue disorders, not elsewhere classified	Chapter XI Diseases of the digestive system	Chapter XIII Diseases of the musculoskeletal system and connective tissue	-0.00257935
Diverticular disease of intestine	Atrial fibrillation and flutter	Chapter XI Diseases of the digestive system	Chapter IX Diseases of the circulatory system	0.0817839
Diverticular disease of intestine	Menorrhagia	Chapter XI Diseases of the digestive system	Chapter XIV Diseases of the genitourinary system	-0.00414466
Diverticular disease of intestine	Maternal care related to the fetus and amniotic cavity and possible delivery problems	Chapter XI Diseases of the digestive system	Chapter XV Pregnancy, childbirth and the puerperium	0.0246169
Diverticular disease of intestine	Functional dyspepsia	Chapter XI Diseases of the digestive system	Chapter XI Diseases of the digestive system	-0.0283305
Diverticular disease of intestine	Diseases of oral cavity, salivary glands and jaws	Chapter XI Diseases of the digestive system	Chapter XI Diseases of the digestive system	-0.014504
Diverticular disease of intestine	Meniscus derangement	Chapter XI Diseases of the digestive system	Chapter XIII Diseases of the musculoskeletal system and connective tissue	-0.0100682
Diverticular disease of intestine	Bacterial, viral and other infectious agents	Chapter XI Diseases of the digestive system	Chapter I Certain infectious and parasitic diseases	0.0396438
Diverticular disease of intestine	Other cataract	Chapter XI Diseases of the digestive system	Chapter VII Diseases of the eye, adnexa, ear and mastoid process	0.0289146
Diverticular disease of intestine	Female genital prolapse	Chapter XI Diseases of the digestive system	Chapter XIV Diseases of the genitourinary system	0.027383
Diverticular disease of intestine	Other arthrosis	Chapter XI Diseases of the digestive system	Chapter XIII Diseases of the musculoskeletal system and connective tissue	0.0808573
Diverticular disease of intestine	Infections of the skin and subcutaneous tissue	Chapter XI Diseases of the digestive system	Chapter XII Diseases of the skin and subcutaneous tissue	0.0197253
Diverticular disease of intestine	Diseases of vocal cords and larynx+other diseases of upper respiratory tract, no elsewhere classified	Chapter XI Diseases of the digestive system	Chapter X Diseases of the respiratory system	0.0276903
Diverticular disease of intestine	Osteopathies and chondropathies	Chapter XI Diseases of the digestive system	Chapter XIII Diseases of the musculoskeletal system and connective tissue	0.0472761
Diverticular disease of intestine	Carpal tunnel syndrome	Chapter XI Diseases of the digestive system	Chapter VI Diseases of the nervous system	-0.0313249
Diverticular disease of intestine	Follicular cysts of skin and subcutaneous tissue	Chapter XI Diseases of the digestive system	Chapter XII Diseases of the skin and subcutaneous tissue	0.010708
Diverticular disease of intestine	Disorders of eyelid, lacrimal system and orbit	Chapter XI Diseases of the digestive system	Chapter VII Diseases of the eye, adnexa, ear and mastoid process	-0.00578124
Diverticular disease of intestine	Other anaemias	Chapter XI Diseases of the digestive system	Chapter III Diseases of the blood and blood-forming organs and certain disorders involving the immune mechanism	0.0639811
Diverticular disease of intestine	Other and unspecified anaemias	Chapter XI Diseases of the digestive system	Chapter III Diseases of the blood and blood-forming organs and certain disorders involving the immune mechanism	-0.018187
Diverticular disease of intestine	Oesophagitis	Chapter XI Diseases of the digestive system	Chapter XI Diseases of the digestive system	-0.02083
Diverticular disease of intestine	Malignant neoplasm of breast, excluding all cancers (controls excluding all cancers)	Chapter XI Diseases of the digestive system	Chapter II Neoplasms	0.0309255
Diverticular disease of intestine	Benign neoplasm of colon, rectum, anus and anal canal	Chapter XI Diseases of the digestive system	Chapter II Neoplasms	0.14101
Diverticular disease of intestine	Perineal laceration during delivery	Chapter XI Diseases of the digestive system	Chapter XV Pregnancy, childbirth and the puerperium	0.0323828
Diverticular disease of intestine	Mood disorders, excluding more controls	Chapter XI Diseases of the digestive system	Chapter V Mental and behavioural disorders	0.0373795
Diverticular disease of intestine	Diseases of the digestive system	Chapter XI Diseases of the digestive system	Chapter XI Diseases of the digestive system	-0.01112
Diverticular disease of intestine	Disorders of synovium and tendon	Chapter XI Diseases of the digestive system	Chapter XIII Diseases of the musculoskeletal system and connective tissue	0.0470051
Diverticular disease of intestine	Low back pain	Chapter XI Diseases of the digestive system	Chapter XIII Diseases of the musculoskeletal system and connective tissue	-0.0156746
Diverticular disease of intestine	Myocardial infarction, strict	Chapter XI Diseases of the digestive system	Chapter IX Diseases of the circulatory system	-0.0545898
Diverticular disease of intestine	Spondylopathies	Chapter XI Diseases of the digestive system	Chapter XIII Diseases of the musculoskeletal system and connective tissue	-0.0349036
Diverticular disease of intestine	Benign lipomatous neoplasm	Chapter XI Diseases of the digestive system	Chapter II Neoplasms	0.00151396
Diverticular disease of intestine	Other functional intestinal disorders	Chapter XI Diseases of the digestive system	Chapter XI Diseases of the digestive system	0.605347
Diverticular disease of intestine	Other bacterial agents as the cause of diseases classified to other chapters	Chapter XI Diseases of the digestive system	Chapter I Certain infectious and parasitic diseases	9.70326e-05
Diverticular disease of intestine	Hyperplasia of prostate	Chapter XI Diseases of the digestive system	Chapter XIV Diseases of the genitourinary system	0.00641735
Diverticular disease of intestine	Depression	Chapter XI Diseases of the digestive system	Chapter V Mental and behavioural disorders	0.0361385
Diverticular disease of intestine	Coxarthrosis	Chapter XI Diseases of the digestive system	Chapter XIII Diseases of the musculoskeletal system and connective tissue	0.0867913
Diverticular disease of intestine	Pain in joint	Chapter XI Diseases of the digestive system	Chapter XIII Diseases of the musculoskeletal system and connective tissue	-0.0282703
Diverticular disease of intestine	Other disorders of bladder	Chapter XI Diseases of the digestive system	Chapter XIV Diseases of the genitourinary system	-0.0419353
Diverticular disease of intestine	Inflammatory diseases of female pelvic organs	Chapter XI Diseases of the digestive system	Chapter XIV Diseases of the genitourinary system	0.0305705
Diverticular disease of intestine	Gastroduodenal ulcer	Chapter XI Diseases of the digestive system	Chapter XI Diseases of the digestive system	0.120714
Diverticular disease of intestine	Other diseases of intestine	Chapter XI Diseases of the digestive system	Chapter XI Diseases of the digestive system	0.749559
Diverticular disease of intestine	Squamous cell neoplasms and carcinomas of the skin, excluding all cancers (controls excluding all cancers)	Chapter XI Diseases of the digestive system	Chapter II Neoplasms	-0.0316253
Diverticular disease of intestine	Other malignant neoplasms of skin (=non-melanoma skin cancer), excluding all cancers (controls excluding all cancers)	Chapter XI Diseases of the digestive system	Chapter II Neoplasms	0.0513785
Diverticular disease of intestine	Shoulder lesions	Chapter XI Diseases of the digestive system	Chapter XIII Diseases of the musculoskeletal system and connective tissue	0.0385163
Diverticular disease of intestine	Renal tubulo-interstitial diseases	Chapter XI Diseases of the digestive system	Chapter XIV Diseases of the genitourinary system	0.0464672
Diverticular disease of intestine	Constipation	Chapter XI Diseases of the digestive system	Chapter XI Diseases of the digestive system	-0.0067482
Diverticular disease of intestine	Cellulitis	Chapter XI Diseases of the digestive system	Chapter XII Diseases of the skin and subcutaneous tissue	0.032849
Diverticular disease of intestine	Other acute lower respiratory infections	Chapter XI Diseases of the digestive system	Chapter X Diseases of the respiratory system	-0.0209764
Diverticular disease of intestine	Unspecified acute lower respiratory infection	Chapter XI Diseases of the digestive system	Chapter X Diseases of the respiratory system	0.0447918
Diverticular disease of intestine	Depression or dysthymia	Chapter XI Diseases of the digestive system	Chapter V Mental and behavioural disorders	0.0411979
Diverticular disease of intestine	Urolithiasis	Chapter XI Diseases of the digestive system	Chapter XIV Diseases of the genitourinary system	0.0319416
Diverticular disease of intestine	Unstable angina pectoris	Chapter XI Diseases of the digestive system	Chapter IX Diseases of the circulatory system	0.0518632
Falls/tendency to fall	Gastrointestinal diseases	Chapter VI Diseases of the nervous system	Chapter XI Diseases of the digestive system	0.0174795
Falls/tendency to fall	Genitourinary diseases	Chapter VI Diseases of the nervous system	Chapter XIV Diseases of the genitourinary system	0.0170838
Falls/tendency to fall	Diseases of the musculoskeletal system and connective tissue	Chapter VI Diseases of the nervous system	Chapter XIII Diseases of the musculoskeletal system and connective tissue	0.0361031
Falls/tendency to fall	Death due to cardiac causes	Chapter VI Diseases of the nervous system	Chapter IX Diseases of the circulatory system	0.0146274
Falls/tendency to fall	Arthropathies	Chapter VI Diseases of the nervous system	Chapter XIII Diseases of the musculoskeletal system and connective tissue	0.0248106
Falls/tendency to fall	Hypertension	Chapter VI Diseases of the nervous system	Chapter IX Diseases of the circulatory system	0.0140024
Falls/tendency to fall	Noninflammatory disorders of female genital tract	Chapter VI Diseases of the nervous system	Chapter XIV Diseases of the genitourinary system	0.0132935
Falls/tendency to fall	Hypertension, essential	Chapter VI Diseases of the nervous system	Chapter IX Diseases of the circulatory system	0.0151132
Falls/tendency to fall	Diseases of oesophagus, stomach and duodenum	Chapter VI Diseases of the nervous system	Chapter XI Diseases of the digestive system	0.00823332
Falls/tendency to fall	Diseases of the respiratory system	Chapter VI Diseases of the nervous system	Chapter X Diseases of the respiratory system	0.0115359
Falls/tendency to fall	Other diseases of intestines	Chapter VI Diseases of the nervous system	Chapter XI Diseases of the digestive system	0.0107448
Falls/tendency to fall	Hernia	Chapter VI Diseases of the nervous system	Chapter XI Diseases of the digestive system	0.0168973
Falls/tendency to fall	Diseases of the skin and subcutaneous tissue	Chapter VI Diseases of the nervous system	Chapter XII Diseases of the skin and subcutaneous tissue	0.0251143
Falls/tendency to fall	Neurological diseases	Chapter VI Diseases of the nervous system	Chapter VI Diseases of the nervous system	0.0384206
Falls/tendency to fall	Other joint disorders	Chapter VI Diseases of the nervous system	Chapter XIII Diseases of the musculoskeletal system and connective tissue	0.0184764
Falls/tendency to fall	Soft tissue disorders	Chapter VI Diseases of the nervous system	Chapter XIII Diseases of the musculoskeletal system and connective tissue	0.0153843
Falls/tendency to fall	Ischaemic heart disease, wide definition	Chapter VI Diseases of the nervous system	Chapter IX Diseases of the circulatory system	0.0283356
Falls/tendency to fall	Metabolic disorders	Chapter VI Diseases of the nervous system	Chapter IV Endocrine, nutritional and metabolic diseases	0.0127815
Falls/tendency to fall	Arthrosis	Chapter VI Diseases of the nervous system	Chapter XIII Diseases of the musculoskeletal system and connective tissue	0.0133892
Falls/tendency to fall	Artrosis, including avohilmo	Chapter VI Diseases of the nervous system	Chapter XIII Diseases of the musculoskeletal system and connective tissue	2.9806e-05
Falls/tendency to fall	Other diseases of urinary system	Chapter VI Diseases of the nervous system	Chapter XIV Diseases of the genitourinary system	0.00298835
Falls/tendency to fall	Chronic lower respiratory diseases	Chapter VI Diseases of the nervous system	Chapter X Diseases of the respiratory system	0.0101366
Falls/tendency to fall	Disorders of lipoprotein metabolism and other lipidaemias	Chapter VI Diseases of the nervous system	Chapter IV Endocrine, nutritional and metabolic diseases	0.0108566
Falls/tendency to fall	Coronary atherosclerosis	Chapter VI Diseases of the nervous system	Chapter IX Diseases of the circulatory system	0.0282074
Falls/tendency to fall	Dorsopathies	Chapter VI Diseases of the nervous system	Chapter XIII Diseases of the musculoskeletal system and connective tissue	0.0171411
Falls/tendency to fall	Pure hypercholesterolaemia	Chapter VI Diseases of the nervous system	Chapter IV Endocrine, nutritional and metabolic diseases	0.0290175
Falls/tendency to fall	Certain infectious and parasitic diseases	Chapter VI Diseases of the nervous system	Chapter I Certain infectious and parasitic diseases	0.0176054
Falls/tendency to fall	Other diseases of anus and rectum	Chapter VI Diseases of the nervous system	Chapter XI Diseases of the digestive system	0.00744426
Falls/tendency to fall	Diaphragmatic hernia	Chapter VI Diseases of the nervous system	Chapter XI Diseases of the digestive system	0.0133357
Falls/tendency to fall	Asthma, hospital admissions , main diagnosis only	Chapter VI Diseases of the nervous system	Chapter X Diseases of the respiratory system	-0.00113107
Falls/tendency to fall	Asthma	Chapter VI Diseases of the nervous system	Chapter X Diseases of the respiratory system	0.0102061
Falls/tendency to fall	Asthma, excluding more controls	Chapter VI Diseases of the nervous system	Chapter X Diseases of the respiratory system	0.0133686
Falls/tendency to fall	Asthma, unspecified (mode)	Chapter VI Diseases of the nervous system	Chapter X Diseases of the respiratory system	0.013375
Falls/tendency to fall	Other gastritis (incl. Duodenitis)	Chapter VI Diseases of the nervous system	Chapter XI Diseases of the digestive system	0.00650566
Falls/tendency to fall	Diseases of the blood and blood-forming organs and certain disorders involving the immune mechanism	Chapter VI Diseases of the nervous system	Chapter III Diseases of the blood and blood-forming organs and certain disorders involving the immune mechanism	0.00844869
Falls/tendency to fall	Implicit Sepsis	Chapter VI Diseases of the nervous system	Chapter I Certain infectious and parasitic diseases	0.0282119
Falls/tendency to fall	Noninfective enteritis and colitis	Chapter VI Diseases of the nervous system	Chapter XI Diseases of the digestive system	0.0175181
Falls/tendency to fall	Other dorsopathies, not elsewhere classified	Chapter VI Diseases of the nervous system	Chapter XIII Diseases of the musculoskeletal system and connective tissue	0.0166518
Falls/tendency to fall	Angina pectoris	Chapter VI Diseases of the nervous system	Chapter IX Diseases of the circulatory system	0.0229932
Falls/tendency to fall	Gastro-oesophageal reflux disease	Chapter VI Diseases of the nervous system	Chapter XI Diseases of the digestive system	0.0304082
Falls/tendency to fall	Other disorders of urethra and urinary system	Chapter VI Diseases of the nervous system	Chapter XIV Diseases of the genitourinary system	0.00100236
Falls/tendency to fall	Excessive, frequent and irregular menstruation	Chapter VI Diseases of the nervous system	Chapter XIV Diseases of the genitourinary system	0.00503849
Falls/tendency to fall	Nerve, nerve root and plexus disorders	Chapter VI Diseases of the nervous system	Chapter VI Diseases of the nervous system	0.0238531
Falls/tendency to fall	Any mental disorder	Chapter VI Diseases of the nervous system	Chapter V Mental and behavioural disorders	0.0359376
Falls/tendency to fall	Diseases of male genital organs	Chapter VI Diseases of the nervous system	Chapter XIV Diseases of the genitourinary system	-0.00167257
Falls/tendency to fall	Disorders of gallbladder, biliary tract and pancreas	Chapter VI Diseases of the nervous system	Chapter XI Diseases of the digestive system	-0.00429294
Falls/tendency to fall	Other noninfective gastroenteritis and colitis	Chapter VI Diseases of the nervous system	Chapter XI Diseases of the digestive system	0.014604
Falls/tendency to fall	Noninfectious colitis NAS	Chapter VI Diseases of the nervous system	Chapter XI Diseases of the digestive system	0.0154264
Falls/tendency to fall	Other diseases of upper respiratory tract	Chapter VI Diseases of the nervous system	Chapter X Diseases of the respiratory system	0.0146924
Falls/tendency to fall	Diverticular disease of intestine	Chapter VI Diseases of the nervous system	Chapter XI Diseases of the digestive system	0.0190745
Falls/tendency to fall	Inguinal hernia	Chapter VI Diseases of the nervous system	Chapter XI Diseases of the digestive system	0.00369971
Falls/tendency to fall	Complications of labour and delivery	Chapter VI Diseases of the nervous system	Chapter XV Pregnancy, childbirth and the puerperium	0.0131113
Falls/tendency to fall	Other disorders of skin and subcutaneous tissue	Chapter VI Diseases of the nervous system	Chapter XII Diseases of the skin and subcutaneous tissue	0.019056
Falls/tendency to fall	Type 2 diabetes	Chapter VI Diseases of the nervous system	Chapter IV Endocrine, nutritional and metabolic diseases	0.0288331
Falls/tendency to fall	Disorders of the thyroid gland	Chapter VI Diseases of the nervous system	Chapter IV Endocrine, nutritional and metabolic diseases	0.0162579
Falls/tendency to fall	Type 2 diabetes without complications	Chapter VI Diseases of the nervous system	Chapter IV Endocrine, nutritional and metabolic diseases	-0.00884393
Falls/tendency to fall	Gonarthrosis	Chapter VI Diseases of the nervous system	Chapter XIII Diseases of the musculoskeletal system and connective tissue	0.00354803
Falls/tendency to fall	Cholelithiasis	Chapter VI Diseases of the nervous system	Chapter XI Diseases of the digestive system	-0.00855623
Falls/tendency to fall	Leiomyoma of uterus	Chapter VI Diseases of the nervous system	Chapter II Neoplasms	0.00135035
Falls/tendency to fall	Internal derangement of knee	Chapter VI Diseases of the nervous system	Chapter XIII Diseases of the musculoskeletal system and connective tissue	0.00417168
Falls/tendency to fall	Episodal and paroxysmal disorders	Chapter VI Diseases of the nervous system	Chapter VI Diseases of the nervous system	0.00811968
Falls/tendency to fall	Major coronary heart disease event	Chapter VI Diseases of the nervous system	Chapter IX Diseases of the circulatory system	-0.0117654
Falls/tendency to fall	Polyp of the female genital tract	Chapter VI Diseases of the nervous system	Chapter XIV Diseases of the genitourinary system	0.00399614
Falls/tendency to fall	Varicose veins	Chapter VI Diseases of the nervous system	Chapter IX Diseases of the circulatory system	0.017004
Falls/tendency to fall	Polyarthropathies	Chapter VI Diseases of the nervous system	Chapter XIII Diseases of the musculoskeletal system and connective tissue	0.0129826
Falls/tendency to fall	Condition for Implicit Sepsis (Organ dysfunction codes)	Chapter VI Diseases of the nervous system	Chapter I Certain infectious and parasitic diseases	0.0374145
Falls/tendency to fall	Disorders of skin appendages	Chapter VI Diseases of the nervous system	Chapter XII Diseases of the skin and subcutaneous tissue	0.00636738
Falls/tendency to fall	Postmenopausal bleeding	Chapter VI Diseases of the nervous system	Chapter XIV Diseases of the genitourinary system	0.000890127
Falls/tendency to fall	Other soft tissue disorders, not elsewhere classified	Chapter VI Diseases of the nervous system	Chapter XIII Diseases of the musculoskeletal system and connective tissue	0.0014246
Falls/tendency to fall	Atrial fibrillation and flutter	Chapter VI Diseases of the nervous system	Chapter IX Diseases of the circulatory system	0.0268488
Falls/tendency to fall	Menorrhagia	Chapter VI Diseases of the nervous system	Chapter XIV Diseases of the genitourinary system	0.000388518
Falls/tendency to fall	Maternal care related to the fetus and amniotic cavity and possible delivery problems	Chapter VI Diseases of the nervous system	Chapter XV Pregnancy, childbirth and the puerperium	0.00781314
Falls/tendency to fall	Functional dyspepsia	Chapter VI Diseases of the nervous system	Chapter XI Diseases of the digestive system	-0.000346191
Falls/tendency to fall	Diseases of oral cavity, salivary glands and jaws	Chapter VI Diseases of the nervous system	Chapter XI Diseases of the digestive system	-0.00396035
Falls/tendency to fall	Meniscus derangement	Chapter VI Diseases of the nervous system	Chapter XIII Diseases of the musculoskeletal system and connective tissue	0.00207711
Falls/tendency to fall	Bacterial, viral and other infectious agents	Chapter VI Diseases of the nervous system	Chapter I Certain infectious and parasitic diseases	0.0170146
Falls/tendency to fall	Other cataract	Chapter VI Diseases of the nervous system	Chapter VII Diseases of the eye, adnexa, ear and mastoid process	0.0166994
Falls/tendency to fall	Female genital prolapse	Chapter VI Diseases of the nervous system	Chapter XIV Diseases of the genitourinary system	0.00343334
Falls/tendency to fall	Other arthrosis	Chapter VI Diseases of the nervous system	Chapter XIII Diseases of the musculoskeletal system and connective tissue	0.0476434
Falls/tendency to fall	Infections of the skin and subcutaneous tissue	Chapter VI Diseases of the nervous system	Chapter XII Diseases of the skin and subcutaneous tissue	0.011978
Falls/tendency to fall	Diseases of vocal cords and larynx+other diseases of upper respiratory tract, no elsewhere classified	Chapter VI Diseases of the nervous system	Chapter X Diseases of the respiratory system	0.0096115
Falls/tendency to fall	Osteopathies and chondropathies	Chapter VI Diseases of the nervous system	Chapter XIII Diseases of the musculoskeletal system and connective tissue	0.0308103
Falls/tendency to fall	Carpal tunnel syndrome	Chapter VI Diseases of the nervous system	Chapter VI Diseases of the nervous system	-0.00900947
Falls/tendency to fall	Follicular cysts of skin and subcutaneous tissue	Chapter VI Diseases of the nervous system	Chapter XII Diseases of the skin and subcutaneous tissue	0.00655412
Falls/tendency to fall	Disorders of eyelid, lacrimal system and orbit	Chapter VI Diseases of the nervous system	Chapter VII Diseases of the eye, adnexa, ear and mastoid process	-0.00109534
Falls/tendency to fall	Other anaemias	Chapter VI Diseases of the nervous system	Chapter III Diseases of the blood and blood-forming organs and certain disorders involving the immune mechanism	0.00916366
Falls/tendency to fall	Other and unspecified anaemias	Chapter VI Diseases of the nervous system	Chapter III Diseases of the blood and blood-forming organs and certain disorders involving the immune mechanism	4.09782e-06
Falls/tendency to fall	Oesophagitis	Chapter VI Diseases of the nervous system	Chapter XI Diseases of the digestive system	0.00209181
Falls/tendency to fall	Malignant neoplasm of breast, excluding all cancers (controls excluding all cancers)	Chapter VI Diseases of the nervous system	Chapter II Neoplasms	0.01679
Falls/tendency to fall	Benign neoplasm of colon, rectum, anus and anal canal	Chapter VI Diseases of the nervous system	Chapter II Neoplasms	0.0115464
Falls/tendency to fall	Perineal laceration during delivery	Chapter VI Diseases of the nervous system	Chapter XV Pregnancy, childbirth and the puerperium	0.0120499
Falls/tendency to fall	Mood disorders, excluding more controls	Chapter VI Diseases of the nervous system	Chapter V Mental and behavioural disorders	0.0369978
Falls/tendency to fall	Diseases of the digestive system	Chapter VI Diseases of the nervous system	Chapter XI Diseases of the digestive system	-0.0047388
Falls/tendency to fall	Disorders of synovium and tendon	Chapter VI Diseases of the nervous system	Chapter XIII Diseases of the musculoskeletal system and connective tissue	0.0172714
Falls/tendency to fall	Low back pain	Chapter VI Diseases of the nervous system	Chapter XIII Diseases of the musculoskeletal system and connective tissue	0.0154417
Falls/tendency to fall	Myocardial infarction, strict	Chapter VI Diseases of the nervous system	Chapter IX Diseases of the circulatory system	-0.012331
Falls/tendency to fall	Spondylopathies	Chapter VI Diseases of the nervous system	Chapter XIII Diseases of the musculoskeletal system and connective tissue	0.00262199
Falls/tendency to fall	Benign lipomatous neoplasm	Chapter VI Diseases of the nervous system	Chapter II Neoplasms	-0.00250107
Falls/tendency to fall	Other functional intestinal disorders	Chapter VI Diseases of the nervous system	Chapter XI Diseases of the digestive system	0.00945728
Falls/tendency to fall	Other bacterial agents as the cause of diseases classified to other chapters	Chapter VI Diseases of the nervous system	Chapter I Certain infectious and parasitic diseases	0.00443057
Falls/tendency to fall	Hyperplasia of prostate	Chapter VI Diseases of the nervous system	Chapter XIV Diseases of the genitourinary system	-0.00285973
Falls/tendency to fall	Depression	Chapter VI Diseases of the nervous system	Chapter V Mental and behavioural disorders	0.02118
Falls/tendency to fall	Coxarthrosis	Chapter VI Diseases of the nervous system	Chapter XIII Diseases of the musculoskeletal system and connective tissue	0.0414884
Falls/tendency to fall	Pain in joint	Chapter VI Diseases of the nervous system	Chapter XIII Diseases of the musculoskeletal system and connective tissue	-0.00311821
Falls/tendency to fall	Other disorders of bladder	Chapter VI Diseases of the nervous system	Chapter XIV Diseases of the genitourinary system	-0.00182601
Falls/tendency to fall	Inflammatory diseases of female pelvic organs	Chapter VI Diseases of the nervous system	Chapter XIV Diseases of the genitourinary system	-0.000172094
Falls/tendency to fall	Gastroduodenal ulcer	Chapter VI Diseases of the nervous system	Chapter XI Diseases of the digestive system	0.00611762
Falls/tendency to fall	Other diseases of intestine	Chapter VI Diseases of the nervous system	Chapter XI Diseases of the digestive system	-0.000505056
Falls/tendency to fall	Squamous cell neoplasms and carcinomas of the skin, excluding all cancers (controls excluding all cancers)	Chapter VI Diseases of the nervous system	Chapter II Neoplasms	-0.0118266
Falls/tendency to fall	Other malignant neoplasms of skin (=non-melanoma skin cancer), excluding all cancers (controls excluding all cancers)	Chapter VI Diseases of the nervous system	Chapter II Neoplasms	0.0220089
Falls/tendency to fall	Shoulder lesions	Chapter VI Diseases of the nervous system	Chapter XIII Diseases of the musculoskeletal system and connective tissue	0.015786
Falls/tendency to fall	Renal tubulo-interstitial diseases	Chapter VI Diseases of the nervous system	Chapter XIV Diseases of the genitourinary system	0.00599425
Falls/tendency to fall	Constipation	Chapter VI Diseases of the nervous system	Chapter XI Diseases of the digestive system	0.00115683
Falls/tendency to fall	Cellulitis	Chapter VI Diseases of the nervous system	Chapter XII Diseases of the skin and subcutaneous tissue	0.0121143
Falls/tendency to fall	Other acute lower respiratory infections	Chapter VI Diseases of the nervous system	Chapter X Diseases of the respiratory system	-0.0032991
Falls/tendency to fall	Unspecified acute lower respiratory infection	Chapter VI Diseases of the nervous system	Chapter X Diseases of the respiratory system	0.00667664
Falls/tendency to fall	Depression or dysthymia	Chapter VI Diseases of the nervous system	Chapter V Mental and behavioural disorders	0.0245089
Falls/tendency to fall	Urolithiasis	Chapter VI Diseases of the nervous system	Chapter XIV Diseases of the genitourinary system	0.00358467
Falls/tendency to fall	Unstable angina pectoris	Chapter VI Diseases of the nervous system	Chapter IX Diseases of the circulatory system	0.0204845
Inguinal hernia	Gastrointestinal diseases	Chapter XI Diseases of the digestive system	Chapter XI Diseases of the digestive system	0.145106
Inguinal hernia	Genitourinary diseases	Chapter XI Diseases of the digestive system	Chapter XIV Diseases of the genitourinary system	0.01302
Inguinal hernia	Diseases of the musculoskeletal system and connective tissue	Chapter XI Diseases of the digestive system	Chapter XIII Diseases of the musculoskeletal system and connective tissue	0.022175
Inguinal hernia	Death due to cardiac causes	Chapter XI Diseases of the digestive system	Chapter IX Diseases of the circulatory system	0.0303164
Inguinal hernia	Arthropathies	Chapter XI Diseases of the digestive system	Chapter XIII Diseases of the musculoskeletal system and connective tissue	0.0170306
Inguinal hernia	Hypertension	Chapter XI Diseases of the digestive system	Chapter IX Diseases of the circulatory system	0.0263068
Inguinal hernia	Noninflammatory disorders of female genital tract	Chapter XI Diseases of the digestive system	Chapter XIV Diseases of the genitourinary system	0.00364457
Inguinal hernia	Hypertension, essential	Chapter XI Diseases of the digestive system	Chapter IX Diseases of the circulatory system	0.0257911
Inguinal hernia	Diseases of oesophagus, stomach and duodenum	Chapter XI Diseases of the digestive system	Chapter XI Diseases of the digestive system	0.0277915
Inguinal hernia	Diseases of the respiratory system	Chapter XI Diseases of the digestive system	Chapter X Diseases of the respiratory system	0.0205267
Inguinal hernia	Other diseases of intestines	Chapter XI Diseases of the digestive system	Chapter XI Diseases of the digestive system	0.019755
Inguinal hernia	Hernia	Chapter XI Diseases of the digestive system	Chapter XI Diseases of the digestive system	0.941085
Inguinal hernia	Diseases of the skin and subcutaneous tissue	Chapter XI Diseases of the digestive system	Chapter XII Diseases of the skin and subcutaneous tissue	0.0241087
Inguinal hernia	Neurological diseases	Chapter XI Diseases of the digestive system	Chapter VI Diseases of the nervous system	0.0212423
Inguinal hernia	Other joint disorders	Chapter XI Diseases of the digestive system	Chapter XIII Diseases of the musculoskeletal system and connective tissue	0.0148232
Inguinal hernia	Soft tissue disorders	Chapter XI Diseases of the digestive system	Chapter XIII Diseases of the musculoskeletal system and connective tissue	0.0125125
Inguinal hernia	Ischaemic heart disease, wide definition	Chapter XI Diseases of the digestive system	Chapter IX Diseases of the circulatory system	0.0266075
Inguinal hernia	Metabolic disorders	Chapter XI Diseases of the digestive system	Chapter IV Endocrine, nutritional and metabolic diseases	0.0185108
Inguinal hernia	Arthrosis	Chapter XI Diseases of the digestive system	Chapter XIII Diseases of the musculoskeletal system and connective tissue	0.0134289
Inguinal hernia	Artrosis, including avohilmo	Chapter XI Diseases of the digestive system	Chapter XIII Diseases of the musculoskeletal system and connective tissue	0.00675972
Inguinal hernia	Other diseases of urinary system	Chapter XI Diseases of the digestive system	Chapter XIV Diseases of the genitourinary system	0.0148564
Inguinal hernia	Chronic lower respiratory diseases	Chapter XI Diseases of the digestive system	Chapter X Diseases of the respiratory system	0.0249826
Inguinal hernia	Disorders of lipoprotein metabolism and other lipidaemias	Chapter XI Diseases of the digestive system	Chapter IV Endocrine, nutritional and metabolic diseases	0.0129672
Inguinal hernia	Coronary atherosclerosis	Chapter XI Diseases of the digestive system	Chapter IX Diseases of the circulatory system	0.0230691
Inguinal hernia	Dorsopathies	Chapter XI Diseases of the digestive system	Chapter XIII Diseases of the musculoskeletal system and connective tissue	0.00789562
Inguinal hernia	Pure hypercholesterolaemia	Chapter XI Diseases of the digestive system	Chapter IV Endocrine, nutritional and metabolic diseases	0.0298651
Inguinal hernia	Certain infectious and parasitic diseases	Chapter XI Diseases of the digestive system	Chapter I Certain infectious and parasitic diseases	0.0105203
Inguinal hernia	Other diseases of anus and rectum	Chapter XI Diseases of the digestive system	Chapter XI Diseases of the digestive system	0.0157732
Inguinal hernia	Diaphragmatic hernia	Chapter XI Diseases of the digestive system	Chapter XI Diseases of the digestive system	0.845574
Inguinal hernia	Asthma, hospital admissions , main diagnosis only	Chapter XI Diseases of the digestive system	Chapter X Diseases of the respiratory system	0.0197295
Inguinal hernia	Asthma	Chapter XI Diseases of the digestive system	Chapter X Diseases of the respiratory system	0.0289222
Inguinal hernia	Asthma, excluding more controls	Chapter XI Diseases of the digestive system	Chapter X Diseases of the respiratory system	0.030211
Inguinal hernia	Asthma, unspecified (mode)	Chapter XI Diseases of the digestive system	Chapter X Diseases of the respiratory system	0.0288387
Inguinal hernia	Other gastritis (incl. Duodenitis)	Chapter XI Diseases of the digestive system	Chapter XI Diseases of the digestive system	0.0166564
Inguinal hernia	Diseases of the blood and blood-forming organs and certain disorders involving the immune mechanism	Chapter XI Diseases of the digestive system	Chapter III Diseases of the blood and blood-forming organs and certain disorders involving the immune mechanism	0.00750671
Inguinal hernia	Implicit Sepsis	Chapter XI Diseases of the digestive system	Chapter I Certain infectious and parasitic diseases	0.0219658
Inguinal hernia	Noninfective enteritis and colitis	Chapter XI Diseases of the digestive system	Chapter XI Diseases of the digestive system	0.0191182
Inguinal hernia	Other dorsopathies, not elsewhere classified	Chapter XI Diseases of the digestive system	Chapter XIII Diseases of the musculoskeletal system and connective tissue	0.00253099
Inguinal hernia	Angina pectoris	Chapter XI Diseases of the digestive system	Chapter IX Diseases of the circulatory system	0.0164523
Inguinal hernia	Gastro-oesophageal reflux disease	Chapter XI Diseases of the digestive system	Chapter XI Diseases of the digestive system	0.0535308
Inguinal hernia	Other disorders of urethra and urinary system	Chapter XI Diseases of the digestive system	Chapter XIV Diseases of the genitourinary system	0.00437666
Inguinal hernia	Excessive, frequent and irregular menstruation	Chapter XI Diseases of the digestive system	Chapter XIV Diseases of the genitourinary system	-0.00545121
Inguinal hernia	Nerve, nerve root and plexus disorders	Chapter XI Diseases of the digestive system	Chapter VI Diseases of the nervous system	0.0127066
Inguinal hernia	Any mental disorder	Chapter XI Diseases of the digestive system	Chapter V Mental and behavioural disorders	-0.000438519
Inguinal hernia	Diseases of male genital organs	Chapter XI Diseases of the digestive system	Chapter XIV Diseases of the genitourinary system	0.00855101
Inguinal hernia	Disorders of gallbladder, biliary tract and pancreas	Chapter XI Diseases of the digestive system	Chapter XI Diseases of the digestive system	0.00276326
Inguinal hernia	Other noninfective gastroenteritis and colitis	Chapter XI Diseases of the digestive system	Chapter XI Diseases of the digestive system	0.0126534
Inguinal hernia	Noninfectious colitis NAS	Chapter XI Diseases of the digestive system	Chapter XI Diseases of the digestive system	0.016004
Inguinal hernia	Other diseases of upper respiratory tract	Chapter XI Diseases of the digestive system	Chapter X Diseases of the respiratory system	0.0297212
Inguinal hernia	Diverticular disease of intestine	Chapter XI Diseases of the digestive system	Chapter XI Diseases of the digestive system	0.0304301
Inguinal hernia	Falls/tendency to fall	Chapter XI Diseases of the digestive system	Chapter VI Diseases of the nervous system	0.00369971
Inguinal hernia	Complications of labour and delivery	Chapter XI Diseases of the digestive system	Chapter XV Pregnancy, childbirth and the puerperium	0.00274791
Inguinal hernia	Other disorders of skin and subcutaneous tissue	Chapter XI Diseases of the digestive system	Chapter XII Diseases of the skin and subcutaneous tissue	0.0145178
Inguinal hernia	Type 2 diabetes	Chapter XI Diseases of the digestive system	Chapter IV Endocrine, nutritional and metabolic diseases	0.0255461
Inguinal hernia	Disorders of the thyroid gland	Chapter XI Diseases of the digestive system	Chapter IV Endocrine, nutritional and metabolic diseases	0.0180309
Inguinal hernia	Type 2 diabetes without complications	Chapter XI Diseases of the digestive system	Chapter IV Endocrine, nutritional and metabolic diseases	-0.00761243
Inguinal hernia	Gonarthrosis	Chapter XI Diseases of the digestive system	Chapter XIII Diseases of the musculoskeletal system and connective tissue	0.0108524
Inguinal hernia	Cholelithiasis	Chapter XI Diseases of the digestive system	Chapter XI Diseases of the digestive system	-0.00201618
Inguinal hernia	Leiomyoma of uterus	Chapter XI Diseases of the digestive system	Chapter II Neoplasms	0.00616502
Inguinal hernia	Internal derangement of knee	Chapter XI Diseases of the digestive system	Chapter XIII Diseases of the musculoskeletal system and connective tissue	0.0106149
Inguinal hernia	Episodal and paroxysmal disorders	Chapter XI Diseases of the digestive system	Chapter VI Diseases of the nervous system	0.00115391
Inguinal hernia	Major coronary heart disease event	Chapter XI Diseases of the digestive system	Chapter IX Diseases of the circulatory system	-0.0048763
Inguinal hernia	Polyp of the female genital tract	Chapter XI Diseases of the digestive system	Chapter XIV Diseases of the genitourinary system	-0.00867806
Inguinal hernia	Varicose veins	Chapter XI Diseases of the digestive system	Chapter IX Diseases of the circulatory system	0.0164449
Inguinal hernia	Polyarthropathies	Chapter XI Diseases of the digestive system	Chapter XIII Diseases of the musculoskeletal system and connective tissue	0.00958345
Inguinal hernia	Condition for Implicit Sepsis (Organ dysfunction codes)	Chapter XI Diseases of the digestive system	Chapter I Certain infectious and parasitic diseases	0.024214
Inguinal hernia	Disorders of skin appendages	Chapter XI Diseases of the digestive system	Chapter XII Diseases of the skin and subcutaneous tissue	0.0259608
Inguinal hernia	Postmenopausal bleeding	Chapter XI Diseases of the digestive system	Chapter XIV Diseases of the genitourinary system	-0.0210036
Inguinal hernia	Other soft tissue disorders, not elsewhere classified	Chapter XI Diseases of the digestive system	Chapter XIII Diseases of the musculoskeletal system and connective tissue	0.013083
Inguinal hernia	Atrial fibrillation and flutter	Chapter XI Diseases of the digestive system	Chapter IX Diseases of the circulatory system	0.018984
Inguinal hernia	Menorrhagia	Chapter XI Diseases of the digestive system	Chapter XIV Diseases of the genitourinary system	-0.00662124
Inguinal hernia	Maternal care related to the fetus and amniotic cavity and possible delivery problems	Chapter XI Diseases of the digestive system	Chapter XV Pregnancy, childbirth and the puerperium	0.00552572
Inguinal hernia	Functional dyspepsia	Chapter XI Diseases of the digestive system	Chapter XI Diseases of the digestive system	-0.0179419
Inguinal hernia	Diseases of oral cavity, salivary glands and jaws	Chapter XI Diseases of the digestive system	Chapter XI Diseases of the digestive system	0.00706236
Inguinal hernia	Meniscus derangement	Chapter XI Diseases of the digestive system	Chapter XIII Diseases of the musculoskeletal system and connective tissue	0.0129057
Inguinal hernia	Bacterial, viral and other infectious agents	Chapter XI Diseases of the digestive system	Chapter I Certain infectious and parasitic diseases	0.00829882
Inguinal hernia	Other cataract	Chapter XI Diseases of the digestive system	Chapter VII Diseases of the eye, adnexa, ear and mastoid process	-0.0069081
Inguinal hernia	Female genital prolapse	Chapter XI Diseases of the digestive system	Chapter XIV Diseases of the genitourinary system	0.000621533
Inguinal hernia	Other arthrosis	Chapter XI Diseases of the digestive system	Chapter XIII Diseases of the musculoskeletal system and connective tissue	0.0130025
Inguinal hernia	Infections of the skin and subcutaneous tissue	Chapter XI Diseases of the digestive system	Chapter XII Diseases of the skin and subcutaneous tissue	0.0120422
Inguinal hernia	Diseases of vocal cords and larynx+other diseases of upper respiratory tract, no elsewhere classified	Chapter XI Diseases of the digestive system	Chapter X Diseases of the respiratory system	0.0188944
Inguinal hernia	Osteopathies and chondropathies	Chapter XI Diseases of the digestive system	Chapter XIII Diseases of the musculoskeletal system and connective tissue	0.0131518
Inguinal hernia	Carpal tunnel syndrome	Chapter XI Diseases of the digestive system	Chapter VI Diseases of the nervous system	-0.00200336
Inguinal hernia	Follicular cysts of skin and subcutaneous tissue	Chapter XI Diseases of the digestive system	Chapter XII Diseases of the skin and subcutaneous tissue	0.0273766
Inguinal hernia	Disorders of eyelid, lacrimal system and orbit	Chapter XI Diseases of the digestive system	Chapter VII Diseases of the eye, adnexa, ear and mastoid process	-0.00399986
Inguinal hernia	Other anaemias	Chapter XI Diseases of the digestive system	Chapter III Diseases of the blood and blood-forming organs and certain disorders involving the immune mechanism	0.00919096
Inguinal hernia	Other and unspecified anaemias	Chapter XI Diseases of the digestive system	Chapter III Diseases of the blood and blood-forming organs and certain disorders involving the immune mechanism	0.00903294
Inguinal hernia	Oesophagitis	Chapter XI Diseases of the digestive system	Chapter XI Diseases of the digestive system	0.0111036
Inguinal hernia	Malignant neoplasm of breast, excluding all cancers (controls excluding all cancers)	Chapter XI Diseases of the digestive system	Chapter II Neoplasms	0.00765412
Inguinal hernia	Benign neoplasm of colon, rectum, anus and anal canal	Chapter XI Diseases of the digestive system	Chapter II Neoplasms	0.0177826
Inguinal hernia	Perineal laceration during delivery	Chapter XI Diseases of the digestive system	Chapter XV Pregnancy, childbirth and the puerperium	0.00384732
Inguinal hernia	Mood disorders, excluding more controls	Chapter XI Diseases of the digestive system	Chapter V Mental and behavioural disorders	0.0170622
Inguinal hernia	Diseases of the digestive system	Chapter XI Diseases of the digestive system	Chapter XI Diseases of the digestive system	-0.0146408
Inguinal hernia	Disorders of synovium and tendon	Chapter XI Diseases of the digestive system	Chapter XIII Diseases of the musculoskeletal system and connective tissue	0.0145641
Inguinal hernia	Low back pain	Chapter XI Diseases of the digestive system	Chapter XIII Diseases of the musculoskeletal system and connective tissue	0.00326865
Inguinal hernia	Myocardial infarction, strict	Chapter XI Diseases of the digestive system	Chapter IX Diseases of the circulatory system	-0.00890572
Inguinal hernia	Spondylopathies	Chapter XI Diseases of the digestive system	Chapter XIII Diseases of the musculoskeletal system and connective tissue	-0.00180417
Inguinal hernia	Benign lipomatous neoplasm	Chapter XI Diseases of the digestive system	Chapter II Neoplasms	0.0268886
Inguinal hernia	Other functional intestinal disorders	Chapter XI Diseases of the digestive system	Chapter XI Diseases of the digestive system	0.0105323
Inguinal hernia	Other bacterial agents as the cause of diseases classified to other chapters	Chapter XI Diseases of the digestive system	Chapter I Certain infectious and parasitic diseases	0.00333277
Inguinal hernia	Hyperplasia of prostate	Chapter XI Diseases of the digestive system	Chapter XIV Diseases of the genitourinary system	0.0061035
Inguinal hernia	Depression	Chapter XI Diseases of the digestive system	Chapter V Mental and behavioural disorders	0.00487644
Inguinal hernia	Coxarthrosis	Chapter XI Diseases of the digestive system	Chapter XIII Diseases of the musculoskeletal system and connective tissue	0.0167298
Inguinal hernia	Pain in joint	Chapter XI Diseases of the digestive system	Chapter XIII Diseases of the musculoskeletal system and connective tissue	-0.00560801
Inguinal hernia	Other disorders of bladder	Chapter XI Diseases of the digestive system	Chapter XIV Diseases of the genitourinary system	0.000166468
Inguinal hernia	Inflammatory diseases of female pelvic organs	Chapter XI Diseases of the digestive system	Chapter XIV Diseases of the genitourinary system	-0.00181251
Inguinal hernia	Gastroduodenal ulcer	Chapter XI Diseases of the digestive system	Chapter XI Diseases of the digestive system	-0.00440481
Inguinal hernia	Other diseases of intestine	Chapter XI Diseases of the digestive system	Chapter XI Diseases of the digestive system	-0.00318338
Inguinal hernia	Squamous cell neoplasms and carcinomas of the skin, excluding all cancers (controls excluding all cancers)	Chapter XI Diseases of the digestive system	Chapter II Neoplasms	-0.00534824
Inguinal hernia	Other malignant neoplasms of skin (=non-melanoma skin cancer), excluding all cancers (controls excluding all cancers)	Chapter XI Diseases of the digestive system	Chapter II Neoplasms	0.0264246
Inguinal hernia	Shoulder lesions	Chapter XI Diseases of the digestive system	Chapter XIII Diseases of the musculoskeletal system and connective tissue	-0.00619529
Inguinal hernia	Renal tubulo-interstitial diseases	Chapter XI Diseases of the digestive system	Chapter XIV Diseases of the genitourinary system	0.00839402
Inguinal hernia	Constipation	Chapter XI Diseases of the digestive system	Chapter XI Diseases of the digestive system	-0.00161722
Inguinal hernia	Cellulitis	Chapter XI Diseases of the digestive system	Chapter XII Diseases of the skin and subcutaneous tissue	0.00408264
Inguinal hernia	Other acute lower respiratory infections	Chapter XI Diseases of the digestive system	Chapter X Diseases of the respiratory system	-0.00993889
Inguinal hernia	Unspecified acute lower respiratory infection	Chapter XI Diseases of the digestive system	Chapter X Diseases of the respiratory system	0.0238119
Inguinal hernia	Depression or dysthymia	Chapter XI Diseases of the digestive system	Chapter V Mental and behavioural disorders	0.00919947
Inguinal hernia	Urolithiasis	Chapter XI Diseases of the digestive system	Chapter XIV Diseases of the genitourinary system	0.0201206
Inguinal hernia	Unstable angina pectoris	Chapter XI Diseases of the digestive system	Chapter IX Diseases of the circulatory system	0.0181267
Complications of labour and delivery	Gastrointestinal diseases	Chapter XV Pregnancy, childbirth and the puerperium	Chapter XI Diseases of the digestive system	0.00173084
Complications of labour and delivery	Genitourinary diseases	Chapter XV Pregnancy, childbirth and the puerperium	Chapter XIV Diseases of the genitourinary system	0.00930884
Complications of labour and delivery	Diseases of the musculoskeletal system and connective tissue	Chapter XV Pregnancy, childbirth and the puerperium	Chapter XIII Diseases of the musculoskeletal system and connective tissue	-0.00194252
Complications of labour and delivery	Death due to cardiac causes	Chapter XV Pregnancy, childbirth and the puerperium	Chapter IX Diseases of the circulatory system	-0.0143552
Complications of labour and delivery	Arthropathies	Chapter XV Pregnancy, childbirth and the puerperium	Chapter XIII Diseases of the musculoskeletal system and connective tissue	-0.0124568
Complications of labour and delivery	Hypertension	Chapter XV Pregnancy, childbirth and the puerperium	Chapter IX Diseases of the circulatory system	-0.00725023
Complications of labour and delivery	Noninflammatory disorders of female genital tract	Chapter XV Pregnancy, childbirth and the puerperium	Chapter XIV Diseases of the genitourinary system	0.0233114
Complications of labour and delivery	Hypertension, essential	Chapter XV Pregnancy, childbirth and the puerperium	Chapter IX Diseases of the circulatory system	-0.00643273
Complications of labour and delivery	Diseases of oesophagus, stomach and duodenum	Chapter XV Pregnancy, childbirth and the puerperium	Chapter XI Diseases of the digestive system	-0.00412841
Complications of labour and delivery	Diseases of the respiratory system	Chapter XV Pregnancy, childbirth and the puerperium	Chapter X Diseases of the respiratory system	-0.00408235
Complications of labour and delivery	Other diseases of intestines	Chapter XV Pregnancy, childbirth and the puerperium	Chapter XI Diseases of the digestive system	-0.00516205
Complications of labour and delivery	Hernia	Chapter XV Pregnancy, childbirth and the puerperium	Chapter XI Diseases of the digestive system	0.0105638
Complications of labour and delivery	Diseases of the skin and subcutaneous tissue	Chapter XV Pregnancy, childbirth and the puerperium	Chapter XII Diseases of the skin and subcutaneous tissue	0.0213316
Complications of labour and delivery	Neurological diseases	Chapter XV Pregnancy, childbirth and the puerperium	Chapter VI Diseases of the nervous system	0.0254223
Complications of labour and delivery	Other joint disorders	Chapter XV Pregnancy, childbirth and the puerperium	Chapter XIII Diseases of the musculoskeletal system and connective tissue	-0.0085756
Complications of labour and delivery	Soft tissue disorders	Chapter XV Pregnancy, childbirth and the puerperium	Chapter XIII Diseases of the musculoskeletal system and connective tissue	-0.00319304
Complications of labour and delivery	Ischaemic heart disease, wide definition	Chapter XV Pregnancy, childbirth and the puerperium	Chapter IX Diseases of the circulatory system	0.0129891
Complications of labour and delivery	Metabolic disorders	Chapter XV Pregnancy, childbirth and the puerperium	Chapter IV Endocrine, nutritional and metabolic diseases	-0.00749794
Complications of labour and delivery	Arthrosis	Chapter XV Pregnancy, childbirth and the puerperium	Chapter XIII Diseases of the musculoskeletal system and connective tissue	-0.0139905
Complications of labour and delivery	Artrosis, including avohilmo	Chapter XV Pregnancy, childbirth and the puerperium	Chapter XIII Diseases of the musculoskeletal system and connective tissue	-0.016
Complications of labour and delivery	Other diseases of urinary system	Chapter XV Pregnancy, childbirth and the puerperium	Chapter XIV Diseases of the genitourinary system	-0.00749121
Complications of labour and delivery	Chronic lower respiratory diseases	Chapter XV Pregnancy, childbirth and the puerperium	Chapter X Diseases of the respiratory system	-0.00901374
Complications of labour and delivery	Disorders of lipoprotein metabolism and other lipidaemias	Chapter XV Pregnancy, childbirth and the puerperium	Chapter IV Endocrine, nutritional and metabolic diseases	-0.0172187
Complications of labour and delivery	Coronary atherosclerosis	Chapter XV Pregnancy, childbirth and the puerperium	Chapter IX Diseases of the circulatory system	0.014678
Complications of labour and delivery	Dorsopathies	Chapter XV Pregnancy, childbirth and the puerperium	Chapter XIII Diseases of the musculoskeletal system and connective tissue	-0.00716808
Complications of labour and delivery	Pure hypercholesterolaemia	Chapter XV Pregnancy, childbirth and the puerperium	Chapter IV Endocrine, nutritional and metabolic diseases	0.0142161
Complications of labour and delivery	Certain infectious and parasitic diseases	Chapter XV Pregnancy, childbirth and the puerperium	Chapter I Certain infectious and parasitic diseases	0.0271654
Complications of labour and delivery	Other diseases of anus and rectum	Chapter XV Pregnancy, childbirth and the puerperium	Chapter XI Diseases of the digestive system	-0.00150585
Complications of labour and delivery	Diaphragmatic hernia	Chapter XV Pregnancy, childbirth and the puerperium	Chapter XI Diseases of the digestive system	0.00970337
Complications of labour and delivery	Asthma, hospital admissions , main diagnosis only	Chapter XV Pregnancy, childbirth and the puerperium	Chapter X Diseases of the respiratory system	-0.00615487
Complications of labour and delivery	Asthma	Chapter XV Pregnancy, childbirth and the puerperium	Chapter X Diseases of the respiratory system	-0.00580754
Complications of labour and delivery	Asthma, excluding more controls	Chapter XV Pregnancy, childbirth and the puerperium	Chapter X Diseases of the respiratory system	-0.00703598
Complications of labour and delivery	Asthma, unspecified (mode)	Chapter XV Pregnancy, childbirth and the puerperium	Chapter X Diseases of the respiratory system	-0.00665811
Complications of labour and delivery	Other gastritis (incl. Duodenitis)	Chapter XV Pregnancy, childbirth and the puerperium	Chapter XI Diseases of the digestive system	-0.0119284
Complications of labour and delivery	Diseases of the blood and blood-forming organs and certain disorders involving the immune mechanism	Chapter XV Pregnancy, childbirth and the puerperium	Chapter III Diseases of the blood and blood-forming organs and certain disorders involving the immune mechanism	0.00573541
Complications of labour and delivery	Implicit Sepsis	Chapter XV Pregnancy, childbirth and the puerperium	Chapter I Certain infectious and parasitic diseases	0.0152676
Complications of labour and delivery	Noninfective enteritis and colitis	Chapter XV Pregnancy, childbirth and the puerperium	Chapter XI Diseases of the digestive system	0.0272985
Complications of labour and delivery	Other dorsopathies, not elsewhere classified	Chapter XV Pregnancy, childbirth and the puerperium	Chapter XIII Diseases of the musculoskeletal system and connective tissue	-0.00481581
Complications of labour and delivery	Angina pectoris	Chapter XV Pregnancy, childbirth and the puerperium	Chapter IX Diseases of the circulatory system	0.0152716
Complications of labour and delivery	Gastro-oesophageal reflux disease	Chapter XV Pregnancy, childbirth and the puerperium	Chapter XI Diseases of the digestive system	0.0239557
Complications of labour and delivery	Other disorders of urethra and urinary system	Chapter XV Pregnancy, childbirth and the puerperium	Chapter XIV Diseases of the genitourinary system	-0.0104733
Complications of labour and delivery	Excessive, frequent and irregular menstruation	Chapter XV Pregnancy, childbirth and the puerperium	Chapter XIV Diseases of the genitourinary system	0.0120174
Complications of labour and delivery	Nerve, nerve root and plexus disorders	Chapter XV Pregnancy, childbirth and the puerperium	Chapter VI Diseases of the nervous system	0.0167354
Complications of labour and delivery	Any mental disorder	Chapter XV Pregnancy, childbirth and the puerperium	Chapter V Mental and behavioural disorders	-0.00689461
Complications of labour and delivery	Diseases of male genital organs	Chapter XV Pregnancy, childbirth and the puerperium	Chapter XIV Diseases of the genitourinary system	-0.0091433
Complications of labour and delivery	Disorders of gallbladder, biliary tract and pancreas	Chapter XV Pregnancy, childbirth and the puerperium	Chapter XI Diseases of the digestive system	-0.00220769
Complications of labour and delivery	Other noninfective gastroenteritis and colitis	Chapter XV Pregnancy, childbirth and the puerperium	Chapter XI Diseases of the digestive system	0.0325214
Complications of labour and delivery	Noninfectious colitis NAS	Chapter XV Pregnancy, childbirth and the puerperium	Chapter XI Diseases of the digestive system	0.0286684
Complications of labour and delivery	Other diseases of upper respiratory tract	Chapter XV Pregnancy, childbirth and the puerperium	Chapter X Diseases of the respiratory system	0.0170148
Complications of labour and delivery	Diverticular disease of intestine	Chapter XV Pregnancy, childbirth and the puerperium	Chapter XI Diseases of the digestive system	0.0230208
Complications of labour and delivery	Falls/tendency to fall	Chapter XV Pregnancy, childbirth and the puerperium	Chapter VI Diseases of the nervous system	0.0131113
Complications of labour and delivery	Inguinal hernia	Chapter XV Pregnancy, childbirth and the puerperium	Chapter XI Diseases of the digestive system	0.00274791
Complications of labour and delivery	Other disorders of skin and subcutaneous tissue	Chapter XV Pregnancy, childbirth and the puerperium	Chapter XII Diseases of the skin and subcutaneous tissue	0.0118624
Complications of labour and delivery	Type 2 diabetes	Chapter XV Pregnancy, childbirth and the puerperium	Chapter IV Endocrine, nutritional and metabolic diseases	0.0314718
Complications of labour and delivery	Disorders of the thyroid gland	Chapter XV Pregnancy, childbirth and the puerperium	Chapter IV Endocrine, nutritional and metabolic diseases	0.0144674
Complications of labour and delivery	Type 2 diabetes without complications	Chapter XV Pregnancy, childbirth and the puerperium	Chapter IV Endocrine, nutritional and metabolic diseases	-0.0225436
Complications of labour and delivery	Gonarthrosis	Chapter XV Pregnancy, childbirth and the puerperium	Chapter XIII Diseases of the musculoskeletal system and connective tissue	-0.00286132
Complications of labour and delivery	Cholelithiasis	Chapter XV Pregnancy, childbirth and the puerperium	Chapter XI Diseases of the digestive system	-0.0134404
Complications of labour and delivery	Leiomyoma of uterus	Chapter XV Pregnancy, childbirth and the puerperium	Chapter II Neoplasms	0.0156876
Complications of labour and delivery	Internal derangement of knee	Chapter XV Pregnancy, childbirth and the puerperium	Chapter XIII Diseases of the musculoskeletal system and connective tissue	-0.000307471
Complications of labour and delivery	Episodal and paroxysmal disorders	Chapter XV Pregnancy, childbirth and the puerperium	Chapter VI Diseases of the nervous system	0.000117369
Complications of labour and delivery	Major coronary heart disease event	Chapter XV Pregnancy, childbirth and the puerperium	Chapter IX Diseases of the circulatory system	-0.0251083
Complications of labour and delivery	Polyp of the female genital tract	Chapter XV Pregnancy, childbirth and the puerperium	Chapter XIV Diseases of the genitourinary system	0.00735962
Complications of labour and delivery	Varicose veins	Chapter XV Pregnancy, childbirth and the puerperium	Chapter IX Diseases of the circulatory system	0.018366
Complications of labour and delivery	Polyarthropathies	Chapter XV Pregnancy, childbirth and the puerperium	Chapter XIII Diseases of the musculoskeletal system and connective tissue	-0.005243
Complications of labour and delivery	Condition for Implicit Sepsis (Organ dysfunction codes)	Chapter XV Pregnancy, childbirth and the puerperium	Chapter I Certain infectious and parasitic diseases	0.0160872
Complications of labour and delivery	Disorders of skin appendages	Chapter XV Pregnancy, childbirth and the puerperium	Chapter XII Diseases of the skin and subcutaneous tissue	0.00975826
Complications of labour and delivery	Postmenopausal bleeding	Chapter XV Pregnancy, childbirth and the puerperium	Chapter XIV Diseases of the genitourinary system	-0.0233566
Complications of labour and delivery	Other soft tissue disorders, not elsewhere classified	Chapter XV Pregnancy, childbirth and the puerperium	Chapter XIII Diseases of the musculoskeletal system and connective tissue	-0.0115851
Complications of labour and delivery	Atrial fibrillation and flutter	Chapter XV Pregnancy, childbirth and the puerperium	Chapter IX Diseases of the circulatory system	0.0189829
Complications of labour and delivery	Menorrhagia	Chapter XV Pregnancy, childbirth and the puerperium	Chapter XIV Diseases of the genitourinary system	0.00353737
Complications of labour and delivery	Maternal care related to the fetus and amniotic cavity and possible delivery problems	Chapter XV Pregnancy, childbirth and the puerperium	Chapter XV Pregnancy, childbirth and the puerperium	0.32319
Complications of labour and delivery	Functional dyspepsia	Chapter XV Pregnancy, childbirth and the puerperium	Chapter XI Diseases of the digestive system	-0.00692752
Complications of labour and delivery	Diseases of oral cavity, salivary glands and jaws	Chapter XV Pregnancy, childbirth and the puerperium	Chapter XI Diseases of the digestive system	-0.00631225
Complications of labour and delivery	Meniscus derangement	Chapter XV Pregnancy, childbirth and the puerperium	Chapter XIII Diseases of the musculoskeletal system and connective tissue	0.00210808
Complications of labour and delivery	Bacterial, viral and other infectious agents	Chapter XV Pregnancy, childbirth and the puerperium	Chapter I Certain infectious and parasitic diseases	0.00786405
Complications of labour and delivery	Other cataract	Chapter XV Pregnancy, childbirth and the puerperium	Chapter VII Diseases of the eye, adnexa, ear and mastoid process	-0.0118348
Complications of labour and delivery	Female genital prolapse	Chapter XV Pregnancy, childbirth and the puerperium	Chapter XIV Diseases of the genitourinary system	0.00395717
Complications of labour and delivery	Other arthrosis	Chapter XV Pregnancy, childbirth and the puerperium	Chapter XIII Diseases of the musculoskeletal system and connective tissue	0.0268715
Complications of labour and delivery	Infections of the skin and subcutaneous tissue	Chapter XV Pregnancy, childbirth and the puerperium	Chapter XII Diseases of the skin and subcutaneous tissue	0.0093007
Complications of labour and delivery	Diseases of vocal cords and larynx+other diseases of upper respiratory tract, no elsewhere classified	Chapter XV Pregnancy, childbirth and the puerperium	Chapter X Diseases of the respiratory system	0.0129436
Complications of labour and delivery	Osteopathies and chondropathies	Chapter XV Pregnancy, childbirth and the puerperium	Chapter XIII Diseases of the musculoskeletal system and connective tissue	0.00984425
Complications of labour and delivery	Carpal tunnel syndrome	Chapter XV Pregnancy, childbirth and the puerperium	Chapter VI Diseases of the nervous system	-0.0130625
Complications of labour and delivery	Follicular cysts of skin and subcutaneous tissue	Chapter XV Pregnancy, childbirth and the puerperium	Chapter XII Diseases of the skin and subcutaneous tissue	0.00744789
Complications of labour and delivery	Disorders of eyelid, lacrimal system and orbit	Chapter XV Pregnancy, childbirth and the puerperium	Chapter VII Diseases of the eye, adnexa, ear and mastoid process	0.00357439
Complications of labour and delivery	Other anaemias	Chapter XV Pregnancy, childbirth and the puerperium	Chapter III Diseases of the blood and blood-forming organs and certain disorders involving the immune mechanism	0.0343767
Complications of labour and delivery	Other and unspecified anaemias	Chapter XV Pregnancy, childbirth and the puerperium	Chapter III Diseases of the blood and blood-forming organs and certain disorders involving the immune mechanism	-0.012175
Complications of labour and delivery	Oesophagitis	Chapter XV Pregnancy, childbirth and the puerperium	Chapter XI Diseases of the digestive system	-0.0133097
Complications of labour and delivery	Malignant neoplasm of breast, excluding all cancers (controls excluding all cancers)	Chapter XV Pregnancy, childbirth and the puerperium	Chapter II Neoplasms	0.0132456
Complications of labour and delivery	Benign neoplasm of colon, rectum, anus and anal canal	Chapter XV Pregnancy, childbirth and the puerperium	Chapter II Neoplasms	0.00288066
Complications of labour and delivery	Perineal laceration during delivery	Chapter XV Pregnancy, childbirth and the puerperium	Chapter XV Pregnancy, childbirth and the puerperium	0.972607
Complications of labour and delivery	Mood disorders, excluding more controls	Chapter XV Pregnancy, childbirth and the puerperium	Chapter V Mental and behavioural disorders	0.0226396
Complications of labour and delivery	Diseases of the digestive system	Chapter XV Pregnancy, childbirth and the puerperium	Chapter XI Diseases of the digestive system	-0.00779689
Complications of labour and delivery	Disorders of synovium and tendon	Chapter XV Pregnancy, childbirth and the puerperium	Chapter XIII Diseases of the musculoskeletal system and connective tissue	0.0162317
Complications of labour and delivery	Low back pain	Chapter XV Pregnancy, childbirth and the puerperium	Chapter XIII Diseases of the musculoskeletal system and connective tissue	-0.00282541
Complications of labour and delivery	Myocardial infarction, strict	Chapter XV Pregnancy, childbirth and the puerperium	Chapter IX Diseases of the circulatory system	-0.0320149
Complications of labour and delivery	Spondylopathies	Chapter XV Pregnancy, childbirth and the puerperium	Chapter XIII Diseases of the musculoskeletal system and connective tissue	-0.0142348
Complications of labour and delivery	Benign lipomatous neoplasm	Chapter XV Pregnancy, childbirth and the puerperium	Chapter II Neoplasms	0.00113055
Complications of labour and delivery	Other functional intestinal disorders	Chapter XV Pregnancy, childbirth and the puerperium	Chapter XI Diseases of the digestive system	0.00221247
Complications of labour and delivery	Other bacterial agents as the cause of diseases classified to other chapters	Chapter XV Pregnancy, childbirth and the puerperium	Chapter I Certain infectious and parasitic diseases	0.00876671
Complications of labour and delivery	Hyperplasia of prostate	Chapter XV Pregnancy, childbirth and the puerperium	Chapter XIV Diseases of the genitourinary system	-0.00469917
Complications of labour and delivery	Depression	Chapter XV Pregnancy, childbirth and the puerperium	Chapter V Mental and behavioural disorders	-0.000254733
Complications of labour and delivery	Coxarthrosis	Chapter XV Pregnancy, childbirth and the puerperium	Chapter XIII Diseases of the musculoskeletal system and connective tissue	0.0268128
Complications of labour and delivery	Pain in joint	Chapter XV Pregnancy, childbirth and the puerperium	Chapter XIII Diseases of the musculoskeletal system and connective tissue	-0.0181709
Complications of labour and delivery	Other disorders of bladder	Chapter XV Pregnancy, childbirth and the puerperium	Chapter XIV Diseases of the genitourinary system	-0.0206057
Complications of labour and delivery	Inflammatory diseases of female pelvic organs	Chapter XV Pregnancy, childbirth and the puerperium	Chapter XIV Diseases of the genitourinary system	0.0085045
Complications of labour and delivery	Gastroduodenal ulcer	Chapter XV Pregnancy, childbirth and the puerperium	Chapter XI Diseases of the digestive system	0.00694488
Complications of labour and delivery	Other diseases of intestine	Chapter XV Pregnancy, childbirth and the puerperium	Chapter XI Diseases of the digestive system	-0.00421629
Complications of labour and delivery	Squamous cell neoplasms and carcinomas of the skin, excluding all cancers (controls excluding all cancers)	Chapter XV Pregnancy, childbirth and the puerperium	Chapter II Neoplasms	-0.00982073
Complications of labour and delivery	Other malignant neoplasms of skin (=non-melanoma skin cancer), excluding all cancers (controls excluding all cancers)	Chapter XV Pregnancy, childbirth and the puerperium	Chapter II Neoplasms	0.013266
Complications of labour and delivery	Shoulder lesions	Chapter XV Pregnancy, childbirth and the puerperium	Chapter XIII Diseases of the musculoskeletal system and connective tissue	0.0132711
Complications of labour and delivery	Renal tubulo-interstitial diseases	Chapter XV Pregnancy, childbirth and the puerperium	Chapter XIV Diseases of the genitourinary system	0.00177141
Complications of labour and delivery	Constipation	Chapter XV Pregnancy, childbirth and the puerperium	Chapter XI Diseases of the digestive system	-0.00150836
Complications of labour and delivery	Cellulitis	Chapter XV Pregnancy, childbirth and the puerperium	Chapter XII Diseases of the skin and subcutaneous tissue	0.0091552
Complications of labour and delivery	Other acute lower respiratory infections	Chapter XV Pregnancy, childbirth and the puerperium	Chapter X Diseases of the respiratory system	-0.0015783
Complications of labour and delivery	Unspecified acute lower respiratory infection	Chapter XV Pregnancy, childbirth and the puerperium	Chapter X Diseases of the respiratory system	0.00899097
Complications of labour and delivery	Depression or dysthymia	Chapter XV Pregnancy, childbirth and the puerperium	Chapter V Mental and behavioural disorders	0.0183617
Complications of labour and delivery	Urolithiasis	Chapter XV Pregnancy, childbirth and the puerperium	Chapter XIV Diseases of the genitourinary system	0.000853919
Complications of labour and delivery	Unstable angina pectoris	Chapter XV Pregnancy, childbirth and the puerperium	Chapter IX Diseases of the circulatory system	0.031321
Other disorders of skin and subcutaneous tissue	Gastrointestinal diseases	Chapter XII Diseases of the skin and subcutaneous tissue	Chapter XI Diseases of the digestive system	0.0143105
Other disorders of skin and subcutaneous tissue	Genitourinary diseases	Chapter XII Diseases of the skin and subcutaneous tissue	Chapter XIV Diseases of the genitourinary system	0.0190155
Other disorders of skin and subcutaneous tissue	Diseases of the musculoskeletal system and connective tissue	Chapter XII Diseases of the skin and subcutaneous tissue	Chapter XIII Diseases of the musculoskeletal system and connective tissue	0.0230052
Other disorders of skin and subcutaneous tissue	Death due to cardiac causes	Chapter XII Diseases of the skin and subcutaneous tissue	Chapter IX Diseases of the circulatory system	0.0135445
Other disorders of skin and subcutaneous tissue	Arthropathies	Chapter XII Diseases of the skin and subcutaneous tissue	Chapter XIII Diseases of the musculoskeletal system and connective tissue	0.0220561
Other disorders of skin and subcutaneous tissue	Hypertension	Chapter XII Diseases of the skin and subcutaneous tissue	Chapter IX Diseases of the circulatory system	0.0193299
Other disorders of skin and subcutaneous tissue	Noninflammatory disorders of female genital tract	Chapter XII Diseases of the skin and subcutaneous tissue	Chapter XIV Diseases of the genitourinary system	0.0243517
Other disorders of skin and subcutaneous tissue	Hypertension, essential	Chapter XII Diseases of the skin and subcutaneous tissue	Chapter IX Diseases of the circulatory system	0.0190158
Other disorders of skin and subcutaneous tissue	Diseases of oesophagus, stomach and duodenum	Chapter XII Diseases of the skin and subcutaneous tissue	Chapter XI Diseases of the digestive system	0.0059746
Other disorders of skin and subcutaneous tissue	Diseases of the respiratory system	Chapter XII Diseases of the skin and subcutaneous tissue	Chapter X Diseases of the respiratory system	0.0115647
Other disorders of skin and subcutaneous tissue	Other diseases of intestines	Chapter XII Diseases of the skin and subcutaneous tissue	Chapter XI Diseases of the digestive system	0.01464
Other disorders of skin and subcutaneous tissue	Hernia	Chapter XII Diseases of the skin and subcutaneous tissue	Chapter XI Diseases of the digestive system	0.0207877
Other disorders of skin and subcutaneous tissue	Diseases of the skin and subcutaneous tissue	Chapter XII Diseases of the skin and subcutaneous tissue	Chapter XII Diseases of the skin and subcutaneous tissue	0.39561
Other disorders of skin and subcutaneous tissue	Neurological diseases	Chapter XII Diseases of the skin and subcutaneous tissue	Chapter VI Diseases of the nervous system	0.0272765
Other disorders of skin and subcutaneous tissue	Other joint disorders	Chapter XII Diseases of the skin and subcutaneous tissue	Chapter XIII Diseases of the musculoskeletal system and connective tissue	0.0177276
Other disorders of skin and subcutaneous tissue	Soft tissue disorders	Chapter XII Diseases of the skin and subcutaneous tissue	Chapter XIII Diseases of the musculoskeletal system and connective tissue	0.018484
Other disorders of skin and subcutaneous tissue	Ischaemic heart disease, wide definition	Chapter XII Diseases of the skin and subcutaneous tissue	Chapter IX Diseases of the circulatory system	0.022921
Other disorders of skin and subcutaneous tissue	Metabolic disorders	Chapter XII Diseases of the skin and subcutaneous tissue	Chapter IV Endocrine, nutritional and metabolic diseases	0.0151755
Other disorders of skin and subcutaneous tissue	Arthrosis	Chapter XII Diseases of the skin and subcutaneous tissue	Chapter XIII Diseases of the musculoskeletal system and connective tissue	0.0142364
Other disorders of skin and subcutaneous tissue	Artrosis, including avohilmo	Chapter XII Diseases of the skin and subcutaneous tissue	Chapter XIII Diseases of the musculoskeletal system and connective tissue	0.0128951
Other disorders of skin and subcutaneous tissue	Other diseases of urinary system	Chapter XII Diseases of the skin and subcutaneous tissue	Chapter XIV Diseases of the genitourinary system	0.0207305
Other disorders of skin and subcutaneous tissue	Chronic lower respiratory diseases	Chapter XII Diseases of the skin and subcutaneous tissue	Chapter X Diseases of the respiratory system	0.0104387
Other disorders of skin and subcutaneous tissue	Disorders of lipoprotein metabolism and other lipidaemias	Chapter XII Diseases of the skin and subcutaneous tissue	Chapter IV Endocrine, nutritional and metabolic diseases	0.00949393
Other disorders of skin and subcutaneous tissue	Coronary atherosclerosis	Chapter XII Diseases of the skin and subcutaneous tissue	Chapter IX Diseases of the circulatory system	0.0206036
Other disorders of skin and subcutaneous tissue	Dorsopathies	Chapter XII Diseases of the skin and subcutaneous tissue	Chapter XIII Diseases of the musculoskeletal system and connective tissue	0.0056231
Other disorders of skin and subcutaneous tissue	Pure hypercholesterolaemia	Chapter XII Diseases of the skin and subcutaneous tissue	Chapter IV Endocrine, nutritional and metabolic diseases	0.0460948
Other disorders of skin and subcutaneous tissue	Certain infectious and parasitic diseases	Chapter XII Diseases of the skin and subcutaneous tissue	Chapter I Certain infectious and parasitic diseases	0.0259912
Other disorders of skin and subcutaneous tissue	Other diseases of anus and rectum	Chapter XII Diseases of the skin and subcutaneous tissue	Chapter XI Diseases of the digestive system	0.0068869
Other disorders of skin and subcutaneous tissue	Diaphragmatic hernia	Chapter XII Diseases of the skin and subcutaneous tissue	Chapter XI Diseases of the digestive system	0.0169577
Other disorders of skin and subcutaneous tissue	Asthma, hospital admissions , main diagnosis only	Chapter XII Diseases of the skin and subcutaneous tissue	Chapter X Diseases of the respiratory system	0.0132316
Other disorders of skin and subcutaneous tissue	Asthma	Chapter XII Diseases of the skin and subcutaneous tissue	Chapter X Diseases of the respiratory system	0.00544303
Other disorders of skin and subcutaneous tissue	Asthma, excluding more controls	Chapter XII Diseases of the skin and subcutaneous tissue	Chapter X Diseases of the respiratory system	0.00274717
Other disorders of skin and subcutaneous tissue	Asthma, unspecified (mode)	Chapter XII Diseases of the skin and subcutaneous tissue	Chapter X Diseases of the respiratory system	0.00416085
Other disorders of skin and subcutaneous tissue	Other gastritis (incl. Duodenitis)	Chapter XII Diseases of the skin and subcutaneous tissue	Chapter XI Diseases of the digestive system	0.00261297
Other disorders of skin and subcutaneous tissue	Diseases of the blood and blood-forming organs and certain disorders involving the immune mechanism	Chapter XII Diseases of the skin and subcutaneous tissue	Chapter III Diseases of the blood and blood-forming organs and certain disorders involving the immune mechanism	0.00914237
Other disorders of skin and subcutaneous tissue	Implicit Sepsis	Chapter XII Diseases of the skin and subcutaneous tissue	Chapter I Certain infectious and parasitic diseases	0.0469205
Other disorders of skin and subcutaneous tissue	Noninfective enteritis and colitis	Chapter XII Diseases of the skin and subcutaneous tissue	Chapter XI Diseases of the digestive system	0.0209522
Other disorders of skin and subcutaneous tissue	Other dorsopathies, not elsewhere classified	Chapter XII Diseases of the skin and subcutaneous tissue	Chapter XIII Diseases of the musculoskeletal system and connective tissue	0.00492192
Other disorders of skin and subcutaneous tissue	Angina pectoris	Chapter XII Diseases of the skin and subcutaneous tissue	Chapter IX Diseases of the circulatory system	0.022133
Other disorders of skin and subcutaneous tissue	Gastro-oesophageal reflux disease	Chapter XII Diseases of the skin and subcutaneous tissue	Chapter XI Diseases of the digestive system	0.0277461
Other disorders of skin and subcutaneous tissue	Other disorders of urethra and urinary system	Chapter XII Diseases of the skin and subcutaneous tissue	Chapter XIV Diseases of the genitourinary system	0.0159788
Other disorders of skin and subcutaneous tissue	Excessive, frequent and irregular menstruation	Chapter XII Diseases of the skin and subcutaneous tissue	Chapter XIV Diseases of the genitourinary system	0.0149386
Other disorders of skin and subcutaneous tissue	Nerve, nerve root and plexus disorders	Chapter XII Diseases of the skin and subcutaneous tissue	Chapter VI Diseases of the nervous system	0.022604
Other disorders of skin and subcutaneous tissue	Any mental disorder	Chapter XII Diseases of the skin and subcutaneous tissue	Chapter V Mental and behavioural disorders	0.00749532
Other disorders of skin and subcutaneous tissue	Diseases of male genital organs	Chapter XII Diseases of the skin and subcutaneous tissue	Chapter XIV Diseases of the genitourinary system	0.0127129
Other disorders of skin and subcutaneous tissue	Disorders of gallbladder, biliary tract and pancreas	Chapter XII Diseases of the skin and subcutaneous tissue	Chapter XI Diseases of the digestive system	0.00180812
Other disorders of skin and subcutaneous tissue	Other noninfective gastroenteritis and colitis	Chapter XII Diseases of the skin and subcutaneous tissue	Chapter XI Diseases of the digestive system	0.0231997
Other disorders of skin and subcutaneous tissue	Noninfectious colitis NAS	Chapter XII Diseases of the skin and subcutaneous tissue	Chapter XI Diseases of the digestive system	0.01849
Other disorders of skin and subcutaneous tissue	Other diseases of upper respiratory tract	Chapter XII Diseases of the skin and subcutaneous tissue	Chapter X Diseases of the respiratory system	0.0185995
Other disorders of skin and subcutaneous tissue	Diverticular disease of intestine	Chapter XII Diseases of the skin and subcutaneous tissue	Chapter XI Diseases of the digestive system	0.0314628
Other disorders of skin and subcutaneous tissue	Falls/tendency to fall	Chapter XII Diseases of the skin and subcutaneous tissue	Chapter VI Diseases of the nervous system	0.019056
Other disorders of skin and subcutaneous tissue	Inguinal hernia	Chapter XII Diseases of the skin and subcutaneous tissue	Chapter XI Diseases of the digestive system	0.0145178
Other disorders of skin and subcutaneous tissue	Complications of labour and delivery	Chapter XII Diseases of the skin and subcutaneous tissue	Chapter XV Pregnancy, childbirth and the puerperium	0.0118624
Other disorders of skin and subcutaneous tissue	Type 2 diabetes	Chapter XII Diseases of the skin and subcutaneous tissue	Chapter IV Endocrine, nutritional and metabolic diseases	0.0393737
Other disorders of skin and subcutaneous tissue	Disorders of the thyroid gland	Chapter XII Diseases of the skin and subcutaneous tissue	Chapter IV Endocrine, nutritional and metabolic diseases	0.0263733
Other disorders of skin and subcutaneous tissue	Type 2 diabetes without complications	Chapter XII Diseases of the skin and subcutaneous tissue	Chapter IV Endocrine, nutritional and metabolic diseases	0.00481263
Other disorders of skin and subcutaneous tissue	Gonarthrosis	Chapter XII Diseases of the skin and subcutaneous tissue	Chapter XIII Diseases of the musculoskeletal system and connective tissue	-0.00349791
Other disorders of skin and subcutaneous tissue	Cholelithiasis	Chapter XII Diseases of the skin and subcutaneous tissue	Chapter XI Diseases of the digestive system	0.00165254
Other disorders of skin and subcutaneous tissue	Leiomyoma of uterus	Chapter XII Diseases of the skin and subcutaneous tissue	Chapter II Neoplasms	0.0191773
Other disorders of skin and subcutaneous tissue	Internal derangement of knee	Chapter XII Diseases of the skin and subcutaneous tissue	Chapter XIII Diseases of the musculoskeletal system and connective tissue	0.00526809
Other disorders of skin and subcutaneous tissue	Episodal and paroxysmal disorders	Chapter XII Diseases of the skin and subcutaneous tissue	Chapter VI Diseases of the nervous system	2.5725e-05
Other disorders of skin and subcutaneous tissue	Major coronary heart disease event	Chapter XII Diseases of the skin and subcutaneous tissue	Chapter IX Diseases of the circulatory system	-0.000933837
Other disorders of skin and subcutaneous tissue	Polyp of the female genital tract	Chapter XII Diseases of the skin and subcutaneous tissue	Chapter XIV Diseases of the genitourinary system	0.0154548
Other disorders of skin and subcutaneous tissue	Varicose veins	Chapter XII Diseases of the skin and subcutaneous tissue	Chapter IX Diseases of the circulatory system	0.00562934
Other disorders of skin and subcutaneous tissue	Polyarthropathies	Chapter XII Diseases of the skin and subcutaneous tissue	Chapter XIII Diseases of the musculoskeletal system and connective tissue	0.00361782
Other disorders of skin and subcutaneous tissue	Condition for Implicit Sepsis (Organ dysfunction codes)	Chapter XII Diseases of the skin and subcutaneous tissue	Chapter I Certain infectious and parasitic diseases	0.0183679
Other disorders of skin and subcutaneous tissue	Disorders of skin appendages	Chapter XII Diseases of the skin and subcutaneous tissue	Chapter XII Diseases of the skin and subcutaneous tissue	0.0262322
Other disorders of skin and subcutaneous tissue	Postmenopausal bleeding	Chapter XII Diseases of the skin and subcutaneous tissue	Chapter XIV Diseases of the genitourinary system	-0.00651988
Other disorders of skin and subcutaneous tissue	Other soft tissue disorders, not elsewhere classified	Chapter XII Diseases of the skin and subcutaneous tissue	Chapter XIII Diseases of the musculoskeletal system and connective tissue	0.0142463
Other disorders of skin and subcutaneous tissue	Atrial fibrillation and flutter	Chapter XII Diseases of the skin and subcutaneous tissue	Chapter IX Diseases of the circulatory system	0.0213242
Other disorders of skin and subcutaneous tissue	Menorrhagia	Chapter XII Diseases of the skin and subcutaneous tissue	Chapter XIV Diseases of the genitourinary system	0.0137337
Other disorders of skin and subcutaneous tissue	Maternal care related to the fetus and amniotic cavity and possible delivery problems	Chapter XII Diseases of the skin and subcutaneous tissue	Chapter XV Pregnancy, childbirth and the puerperium	0.0142541
Other disorders of skin and subcutaneous tissue	Functional dyspepsia	Chapter XII Diseases of the skin and subcutaneous tissue	Chapter XI Diseases of the digestive system	-0.00424625
Other disorders of skin and subcutaneous tissue	Diseases of oral cavity, salivary glands and jaws	Chapter XII Diseases of the skin and subcutaneous tissue	Chapter XI Diseases of the digestive system	0.00518057
Other disorders of skin and subcutaneous tissue	Meniscus derangement	Chapter XII Diseases of the skin and subcutaneous tissue	Chapter XIII Diseases of the musculoskeletal system and connective tissue	0.00544112
Other disorders of skin and subcutaneous tissue	Bacterial, viral and other infectious agents	Chapter XII Diseases of the skin and subcutaneous tissue	Chapter I Certain infectious and parasitic diseases	0.0337484
Other disorders of skin and subcutaneous tissue	Other cataract	Chapter XII Diseases of the skin and subcutaneous tissue	Chapter VII Diseases of the eye, adnexa, ear and mastoid process	0.00633143
Other disorders of skin and subcutaneous tissue	Female genital prolapse	Chapter XII Diseases of the skin and subcutaneous tissue	Chapter XIV Diseases of the genitourinary system	-0.000715723
Other disorders of skin and subcutaneous tissue	Other arthrosis	Chapter XII Diseases of the skin and subcutaneous tissue	Chapter XIII Diseases of the musculoskeletal system and connective tissue	0.0317239
Other disorders of skin and subcutaneous tissue	Infections of the skin and subcutaneous tissue	Chapter XII Diseases of the skin and subcutaneous tissue	Chapter XII Diseases of the skin and subcutaneous tissue	0.023423
Other disorders of skin and subcutaneous tissue	Diseases of vocal cords and larynx+other diseases of upper respiratory tract, no elsewhere classified	Chapter XII Diseases of the skin and subcutaneous tissue	Chapter X Diseases of the respiratory system	0.0143928
Other disorders of skin and subcutaneous tissue	Osteopathies and chondropathies	Chapter XII Diseases of the skin and subcutaneous tissue	Chapter XIII Diseases of the musculoskeletal system and connective tissue	0.0322726
Other disorders of skin and subcutaneous tissue	Carpal tunnel syndrome	Chapter XII Diseases of the skin and subcutaneous tissue	Chapter VI Diseases of the nervous system	-0.00724119
Other disorders of skin and subcutaneous tissue	Follicular cysts of skin and subcutaneous tissue	Chapter XII Diseases of the skin and subcutaneous tissue	Chapter XII Diseases of the skin and subcutaneous tissue	0.0283872
Other disorders of skin and subcutaneous tissue	Disorders of eyelid, lacrimal system and orbit	Chapter XII Diseases of the skin and subcutaneous tissue	Chapter VII Diseases of the eye, adnexa, ear and mastoid process	0.0153957
Other disorders of skin and subcutaneous tissue	Other anaemias	Chapter XII Diseases of the skin and subcutaneous tissue	Chapter III Diseases of the blood and blood-forming organs and certain disorders involving the immune mechanism	0.0309221
Other disorders of skin and subcutaneous tissue	Other and unspecified anaemias	Chapter XII Diseases of the skin and subcutaneous tissue	Chapter III Diseases of the blood and blood-forming organs and certain disorders involving the immune mechanism	-0.0110208
Other disorders of skin and subcutaneous tissue	Oesophagitis	Chapter XII Diseases of the skin and subcutaneous tissue	Chapter XI Diseases of the digestive system	0.000943832
Other disorders of skin and subcutaneous tissue	Malignant neoplasm of breast, excluding all cancers (controls excluding all cancers)	Chapter XII Diseases of the skin and subcutaneous tissue	Chapter II Neoplasms	0.0311158
Other disorders of skin and subcutaneous tissue	Benign neoplasm of colon, rectum, anus and anal canal	Chapter XII Diseases of the skin and subcutaneous tissue	Chapter II Neoplasms	0.0127375
Other disorders of skin and subcutaneous tissue	Perineal laceration during delivery	Chapter XII Diseases of the skin and subcutaneous tissue	Chapter XV Pregnancy, childbirth and the puerperium	0.00778799
Other disorders of skin and subcutaneous tissue	Mood disorders, excluding more controls	Chapter XII Diseases of the skin and subcutaneous tissue	Chapter V Mental and behavioural disorders	0.0210173
Other disorders of skin and subcutaneous tissue	Diseases of the digestive system	Chapter XII Diseases of the skin and subcutaneous tissue	Chapter XI Diseases of the digestive system	-0.00191959
Other disorders of skin and subcutaneous tissue	Disorders of synovium and tendon	Chapter XII Diseases of the skin and subcutaneous tissue	Chapter XIII Diseases of the musculoskeletal system and connective tissue	0.0213777
Other disorders of skin and subcutaneous tissue	Low back pain	Chapter XII Diseases of the skin and subcutaneous tissue	Chapter XIII Diseases of the musculoskeletal system and connective tissue	-0.00221108
Other disorders of skin and subcutaneous tissue	Myocardial infarction, strict	Chapter XII Diseases of the skin and subcutaneous tissue	Chapter IX Diseases of the circulatory system	-0.00138758
Other disorders of skin and subcutaneous tissue	Spondylopathies	Chapter XII Diseases of the skin and subcutaneous tissue	Chapter XIII Diseases of the musculoskeletal system and connective tissue	-0.00431463
Other disorders of skin and subcutaneous tissue	Benign lipomatous neoplasm	Chapter XII Diseases of the skin and subcutaneous tissue	Chapter II Neoplasms	0.0158081
Other disorders of skin and subcutaneous tissue	Other functional intestinal disorders	Chapter XII Diseases of the skin and subcutaneous tissue	Chapter XI Diseases of the digestive system	0.00874854
Other disorders of skin and subcutaneous tissue	Other bacterial agents as the cause of diseases classified to other chapters	Chapter XII Diseases of the skin and subcutaneous tissue	Chapter I Certain infectious and parasitic diseases	-0.00522161
Other disorders of skin and subcutaneous tissue	Hyperplasia of prostate	Chapter XII Diseases of the skin and subcutaneous tissue	Chapter XIV Diseases of the genitourinary system	0.0123579
Other disorders of skin and subcutaneous tissue	Depression	Chapter XII Diseases of the skin and subcutaneous tissue	Chapter V Mental and behavioural disorders	0.0281247
Other disorders of skin and subcutaneous tissue	Coxarthrosis	Chapter XII Diseases of the skin and subcutaneous tissue	Chapter XIII Diseases of the musculoskeletal system and connective tissue	0.0400173
Other disorders of skin and subcutaneous tissue	Pain in joint	Chapter XII Diseases of the skin and subcutaneous tissue	Chapter XIII Diseases of the musculoskeletal system and connective tissue	0.0108428
Other disorders of skin and subcutaneous tissue	Other disorders of bladder	Chapter XII Diseases of the skin and subcutaneous tissue	Chapter XIV Diseases of the genitourinary system	-0.00425747
Other disorders of skin and subcutaneous tissue	Inflammatory diseases of female pelvic organs	Chapter XII Diseases of the skin and subcutaneous tissue	Chapter XIV Diseases of the genitourinary system	0.015477
Other disorders of skin and subcutaneous tissue	Gastroduodenal ulcer	Chapter XII Diseases of the skin and subcutaneous tissue	Chapter XI Diseases of the digestive system	0.0308831
Other disorders of skin and subcutaneous tissue	Other diseases of intestine	Chapter XII Diseases of the skin and subcutaneous tissue	Chapter XI Diseases of the digestive system	-0.00287353
Other disorders of skin and subcutaneous tissue	Squamous cell neoplasms and carcinomas of the skin, excluding all cancers (controls excluding all cancers)	Chapter XII Diseases of the skin and subcutaneous tissue	Chapter II Neoplasms	0.0323117
Other disorders of skin and subcutaneous tissue	Other malignant neoplasms of skin (=non-melanoma skin cancer), excluding all cancers (controls excluding all cancers)	Chapter XII Diseases of the skin and subcutaneous tissue	Chapter II Neoplasms	0.0363471
Other disorders of skin and subcutaneous tissue	Shoulder lesions	Chapter XII Diseases of the skin and subcutaneous tissue	Chapter XIII Diseases of the musculoskeletal system and connective tissue	0.0126873
Other disorders of skin and subcutaneous tissue	Renal tubulo-interstitial diseases	Chapter XII Diseases of the skin and subcutaneous tissue	Chapter XIV Diseases of the genitourinary system	0.0143037
Other disorders of skin and subcutaneous tissue	Constipation	Chapter XII Diseases of the skin and subcutaneous tissue	Chapter XI Diseases of the digestive system	0.00122605
Other disorders of skin and subcutaneous tissue	Cellulitis	Chapter XII Diseases of the skin and subcutaneous tissue	Chapter XII Diseases of the skin and subcutaneous tissue	0.0139201
Other disorders of skin and subcutaneous tissue	Other acute lower respiratory infections	Chapter XII Diseases of the skin and subcutaneous tissue	Chapter X Diseases of the respiratory system	0.001391
Other disorders of skin and subcutaneous tissue	Unspecified acute lower respiratory infection	Chapter XII Diseases of the skin and subcutaneous tissue	Chapter X Diseases of the respiratory system	0.0168732
Other disorders of skin and subcutaneous tissue	Depression or dysthymia	Chapter XII Diseases of the skin and subcutaneous tissue	Chapter V Mental and behavioural disorders	0.0197786
Other disorders of skin and subcutaneous tissue	Urolithiasis	Chapter XII Diseases of the skin and subcutaneous tissue	Chapter XIV Diseases of the genitourinary system	0.00941143
Other disorders of skin and subcutaneous tissue	Unstable angina pectoris	Chapter XII Diseases of the skin and subcutaneous tissue	Chapter IX Diseases of the circulatory system	0.0151217
Type 2 diabetes	Gastrointestinal diseases	Chapter IV Endocrine, nutritional and metabolic diseases	Chapter XI Diseases of the digestive system	0.00951222
Type 2 diabetes	Genitourinary diseases	Chapter IV Endocrine, nutritional and metabolic diseases	Chapter XIV Diseases of the genitourinary system	0.00557213
Type 2 diabetes	Diseases of the musculoskeletal system and connective tissue	Chapter IV Endocrine, nutritional and metabolic diseases	Chapter XIII Diseases of the musculoskeletal system and connective tissue	0.0160818
Type 2 diabetes	Death due to cardiac causes	Chapter IV Endocrine, nutritional and metabolic diseases	Chapter IX Diseases of the circulatory system	0.0632386
Type 2 diabetes	Arthropathies	Chapter IV Endocrine, nutritional and metabolic diseases	Chapter XIII Diseases of the musculoskeletal system and connective tissue	0.0142453
Type 2 diabetes	Hypertension	Chapter IV Endocrine, nutritional and metabolic diseases	Chapter IX Diseases of the circulatory system	0.104064
Type 2 diabetes	Noninflammatory disorders of female genital tract	Chapter IV Endocrine, nutritional and metabolic diseases	Chapter XIV Diseases of the genitourinary system	0.0183598
Type 2 diabetes	Hypertension, essential	Chapter IV Endocrine, nutritional and metabolic diseases	Chapter IX Diseases of the circulatory system	0.102463
Type 2 diabetes	Diseases of oesophagus, stomach and duodenum	Chapter IV Endocrine, nutritional and metabolic diseases	Chapter XI Diseases of the digestive system	0.0102237
Type 2 diabetes	Diseases of the respiratory system	Chapter IV Endocrine, nutritional and metabolic diseases	Chapter X Diseases of the respiratory system	0.0136011
Type 2 diabetes	Other diseases of intestines	Chapter IV Endocrine, nutritional and metabolic diseases	Chapter XI Diseases of the digestive system	0.00439416
Type 2 diabetes	Hernia	Chapter IV Endocrine, nutritional and metabolic diseases	Chapter XI Diseases of the digestive system	0.0435475
Type 2 diabetes	Diseases of the skin and subcutaneous tissue	Chapter IV Endocrine, nutritional and metabolic diseases	Chapter XII Diseases of the skin and subcutaneous tissue	0.0434136
Type 2 diabetes	Neurological diseases	Chapter IV Endocrine, nutritional and metabolic diseases	Chapter VI Diseases of the nervous system	0.0724236
Type 2 diabetes	Other joint disorders	Chapter IV Endocrine, nutritional and metabolic diseases	Chapter XIII Diseases of the musculoskeletal system and connective tissue	-0.00649082
Type 2 diabetes	Soft tissue disorders	Chapter IV Endocrine, nutritional and metabolic diseases	Chapter XIII Diseases of the musculoskeletal system and connective tissue	0.00388608
Type 2 diabetes	Ischaemic heart disease, wide definition	Chapter IV Endocrine, nutritional and metabolic diseases	Chapter IX Diseases of the circulatory system	0.143837
Type 2 diabetes	Metabolic disorders	Chapter IV Endocrine, nutritional and metabolic diseases	Chapter IV Endocrine, nutritional and metabolic diseases	0.0869541
Type 2 diabetes	Arthrosis	Chapter IV Endocrine, nutritional and metabolic diseases	Chapter XIII Diseases of the musculoskeletal system and connective tissue	0.00369674
Type 2 diabetes	Artrosis, including avohilmo	Chapter IV Endocrine, nutritional and metabolic diseases	Chapter XIII Diseases of the musculoskeletal system and connective tissue	-0.00915598
Type 2 diabetes	Other diseases of urinary system	Chapter IV Endocrine, nutritional and metabolic diseases	Chapter XIV Diseases of the genitourinary system	-0.00341766
Type 2 diabetes	Chronic lower respiratory diseases	Chapter IV Endocrine, nutritional and metabolic diseases	Chapter X Diseases of the respiratory system	0.000933547
Type 2 diabetes	Disorders of lipoprotein metabolism and other lipidaemias	Chapter IV Endocrine, nutritional and metabolic diseases	Chapter IV Endocrine, nutritional and metabolic diseases	0.105358
Type 2 diabetes	Coronary atherosclerosis	Chapter IV Endocrine, nutritional and metabolic diseases	Chapter IX Diseases of the circulatory system	0.145722
Type 2 diabetes	Dorsopathies	Chapter IV Endocrine, nutritional and metabolic diseases	Chapter XIII Diseases of the musculoskeletal system and connective tissue	-0.00383146
Type 2 diabetes	Pure hypercholesterolaemia	Chapter IV Endocrine, nutritional and metabolic diseases	Chapter IV Endocrine, nutritional and metabolic diseases	0.182028
Type 2 diabetes	Certain infectious and parasitic diseases	Chapter IV Endocrine, nutritional and metabolic diseases	Chapter I Certain infectious and parasitic diseases	0.0432655
Type 2 diabetes	Other diseases of anus and rectum	Chapter IV Endocrine, nutritional and metabolic diseases	Chapter XI Diseases of the digestive system	0.00746781
Type 2 diabetes	Diaphragmatic hernia	Chapter IV Endocrine, nutritional and metabolic diseases	Chapter XI Diseases of the digestive system	0.044906
Type 2 diabetes	Asthma, hospital admissions , main diagnosis only	Chapter IV Endocrine, nutritional and metabolic diseases	Chapter X Diseases of the respiratory system	-0.0136103
Type 2 diabetes	Asthma	Chapter IV Endocrine, nutritional and metabolic diseases	Chapter X Diseases of the respiratory system	-0.00546947
Type 2 diabetes	Asthma, excluding more controls	Chapter IV Endocrine, nutritional and metabolic diseases	Chapter X Diseases of the respiratory system	-0.0066846
Type 2 diabetes	Asthma, unspecified (mode)	Chapter IV Endocrine, nutritional and metabolic diseases	Chapter X Diseases of the respiratory system	-0.00823695
Type 2 diabetes	Other gastritis (incl. Duodenitis)	Chapter IV Endocrine, nutritional and metabolic diseases	Chapter XI Diseases of the digestive system	-0.00743473
Type 2 diabetes	Diseases of the blood and blood-forming organs and certain disorders involving the immune mechanism	Chapter IV Endocrine, nutritional and metabolic diseases	Chapter III Diseases of the blood and blood-forming organs and certain disorders involving the immune mechanism	-0.00713214
Type 2 diabetes	Implicit Sepsis	Chapter IV Endocrine, nutritional and metabolic diseases	Chapter I Certain infectious and parasitic diseases	0.142781
Type 2 diabetes	Noninfective enteritis and colitis	Chapter IV Endocrine, nutritional and metabolic diseases	Chapter XI Diseases of the digestive system	0.0599399
Type 2 diabetes	Other dorsopathies, not elsewhere classified	Chapter IV Endocrine, nutritional and metabolic diseases	Chapter XIII Diseases of the musculoskeletal system and connective tissue	-0.0177485
Type 2 diabetes	Angina pectoris	Chapter IV Endocrine, nutritional and metabolic diseases	Chapter IX Diseases of the circulatory system	0.140603
Type 2 diabetes	Gastro-oesophageal reflux disease	Chapter IV Endocrine, nutritional and metabolic diseases	Chapter XI Diseases of the digestive system	0.0775805
Type 2 diabetes	Other disorders of urethra and urinary system	Chapter IV Endocrine, nutritional and metabolic diseases	Chapter XIV Diseases of the genitourinary system	-0.0101694
Type 2 diabetes	Excessive, frequent and irregular menstruation	Chapter IV Endocrine, nutritional and metabolic diseases	Chapter XIV Diseases of the genitourinary system	0.0127745
Type 2 diabetes	Nerve, nerve root and plexus disorders	Chapter IV Endocrine, nutritional and metabolic diseases	Chapter VI Diseases of the nervous system	0.047809
Type 2 diabetes	Any mental disorder	Chapter IV Endocrine, nutritional and metabolic diseases	Chapter V Mental and behavioural disorders	-0.015929
Type 2 diabetes	Diseases of male genital organs	Chapter IV Endocrine, nutritional and metabolic diseases	Chapter XIV Diseases of the genitourinary system	0.00188144
Type 2 diabetes	Disorders of gallbladder, biliary tract and pancreas	Chapter IV Endocrine, nutritional and metabolic diseases	Chapter XI Diseases of the digestive system	-0.0125757
Type 2 diabetes	Other noninfective gastroenteritis and colitis	Chapter IV Endocrine, nutritional and metabolic diseases	Chapter XI Diseases of the digestive system	0.0520931
Type 2 diabetes	Noninfectious colitis NAS	Chapter IV Endocrine, nutritional and metabolic diseases	Chapter XI Diseases of the digestive system	0.0594239
Type 2 diabetes	Other diseases of upper respiratory tract	Chapter IV Endocrine, nutritional and metabolic diseases	Chapter X Diseases of the respiratory system	0.0418163
Type 2 diabetes	Diverticular disease of intestine	Chapter IV Endocrine, nutritional and metabolic diseases	Chapter XI Diseases of the digestive system	0.0611304
Type 2 diabetes	Falls/tendency to fall	Chapter IV Endocrine, nutritional and metabolic diseases	Chapter VI Diseases of the nervous system	0.0288331
Type 2 diabetes	Inguinal hernia	Chapter IV Endocrine, nutritional and metabolic diseases	Chapter XI Diseases of the digestive system	0.0255461
Type 2 diabetes	Complications of labour and delivery	Chapter IV Endocrine, nutritional and metabolic diseases	Chapter XV Pregnancy, childbirth and the puerperium	0.0314718
Type 2 diabetes	Other disorders of skin and subcutaneous tissue	Chapter IV Endocrine, nutritional and metabolic diseases	Chapter XII Diseases of the skin and subcutaneous tissue	0.0393737
Type 2 diabetes	Disorders of the thyroid gland	Chapter IV Endocrine, nutritional and metabolic diseases	Chapter IV Endocrine, nutritional and metabolic diseases	0.048
Type 2 diabetes	Type 2 diabetes without complications	Chapter IV Endocrine, nutritional and metabolic diseases	Chapter IV Endocrine, nutritional and metabolic diseases	0.813932
Type 2 diabetes	Gonarthrosis	Chapter IV Endocrine, nutritional and metabolic diseases	Chapter XIII Diseases of the musculoskeletal system and connective tissue	-0.0122849
Type 2 diabetes	Cholelithiasis	Chapter IV Endocrine, nutritional and metabolic diseases	Chapter XI Diseases of the digestive system	-0.0158985
Type 2 diabetes	Leiomyoma of uterus	Chapter IV Endocrine, nutritional and metabolic diseases	Chapter II Neoplasms	0.0249564
Type 2 diabetes	Internal derangement of knee	Chapter IV Endocrine, nutritional and metabolic diseases	Chapter XIII Diseases of the musculoskeletal system and connective tissue	-0.0203362
Type 2 diabetes	Episodal and paroxysmal disorders	Chapter IV Endocrine, nutritional and metabolic diseases	Chapter VI Diseases of the nervous system	-0.0215562
Type 2 diabetes	Major coronary heart disease event	Chapter IV Endocrine, nutritional and metabolic diseases	Chapter IX Diseases of the circulatory system	0.00227579
Type 2 diabetes	Polyp of the female genital tract	Chapter IV Endocrine, nutritional and metabolic diseases	Chapter XIV Diseases of the genitourinary system	0.00548953
Type 2 diabetes	Varicose veins	Chapter IV Endocrine, nutritional and metabolic diseases	Chapter IX Diseases of the circulatory system	0.016367
Type 2 diabetes	Polyarthropathies	Chapter IV Endocrine, nutritional and metabolic diseases	Chapter XIII Diseases of the musculoskeletal system and connective tissue	0.00606574
Type 2 diabetes	Condition for Implicit Sepsis (Organ dysfunction codes)	Chapter IV Endocrine, nutritional and metabolic diseases	Chapter I Certain infectious and parasitic diseases	0.0709796
Type 2 diabetes	Disorders of skin appendages	Chapter IV Endocrine, nutritional and metabolic diseases	Chapter XII Diseases of the skin and subcutaneous tissue	0.0216123
Type 2 diabetes	Postmenopausal bleeding	Chapter IV Endocrine, nutritional and metabolic diseases	Chapter XIV Diseases of the genitourinary system	-0.0420694
Type 2 diabetes	Other soft tissue disorders, not elsewhere classified	Chapter IV Endocrine, nutritional and metabolic diseases	Chapter XIII Diseases of the musculoskeletal system and connective tissue	-0.0105351
Type 2 diabetes	Atrial fibrillation and flutter	Chapter IV Endocrine, nutritional and metabolic diseases	Chapter IX Diseases of the circulatory system	0.138349
Type 2 diabetes	Menorrhagia	Chapter IV Endocrine, nutritional and metabolic diseases	Chapter XIV Diseases of the genitourinary system	0.010422
Type 2 diabetes	Maternal care related to the fetus and amniotic cavity and possible delivery problems	Chapter IV Endocrine, nutritional and metabolic diseases	Chapter XV Pregnancy, childbirth and the puerperium	0.027675
Type 2 diabetes	Functional dyspepsia	Chapter IV Endocrine, nutritional and metabolic diseases	Chapter XI Diseases of the digestive system	-0.0102686
Type 2 diabetes	Diseases of oral cavity, salivary glands and jaws	Chapter IV Endocrine, nutritional and metabolic diseases	Chapter XI Diseases of the digestive system	-0.00640813
Type 2 diabetes	Meniscus derangement	Chapter IV Endocrine, nutritional and metabolic diseases	Chapter XIII Diseases of the musculoskeletal system and connective tissue	-0.02032
Type 2 diabetes	Bacterial, viral and other infectious agents	Chapter IV Endocrine, nutritional and metabolic diseases	Chapter I Certain infectious and parasitic diseases	0.0539165
Type 2 diabetes	Other cataract	Chapter IV Endocrine, nutritional and metabolic diseases	Chapter VII Diseases of the eye, adnexa, ear and mastoid process	0.0506033
Type 2 diabetes	Female genital prolapse	Chapter IV Endocrine, nutritional and metabolic diseases	Chapter XIV Diseases of the genitourinary system	0.00961192
Type 2 diabetes	Other arthrosis	Chapter IV Endocrine, nutritional and metabolic diseases	Chapter XIII Diseases of the musculoskeletal system and connective tissue	0.144656
Type 2 diabetes	Infections of the skin and subcutaneous tissue	Chapter IV Endocrine, nutritional and metabolic diseases	Chapter XII Diseases of the skin and subcutaneous tissue	0.0644482
Type 2 diabetes	Diseases of vocal cords and larynx+other diseases of upper respiratory tract, no elsewhere classified	Chapter IV Endocrine, nutritional and metabolic diseases	Chapter X Diseases of the respiratory system	0.0448714
Type 2 diabetes	Osteopathies and chondropathies	Chapter IV Endocrine, nutritional and metabolic diseases	Chapter XIII Diseases of the musculoskeletal system and connective tissue	0.0457732
Type 2 diabetes	Carpal tunnel syndrome	Chapter IV Endocrine, nutritional and metabolic diseases	Chapter VI Diseases of the nervous system	-0.0162657
Type 2 diabetes	Follicular cysts of skin and subcutaneous tissue	Chapter IV Endocrine, nutritional and metabolic diseases	Chapter XII Diseases of the skin and subcutaneous tissue	0.0227086
Type 2 diabetes	Disorders of eyelid, lacrimal system and orbit	Chapter IV Endocrine, nutritional and metabolic diseases	Chapter VII Diseases of the eye, adnexa, ear and mastoid process	0.000961885
Type 2 diabetes	Other anaemias	Chapter IV Endocrine, nutritional and metabolic diseases	Chapter III Diseases of the blood and blood-forming organs and certain disorders involving the immune mechanism	0.0799191
Type 2 diabetes	Other and unspecified anaemias	Chapter IV Endocrine, nutritional and metabolic diseases	Chapter III Diseases of the blood and blood-forming organs and certain disorders involving the immune mechanism	0.0026853
Type 2 diabetes	Oesophagitis	Chapter IV Endocrine, nutritional and metabolic diseases	Chapter XI Diseases of the digestive system	-0.0047083
Type 2 diabetes	Malignant neoplasm of breast, excluding all cancers (controls excluding all cancers)	Chapter IV Endocrine, nutritional and metabolic diseases	Chapter II Neoplasms	0.0340817
Type 2 diabetes	Benign neoplasm of colon, rectum, anus and anal canal	Chapter IV Endocrine, nutritional and metabolic diseases	Chapter II Neoplasms	0.0316642
Type 2 diabetes	Perineal laceration during delivery	Chapter IV Endocrine, nutritional and metabolic diseases	Chapter XV Pregnancy, childbirth and the puerperium	0.0378275
Type 2 diabetes	Mood disorders, excluding more controls	Chapter IV Endocrine, nutritional and metabolic diseases	Chapter V Mental and behavioural disorders	0.0714112
Type 2 diabetes	Diseases of the digestive system	Chapter IV Endocrine, nutritional and metabolic diseases	Chapter XI Diseases of the digestive system	-0.021446
Type 2 diabetes	Disorders of synovium and tendon	Chapter IV Endocrine, nutritional and metabolic diseases	Chapter XIII Diseases of the musculoskeletal system and connective tissue	0.0467455
Type 2 diabetes	Low back pain	Chapter IV Endocrine, nutritional and metabolic diseases	Chapter XIII Diseases of the musculoskeletal system and connective tissue	-0.0168787
Type 2 diabetes	Myocardial infarction, strict	Chapter IV Endocrine, nutritional and metabolic diseases	Chapter IX Diseases of the circulatory system	-0.0241258
Type 2 diabetes	Spondylopathies	Chapter IV Endocrine, nutritional and metabolic diseases	Chapter XIII Diseases of the musculoskeletal system and connective tissue	-0.000687301
Type 2 diabetes	Benign lipomatous neoplasm	Chapter IV Endocrine, nutritional and metabolic diseases	Chapter II Neoplasms	0.00264427
Type 2 diabetes	Other functional intestinal disorders	Chapter IV Endocrine, nutritional and metabolic diseases	Chapter XI Diseases of the digestive system	-0.019117
Type 2 diabetes	Other bacterial agents as the cause of diseases classified to other chapters	Chapter IV Endocrine, nutritional and metabolic diseases	Chapter I Certain infectious and parasitic diseases	-0.0110763
Type 2 diabetes	Hyperplasia of prostate	Chapter IV Endocrine, nutritional and metabolic diseases	Chapter XIV Diseases of the genitourinary system	-0.00684332
Type 2 diabetes	Depression	Chapter IV Endocrine, nutritional and metabolic diseases	Chapter V Mental and behavioural disorders	0.0382765
Type 2 diabetes	Coxarthrosis	Chapter IV Endocrine, nutritional and metabolic diseases	Chapter XIII Diseases of the musculoskeletal system and connective tissue	0.117752
Type 2 diabetes	Pain in joint	Chapter IV Endocrine, nutritional and metabolic diseases	Chapter XIII Diseases of the musculoskeletal system and connective tissue	-0.030537
Type 2 diabetes	Other disorders of bladder	Chapter IV Endocrine, nutritional and metabolic diseases	Chapter XIV Diseases of the genitourinary system	-0.0105778
Type 2 diabetes	Inflammatory diseases of female pelvic organs	Chapter IV Endocrine, nutritional and metabolic diseases	Chapter XIV Diseases of the genitourinary system	0.0176015
Type 2 diabetes	Gastroduodenal ulcer	Chapter IV Endocrine, nutritional and metabolic diseases	Chapter XI Diseases of the digestive system	0.0852736
Type 2 diabetes	Other diseases of intestine	Chapter IV Endocrine, nutritional and metabolic diseases	Chapter XI Diseases of the digestive system	-0.00288744
Type 2 diabetes	Squamous cell neoplasms and carcinomas of the skin, excluding all cancers (controls excluding all cancers)	Chapter IV Endocrine, nutritional and metabolic diseases	Chapter II Neoplasms	-0.0157051
Type 2 diabetes	Other malignant neoplasms of skin (=non-melanoma skin cancer), excluding all cancers (controls excluding all cancers)	Chapter IV Endocrine, nutritional and metabolic diseases	Chapter II Neoplasms	0.0239962
Type 2 diabetes	Shoulder lesions	Chapter IV Endocrine, nutritional and metabolic diseases	Chapter XIII Diseases of the musculoskeletal system and connective tissue	0.0701812
Type 2 diabetes	Renal tubulo-interstitial diseases	Chapter IV Endocrine, nutritional and metabolic diseases	Chapter XIV Diseases of the genitourinary system	0.0577169
Type 2 diabetes	Constipation	Chapter IV Endocrine, nutritional and metabolic diseases	Chapter XI Diseases of the digestive system	-0.0245544
Type 2 diabetes	Cellulitis	Chapter IV Endocrine, nutritional and metabolic diseases	Chapter XII Diseases of the skin and subcutaneous tissue	0.0583332
Type 2 diabetes	Other acute lower respiratory infections	Chapter IV Endocrine, nutritional and metabolic diseases	Chapter X Diseases of the respiratory system	-0.00190612
Type 2 diabetes	Unspecified acute lower respiratory infection	Chapter IV Endocrine, nutritional and metabolic diseases	Chapter X Diseases of the respiratory system	0.0589821
Type 2 diabetes	Depression or dysthymia	Chapter IV Endocrine, nutritional and metabolic diseases	Chapter V Mental and behavioural disorders	0.0651709
Type 2 diabetes	Urolithiasis	Chapter IV Endocrine, nutritional and metabolic diseases	Chapter XIV Diseases of the genitourinary system	0.03491
Type 2 diabetes	Unstable angina pectoris	Chapter IV Endocrine, nutritional and metabolic diseases	Chapter IX Diseases of the circulatory system	0.0849018
Disorders of the thyroid gland	Gastrointestinal diseases	Chapter IV Endocrine, nutritional and metabolic diseases	Chapter XI Diseases of the digestive system	0.0160669
Disorders of the thyroid gland	Genitourinary diseases	Chapter IV Endocrine, nutritional and metabolic diseases	Chapter XIV Diseases of the genitourinary system	0.0219331
Disorders of the thyroid gland	Diseases of the musculoskeletal system and connective tissue	Chapter IV Endocrine, nutritional and metabolic diseases	Chapter XIII Diseases of the musculoskeletal system and connective tissue	0.0211237
Disorders of the thyroid gland	Death due to cardiac causes	Chapter IV Endocrine, nutritional and metabolic diseases	Chapter IX Diseases of the circulatory system	0.0434108
Disorders of the thyroid gland	Arthropathies	Chapter IV Endocrine, nutritional and metabolic diseases	Chapter XIII Diseases of the musculoskeletal system and connective tissue	0.0239388
Disorders of the thyroid gland	Hypertension	Chapter IV Endocrine, nutritional and metabolic diseases	Chapter IX Diseases of the circulatory system	0.0459038
Disorders of the thyroid gland	Noninflammatory disorders of female genital tract	Chapter IV Endocrine, nutritional and metabolic diseases	Chapter XIV Diseases of the genitourinary system	0.0449921
Disorders of the thyroid gland	Hypertension, essential	Chapter IV Endocrine, nutritional and metabolic diseases	Chapter IX Diseases of the circulatory system	0.0466645
Disorders of the thyroid gland	Diseases of oesophagus, stomach and duodenum	Chapter IV Endocrine, nutritional and metabolic diseases	Chapter XI Diseases of the digestive system	0.0219031
Disorders of the thyroid gland	Diseases of the respiratory system	Chapter IV Endocrine, nutritional and metabolic diseases	Chapter X Diseases of the respiratory system	0.015814
Disorders of the thyroid gland	Other diseases of intestines	Chapter IV Endocrine, nutritional and metabolic diseases	Chapter XI Diseases of the digestive system	0.0175191
Disorders of the thyroid gland	Hernia	Chapter IV Endocrine, nutritional and metabolic diseases	Chapter XI Diseases of the digestive system	0.023586
Disorders of the thyroid gland	Diseases of the skin and subcutaneous tissue	Chapter IV Endocrine, nutritional and metabolic diseases	Chapter XII Diseases of the skin and subcutaneous tissue	0.024711
Disorders of the thyroid gland	Neurological diseases	Chapter IV Endocrine, nutritional and metabolic diseases	Chapter VI Diseases of the nervous system	0.0380095
Disorders of the thyroid gland	Other joint disorders	Chapter IV Endocrine, nutritional and metabolic diseases	Chapter XIII Diseases of the musculoskeletal system and connective tissue	0.00837384
Disorders of the thyroid gland	Soft tissue disorders	Chapter IV Endocrine, nutritional and metabolic diseases	Chapter XIII Diseases of the musculoskeletal system and connective tissue	0.0077132
Disorders of the thyroid gland	Ischaemic heart disease, wide definition	Chapter IV Endocrine, nutritional and metabolic diseases	Chapter IX Diseases of the circulatory system	0.0416145
Disorders of the thyroid gland	Metabolic disorders	Chapter IV Endocrine, nutritional and metabolic diseases	Chapter IV Endocrine, nutritional and metabolic diseases	0.0289083
Disorders of the thyroid gland	Arthrosis	Chapter IV Endocrine, nutritional and metabolic diseases	Chapter XIII Diseases of the musculoskeletal system and connective tissue	0.0149872
Disorders of the thyroid gland	Artrosis, including avohilmo	Chapter IV Endocrine, nutritional and metabolic diseases	Chapter XIII Diseases of the musculoskeletal system and connective tissue	0.0101131
Disorders of the thyroid gland	Other diseases of urinary system	Chapter IV Endocrine, nutritional and metabolic diseases	Chapter XIV Diseases of the genitourinary system	0.0151572
Disorders of the thyroid gland	Chronic lower respiratory diseases	Chapter IV Endocrine, nutritional and metabolic diseases	Chapter X Diseases of the respiratory system	0.0182053
Disorders of the thyroid gland	Disorders of lipoprotein metabolism and other lipidaemias	Chapter IV Endocrine, nutritional and metabolic diseases	Chapter IV Endocrine, nutritional and metabolic diseases	0.0221098
Disorders of the thyroid gland	Coronary atherosclerosis	Chapter IV Endocrine, nutritional and metabolic diseases	Chapter IX Diseases of the circulatory system	0.0389791
Disorders of the thyroid gland	Dorsopathies	Chapter IV Endocrine, nutritional and metabolic diseases	Chapter XIII Diseases of the musculoskeletal system and connective tissue	0.0112856
Disorders of the thyroid gland	Pure hypercholesterolaemia	Chapter IV Endocrine, nutritional and metabolic diseases	Chapter IV Endocrine, nutritional and metabolic diseases	0.0613938
Disorders of the thyroid gland	Certain infectious and parasitic diseases	Chapter IV Endocrine, nutritional and metabolic diseases	Chapter I Certain infectious and parasitic diseases	0.0273932
Disorders of the thyroid gland	Other diseases of anus and rectum	Chapter IV Endocrine, nutritional and metabolic diseases	Chapter XI Diseases of the digestive system	0.00903342
Disorders of the thyroid gland	Diaphragmatic hernia	Chapter IV Endocrine, nutritional and metabolic diseases	Chapter XI Diseases of the digestive system	0.0193728
Disorders of the thyroid gland	Asthma, hospital admissions , main diagnosis only	Chapter IV Endocrine, nutritional and metabolic diseases	Chapter X Diseases of the respiratory system	0.0118379
Disorders of the thyroid gland	Asthma	Chapter IV Endocrine, nutritional and metabolic diseases	Chapter X Diseases of the respiratory system	0.0120848
Disorders of the thyroid gland	Asthma, excluding more controls	Chapter IV Endocrine, nutritional and metabolic diseases	Chapter X Diseases of the respiratory system	0.018264
Disorders of the thyroid gland	Asthma, unspecified (mode)	Chapter IV Endocrine, nutritional and metabolic diseases	Chapter X Diseases of the respiratory system	0.0143258
Disorders of the thyroid gland	Other gastritis (incl. Duodenitis)	Chapter IV Endocrine, nutritional and metabolic diseases	Chapter XI Diseases of the digestive system	0.0100557
Disorders of the thyroid gland	Diseases of the blood and blood-forming organs and certain disorders involving the immune mechanism	Chapter IV Endocrine, nutritional and metabolic diseases	Chapter III Diseases of the blood and blood-forming organs and certain disorders involving the immune mechanism	0.00973475
Disorders of the thyroid gland	Implicit Sepsis	Chapter IV Endocrine, nutritional and metabolic diseases	Chapter I Certain infectious and parasitic diseases	0.0458094
Disorders of the thyroid gland	Noninfective enteritis and colitis	Chapter IV Endocrine, nutritional and metabolic diseases	Chapter XI Diseases of the digestive system	0.0272741
Disorders of the thyroid gland	Other dorsopathies, not elsewhere classified	Chapter IV Endocrine, nutritional and metabolic diseases	Chapter XIII Diseases of the musculoskeletal system and connective tissue	0.00592424
Disorders of the thyroid gland	Angina pectoris	Chapter IV Endocrine, nutritional and metabolic diseases	Chapter IX Diseases of the circulatory system	0.0304558
Disorders of the thyroid gland	Gastro-oesophageal reflux disease	Chapter IV Endocrine, nutritional and metabolic diseases	Chapter XI Diseases of the digestive system	0.0264484
Disorders of the thyroid gland	Other disorders of urethra and urinary system	Chapter IV Endocrine, nutritional and metabolic diseases	Chapter XIV Diseases of the genitourinary system	0.00520897
Disorders of the thyroid gland	Excessive, frequent and irregular menstruation	Chapter IV Endocrine, nutritional and metabolic diseases	Chapter XIV Diseases of the genitourinary system	0.0206258
Disorders of the thyroid gland	Nerve, nerve root and plexus disorders	Chapter IV Endocrine, nutritional and metabolic diseases	Chapter VI Diseases of the nervous system	0.0377294
Disorders of the thyroid gland	Any mental disorder	Chapter IV Endocrine, nutritional and metabolic diseases	Chapter V Mental and behavioural disorders	0.00437871
Disorders of the thyroid gland	Diseases of male genital organs	Chapter IV Endocrine, nutritional and metabolic diseases	Chapter XIV Diseases of the genitourinary system	0.00249685
Disorders of the thyroid gland	Disorders of gallbladder, biliary tract and pancreas	Chapter IV Endocrine, nutritional and metabolic diseases	Chapter XI Diseases of the digestive system	0.00401469
Disorders of the thyroid gland	Other noninfective gastroenteritis and colitis	Chapter IV Endocrine, nutritional and metabolic diseases	Chapter XI Diseases of the digestive system	0.0281991
Disorders of the thyroid gland	Noninfectious colitis NAS	Chapter IV Endocrine, nutritional and metabolic diseases	Chapter XI Diseases of the digestive system	0.0267394
Disorders of the thyroid gland	Other diseases of upper respiratory tract	Chapter IV Endocrine, nutritional and metabolic diseases	Chapter X Diseases of the respiratory system	0.0182864
Disorders of the thyroid gland	Diverticular disease of intestine	Chapter IV Endocrine, nutritional and metabolic diseases	Chapter XI Diseases of the digestive system	0.0392969
Disorders of the thyroid gland	Falls/tendency to fall	Chapter IV Endocrine, nutritional and metabolic diseases	Chapter VI Diseases of the nervous system	0.0162579
Disorders of the thyroid gland	Inguinal hernia	Chapter IV Endocrine, nutritional and metabolic diseases	Chapter XI Diseases of the digestive system	0.0180309
Disorders of the thyroid gland	Complications of labour and delivery	Chapter IV Endocrine, nutritional and metabolic diseases	Chapter XV Pregnancy, childbirth and the puerperium	0.0144674
Disorders of the thyroid gland	Other disorders of skin and subcutaneous tissue	Chapter IV Endocrine, nutritional and metabolic diseases	Chapter XII Diseases of the skin and subcutaneous tissue	0.0263733
Disorders of the thyroid gland	Type 2 diabetes	Chapter IV Endocrine, nutritional and metabolic diseases	Chapter IV Endocrine, nutritional and metabolic diseases	0.048
Disorders of the thyroid gland	Type 2 diabetes without complications	Chapter IV Endocrine, nutritional and metabolic diseases	Chapter IV Endocrine, nutritional and metabolic diseases	0.00532031
Disorders of the thyroid gland	Gonarthrosis	Chapter IV Endocrine, nutritional and metabolic diseases	Chapter XIII Diseases of the musculoskeletal system and connective tissue	-0.000162728
Disorders of the thyroid gland	Cholelithiasis	Chapter IV Endocrine, nutritional and metabolic diseases	Chapter XI Diseases of the digestive system	-0.00190178
Disorders of the thyroid gland	Leiomyoma of uterus	Chapter IV Endocrine, nutritional and metabolic diseases	Chapter II Neoplasms	0.0300937
Disorders of the thyroid gland	Internal derangement of knee	Chapter IV Endocrine, nutritional and metabolic diseases	Chapter XIII Diseases of the musculoskeletal system and connective tissue	-0.00282849
Disorders of the thyroid gland	Episodal and paroxysmal disorders	Chapter IV Endocrine, nutritional and metabolic diseases	Chapter VI Diseases of the nervous system	-0.00268102
Disorders of the thyroid gland	Major coronary heart disease event	Chapter IV Endocrine, nutritional and metabolic diseases	Chapter IX Diseases of the circulatory system	-0.0109891
Disorders of the thyroid gland	Polyp of the female genital tract	Chapter IV Endocrine, nutritional and metabolic diseases	Chapter XIV Diseases of the genitourinary system	0.0351325
Disorders of the thyroid gland	Varicose veins	Chapter IV Endocrine, nutritional and metabolic diseases	Chapter IX Diseases of the circulatory system	0.0192991
Disorders of the thyroid gland	Polyarthropathies	Chapter IV Endocrine, nutritional and metabolic diseases	Chapter XIII Diseases of the musculoskeletal system and connective tissue	0.00588771
Disorders of the thyroid gland	Condition for Implicit Sepsis (Organ dysfunction codes)	Chapter IV Endocrine, nutritional and metabolic diseases	Chapter I Certain infectious and parasitic diseases	0.0204357
Disorders of the thyroid gland	Disorders of skin appendages	Chapter IV Endocrine, nutritional and metabolic diseases	Chapter XII Diseases of the skin and subcutaneous tissue	0.00430587
Disorders of the thyroid gland	Postmenopausal bleeding	Chapter IV Endocrine, nutritional and metabolic diseases	Chapter XIV Diseases of the genitourinary system	-0.0191652
Disorders of the thyroid gland	Other soft tissue disorders, not elsewhere classified	Chapter IV Endocrine, nutritional and metabolic diseases	Chapter XIII Diseases of the musculoskeletal system and connective tissue	0.00104134
Disorders of the thyroid gland	Atrial fibrillation and flutter	Chapter IV Endocrine, nutritional and metabolic diseases	Chapter IX Diseases of the circulatory system	0.0525103
Disorders of the thyroid gland	Menorrhagia	Chapter IV Endocrine, nutritional and metabolic diseases	Chapter XIV Diseases of the genitourinary system	0.0155424
Disorders of the thyroid gland	Maternal care related to the fetus and amniotic cavity and possible delivery problems	Chapter IV Endocrine, nutritional and metabolic diseases	Chapter XV Pregnancy, childbirth and the puerperium	0.0272582
Disorders of the thyroid gland	Functional dyspepsia	Chapter IV Endocrine, nutritional and metabolic diseases	Chapter XI Diseases of the digestive system	-0.00735535
Disorders of the thyroid gland	Diseases of oral cavity, salivary glands and jaws	Chapter IV Endocrine, nutritional and metabolic diseases	Chapter XI Diseases of the digestive system	-0.0117083
Disorders of the thyroid gland	Meniscus derangement	Chapter IV Endocrine, nutritional and metabolic diseases	Chapter XIII Diseases of the musculoskeletal system and connective tissue	0.00143477
Disorders of the thyroid gland	Bacterial, viral and other infectious agents	Chapter IV Endocrine, nutritional and metabolic diseases	Chapter I Certain infectious and parasitic diseases	0.0212372
Disorders of the thyroid gland	Other cataract	Chapter IV Endocrine, nutritional and metabolic diseases	Chapter VII Diseases of the eye, adnexa, ear and mastoid process	0.0108959
Disorders of the thyroid gland	Female genital prolapse	Chapter IV Endocrine, nutritional and metabolic diseases	Chapter XIV Diseases of the genitourinary system	0.035048
Disorders of the thyroid gland	Other arthrosis	Chapter IV Endocrine, nutritional and metabolic diseases	Chapter XIII Diseases of the musculoskeletal system and connective tissue	0.0407865
Disorders of the thyroid gland	Infections of the skin and subcutaneous tissue	Chapter IV Endocrine, nutritional and metabolic diseases	Chapter XII Diseases of the skin and subcutaneous tissue	0.0165608
Disorders of the thyroid gland	Diseases of vocal cords and larynx+other diseases of upper respiratory tract, no elsewhere classified	Chapter IV Endocrine, nutritional and metabolic diseases	Chapter X Diseases of the respiratory system	0.00687096
Disorders of the thyroid gland	Osteopathies and chondropathies	Chapter IV Endocrine, nutritional and metabolic diseases	Chapter XIII Diseases of the musculoskeletal system and connective tissue	0.0343128
Disorders of the thyroid gland	Carpal tunnel syndrome	Chapter IV Endocrine, nutritional and metabolic diseases	Chapter VI Diseases of the nervous system	-0.0168196
Disorders of the thyroid gland	Follicular cysts of skin and subcutaneous tissue	Chapter IV Endocrine, nutritional and metabolic diseases	Chapter XII Diseases of the skin and subcutaneous tissue	0.000442028
Disorders of the thyroid gland	Disorders of eyelid, lacrimal system and orbit	Chapter IV Endocrine, nutritional and metabolic diseases	Chapter VII Diseases of the eye, adnexa, ear and mastoid process	0.0108543
Disorders of the thyroid gland	Other anaemias	Chapter IV Endocrine, nutritional and metabolic diseases	Chapter III Diseases of the blood and blood-forming organs and certain disorders involving the immune mechanism	0.0297953
Disorders of the thyroid gland	Other and unspecified anaemias	Chapter IV Endocrine, nutritional and metabolic diseases	Chapter III Diseases of the blood and blood-forming organs and certain disorders involving the immune mechanism	-0.00843569
Disorders of the thyroid gland	Oesophagitis	Chapter IV Endocrine, nutritional and metabolic diseases	Chapter XI Diseases of the digestive system	0.0196212
Disorders of the thyroid gland	Malignant neoplasm of breast, excluding all cancers (controls excluding all cancers)	Chapter IV Endocrine, nutritional and metabolic diseases	Chapter II Neoplasms	0.0284965
Disorders of the thyroid gland	Benign neoplasm of colon, rectum, anus and anal canal	Chapter IV Endocrine, nutritional and metabolic diseases	Chapter II Neoplasms	0.0153705
Disorders of the thyroid gland	Perineal laceration during delivery	Chapter IV Endocrine, nutritional and metabolic diseases	Chapter XV Pregnancy, childbirth and the puerperium	0.0206101
Disorders of the thyroid gland	Mood disorders, excluding more controls	Chapter IV Endocrine, nutritional and metabolic diseases	Chapter V Mental and behavioural disorders	0.0166748
Disorders of the thyroid gland	Diseases of the digestive system	Chapter IV Endocrine, nutritional and metabolic diseases	Chapter XI Diseases of the digestive system	-0.00844961
Disorders of the thyroid gland	Disorders of synovium and tendon	Chapter IV Endocrine, nutritional and metabolic diseases	Chapter XIII Diseases of the musculoskeletal system and connective tissue	0.0235842
Disorders of the thyroid gland	Low back pain	Chapter IV Endocrine, nutritional and metabolic diseases	Chapter XIII Diseases of the musculoskeletal system and connective tissue	-0.00399742
Disorders of the thyroid gland	Myocardial infarction, strict	Chapter IV Endocrine, nutritional and metabolic diseases	Chapter IX Diseases of the circulatory system	-0.0329585
Disorders of the thyroid gland	Spondylopathies	Chapter IV Endocrine, nutritional and metabolic diseases	Chapter XIII Diseases of the musculoskeletal system and connective tissue	-0.0050565
Disorders of the thyroid gland	Benign lipomatous neoplasm	Chapter IV Endocrine, nutritional and metabolic diseases	Chapter II Neoplasms	-0.00119953
Disorders of the thyroid gland	Other functional intestinal disorders	Chapter IV Endocrine, nutritional and metabolic diseases	Chapter XI Diseases of the digestive system	0.00525302
Disorders of the thyroid gland	Other bacterial agents as the cause of diseases classified to other chapters	Chapter IV Endocrine, nutritional and metabolic diseases	Chapter I Certain infectious and parasitic diseases	0.00561539
Disorders of the thyroid gland	Hyperplasia of prostate	Chapter IV Endocrine, nutritional and metabolic diseases	Chapter XIV Diseases of the genitourinary system	-0.00320209
Disorders of the thyroid gland	Depression	Chapter IV Endocrine, nutritional and metabolic diseases	Chapter V Mental and behavioural disorders	0.0267692
Disorders of the thyroid gland	Coxarthrosis	Chapter IV Endocrine, nutritional and metabolic diseases	Chapter XIII Diseases of the musculoskeletal system and connective tissue	0.0432494
Disorders of the thyroid gland	Pain in joint	Chapter IV Endocrine, nutritional and metabolic diseases	Chapter XIII Diseases of the musculoskeletal system and connective tissue	-0.0110209
Disorders of the thyroid gland	Other disorders of bladder	Chapter IV Endocrine, nutritional and metabolic diseases	Chapter XIV Diseases of the genitourinary system	-0.00110736
Disorders of the thyroid gland	Inflammatory diseases of female pelvic organs	Chapter IV Endocrine, nutritional and metabolic diseases	Chapter XIV Diseases of the genitourinary system	0.0317635
Disorders of the thyroid gland	Gastroduodenal ulcer	Chapter IV Endocrine, nutritional and metabolic diseases	Chapter XI Diseases of the digestive system	0.0327421
Disorders of the thyroid gland	Other diseases of intestine	Chapter IV Endocrine, nutritional and metabolic diseases	Chapter XI Diseases of the digestive system	-0.00868205
Disorders of the thyroid gland	Squamous cell neoplasms and carcinomas of the skin, excluding all cancers (controls excluding all cancers)	Chapter IV Endocrine, nutritional and metabolic diseases	Chapter II Neoplasms	0.00223845
Disorders of the thyroid gland	Other malignant neoplasms of skin (=non-melanoma skin cancer), excluding all cancers (controls excluding all cancers)	Chapter IV Endocrine, nutritional and metabolic diseases	Chapter II Neoplasms	0.0119122
Disorders of the thyroid gland	Shoulder lesions	Chapter IV Endocrine, nutritional and metabolic diseases	Chapter XIII Diseases of the musculoskeletal system and connective tissue	0.0180898
Disorders of the thyroid gland	Renal tubulo-interstitial diseases	Chapter IV Endocrine, nutritional and metabolic diseases	Chapter XIV Diseases of the genitourinary system	0.0231925
Disorders of the thyroid gland	Constipation	Chapter IV Endocrine, nutritional and metabolic diseases	Chapter XI Diseases of the digestive system	-0.00250848
Disorders of the thyroid gland	Cellulitis	Chapter IV Endocrine, nutritional and metabolic diseases	Chapter XII Diseases of the skin and subcutaneous tissue	0.0156683
Disorders of the thyroid gland	Other acute lower respiratory infections	Chapter IV Endocrine, nutritional and metabolic diseases	Chapter X Diseases of the respiratory system	-0.00214968
Disorders of the thyroid gland	Unspecified acute lower respiratory infection	Chapter IV Endocrine, nutritional and metabolic diseases	Chapter X Diseases of the respiratory system	0.024737
Disorders of the thyroid gland	Depression or dysthymia	Chapter IV Endocrine, nutritional and metabolic diseases	Chapter V Mental and behavioural disorders	0.0219845
Disorders of the thyroid gland	Urolithiasis	Chapter IV Endocrine, nutritional and metabolic diseases	Chapter XIV Diseases of the genitourinary system	0.0080334
Disorders of the thyroid gland	Unstable angina pectoris	Chapter IV Endocrine, nutritional and metabolic diseases	Chapter IX Diseases of the circulatory system	0.0294637
Type 2 diabetes without complications	Gastrointestinal diseases	Chapter IV Endocrine, nutritional and metabolic diseases	Chapter XI Diseases of the digestive system	0.0284569
Type 2 diabetes without complications	Genitourinary diseases	Chapter IV Endocrine, nutritional and metabolic diseases	Chapter XIV Diseases of the genitourinary system	0.0232239
Type 2 diabetes without complications	Diseases of the musculoskeletal system and connective tissue	Chapter IV Endocrine, nutritional and metabolic diseases	Chapter XIII Diseases of the musculoskeletal system and connective tissue	0.0442544
Type 2 diabetes without complications	Death due to cardiac causes	Chapter IV Endocrine, nutritional and metabolic diseases	Chapter IX Diseases of the circulatory system	0.0945444
Type 2 diabetes without complications	Arthropathies	Chapter IV Endocrine, nutritional and metabolic diseases	Chapter XIII Diseases of the musculoskeletal system and connective tissue	0.048953
Type 2 diabetes without complications	Hypertension	Chapter IV Endocrine, nutritional and metabolic diseases	Chapter IX Diseases of the circulatory system	0.140443
Type 2 diabetes without complications	Noninflammatory disorders of female genital tract	Chapter IV Endocrine, nutritional and metabolic diseases	Chapter XIV Diseases of the genitourinary system	-0.00957987
Type 2 diabetes without complications	Hypertension, essential	Chapter IV Endocrine, nutritional and metabolic diseases	Chapter IX Diseases of the circulatory system	0.140026
Type 2 diabetes without complications	Diseases of oesophagus, stomach and duodenum	Chapter IV Endocrine, nutritional and metabolic diseases	Chapter XI Diseases of the digestive system	0.0345799
Type 2 diabetes without complications	Diseases of the respiratory system	Chapter IV Endocrine, nutritional and metabolic diseases	Chapter X Diseases of the respiratory system	0.0406961
Type 2 diabetes without complications	Other diseases of intestines	Chapter IV Endocrine, nutritional and metabolic diseases	Chapter XI Diseases of the digestive system	0.0361888
Type 2 diabetes without complications	Hernia	Chapter IV Endocrine, nutritional and metabolic diseases	Chapter XI Diseases of the digestive system	-0.00574486
Type 2 diabetes without complications	Diseases of the skin and subcutaneous tissue	Chapter IV Endocrine, nutritional and metabolic diseases	Chapter XII Diseases of the skin and subcutaneous tissue	0.00970121
Type 2 diabetes without complications	Neurological diseases	Chapter IV Endocrine, nutritional and metabolic diseases	Chapter VI Diseases of the nervous system	-0.0172284
Type 2 diabetes without complications	Other joint disorders	Chapter IV Endocrine, nutritional and metabolic diseases	Chapter XIII Diseases of the musculoskeletal system and connective tissue	0.0457135
Type 2 diabetes without complications	Soft tissue disorders	Chapter IV Endocrine, nutritional and metabolic diseases	Chapter XIII Diseases of the musculoskeletal system and connective tissue	0.03381
Type 2 diabetes without complications	Ischaemic heart disease, wide definition	Chapter IV Endocrine, nutritional and metabolic diseases	Chapter IX Diseases of the circulatory system	0.0542772
Type 2 diabetes without complications	Metabolic disorders	Chapter IV Endocrine, nutritional and metabolic diseases	Chapter IV Endocrine, nutritional and metabolic diseases	0.146379
Type 2 diabetes without complications	Arthrosis	Chapter IV Endocrine, nutritional and metabolic diseases	Chapter XIII Diseases of the musculoskeletal system and connective tissue	0.0567144
Type 2 diabetes without complications	Artrosis, including avohilmo	Chapter IV Endocrine, nutritional and metabolic diseases	Chapter XIII Diseases of the musculoskeletal system and connective tissue	0.0623628
Type 2 diabetes without complications	Other diseases of urinary system	Chapter IV Endocrine, nutritional and metabolic diseases	Chapter XIV Diseases of the genitourinary system	0.0408488
Type 2 diabetes without complications	Chronic lower respiratory diseases	Chapter IV Endocrine, nutritional and metabolic diseases	Chapter X Diseases of the respiratory system	0.07041
Type 2 diabetes without complications	Disorders of lipoprotein metabolism and other lipidaemias	Chapter IV Endocrine, nutritional and metabolic diseases	Chapter IV Endocrine, nutritional and metabolic diseases	0.168399
Type 2 diabetes without complications	Coronary atherosclerosis	Chapter IV Endocrine, nutritional and metabolic diseases	Chapter IX Diseases of the circulatory system	0.0540229
Type 2 diabetes without complications	Dorsopathies	Chapter IV Endocrine, nutritional and metabolic diseases	Chapter XIII Diseases of the musculoskeletal system and connective tissue	0.0543955
Type 2 diabetes without complications	Pure hypercholesterolaemia	Chapter IV Endocrine, nutritional and metabolic diseases	Chapter IV Endocrine, nutritional and metabolic diseases	0.0824879
Type 2 diabetes without complications	Certain infectious and parasitic diseases	Chapter IV Endocrine, nutritional and metabolic diseases	Chapter I Certain infectious and parasitic diseases	0.00557573
Type 2 diabetes without complications	Other diseases of anus and rectum	Chapter IV Endocrine, nutritional and metabolic diseases	Chapter XI Diseases of the digestive system	0.0268572
Type 2 diabetes without complications	Diaphragmatic hernia	Chapter IV Endocrine, nutritional and metabolic diseases	Chapter XI Diseases of the digestive system	-0.00282397
Type 2 diabetes without complications	Asthma, hospital admissions , main diagnosis only	Chapter IV Endocrine, nutritional and metabolic diseases	Chapter X Diseases of the respiratory system	0.0750154
Type 2 diabetes without complications	Asthma	Chapter IV Endocrine, nutritional and metabolic diseases	Chapter X Diseases of the respiratory system	0.0789922
Type 2 diabetes without complications	Asthma, excluding more controls	Chapter IV Endocrine, nutritional and metabolic diseases	Chapter X Diseases of the respiratory system	0.0824073
Type 2 diabetes without complications	Asthma, unspecified (mode)	Chapter IV Endocrine, nutritional and metabolic diseases	Chapter X Diseases of the respiratory system	0.0778943
Type 2 diabetes without complications	Other gastritis (incl. Duodenitis)	Chapter IV Endocrine, nutritional and metabolic diseases	Chapter XI Diseases of the digestive system	0.0477713
Type 2 diabetes without complications	Diseases of the blood and blood-forming organs and certain disorders involving the immune mechanism	Chapter IV Endocrine, nutritional and metabolic diseases	Chapter III Diseases of the blood and blood-forming organs and certain disorders involving the immune mechanism	0.0615485
Type 2 diabetes without complications	Implicit Sepsis	Chapter IV Endocrine, nutritional and metabolic diseases	Chapter I Certain infectious and parasitic diseases	0.0447894
Type 2 diabetes without complications	Noninfective enteritis and colitis	Chapter IV Endocrine, nutritional and metabolic diseases	Chapter XI Diseases of the digestive system	-0.0121157
Type 2 diabetes without complications	Other dorsopathies, not elsewhere classified	Chapter IV Endocrine, nutritional and metabolic diseases	Chapter XIII Diseases of the musculoskeletal system and connective tissue	0.0532547
Type 2 diabetes without complications	Angina pectoris	Chapter IV Endocrine, nutritional and metabolic diseases	Chapter IX Diseases of the circulatory system	0.0364854
Type 2 diabetes without complications	Gastro-oesophageal reflux disease	Chapter IV Endocrine, nutritional and metabolic diseases	Chapter XI Diseases of the digestive system	-0.0295266
Type 2 diabetes without complications	Other disorders of urethra and urinary system	Chapter IV Endocrine, nutritional and metabolic diseases	Chapter XIV Diseases of the genitourinary system	0.0408521
Type 2 diabetes without complications	Excessive, frequent and irregular menstruation	Chapter IV Endocrine, nutritional and metabolic diseases	Chapter XIV Diseases of the genitourinary system	-0.0179929
Type 2 diabetes without complications	Nerve, nerve root and plexus disorders	Chapter IV Endocrine, nutritional and metabolic diseases	Chapter VI Diseases of the nervous system	-0.0142
Type 2 diabetes without complications	Any mental disorder	Chapter IV Endocrine, nutritional and metabolic diseases	Chapter V Mental and behavioural disorders	0.0486496
Type 2 diabetes without complications	Diseases of male genital organs	Chapter IV Endocrine, nutritional and metabolic diseases	Chapter XIV Diseases of the genitourinary system	0.044312
Type 2 diabetes without complications	Disorders of gallbladder, biliary tract and pancreas	Chapter IV Endocrine, nutritional and metabolic diseases	Chapter XI Diseases of the digestive system	0.0461012
Type 2 diabetes without complications	Other noninfective gastroenteritis and colitis	Chapter IV Endocrine, nutritional and metabolic diseases	Chapter XI Diseases of the digestive system	-0.00543354
Type 2 diabetes without complications	Noninfectious colitis NAS	Chapter IV Endocrine, nutritional and metabolic diseases	Chapter XI Diseases of the digestive system	-0.011583
Type 2 diabetes without complications	Other diseases of upper respiratory tract	Chapter IV Endocrine, nutritional and metabolic diseases	Chapter X Diseases of the respiratory system	-0.0109179
Type 2 diabetes without complications	Diverticular disease of intestine	Chapter IV Endocrine, nutritional and metabolic diseases	Chapter XI Diseases of the digestive system	-0.0202183
Type 2 diabetes without complications	Falls/tendency to fall	Chapter IV Endocrine, nutritional and metabolic diseases	Chapter VI Diseases of the nervous system	-0.00884393
Type 2 diabetes without complications	Inguinal hernia	Chapter IV Endocrine, nutritional and metabolic diseases	Chapter XI Diseases of the digestive system	-0.00761243
Type 2 diabetes without complications	Complications of labour and delivery	Chapter IV Endocrine, nutritional and metabolic diseases	Chapter XV Pregnancy, childbirth and the puerperium	-0.0225436
Type 2 diabetes without complications	Other disorders of skin and subcutaneous tissue	Chapter IV Endocrine, nutritional and metabolic diseases	Chapter XII Diseases of the skin and subcutaneous tissue	0.00481263
Type 2 diabetes without complications	Type 2 diabetes	Chapter IV Endocrine, nutritional and metabolic diseases	Chapter IV Endocrine, nutritional and metabolic diseases	0.813932
Type 2 diabetes without complications	Disorders of the thyroid gland	Chapter IV Endocrine, nutritional and metabolic diseases	Chapter IV Endocrine, nutritional and metabolic diseases	0.00532031
Type 2 diabetes without complications	Gonarthrosis	Chapter IV Endocrine, nutritional and metabolic diseases	Chapter XIII Diseases of the musculoskeletal system and connective tissue	0.0648899
Type 2 diabetes without complications	Cholelithiasis	Chapter IV Endocrine, nutritional and metabolic diseases	Chapter XI Diseases of the digestive system	0.0528339
Type 2 diabetes without complications	Leiomyoma of uterus	Chapter IV Endocrine, nutritional and metabolic diseases	Chapter II Neoplasms	-0.0172238
Type 2 diabetes without complications	Internal derangement of knee	Chapter IV Endocrine, nutritional and metabolic diseases	Chapter XIII Diseases of the musculoskeletal system and connective tissue	0.0535907
Type 2 diabetes without complications	Episodal and paroxysmal disorders	Chapter IV Endocrine, nutritional and metabolic diseases	Chapter VI Diseases of the nervous system	0.0659674
Type 2 diabetes without complications	Major coronary heart disease event	Chapter IV Endocrine, nutritional and metabolic diseases	Chapter IX Diseases of the circulatory system	0.119424
Type 2 diabetes without complications	Polyp of the female genital tract	Chapter IV Endocrine, nutritional and metabolic diseases	Chapter XIV Diseases of the genitourinary system	-0.00224734
Type 2 diabetes without complications	Varicose veins	Chapter IV Endocrine, nutritional and metabolic diseases	Chapter IX Diseases of the circulatory system	-0.00895837
Type 2 diabetes without complications	Polyarthropathies	Chapter IV Endocrine, nutritional and metabolic diseases	Chapter XIII Diseases of the musculoskeletal system and connective tissue	0.0715614
Type 2 diabetes without complications	Condition for Implicit Sepsis (Organ dysfunction codes)	Chapter IV Endocrine, nutritional and metabolic diseases	Chapter I Certain infectious and parasitic diseases	0.00341434
Type 2 diabetes without complications	Disorders of skin appendages	Chapter IV Endocrine, nutritional and metabolic diseases	Chapter XII Diseases of the skin and subcutaneous tissue	0.00109248
Type 2 diabetes without complications	Postmenopausal bleeding	Chapter IV Endocrine, nutritional and metabolic diseases	Chapter XIV Diseases of the genitourinary system	0.0549075
Type 2 diabetes without complications	Other soft tissue disorders, not elsewhere classified	Chapter IV Endocrine, nutritional and metabolic diseases	Chapter XIII Diseases of the musculoskeletal system and connective tissue	0.0461266
Type 2 diabetes without complications	Atrial fibrillation and flutter	Chapter IV Endocrine, nutritional and metabolic diseases	Chapter IX Diseases of the circulatory system	-0.00748507
Type 2 diabetes without complications	Menorrhagia	Chapter IV Endocrine, nutritional and metabolic diseases	Chapter XIV Diseases of the genitourinary system	-0.00945458
Type 2 diabetes without complications	Maternal care related to the fetus and amniotic cavity and possible delivery problems	Chapter IV Endocrine, nutritional and metabolic diseases	Chapter XV Pregnancy, childbirth and the puerperium	-0.0213741
Type 2 diabetes without complications	Functional dyspepsia	Chapter IV Endocrine, nutritional and metabolic diseases	Chapter XI Diseases of the digestive system	0.0303096
Type 2 diabetes without complications	Diseases of oral cavity, salivary glands and jaws	Chapter IV Endocrine, nutritional and metabolic diseases	Chapter XI Diseases of the digestive system	0.0275866
Type 2 diabetes without complications	Meniscus derangement	Chapter IV Endocrine, nutritional and metabolic diseases	Chapter XIII Diseases of the musculoskeletal system and connective tissue	0.0445143
Type 2 diabetes without complications	Bacterial, viral and other infectious agents	Chapter IV Endocrine, nutritional and metabolic diseases	Chapter I Certain infectious and parasitic diseases	0.0102396
Type 2 diabetes without complications	Other cataract	Chapter IV Endocrine, nutritional and metabolic diseases	Chapter VII Diseases of the eye, adnexa, ear and mastoid process	-0.00500013
Type 2 diabetes without complications	Female genital prolapse	Chapter IV Endocrine, nutritional and metabolic diseases	Chapter XIV Diseases of the genitourinary system	-0.00738804
Type 2 diabetes without complications	Other arthrosis	Chapter IV Endocrine, nutritional and metabolic diseases	Chapter XIII Diseases of the musculoskeletal system and connective tissue	-0.0568517
Type 2 diabetes without complications	Infections of the skin and subcutaneous tissue	Chapter IV Endocrine, nutritional and metabolic diseases	Chapter XII Diseases of the skin and subcutaneous tissue	-0.00521503
Type 2 diabetes without complications	Diseases of vocal cords and larynx+other diseases of upper respiratory tract, no elsewhere classified	Chapter IV Endocrine, nutritional and metabolic diseases	Chapter X Diseases of the respiratory system	-0.0202346
Type 2 diabetes without complications	Osteopathies and chondropathies	Chapter IV Endocrine, nutritional and metabolic diseases	Chapter XIII Diseases of the musculoskeletal system and connective tissue	-0.0102201
Type 2 diabetes without complications	Carpal tunnel syndrome	Chapter IV Endocrine, nutritional and metabolic diseases	Chapter VI Diseases of the nervous system	0.0532977
Type 2 diabetes without complications	Follicular cysts of skin and subcutaneous tissue	Chapter IV Endocrine, nutritional and metabolic diseases	Chapter XII Diseases of the skin and subcutaneous tissue	-0.0117671
Type 2 diabetes without complications	Disorders of eyelid, lacrimal system and orbit	Chapter IV Endocrine, nutritional and metabolic diseases	Chapter VII Diseases of the eye, adnexa, ear and mastoid process	0.0116096
Type 2 diabetes without complications	Other anaemias	Chapter IV Endocrine, nutritional and metabolic diseases	Chapter III Diseases of the blood and blood-forming organs and certain disorders involving the immune mechanism	-0.0224569
Type 2 diabetes without complications	Other and unspecified anaemias	Chapter IV Endocrine, nutritional and metabolic diseases	Chapter III Diseases of the blood and blood-forming organs and certain disorders involving the immune mechanism	0.0677477
Type 2 diabetes without complications	Oesophagitis	Chapter IV Endocrine, nutritional and metabolic diseases	Chapter XI Diseases of the digestive system	0.0300343
Type 2 diabetes without complications	Malignant neoplasm of breast, excluding all cancers (controls excluding all cancers)	Chapter IV Endocrine, nutritional and metabolic diseases	Chapter II Neoplasms	-0.0232426
Type 2 diabetes without complications	Benign neoplasm of colon, rectum, anus and anal canal	Chapter IV Endocrine, nutritional and metabolic diseases	Chapter II Neoplasms	0.000411503
Type 2 diabetes without complications	Perineal laceration during delivery	Chapter IV Endocrine, nutritional and metabolic diseases	Chapter XV Pregnancy, childbirth and the puerperium	-0.0287714
Type 2 diabetes without complications	Mood disorders, excluding more controls	Chapter IV Endocrine, nutritional and metabolic diseases	Chapter V Mental and behavioural disorders	-0.0278164
Type 2 diabetes without complications	Diseases of the digestive system	Chapter IV Endocrine, nutritional and metabolic diseases	Chapter XI Diseases of the digestive system	0.0365284
Type 2 diabetes without complications	Disorders of synovium and tendon	Chapter IV Endocrine, nutritional and metabolic diseases	Chapter XIII Diseases of the musculoskeletal system and connective tissue	-0.0230266
Type 2 diabetes without complications	Low back pain	Chapter IV Endocrine, nutritional and metabolic diseases	Chapter XIII Diseases of the musculoskeletal system and connective tissue	0.0413255
Type 2 diabetes without complications	Myocardial infarction, strict	Chapter IV Endocrine, nutritional and metabolic diseases	Chapter IX Diseases of the circulatory system	0.150338
Type 2 diabetes without complications	Spondylopathies	Chapter IV Endocrine, nutritional and metabolic diseases	Chapter XIII Diseases of the musculoskeletal system and connective tissue	0.0531632
Type 2 diabetes without complications	Benign lipomatous neoplasm	Chapter IV Endocrine, nutritional and metabolic diseases	Chapter II Neoplasms	0.00247309
Type 2 diabetes without complications	Other functional intestinal disorders	Chapter IV Endocrine, nutritional and metabolic diseases	Chapter XI Diseases of the digestive system	0.0350645
Type 2 diabetes without complications	Other bacterial agents as the cause of diseases classified to other chapters	Chapter IV Endocrine, nutritional and metabolic diseases	Chapter I Certain infectious and parasitic diseases	0.0569673
Type 2 diabetes without complications	Hyperplasia of prostate	Chapter IV Endocrine, nutritional and metabolic diseases	Chapter XIV Diseases of the genitourinary system	0.0447215
Type 2 diabetes without complications	Depression	Chapter IV Endocrine, nutritional and metabolic diseases	Chapter V Mental and behavioural disorders	0.000218902
Type 2 diabetes without complications	Coxarthrosis	Chapter IV Endocrine, nutritional and metabolic diseases	Chapter XIII Diseases of the musculoskeletal system and connective tissue	-0.0851178
Type 2 diabetes without complications	Pain in joint	Chapter IV Endocrine, nutritional and metabolic diseases	Chapter XIII Diseases of the musculoskeletal system and connective tissue	0.056328
Type 2 diabetes without complications	Other disorders of bladder	Chapter IV Endocrine, nutritional and metabolic diseases	Chapter XIV Diseases of the genitourinary system	0.0550574
Type 2 diabetes without complications	Inflammatory diseases of female pelvic organs	Chapter IV Endocrine, nutritional and metabolic diseases	Chapter XIV Diseases of the genitourinary system	-0.00926144
Type 2 diabetes without complications	Gastroduodenal ulcer	Chapter IV Endocrine, nutritional and metabolic diseases	Chapter XI Diseases of the digestive system	-0.0188961
Type 2 diabetes without complications	Other diseases of intestine	Chapter IV Endocrine, nutritional and metabolic diseases	Chapter XI Diseases of the digestive system	0.0405424
Type 2 diabetes without complications	Squamous cell neoplasms and carcinomas of the skin, excluding all cancers (controls excluding all cancers)	Chapter IV Endocrine, nutritional and metabolic diseases	Chapter II Neoplasms	0.0418652
Type 2 diabetes without complications	Other malignant neoplasms of skin (=non-melanoma skin cancer), excluding all cancers (controls excluding all cancers)	Chapter IV Endocrine, nutritional and metabolic diseases	Chapter II Neoplasms	-0.0117497
Type 2 diabetes without complications	Shoulder lesions	Chapter IV Endocrine, nutritional and metabolic diseases	Chapter XIII Diseases of the musculoskeletal system and connective tissue	-0.0305518
Type 2 diabetes without complications	Renal tubulo-interstitial diseases	Chapter IV Endocrine, nutritional and metabolic diseases	Chapter XIV Diseases of the genitourinary system	0.0311074
Type 2 diabetes without complications	Constipation	Chapter IV Endocrine, nutritional and metabolic diseases	Chapter XI Diseases of the digestive system	0.0357705
Type 2 diabetes without complications	Cellulitis	Chapter IV Endocrine, nutritional and metabolic diseases	Chapter XII Diseases of the skin and subcutaneous tissue	-0.002746
Type 2 diabetes without complications	Other acute lower respiratory infections	Chapter IV Endocrine, nutritional and metabolic diseases	Chapter X Diseases of the respiratory system	0.0404859
Type 2 diabetes without complications	Unspecified acute lower respiratory infection	Chapter IV Endocrine, nutritional and metabolic diseases	Chapter X Diseases of the respiratory system	-0.00272362
Type 2 diabetes without complications	Depression or dysthymia	Chapter IV Endocrine, nutritional and metabolic diseases	Chapter V Mental and behavioural disorders	-0.0284525
Type 2 diabetes without complications	Urolithiasis	Chapter IV Endocrine, nutritional and metabolic diseases	Chapter XIV Diseases of the genitourinary system	0.00378344
Type 2 diabetes without complications	Unstable angina pectoris	Chapter IV Endocrine, nutritional and metabolic diseases	Chapter IX Diseases of the circulatory system	-0.0187151
Gonarthrosis	Gastrointestinal diseases	Chapter XIII Diseases of the musculoskeletal system and connective tissue	Chapter XI Diseases of the digestive system	0.0249893
Gonarthrosis	Genitourinary diseases	Chapter XIII Diseases of the musculoskeletal system and connective tissue	Chapter XIV Diseases of the genitourinary system	0.02011
Gonarthrosis	Diseases of the musculoskeletal system and connective tissue	Chapter XIII Diseases of the musculoskeletal system and connective tissue	Chapter XIII Diseases of the musculoskeletal system and connective tissue	0.251678
Gonarthrosis	Death due to cardiac causes	Chapter XIII Diseases of the musculoskeletal system and connective tissue	Chapter IX Diseases of the circulatory system	0.0511955
Gonarthrosis	Arthropathies	Chapter XIII Diseases of the musculoskeletal system and connective tissue	Chapter XIII Diseases of the musculoskeletal system and connective tissue	0.875592
Gonarthrosis	Hypertension	Chapter XIII Diseases of the musculoskeletal system and connective tissue	Chapter IX Diseases of the circulatory system	0.0832379
Gonarthrosis	Noninflammatory disorders of female genital tract	Chapter XIII Diseases of the musculoskeletal system and connective tissue	Chapter XIV Diseases of the genitourinary system	0.00343671
Gonarthrosis	Hypertension, essential	Chapter XIII Diseases of the musculoskeletal system and connective tissue	Chapter IX Diseases of the circulatory system	0.0859723
Gonarthrosis	Diseases of oesophagus, stomach and duodenum	Chapter XIII Diseases of the musculoskeletal system and connective tissue	Chapter XI Diseases of the digestive system	0.0372743
Gonarthrosis	Diseases of the respiratory system	Chapter XIII Diseases of the musculoskeletal system and connective tissue	Chapter X Diseases of the respiratory system	0.0279707
Gonarthrosis	Other diseases of intestines	Chapter XIII Diseases of the musculoskeletal system and connective tissue	Chapter XI Diseases of the digestive system	0.0341856
Gonarthrosis	Hernia	Chapter XIII Diseases of the musculoskeletal system and connective tissue	Chapter XI Diseases of the digestive system	0.00406641
Gonarthrosis	Diseases of the skin and subcutaneous tissue	Chapter XIII Diseases of the musculoskeletal system and connective tissue	Chapter XII Diseases of the skin and subcutaneous tissue	0.00582166
Gonarthrosis	Neurological diseases	Chapter XIII Diseases of the musculoskeletal system and connective tissue	Chapter VI Diseases of the nervous system	-0.00457165
Gonarthrosis	Other joint disorders	Chapter XIII Diseases of the musculoskeletal system and connective tissue	Chapter XIII Diseases of the musculoskeletal system and connective tissue	0.822248
Gonarthrosis	Soft tissue disorders	Chapter XIII Diseases of the musculoskeletal system and connective tissue	Chapter XIII Diseases of the musculoskeletal system and connective tissue	0.0582871
Gonarthrosis	Ischaemic heart disease, wide definition	Chapter XIII Diseases of the musculoskeletal system and connective tissue	Chapter IX Diseases of the circulatory system	-0.00418195
Gonarthrosis	Metabolic disorders	Chapter XIII Diseases of the musculoskeletal system and connective tissue	Chapter IV Endocrine, nutritional and metabolic diseases	0.0594431
Gonarthrosis	Arthrosis	Chapter XIII Diseases of the musculoskeletal system and connective tissue	Chapter XIII Diseases of the musculoskeletal system and connective tissue	0.970605
Gonarthrosis	Artrosis, including avohilmo	Chapter XIII Diseases of the musculoskeletal system and connective tissue	Chapter XIII Diseases of the musculoskeletal system and connective tissue	0.789811
Gonarthrosis	Other diseases of urinary system	Chapter XIII Diseases of the musculoskeletal system and connective tissue	Chapter XIV Diseases of the genitourinary system	0.044233
Gonarthrosis	Chronic lower respiratory diseases	Chapter XIII Diseases of the musculoskeletal system and connective tissue	Chapter X Diseases of the respiratory system	0.0654369
Gonarthrosis	Disorders of lipoprotein metabolism and other lipidaemias	Chapter XIII Diseases of the musculoskeletal system and connective tissue	Chapter IV Endocrine, nutritional and metabolic diseases	0.0642865
Gonarthrosis	Coronary atherosclerosis	Chapter XIII Diseases of the musculoskeletal system and connective tissue	Chapter IX Diseases of the circulatory system	-0.00631455
Gonarthrosis	Dorsopathies	Chapter XIII Diseases of the musculoskeletal system and connective tissue	Chapter XIII Diseases of the musculoskeletal system and connective tissue	0.0606075
Gonarthrosis	Pure hypercholesterolaemia	Chapter XIII Diseases of the musculoskeletal system and connective tissue	Chapter IV Endocrine, nutritional and metabolic diseases	-0.0249033
Gonarthrosis	Certain infectious and parasitic diseases	Chapter XIII Diseases of the musculoskeletal system and connective tissue	Chapter I Certain infectious and parasitic diseases	-0.00995363
Gonarthrosis	Other diseases of anus and rectum	Chapter XIII Diseases of the musculoskeletal system and connective tissue	Chapter XI Diseases of the digestive system	0.0279381
Gonarthrosis	Diaphragmatic hernia	Chapter XIII Diseases of the musculoskeletal system and connective tissue	Chapter XI Diseases of the digestive system	-0.00298705
Gonarthrosis	Asthma, hospital admissions , main diagnosis only	Chapter XIII Diseases of the musculoskeletal system and connective tissue	Chapter X Diseases of the respiratory system	0.0664352
Gonarthrosis	Asthma	Chapter XIII Diseases of the musculoskeletal system and connective tissue	Chapter X Diseases of the respiratory system	0.0698212
Gonarthrosis	Asthma, excluding more controls	Chapter XIII Diseases of the musculoskeletal system and connective tissue	Chapter X Diseases of the respiratory system	0.0702316
Gonarthrosis	Asthma, unspecified (mode)	Chapter XIII Diseases of the musculoskeletal system and connective tissue	Chapter X Diseases of the respiratory system	0.069556
Gonarthrosis	Other gastritis (incl. Duodenitis)	Chapter XIII Diseases of the musculoskeletal system and connective tissue	Chapter XI Diseases of the digestive system	0.0405927
Gonarthrosis	Diseases of the blood and blood-forming organs and certain disorders involving the immune mechanism	Chapter XIII Diseases of the musculoskeletal system and connective tissue	Chapter III Diseases of the blood and blood-forming organs and certain disorders involving the immune mechanism	0.0220708
Gonarthrosis	Implicit Sepsis	Chapter XIII Diseases of the musculoskeletal system and connective tissue	Chapter I Certain infectious and parasitic diseases	0.00476243
Gonarthrosis	Noninfective enteritis and colitis	Chapter XIII Diseases of the musculoskeletal system and connective tissue	Chapter XI Diseases of the digestive system	-0.019025
Gonarthrosis	Other dorsopathies, not elsewhere classified	Chapter XIII Diseases of the musculoskeletal system and connective tissue	Chapter XIII Diseases of the musculoskeletal system and connective tissue	0.0548301
Gonarthrosis	Angina pectoris	Chapter XIII Diseases of the musculoskeletal system and connective tissue	Chapter IX Diseases of the circulatory system	-0.00827837
Gonarthrosis	Gastro-oesophageal reflux disease	Chapter XIII Diseases of the musculoskeletal system and connective tissue	Chapter XI Diseases of the digestive system	-0.0177257
Gonarthrosis	Other disorders of urethra and urinary system	Chapter XIII Diseases of the musculoskeletal system and connective tissue	Chapter XIV Diseases of the genitourinary system	0.043171
Gonarthrosis	Excessive, frequent and irregular menstruation	Chapter XIII Diseases of the musculoskeletal system and connective tissue	Chapter XIV Diseases of the genitourinary system	0.00323644
Gonarthrosis	Nerve, nerve root and plexus disorders	Chapter XIII Diseases of the musculoskeletal system and connective tissue	Chapter VI Diseases of the nervous system	-0.00578192
Gonarthrosis	Any mental disorder	Chapter XIII Diseases of the musculoskeletal system and connective tissue	Chapter V Mental and behavioural disorders	0.023959
Gonarthrosis	Diseases of male genital organs	Chapter XIII Diseases of the musculoskeletal system and connective tissue	Chapter XIV Diseases of the genitourinary system	0.0277303
Gonarthrosis	Disorders of gallbladder, biliary tract and pancreas	Chapter XIII Diseases of the musculoskeletal system and connective tissue	Chapter XI Diseases of the digestive system	0.040723
Gonarthrosis	Other noninfective gastroenteritis and colitis	Chapter XIII Diseases of the musculoskeletal system and connective tissue	Chapter XI Diseases of the digestive system	-0.0185648
Gonarthrosis	Noninfectious colitis NAS	Chapter XIII Diseases of the musculoskeletal system and connective tissue	Chapter XI Diseases of the digestive system	-0.0184788
Gonarthrosis	Other diseases of upper respiratory tract	Chapter XIII Diseases of the musculoskeletal system and connective tissue	Chapter X Diseases of the respiratory system	-0.00224041
Gonarthrosis	Diverticular disease of intestine	Chapter XIII Diseases of the musculoskeletal system and connective tissue	Chapter XI Diseases of the digestive system	-0.0168035
Gonarthrosis	Falls/tendency to fall	Chapter XIII Diseases of the musculoskeletal system and connective tissue	Chapter VI Diseases of the nervous system	0.00354803
Gonarthrosis	Inguinal hernia	Chapter XIII Diseases of the musculoskeletal system and connective tissue	Chapter XI Diseases of the digestive system	0.0108524
Gonarthrosis	Complications of labour and delivery	Chapter XIII Diseases of the musculoskeletal system and connective tissue	Chapter XV Pregnancy, childbirth and the puerperium	-0.00286132
Gonarthrosis	Other disorders of skin and subcutaneous tissue	Chapter XIII Diseases of the musculoskeletal system and connective tissue	Chapter XII Diseases of the skin and subcutaneous tissue	-0.00349791
Gonarthrosis	Type 2 diabetes	Chapter XIII Diseases of the musculoskeletal system and connective tissue	Chapter IV Endocrine, nutritional and metabolic diseases	-0.0122849
Gonarthrosis	Disorders of the thyroid gland	Chapter XIII Diseases of the musculoskeletal system and connective tissue	Chapter IV Endocrine, nutritional and metabolic diseases	-0.000162728
Gonarthrosis	Type 2 diabetes without complications	Chapter XIII Diseases of the musculoskeletal system and connective tissue	Chapter IV Endocrine, nutritional and metabolic diseases	0.0648899
Gonarthrosis	Cholelithiasis	Chapter XIII Diseases of the musculoskeletal system and connective tissue	Chapter XI Diseases of the digestive system	0.0371885
Gonarthrosis	Leiomyoma of uterus	Chapter XIII Diseases of the musculoskeletal system and connective tissue	Chapter II Neoplasms	0.00285192
Gonarthrosis	Internal derangement of knee	Chapter XIII Diseases of the musculoskeletal system and connective tissue	Chapter XIII Diseases of the musculoskeletal system and connective tissue	0.901495
Gonarthrosis	Episodal and paroxysmal disorders	Chapter XIII Diseases of the musculoskeletal system and connective tissue	Chapter VI Diseases of the nervous system	0.0298013
Gonarthrosis	Major coronary heart disease event	Chapter XIII Diseases of the musculoskeletal system and connective tissue	Chapter IX Diseases of the circulatory system	0.0488763
Gonarthrosis	Polyp of the female genital tract	Chapter XIII Diseases of the musculoskeletal system and connective tissue	Chapter XIV Diseases of the genitourinary system	0.00630131
Gonarthrosis	Varicose veins	Chapter XIII Diseases of the musculoskeletal system and connective tissue	Chapter IX Diseases of the circulatory system	0.00183541
Gonarthrosis	Polyarthropathies	Chapter XIII Diseases of the musculoskeletal system and connective tissue	Chapter XIII Diseases of the musculoskeletal system and connective tissue	0.850135
Gonarthrosis	Condition for Implicit Sepsis (Organ dysfunction codes)	Chapter XIII Diseases of the musculoskeletal system and connective tissue	Chapter I Certain infectious and parasitic diseases	-0.0122804
Gonarthrosis	Disorders of skin appendages	Chapter XIII Diseases of the musculoskeletal system and connective tissue	Chapter XII Diseases of the skin and subcutaneous tissue	0.0190512
Gonarthrosis	Postmenopausal bleeding	Chapter XIII Diseases of the musculoskeletal system and connective tissue	Chapter XIV Diseases of the genitourinary system	0.027679
Gonarthrosis	Other soft tissue disorders, not elsewhere classified	Chapter XIII Diseases of the musculoskeletal system and connective tissue	Chapter XIII Diseases of the musculoskeletal system and connective tissue	0.04975
Gonarthrosis	Atrial fibrillation and flutter	Chapter XIII Diseases of the musculoskeletal system and connective tissue	Chapter IX Diseases of the circulatory system	-0.0167402
Gonarthrosis	Menorrhagia	Chapter XIII Diseases of the musculoskeletal system and connective tissue	Chapter XIV Diseases of the genitourinary system	0.00855073
Gonarthrosis	Maternal care related to the fetus and amniotic cavity and possible delivery problems	Chapter XIII Diseases of the musculoskeletal system and connective tissue	Chapter XV Pregnancy, childbirth and the puerperium	-0.0108429
Gonarthrosis	Functional dyspepsia	Chapter XIII Diseases of the musculoskeletal system and connective tissue	Chapter XI Diseases of the digestive system	0.0311229
Gonarthrosis	Diseases of oral cavity, salivary glands and jaws	Chapter XIII Diseases of the musculoskeletal system and connective tissue	Chapter XI Diseases of the digestive system	0.0220835
Gonarthrosis	Meniscus derangement	Chapter XIII Diseases of the musculoskeletal system and connective tissue	Chapter XIII Diseases of the musculoskeletal system and connective tissue	0.908051
Gonarthrosis	Bacterial, viral and other infectious agents	Chapter XIII Diseases of the musculoskeletal system and connective tissue	Chapter I Certain infectious and parasitic diseases	-0.00806346
Gonarthrosis	Other cataract	Chapter XIII Diseases of the musculoskeletal system and connective tissue	Chapter VII Diseases of the eye, adnexa, ear and mastoid process	-0.00118216
Gonarthrosis	Female genital prolapse	Chapter XIII Diseases of the musculoskeletal system and connective tissue	Chapter XIV Diseases of the genitourinary system	0.0191832
Gonarthrosis	Other arthrosis	Chapter XIII Diseases of the musculoskeletal system and connective tissue	Chapter XIII Diseases of the musculoskeletal system and connective tissue	0.59236
Gonarthrosis	Infections of the skin and subcutaneous tissue	Chapter XIII Diseases of the musculoskeletal system and connective tissue	Chapter XII Diseases of the skin and subcutaneous tissue	-0.000327561
Gonarthrosis	Diseases of vocal cords and larynx+other diseases of upper respiratory tract, no elsewhere classified	Chapter XIII Diseases of the musculoskeletal system and connective tissue	Chapter X Diseases of the respiratory system	2.45459e-05
Gonarthrosis	Osteopathies and chondropathies	Chapter XIII Diseases of the musculoskeletal system and connective tissue	Chapter XIII Diseases of the musculoskeletal system and connective tissue	0.025415
Gonarthrosis	Carpal tunnel syndrome	Chapter XIII Diseases of the musculoskeletal system and connective tissue	Chapter VI Diseases of the nervous system	0.0523324
Gonarthrosis	Follicular cysts of skin and subcutaneous tissue	Chapter XIII Diseases of the musculoskeletal system and connective tissue	Chapter XII Diseases of the skin and subcutaneous tissue	0.00557317
Gonarthrosis	Disorders of eyelid, lacrimal system and orbit	Chapter XIII Diseases of the musculoskeletal system and connective tissue	Chapter VII Diseases of the eye, adnexa, ear and mastoid process	0.007286
Gonarthrosis	Other anaemias	Chapter XIII Diseases of the musculoskeletal system and connective tissue	Chapter III Diseases of the blood and blood-forming organs and certain disorders involving the immune mechanism	-0.0018796
Gonarthrosis	Other and unspecified anaemias	Chapter XIII Diseases of the musculoskeletal system and connective tissue	Chapter III Diseases of the blood and blood-forming organs and certain disorders involving the immune mechanism	0.021821
Gonarthrosis	Oesophagitis	Chapter XIII Diseases of the musculoskeletal system and connective tissue	Chapter XI Diseases of the digestive system	0.0275856
Gonarthrosis	Malignant neoplasm of breast, excluding all cancers (controls excluding all cancers)	Chapter XIII Diseases of the musculoskeletal system and connective tissue	Chapter II Neoplasms	-0.00648954
Gonarthrosis	Benign neoplasm of colon, rectum, anus and anal canal	Chapter XIII Diseases of the musculoskeletal system and connective tissue	Chapter II Neoplasms	-0.00147044
Gonarthrosis	Perineal laceration during delivery	Chapter XIII Diseases of the musculoskeletal system and connective tissue	Chapter XV Pregnancy, childbirth and the puerperium	-0.00738526
Gonarthrosis	Mood disorders, excluding more controls	Chapter XIII Diseases of the musculoskeletal system and connective tissue	Chapter V Mental and behavioural disorders	-0.0177132
Gonarthrosis	Diseases of the digestive system	Chapter XIII Diseases of the musculoskeletal system and connective tissue	Chapter XI Diseases of the digestive system	0.0262681
Gonarthrosis	Disorders of synovium and tendon	Chapter XIII Diseases of the musculoskeletal system and connective tissue	Chapter XIII Diseases of the musculoskeletal system and connective tissue	0.0126693
Gonarthrosis	Low back pain	Chapter XIII Diseases of the musculoskeletal system and connective tissue	Chapter XIII Diseases of the musculoskeletal system and connective tissue	0.0455811
Gonarthrosis	Myocardial infarction, strict	Chapter XIII Diseases of the musculoskeletal system and connective tissue	Chapter IX Diseases of the circulatory system	0.0589373
Gonarthrosis	Spondylopathies	Chapter XIII Diseases of the musculoskeletal system and connective tissue	Chapter XIII Diseases of the musculoskeletal system and connective tissue	0.0682711
Gonarthrosis	Benign lipomatous neoplasm	Chapter XIII Diseases of the musculoskeletal system and connective tissue	Chapter II Neoplasms	0.0108382
Gonarthrosis	Other functional intestinal disorders	Chapter XIII Diseases of the musculoskeletal system and connective tissue	Chapter XI Diseases of the digestive system	0.0250748
Gonarthrosis	Other bacterial agents as the cause of diseases classified to other chapters	Chapter XIII Diseases of the musculoskeletal system and connective tissue	Chapter I Certain infectious and parasitic diseases	0.0273151
Gonarthrosis	Hyperplasia of prostate	Chapter XIII Diseases of the musculoskeletal system and connective tissue	Chapter XIV Diseases of the genitourinary system	0.0368245
Gonarthrosis	Depression	Chapter XIII Diseases of the musculoskeletal system and connective tissue	Chapter V Mental and behavioural disorders	-0.0035756
Gonarthrosis	Coxarthrosis	Chapter XIII Diseases of the musculoskeletal system and connective tissue	Chapter XIII Diseases of the musculoskeletal system and connective tissue	0.575465
Gonarthrosis	Pain in joint	Chapter XIII Diseases of the musculoskeletal system and connective tissue	Chapter XIII Diseases of the musculoskeletal system and connective tissue	0.136056
Gonarthrosis	Other disorders of bladder	Chapter XIII Diseases of the musculoskeletal system and connective tissue	Chapter XIV Diseases of the genitourinary system	0.0452374
Gonarthrosis	Inflammatory diseases of female pelvic organs	Chapter XIII Diseases of the musculoskeletal system and connective tissue	Chapter XIV Diseases of the genitourinary system	0.0136886
Gonarthrosis	Gastroduodenal ulcer	Chapter XIII Diseases of the musculoskeletal system and connective tissue	Chapter XI Diseases of the digestive system	-0.0169149
Gonarthrosis	Other diseases of intestine	Chapter XIII Diseases of the musculoskeletal system and connective tissue	Chapter XI Diseases of the digestive system	0.0237379
Gonarthrosis	Squamous cell neoplasms and carcinomas of the skin, excluding all cancers (controls excluding all cancers)	Chapter XIII Diseases of the musculoskeletal system and connective tissue	Chapter II Neoplasms	0.0159113
Gonarthrosis	Other malignant neoplasms of skin (=non-melanoma skin cancer), excluding all cancers (controls excluding all cancers)	Chapter XIII Diseases of the musculoskeletal system and connective tissue	Chapter II Neoplasms	-0.00655724
Gonarthrosis	Shoulder lesions	Chapter XIII Diseases of the musculoskeletal system and connective tissue	Chapter XIII Diseases of the musculoskeletal system and connective tissue	-0.000619402
Gonarthrosis	Renal tubulo-interstitial diseases	Chapter XIII Diseases of the musculoskeletal system and connective tissue	Chapter XIV Diseases of the genitourinary system	-0.00239511
Gonarthrosis	Constipation	Chapter XIII Diseases of the musculoskeletal system and connective tissue	Chapter XI Diseases of the digestive system	0.0161753
Gonarthrosis	Cellulitis	Chapter XIII Diseases of the musculoskeletal system and connective tissue	Chapter XII Diseases of the skin and subcutaneous tissue	5.59986e-05
Gonarthrosis	Other acute lower respiratory infections	Chapter XIII Diseases of the musculoskeletal system and connective tissue	Chapter X Diseases of the respiratory system	0.0125373
Gonarthrosis	Unspecified acute lower respiratory infection	Chapter XIII Diseases of the musculoskeletal system and connective tissue	Chapter X Diseases of the respiratory system	-0.00185962
Gonarthrosis	Depression or dysthymia	Chapter XIII Diseases of the musculoskeletal system and connective tissue	Chapter V Mental and behavioural disorders	-0.0209827
Gonarthrosis	Urolithiasis	Chapter XIII Diseases of the musculoskeletal system and connective tissue	Chapter XIV Diseases of the genitourinary system	0.00443229
Gonarthrosis	Unstable angina pectoris	Chapter XIII Diseases of the musculoskeletal system and connective tissue	Chapter IX Diseases of the circulatory system	-0.0321974
Cholelithiasis	Gastrointestinal diseases	Chapter XI Diseases of the digestive system	Chapter XI Diseases of the digestive system	0.0878237
Cholelithiasis	Genitourinary diseases	Chapter XI Diseases of the digestive system	Chapter XIV Diseases of the genitourinary system	0.0215584
Cholelithiasis	Diseases of the musculoskeletal system and connective tissue	Chapter XI Diseases of the digestive system	Chapter XIII Diseases of the musculoskeletal system and connective tissue	0.032095
Cholelithiasis	Death due to cardiac causes	Chapter XI Diseases of the digestive system	Chapter IX Diseases of the circulatory system	0.0330273
Cholelithiasis	Arthropathies	Chapter XI Diseases of the digestive system	Chapter XIII Diseases of the musculoskeletal system and connective tissue	0.0381889
Cholelithiasis	Hypertension	Chapter XI Diseases of the digestive system	Chapter IX Diseases of the circulatory system	0.0382235
Cholelithiasis	Noninflammatory disorders of female genital tract	Chapter XI Diseases of the digestive system	Chapter XIV Diseases of the genitourinary system	0.00117681
Cholelithiasis	Hypertension, essential	Chapter XI Diseases of the digestive system	Chapter IX Diseases of the circulatory system	0.0389052
Cholelithiasis	Diseases of oesophagus, stomach and duodenum	Chapter XI Diseases of the digestive system	Chapter XI Diseases of the digestive system	0.0500375
Cholelithiasis	Diseases of the respiratory system	Chapter XI Diseases of the digestive system	Chapter X Diseases of the respiratory system	0.0273941
Cholelithiasis	Other diseases of intestines	Chapter XI Diseases of the digestive system	Chapter XI Diseases of the digestive system	0.0390581
Cholelithiasis	Hernia	Chapter XI Diseases of the digestive system	Chapter XI Diseases of the digestive system	0.011494
Cholelithiasis	Diseases of the skin and subcutaneous tissue	Chapter XI Diseases of the digestive system	Chapter XII Diseases of the skin and subcutaneous tissue	-0.00404043
Cholelithiasis	Neurological diseases	Chapter XI Diseases of the digestive system	Chapter VI Diseases of the nervous system	-0.0101268
Cholelithiasis	Other joint disorders	Chapter XI Diseases of the digestive system	Chapter XIII Diseases of the musculoskeletal system and connective tissue	0.0329115
Cholelithiasis	Soft tissue disorders	Chapter XI Diseases of the digestive system	Chapter XIII Diseases of the musculoskeletal system and connective tissue	0.0302514
Cholelithiasis	Ischaemic heart disease, wide definition	Chapter XI Diseases of the digestive system	Chapter IX Diseases of the circulatory system	0.00226638
Cholelithiasis	Metabolic disorders	Chapter XI Diseases of the digestive system	Chapter IV Endocrine, nutritional and metabolic diseases	0.0393901
Cholelithiasis	Arthrosis	Chapter XI Diseases of the digestive system	Chapter XIII Diseases of the musculoskeletal system and connective tissue	0.0502329
Cholelithiasis	Artrosis, including avohilmo	Chapter XI Diseases of the digestive system	Chapter XIII Diseases of the musculoskeletal system and connective tissue	0.0504001
Cholelithiasis	Other diseases of urinary system	Chapter XI Diseases of the digestive system	Chapter XIV Diseases of the genitourinary system	0.0260455
Cholelithiasis	Chronic lower respiratory diseases	Chapter XI Diseases of the digestive system	Chapter X Diseases of the respiratory system	0.0460723
Cholelithiasis	Disorders of lipoprotein metabolism and other lipidaemias	Chapter XI Diseases of the digestive system	Chapter IV Endocrine, nutritional and metabolic diseases	0.0508629
Cholelithiasis	Coronary atherosclerosis	Chapter XI Diseases of the digestive system	Chapter IX Diseases of the circulatory system	-0.00863698
Cholelithiasis	Dorsopathies	Chapter XI Diseases of the digestive system	Chapter XIII Diseases of the musculoskeletal system and connective tissue	0.0413978
Cholelithiasis	Pure hypercholesterolaemia	Chapter XI Diseases of the digestive system	Chapter IV Endocrine, nutritional and metabolic diseases	0.00214469
Cholelithiasis	Certain infectious and parasitic diseases	Chapter XI Diseases of the digestive system	Chapter I Certain infectious and parasitic diseases	0.0101777
Cholelithiasis	Other diseases of anus and rectum	Chapter XI Diseases of the digestive system	Chapter XI Diseases of the digestive system	0.0293463
Cholelithiasis	Diaphragmatic hernia	Chapter XI Diseases of the digestive system	Chapter XI Diseases of the digestive system	0.012837
Cholelithiasis	Asthma, hospital admissions , main diagnosis only	Chapter XI Diseases of the digestive system	Chapter X Diseases of the respiratory system	0.0441585
Cholelithiasis	Asthma	Chapter XI Diseases of the digestive system	Chapter X Diseases of the respiratory system	0.0425894
Cholelithiasis	Asthma, excluding more controls	Chapter XI Diseases of the digestive system	Chapter X Diseases of the respiratory system	0.0416947
Cholelithiasis	Asthma, unspecified (mode)	Chapter XI Diseases of the digestive system	Chapter X Diseases of the respiratory system	0.0438628
Cholelithiasis	Other gastritis (incl. Duodenitis)	Chapter XI Diseases of the digestive system	Chapter XI Diseases of the digestive system	0.0553874
Cholelithiasis	Diseases of the blood and blood-forming organs and certain disorders involving the immune mechanism	Chapter XI Diseases of the digestive system	Chapter III Diseases of the blood and blood-forming organs and certain disorders involving the immune mechanism	0.034061
Cholelithiasis	Implicit Sepsis	Chapter XI Diseases of the digestive system	Chapter I Certain infectious and parasitic diseases	0.00639002
Cholelithiasis	Noninfective enteritis and colitis	Chapter XI Diseases of the digestive system	Chapter XI Diseases of the digestive system	-0.00295004
Cholelithiasis	Other dorsopathies, not elsewhere classified	Chapter XI Diseases of the digestive system	Chapter XIII Diseases of the musculoskeletal system and connective tissue	0.0409715
Cholelithiasis	Angina pectoris	Chapter XI Diseases of the digestive system	Chapter IX Diseases of the circulatory system	0.000335608
Cholelithiasis	Gastro-oesophageal reflux disease	Chapter XI Diseases of the digestive system	Chapter XI Diseases of the digestive system	0.00917041
Cholelithiasis	Other disorders of urethra and urinary system	Chapter XI Diseases of the digestive system	Chapter XIV Diseases of the genitourinary system	0.0276062
Cholelithiasis	Excessive, frequent and irregular menstruation	Chapter XI Diseases of the digestive system	Chapter XIV Diseases of the genitourinary system	0.00249986
Cholelithiasis	Nerve, nerve root and plexus disorders	Chapter XI Diseases of the digestive system	Chapter VI Diseases of the nervous system	-0.0113853
Cholelithiasis	Any mental disorder	Chapter XI Diseases of the digestive system	Chapter V Mental and behavioural disorders	0.0352322
Cholelithiasis	Diseases of male genital organs	Chapter XI Diseases of the digestive system	Chapter XIV Diseases of the genitourinary system	0.0149854
Cholelithiasis	Disorders of gallbladder, biliary tract and pancreas	Chapter XI Diseases of the digestive system	Chapter XI Diseases of the digestive system	0.966236
Cholelithiasis	Other noninfective gastroenteritis and colitis	Chapter XI Diseases of the digestive system	Chapter XI Diseases of the digestive system	-3.23504e-05
Cholelithiasis	Noninfectious colitis NAS	Chapter XI Diseases of the digestive system	Chapter XI Diseases of the digestive system	0.00203775
Cholelithiasis	Other diseases of upper respiratory tract	Chapter XI Diseases of the digestive system	Chapter X Diseases of the respiratory system	-0.0137429
Cholelithiasis	Diverticular disease of intestine	Chapter XI Diseases of the digestive system	Chapter XI Diseases of the digestive system	-0.0200892
Cholelithiasis	Falls/tendency to fall	Chapter XI Diseases of the digestive system	Chapter VI Diseases of the nervous system	-0.00855623
Cholelithiasis	Inguinal hernia	Chapter XI Diseases of the digestive system	Chapter XI Diseases of the digestive system	-0.00201618
Cholelithiasis	Complications of labour and delivery	Chapter XI Diseases of the digestive system	Chapter XV Pregnancy, childbirth and the puerperium	-0.0134404
Cholelithiasis	Other disorders of skin and subcutaneous tissue	Chapter XI Diseases of the digestive system	Chapter XII Diseases of the skin and subcutaneous tissue	0.00165254
Cholelithiasis	Type 2 diabetes	Chapter XI Diseases of the digestive system	Chapter IV Endocrine, nutritional and metabolic diseases	-0.0158985
Cholelithiasis	Disorders of the thyroid gland	Chapter XI Diseases of the digestive system	Chapter IV Endocrine, nutritional and metabolic diseases	-0.00190178
Cholelithiasis	Type 2 diabetes without complications	Chapter XI Diseases of the digestive system	Chapter IV Endocrine, nutritional and metabolic diseases	0.0528339
Cholelithiasis	Gonarthrosis	Chapter XI Diseases of the digestive system	Chapter XIII Diseases of the musculoskeletal system and connective tissue	0.0371885
Cholelithiasis	Leiomyoma of uterus	Chapter XI Diseases of the digestive system	Chapter II Neoplasms	-0.00861149
Cholelithiasis	Internal derangement of knee	Chapter XI Diseases of the digestive system	Chapter XIII Diseases of the musculoskeletal system and connective tissue	0.0327387
Cholelithiasis	Episodal and paroxysmal disorders	Chapter XI Diseases of the digestive system	Chapter VI Diseases of the nervous system	0.027707
Cholelithiasis	Major coronary heart disease event	Chapter XI Diseases of the digestive system	Chapter IX Diseases of the circulatory system	0.0401917
Cholelithiasis	Polyp of the female genital tract	Chapter XI Diseases of the digestive system	Chapter XIV Diseases of the genitourinary system	0.00127035
Cholelithiasis	Varicose veins	Chapter XI Diseases of the digestive system	Chapter IX Diseases of the circulatory system	-0.00857364
Cholelithiasis	Polyarthropathies	Chapter XI Diseases of the digestive system	Chapter XIII Diseases of the musculoskeletal system and connective tissue	0.0399629
Cholelithiasis	Condition for Implicit Sepsis (Organ dysfunction codes)	Chapter XI Diseases of the digestive system	Chapter I Certain infectious and parasitic diseases	-0.00242761
Cholelithiasis	Disorders of skin appendages	Chapter XI Diseases of the digestive system	Chapter XII Diseases of the skin and subcutaneous tissue	-0.00301872
Cholelithiasis	Postmenopausal bleeding	Chapter XI Diseases of the digestive system	Chapter XIV Diseases of the genitourinary system	0.0426679
Cholelithiasis	Other soft tissue disorders, not elsewhere classified	Chapter XI Diseases of the digestive system	Chapter XIII Diseases of the musculoskeletal system and connective tissue	0.0440702
Cholelithiasis	Atrial fibrillation and flutter	Chapter XI Diseases of the digestive system	Chapter IX Diseases of the circulatory system	-0.0201915
Cholelithiasis	Menorrhagia	Chapter XI Diseases of the digestive system	Chapter XIV Diseases of the genitourinary system	0.00943804
Cholelithiasis	Maternal care related to the fetus and amniotic cavity and possible delivery problems	Chapter XI Diseases of the digestive system	Chapter XV Pregnancy, childbirth and the puerperium	-0.0171918
Cholelithiasis	Functional dyspepsia	Chapter XI Diseases of the digestive system	Chapter XI Diseases of the digestive system	0.0542106
Cholelithiasis	Diseases of oral cavity, salivary glands and jaws	Chapter XI Diseases of the digestive system	Chapter XI Diseases of the digestive system	0.0232444
Cholelithiasis	Meniscus derangement	Chapter XI Diseases of the digestive system	Chapter XIII Diseases of the musculoskeletal system and connective tissue	0.0268556
Cholelithiasis	Bacterial, viral and other infectious agents	Chapter XI Diseases of the digestive system	Chapter I Certain infectious and parasitic diseases	-0.00218508
Cholelithiasis	Other cataract	Chapter XI Diseases of the digestive system	Chapter VII Diseases of the eye, adnexa, ear and mastoid process	-1.29193e-05
Cholelithiasis	Female genital prolapse	Chapter XI Diseases of the digestive system	Chapter XIV Diseases of the genitourinary system	0.00238011
Cholelithiasis	Other arthrosis	Chapter XI Diseases of the digestive system	Chapter XIII Diseases of the musculoskeletal system and connective tissue	-0.0245149
Cholelithiasis	Infections of the skin and subcutaneous tissue	Chapter XI Diseases of the digestive system	Chapter XII Diseases of the skin and subcutaneous tissue	-0.000204653
Cholelithiasis	Diseases of vocal cords and larynx+other diseases of upper respiratory tract, no elsewhere classified	Chapter XI Diseases of the digestive system	Chapter X Diseases of the respiratory system	-0.0135393
Cholelithiasis	Osteopathies and chondropathies	Chapter XI Diseases of the digestive system	Chapter XIII Diseases of the musculoskeletal system and connective tissue	-0.0115694
Cholelithiasis	Carpal tunnel syndrome	Chapter XI Diseases of the digestive system	Chapter VI Diseases of the nervous system	0.037513
Cholelithiasis	Follicular cysts of skin and subcutaneous tissue	Chapter XI Diseases of the digestive system	Chapter XII Diseases of the skin and subcutaneous tissue	-2.93301e-05
Cholelithiasis	Disorders of eyelid, lacrimal system and orbit	Chapter XI Diseases of the digestive system	Chapter VII Diseases of the eye, adnexa, ear and mastoid process	0.0126891
Cholelithiasis	Other anaemias	Chapter XI Diseases of the digestive system	Chapter III Diseases of the blood and blood-forming organs and certain disorders involving the immune mechanism	-0.00906
Cholelithiasis	Other and unspecified anaemias	Chapter XI Diseases of the digestive system	Chapter III Diseases of the blood and blood-forming organs and certain disorders involving the immune mechanism	0.0235465
Cholelithiasis	Oesophagitis	Chapter XI Diseases of the digestive system	Chapter XI Diseases of the digestive system	0.0424812
Cholelithiasis	Malignant neoplasm of breast, excluding all cancers (controls excluding all cancers)	Chapter XI Diseases of the digestive system	Chapter II Neoplasms	-0.0120114
Cholelithiasis	Benign neoplasm of colon, rectum, anus and anal canal	Chapter XI Diseases of the digestive system	Chapter II Neoplasms	-0.00668958
Cholelithiasis	Perineal laceration during delivery	Chapter XI Diseases of the digestive system	Chapter XV Pregnancy, childbirth and the puerperium	-0.0211779
Cholelithiasis	Mood disorders, excluding more controls	Chapter XI Diseases of the digestive system	Chapter V Mental and behavioural disorders	-0.0211379
Cholelithiasis	Diseases of the digestive system	Chapter XI Diseases of the digestive system	Chapter XI Diseases of the digestive system	0.0181211
Cholelithiasis	Disorders of synovium and tendon	Chapter XI Diseases of the digestive system	Chapter XIII Diseases of the musculoskeletal system and connective tissue	-0.0165952
Cholelithiasis	Low back pain	Chapter XI Diseases of the digestive system	Chapter XIII Diseases of the musculoskeletal system and connective tissue	0.0296257
Cholelithiasis	Myocardial infarction, strict	Chapter XI Diseases of the digestive system	Chapter IX Diseases of the circulatory system	0.0507829
Cholelithiasis	Spondylopathies	Chapter XI Diseases of the digestive system	Chapter XIII Diseases of the musculoskeletal system and connective tissue	0.0390485
Cholelithiasis	Benign lipomatous neoplasm	Chapter XI Diseases of the digestive system	Chapter II Neoplasms	0.00259854
Cholelithiasis	Other functional intestinal disorders	Chapter XI Diseases of the digestive system	Chapter XI Diseases of the digestive system	0.0275529
Cholelithiasis	Other bacterial agents as the cause of diseases classified to other chapters	Chapter XI Diseases of the digestive system	Chapter I Certain infectious and parasitic diseases	0.0346699
Cholelithiasis	Hyperplasia of prostate	Chapter XI Diseases of the digestive system	Chapter XIV Diseases of the genitourinary system	0.0201885
Cholelithiasis	Depression	Chapter XI Diseases of the digestive system	Chapter V Mental and behavioural disorders	-0.000949018
Cholelithiasis	Coxarthrosis	Chapter XI Diseases of the digestive system	Chapter XIII Diseases of the musculoskeletal system and connective tissue	-0.0453068
Cholelithiasis	Pain in joint	Chapter XI Diseases of the digestive system	Chapter XIII Diseases of the musculoskeletal system and connective tissue	0.0451473
Cholelithiasis	Other disorders of bladder	Chapter XI Diseases of the digestive system	Chapter XIV Diseases of the genitourinary system	0.0265192
Cholelithiasis	Inflammatory diseases of female pelvic organs	Chapter XI Diseases of the digestive system	Chapter XIV Diseases of the genitourinary system	-0.0032407
Cholelithiasis	Gastroduodenal ulcer	Chapter XI Diseases of the digestive system	Chapter XI Diseases of the digestive system	-0.0104948
Cholelithiasis	Other diseases of intestine	Chapter XI Diseases of the digestive system	Chapter XI Diseases of the digestive system	0.0261848
Cholelithiasis	Squamous cell neoplasms and carcinomas of the skin, excluding all cancers (controls excluding all cancers)	Chapter XI Diseases of the digestive system	Chapter II Neoplasms	0.0212646
Cholelithiasis	Other malignant neoplasms of skin (=non-melanoma skin cancer), excluding all cancers (controls excluding all cancers)	Chapter XI Diseases of the digestive system	Chapter II Neoplasms	-0.0122158
Cholelithiasis	Shoulder lesions	Chapter XI Diseases of the digestive system	Chapter XIII Diseases of the musculoskeletal system and connective tissue	-0.00705864
Cholelithiasis	Renal tubulo-interstitial diseases	Chapter XI Diseases of the digestive system	Chapter XIV Diseases of the genitourinary system	0.000135279
Cholelithiasis	Constipation	Chapter XI Diseases of the digestive system	Chapter XI Diseases of the digestive system	0.0226788
Cholelithiasis	Cellulitis	Chapter XI Diseases of the digestive system	Chapter XII Diseases of the skin and subcutaneous tissue	-0.00980216
Cholelithiasis	Other acute lower respiratory infections	Chapter XI Diseases of the digestive system	Chapter X Diseases of the respiratory system	0.0206595
Cholelithiasis	Unspecified acute lower respiratory infection	Chapter XI Diseases of the digestive system	Chapter X Diseases of the respiratory system	-0.010516
Cholelithiasis	Depression or dysthymia	Chapter XI Diseases of the digestive system	Chapter V Mental and behavioural disorders	-0.0195985
Cholelithiasis	Urolithiasis	Chapter XI Diseases of the digestive system	Chapter XIV Diseases of the genitourinary system	0.00224874
Cholelithiasis	Unstable angina pectoris	Chapter XI Diseases of the digestive system	Chapter IX Diseases of the circulatory system	-0.0251262
Leiomyoma of uterus	Gastrointestinal diseases	Chapter II Neoplasms	Chapter XI Diseases of the digestive system	0.00494195
Leiomyoma of uterus	Genitourinary diseases	Chapter II Neoplasms	Chapter XIV Diseases of the genitourinary system	0.054863
Leiomyoma of uterus	Diseases of the musculoskeletal system and connective tissue	Chapter II Neoplasms	Chapter XIII Diseases of the musculoskeletal system and connective tissue	0.008856
Leiomyoma of uterus	Death due to cardiac causes	Chapter II Neoplasms	Chapter IX Diseases of the circulatory system	0.00254597
Leiomyoma of uterus	Arthropathies	Chapter II Neoplasms	Chapter XIII Diseases of the musculoskeletal system and connective tissue	0.00369738
Leiomyoma of uterus	Hypertension	Chapter II Neoplasms	Chapter IX Diseases of the circulatory system	0.0134514
Leiomyoma of uterus	Noninflammatory disorders of female genital tract	Chapter II Neoplasms	Chapter XIV Diseases of the genitourinary system	0.106523
Leiomyoma of uterus	Hypertension, essential	Chapter II Neoplasms	Chapter IX Diseases of the circulatory system	0.0135795
Leiomyoma of uterus	Diseases of oesophagus, stomach and duodenum	Chapter II Neoplasms	Chapter XI Diseases of the digestive system	0.0102938
Leiomyoma of uterus	Diseases of the respiratory system	Chapter II Neoplasms	Chapter X Diseases of the respiratory system	0.0123739
Leiomyoma of uterus	Other diseases of intestines	Chapter II Neoplasms	Chapter XI Diseases of the digestive system	0.00637531
Leiomyoma of uterus	Hernia	Chapter II Neoplasms	Chapter XI Diseases of the digestive system	0.00431912
Leiomyoma of uterus	Diseases of the skin and subcutaneous tissue	Chapter II Neoplasms	Chapter XII Diseases of the skin and subcutaneous tissue	0.0112481
Leiomyoma of uterus	Neurological diseases	Chapter II Neoplasms	Chapter VI Diseases of the nervous system	0.0171404
Leiomyoma of uterus	Other joint disorders	Chapter II Neoplasms	Chapter XIII Diseases of the musculoskeletal system and connective tissue	0.00640761
Leiomyoma of uterus	Soft tissue disorders	Chapter II Neoplasms	Chapter XIII Diseases of the musculoskeletal system and connective tissue	0.00447328
Leiomyoma of uterus	Ischaemic heart disease, wide definition	Chapter II Neoplasms	Chapter IX Diseases of the circulatory system	0.00548498
Leiomyoma of uterus	Metabolic disorders	Chapter II Neoplasms	Chapter IV Endocrine, nutritional and metabolic diseases	-0.00183094
Leiomyoma of uterus	Arthrosis	Chapter II Neoplasms	Chapter XIII Diseases of the musculoskeletal system and connective tissue	-0.00341235
Leiomyoma of uterus	Artrosis, including avohilmo	Chapter II Neoplasms	Chapter XIII Diseases of the musculoskeletal system and connective tissue	-0.00654291
Leiomyoma of uterus	Other diseases of urinary system	Chapter II Neoplasms	Chapter XIV Diseases of the genitourinary system	0.00624668
Leiomyoma of uterus	Chronic lower respiratory diseases	Chapter II Neoplasms	Chapter X Diseases of the respiratory system	0.00677593
Leiomyoma of uterus	Disorders of lipoprotein metabolism and other lipidaemias	Chapter II Neoplasms	Chapter IV Endocrine, nutritional and metabolic diseases	-0.00232641
Leiomyoma of uterus	Coronary atherosclerosis	Chapter II Neoplasms	Chapter IX Diseases of the circulatory system	0.00465702
Leiomyoma of uterus	Dorsopathies	Chapter II Neoplasms	Chapter XIII Diseases of the musculoskeletal system and connective tissue	0.0102847
Leiomyoma of uterus	Pure hypercholesterolaemia	Chapter II Neoplasms	Chapter IV Endocrine, nutritional and metabolic diseases	0.00538226
Leiomyoma of uterus	Certain infectious and parasitic diseases	Chapter II Neoplasms	Chapter I Certain infectious and parasitic diseases	0.0156728
Leiomyoma of uterus	Other diseases of anus and rectum	Chapter II Neoplasms	Chapter XI Diseases of the digestive system	0.00854635
Leiomyoma of uterus	Diaphragmatic hernia	Chapter II Neoplasms	Chapter XI Diseases of the digestive system	0.00148813
Leiomyoma of uterus	Asthma, hospital admissions , main diagnosis only	Chapter II Neoplasms	Chapter X Diseases of the respiratory system	0.00937564
Leiomyoma of uterus	Asthma	Chapter II Neoplasms	Chapter X Diseases of the respiratory system	0.00711836
Leiomyoma of uterus	Asthma, excluding more controls	Chapter II Neoplasms	Chapter X Diseases of the respiratory system	0.00796143
Leiomyoma of uterus	Asthma, unspecified (mode)	Chapter II Neoplasms	Chapter X Diseases of the respiratory system	0.00800338
Leiomyoma of uterus	Other gastritis (incl. Duodenitis)	Chapter II Neoplasms	Chapter XI Diseases of the digestive system	0.00391366
Leiomyoma of uterus	Diseases of the blood and blood-forming organs and certain disorders involving the immune mechanism	Chapter II Neoplasms	Chapter III Diseases of the blood and blood-forming organs and certain disorders involving the immune mechanism	0.0196867
Leiomyoma of uterus	Implicit Sepsis	Chapter II Neoplasms	Chapter I Certain infectious and parasitic diseases	0.0121351
Leiomyoma of uterus	Noninfective enteritis and colitis	Chapter II Neoplasms	Chapter XI Diseases of the digestive system	0.0121964
Leiomyoma of uterus	Other dorsopathies, not elsewhere classified	Chapter II Neoplasms	Chapter XIII Diseases of the musculoskeletal system and connective tissue	0.00995432
Leiomyoma of uterus	Angina pectoris	Chapter II Neoplasms	Chapter IX Diseases of the circulatory system	0.00213131
Leiomyoma of uterus	Gastro-oesophageal reflux disease	Chapter II Neoplasms	Chapter XI Diseases of the digestive system	0.0203599
Leiomyoma of uterus	Other disorders of urethra and urinary system	Chapter II Neoplasms	Chapter XIV Diseases of the genitourinary system	0.0019424
Leiomyoma of uterus	Excessive, frequent and irregular menstruation	Chapter II Neoplasms	Chapter XIV Diseases of the genitourinary system	0.133405
Leiomyoma of uterus	Nerve, nerve root and plexus disorders	Chapter II Neoplasms	Chapter VI Diseases of the nervous system	0.0179067
Leiomyoma of uterus	Any mental disorder	Chapter II Neoplasms	Chapter V Mental and behavioural disorders	-0.00836994
Leiomyoma of uterus	Diseases of male genital organs	Chapter II Neoplasms	Chapter XIV Diseases of the genitourinary system	-0.00476613
Leiomyoma of uterus	Disorders of gallbladder, biliary tract and pancreas	Chapter II Neoplasms	Chapter XI Diseases of the digestive system	-0.00309009
Leiomyoma of uterus	Other noninfective gastroenteritis and colitis	Chapter II Neoplasms	Chapter XI Diseases of the digestive system	0.0155123
Leiomyoma of uterus	Noninfectious colitis NAS	Chapter II Neoplasms	Chapter XI Diseases of the digestive system	0.0139566
Leiomyoma of uterus	Other diseases of upper respiratory tract	Chapter II Neoplasms	Chapter X Diseases of the respiratory system	0.00383618
Leiomyoma of uterus	Diverticular disease of intestine	Chapter II Neoplasms	Chapter XI Diseases of the digestive system	0.0166723
Leiomyoma of uterus	Falls/tendency to fall	Chapter II Neoplasms	Chapter VI Diseases of the nervous system	0.00135035
Leiomyoma of uterus	Inguinal hernia	Chapter II Neoplasms	Chapter XI Diseases of the digestive system	0.00616502
Leiomyoma of uterus	Complications of labour and delivery	Chapter II Neoplasms	Chapter XV Pregnancy, childbirth and the puerperium	0.0156876
Leiomyoma of uterus	Other disorders of skin and subcutaneous tissue	Chapter II Neoplasms	Chapter XII Diseases of the skin and subcutaneous tissue	0.0191773
Leiomyoma of uterus	Type 2 diabetes	Chapter II Neoplasms	Chapter IV Endocrine, nutritional and metabolic diseases	0.0249564
Leiomyoma of uterus	Disorders of the thyroid gland	Chapter II Neoplasms	Chapter IV Endocrine, nutritional and metabolic diseases	0.0300937
Leiomyoma of uterus	Type 2 diabetes without complications	Chapter II Neoplasms	Chapter IV Endocrine, nutritional and metabolic diseases	-0.0172238
Leiomyoma of uterus	Gonarthrosis	Chapter II Neoplasms	Chapter XIII Diseases of the musculoskeletal system and connective tissue	0.00285192
Leiomyoma of uterus	Cholelithiasis	Chapter II Neoplasms	Chapter XI Diseases of the digestive system	-0.00861149
Leiomyoma of uterus	Internal derangement of knee	Chapter II Neoplasms	Chapter XIII Diseases of the musculoskeletal system and connective tissue	0.00673054
Leiomyoma of uterus	Episodal and paroxysmal disorders	Chapter II Neoplasms	Chapter VI Diseases of the nervous system	0.00138114
Leiomyoma of uterus	Major coronary heart disease event	Chapter II Neoplasms	Chapter IX Diseases of the circulatory system	-0.000803875
Leiomyoma of uterus	Polyp of the female genital tract	Chapter II Neoplasms	Chapter XIV Diseases of the genitourinary system	0.0841896
Leiomyoma of uterus	Varicose veins	Chapter II Neoplasms	Chapter IX Diseases of the circulatory system	0.015026
Leiomyoma of uterus	Polyarthropathies	Chapter II Neoplasms	Chapter XIII Diseases of the musculoskeletal system and connective tissue	-0.00420672
Leiomyoma of uterus	Condition for Implicit Sepsis (Organ dysfunction codes)	Chapter II Neoplasms	Chapter I Certain infectious and parasitic diseases	0.00679355
Leiomyoma of uterus	Disorders of skin appendages	Chapter II Neoplasms	Chapter XII Diseases of the skin and subcutaneous tissue	0.00218141
Leiomyoma of uterus	Postmenopausal bleeding	Chapter II Neoplasms	Chapter XIV Diseases of the genitourinary system	-0.0230674
Leiomyoma of uterus	Other soft tissue disorders, not elsewhere classified	Chapter II Neoplasms	Chapter XIII Diseases of the musculoskeletal system and connective tissue	-0.00450323
Leiomyoma of uterus	Atrial fibrillation and flutter	Chapter II Neoplasms	Chapter IX Diseases of the circulatory system	0.0159101
Leiomyoma of uterus	Menorrhagia	Chapter II Neoplasms	Chapter XIV Diseases of the genitourinary system	0.133555
Leiomyoma of uterus	Maternal care related to the fetus and amniotic cavity and possible delivery problems	Chapter II Neoplasms	Chapter XV Pregnancy, childbirth and the puerperium	0.0231851
Leiomyoma of uterus	Functional dyspepsia	Chapter II Neoplasms	Chapter XI Diseases of the digestive system	-0.00052122
Leiomyoma of uterus	Diseases of oral cavity, salivary glands and jaws	Chapter II Neoplasms	Chapter XI Diseases of the digestive system	0.00428575
Leiomyoma of uterus	Meniscus derangement	Chapter II Neoplasms	Chapter XIII Diseases of the musculoskeletal system and connective tissue	0.006217
Leiomyoma of uterus	Bacterial, viral and other infectious agents	Chapter II Neoplasms	Chapter I Certain infectious and parasitic diseases	0.0195249
Leiomyoma of uterus	Other cataract	Chapter II Neoplasms	Chapter VII Diseases of the eye, adnexa, ear and mastoid process	0.0171208
Leiomyoma of uterus	Female genital prolapse	Chapter II Neoplasms	Chapter XIV Diseases of the genitourinary system	0.0620875
Leiomyoma of uterus	Other arthrosis	Chapter II Neoplasms	Chapter XIII Diseases of the musculoskeletal system and connective tissue	0.0233688
Leiomyoma of uterus	Infections of the skin and subcutaneous tissue	Chapter II Neoplasms	Chapter XII Diseases of the skin and subcutaneous tissue	0.0178129
Leiomyoma of uterus	Diseases of vocal cords and larynx+other diseases of upper respiratory tract, no elsewhere classified	Chapter II Neoplasms	Chapter X Diseases of the respiratory system	0.00125706
Leiomyoma of uterus	Osteopathies and chondropathies	Chapter II Neoplasms	Chapter XIII Diseases of the musculoskeletal system and connective tissue	0.0304693
Leiomyoma of uterus	Carpal tunnel syndrome	Chapter II Neoplasms	Chapter VI Diseases of the nervous system	-0.0136226
Leiomyoma of uterus	Follicular cysts of skin and subcutaneous tissue	Chapter II Neoplasms	Chapter XII Diseases of the skin and subcutaneous tissue	0.00643683
Leiomyoma of uterus	Disorders of eyelid, lacrimal system and orbit	Chapter II Neoplasms	Chapter VII Diseases of the eye, adnexa, ear and mastoid process	-0.00652131
Leiomyoma of uterus	Other anaemias	Chapter II Neoplasms	Chapter III Diseases of the blood and blood-forming organs and certain disorders involving the immune mechanism	0.0336955
Leiomyoma of uterus	Other and unspecified anaemias	Chapter II Neoplasms	Chapter III Diseases of the blood and blood-forming organs and certain disorders involving the immune mechanism	0.0016571
Leiomyoma of uterus	Oesophagitis	Chapter II Neoplasms	Chapter XI Diseases of the digestive system	0.00380051
Leiomyoma of uterus	Malignant neoplasm of breast, excluding all cancers (controls excluding all cancers)	Chapter II Neoplasms	Chapter II Neoplasms	0.0222384
Leiomyoma of uterus	Benign neoplasm of colon, rectum, anus and anal canal	Chapter II Neoplasms	Chapter II Neoplasms	0.00841058
Leiomyoma of uterus	Perineal laceration during delivery	Chapter II Neoplasms	Chapter XV Pregnancy, childbirth and the puerperium	0.0183272
Leiomyoma of uterus	Mood disorders, excluding more controls	Chapter II Neoplasms	Chapter V Mental and behavioural disorders	0.0328658
Leiomyoma of uterus	Diseases of the digestive system	Chapter II Neoplasms	Chapter XI Diseases of the digestive system	-0.0171982
Leiomyoma of uterus	Disorders of synovium and tendon	Chapter II Neoplasms	Chapter XIII Diseases of the musculoskeletal system and connective tissue	0.00973275
Leiomyoma of uterus	Low back pain	Chapter II Neoplasms	Chapter XIII Diseases of the musculoskeletal system and connective tissue	0.0144557
Leiomyoma of uterus	Myocardial infarction, strict	Chapter II Neoplasms	Chapter IX Diseases of the circulatory system	-0.0232277
Leiomyoma of uterus	Spondylopathies	Chapter II Neoplasms	Chapter XIII Diseases of the musculoskeletal system and connective tissue	-0.00641775
Leiomyoma of uterus	Benign lipomatous neoplasm	Chapter II Neoplasms	Chapter II Neoplasms	0.00977778
Leiomyoma of uterus	Other functional intestinal disorders	Chapter II Neoplasms	Chapter XI Diseases of the digestive system	-0.000903241
Leiomyoma of uterus	Other bacterial agents as the cause of diseases classified to other chapters	Chapter II Neoplasms	Chapter I Certain infectious and parasitic diseases	0.00165809
Leiomyoma of uterus	Hyperplasia of prostate	Chapter II Neoplasms	Chapter XIV Diseases of the genitourinary system	-0.0055597
Leiomyoma of uterus	Depression	Chapter II Neoplasms	Chapter V Mental and behavioural disorders	0.0177528
Leiomyoma of uterus	Coxarthrosis	Chapter II Neoplasms	Chapter XIII Diseases of the musculoskeletal system and connective tissue	0.021357
Leiomyoma of uterus	Pain in joint	Chapter II Neoplasms	Chapter XIII Diseases of the musculoskeletal system and connective tissue	0.0117946
Leiomyoma of uterus	Other disorders of bladder	Chapter II Neoplasms	Chapter XIV Diseases of the genitourinary system	-0.00376842
Leiomyoma of uterus	Inflammatory diseases of female pelvic organs	Chapter II Neoplasms	Chapter XIV Diseases of the genitourinary system	0.0870503
Leiomyoma of uterus	Gastroduodenal ulcer	Chapter II Neoplasms	Chapter XI Diseases of the digestive system	0.0105242
Leiomyoma of uterus	Other diseases of intestine	Chapter II Neoplasms	Chapter XI Diseases of the digestive system	0.000341564
Leiomyoma of uterus	Squamous cell neoplasms and carcinomas of the skin, excluding all cancers (controls excluding all cancers)	Chapter II Neoplasms	Chapter II Neoplasms	-0.00756342
Leiomyoma of uterus	Other malignant neoplasms of skin (=non-melanoma skin cancer), excluding all cancers (controls excluding all cancers)	Chapter II Neoplasms	Chapter II Neoplasms	0.0135221
Leiomyoma of uterus	Shoulder lesions	Chapter II Neoplasms	Chapter XIII Diseases of the musculoskeletal system and connective tissue	0.015749
Leiomyoma of uterus	Renal tubulo-interstitial diseases	Chapter II Neoplasms	Chapter XIV Diseases of the genitourinary system	0.0015144
Leiomyoma of uterus	Constipation	Chapter II Neoplasms	Chapter XI Diseases of the digestive system	0.00160438
Leiomyoma of uterus	Cellulitis	Chapter II Neoplasms	Chapter XII Diseases of the skin and subcutaneous tissue	0.0120952
Leiomyoma of uterus	Other acute lower respiratory infections	Chapter II Neoplasms	Chapter X Diseases of the respiratory system	0.000633314
Leiomyoma of uterus	Unspecified acute lower respiratory infection	Chapter II Neoplasms	Chapter X Diseases of the respiratory system	0.00945934
Leiomyoma of uterus	Depression or dysthymia	Chapter II Neoplasms	Chapter V Mental and behavioural disorders	0.0230983
Leiomyoma of uterus	Urolithiasis	Chapter II Neoplasms	Chapter XIV Diseases of the genitourinary system	-0.00690432
Leiomyoma of uterus	Unstable angina pectoris	Chapter II Neoplasms	Chapter IX Diseases of the circulatory system	-0.00201454
Internal derangement of knee	Gastrointestinal diseases	Chapter XIII Diseases of the musculoskeletal system and connective tissue	Chapter XI Diseases of the digestive system	0.0260617
Internal derangement of knee	Genitourinary diseases	Chapter XIII Diseases of the musculoskeletal system and connective tissue	Chapter XIV Diseases of the genitourinary system	0.0135382
Internal derangement of knee	Diseases of the musculoskeletal system and connective tissue	Chapter XIII Diseases of the musculoskeletal system and connective tissue	Chapter XIII Diseases of the musculoskeletal system and connective tissue	0.263701
Internal derangement of knee	Death due to cardiac causes	Chapter XIII Diseases of the musculoskeletal system and connective tissue	Chapter IX Diseases of the circulatory system	0.0373997
Internal derangement of knee	Arthropathies	Chapter XIII Diseases of the musculoskeletal system and connective tissue	Chapter XIII Diseases of the musculoskeletal system and connective tissue	0.892713
Internal derangement of knee	Hypertension	Chapter XIII Diseases of the musculoskeletal system and connective tissue	Chapter IX Diseases of the circulatory system	0.0511669
Internal derangement of knee	Noninflammatory disorders of female genital tract	Chapter XIII Diseases of the musculoskeletal system and connective tissue	Chapter XIV Diseases of the genitourinary system	0.00418419
Internal derangement of knee	Hypertension, essential	Chapter XIII Diseases of the musculoskeletal system and connective tissue	Chapter IX Diseases of the circulatory system	0.0485238
Internal derangement of knee	Diseases of oesophagus, stomach and duodenum	Chapter XIII Diseases of the musculoskeletal system and connective tissue	Chapter XI Diseases of the digestive system	0.0291742
Internal derangement of knee	Diseases of the respiratory system	Chapter XIII Diseases of the musculoskeletal system and connective tissue	Chapter X Diseases of the respiratory system	0.0209583
Internal derangement of knee	Other diseases of intestines	Chapter XIII Diseases of the musculoskeletal system and connective tissue	Chapter XI Diseases of the digestive system	0.0310032
Internal derangement of knee	Hernia	Chapter XIII Diseases of the musculoskeletal system and connective tissue	Chapter XI Diseases of the digestive system	0.00204218
Internal derangement of knee	Diseases of the skin and subcutaneous tissue	Chapter XIII Diseases of the musculoskeletal system and connective tissue	Chapter XII Diseases of the skin and subcutaneous tissue	0.00946103
Internal derangement of knee	Neurological diseases	Chapter XIII Diseases of the musculoskeletal system and connective tissue	Chapter VI Diseases of the nervous system	-0.00984233
Internal derangement of knee	Other joint disorders	Chapter XIII Diseases of the musculoskeletal system and connective tissue	Chapter XIII Diseases of the musculoskeletal system and connective tissue	0.940898
Internal derangement of knee	Soft tissue disorders	Chapter XIII Diseases of the musculoskeletal system and connective tissue	Chapter XIII Diseases of the musculoskeletal system and connective tissue	0.0344961
Internal derangement of knee	Ischaemic heart disease, wide definition	Chapter XIII Diseases of the musculoskeletal system and connective tissue	Chapter IX Diseases of the circulatory system	-0.00351119
Internal derangement of knee	Metabolic disorders	Chapter XIII Diseases of the musculoskeletal system and connective tissue	Chapter IV Endocrine, nutritional and metabolic diseases	0.0383288
Internal derangement of knee	Arthrosis	Chapter XIII Diseases of the musculoskeletal system and connective tissue	Chapter XIII Diseases of the musculoskeletal system and connective tissue	0.845706
Internal derangement of knee	Artrosis, including avohilmo	Chapter XIII Diseases of the musculoskeletal system and connective tissue	Chapter XIII Diseases of the musculoskeletal system and connective tissue	0.4824
Internal derangement of knee	Other diseases of urinary system	Chapter XIII Diseases of the musculoskeletal system and connective tissue	Chapter XIV Diseases of the genitourinary system	0.0312425
Internal derangement of knee	Chronic lower respiratory diseases	Chapter XIII Diseases of the musculoskeletal system and connective tissue	Chapter X Diseases of the respiratory system	0.0394472
Internal derangement of knee	Disorders of lipoprotein metabolism and other lipidaemias	Chapter XIII Diseases of the musculoskeletal system and connective tissue	Chapter IV Endocrine, nutritional and metabolic diseases	0.0403361
Internal derangement of knee	Coronary atherosclerosis	Chapter XIII Diseases of the musculoskeletal system and connective tissue	Chapter IX Diseases of the circulatory system	-0.000130076
Internal derangement of knee	Dorsopathies	Chapter XIII Diseases of the musculoskeletal system and connective tissue	Chapter XIII Diseases of the musculoskeletal system and connective tissue	0.0423778
Internal derangement of knee	Pure hypercholesterolaemia	Chapter XIII Diseases of the musculoskeletal system and connective tissue	Chapter IV Endocrine, nutritional and metabolic diseases	-0.0201406
Internal derangement of knee	Certain infectious and parasitic diseases	Chapter XIII Diseases of the musculoskeletal system and connective tissue	Chapter I Certain infectious and parasitic diseases	-0.0161018
Internal derangement of knee	Other diseases of anus and rectum	Chapter XIII Diseases of the musculoskeletal system and connective tissue	Chapter XI Diseases of the digestive system	0.0289624
Internal derangement of knee	Diaphragmatic hernia	Chapter XIII Diseases of the musculoskeletal system and connective tissue	Chapter XI Diseases of the digestive system	-0.00177751
Internal derangement of knee	Asthma, hospital admissions , main diagnosis only	Chapter XIII Diseases of the musculoskeletal system and connective tissue	Chapter X Diseases of the respiratory system	0.0433858
Internal derangement of knee	Asthma	Chapter XIII Diseases of the musculoskeletal system and connective tissue	Chapter X Diseases of the respiratory system	0.0422449
Internal derangement of knee	Asthma, excluding more controls	Chapter XIII Diseases of the musculoskeletal system and connective tissue	Chapter X Diseases of the respiratory system	0.0458249
Internal derangement of knee	Asthma, unspecified (mode)	Chapter XIII Diseases of the musculoskeletal system and connective tissue	Chapter X Diseases of the respiratory system	0.0431017
Internal derangement of knee	Other gastritis (incl. Duodenitis)	Chapter XIII Diseases of the musculoskeletal system and connective tissue	Chapter XI Diseases of the digestive system	0.0255315
Internal derangement of knee	Diseases of the blood and blood-forming organs and certain disorders involving the immune mechanism	Chapter XIII Diseases of the musculoskeletal system and connective tissue	Chapter III Diseases of the blood and blood-forming organs and certain disorders involving the immune mechanism	0.0265009
Internal derangement of knee	Implicit Sepsis	Chapter XIII Diseases of the musculoskeletal system and connective tissue	Chapter I Certain infectious and parasitic diseases	-0.00538693
Internal derangement of knee	Noninfective enteritis and colitis	Chapter XIII Diseases of the musculoskeletal system and connective tissue	Chapter XI Diseases of the digestive system	-0.00223905
Internal derangement of knee	Other dorsopathies, not elsewhere classified	Chapter XIII Diseases of the musculoskeletal system and connective tissue	Chapter XIII Diseases of the musculoskeletal system and connective tissue	0.0412969
Internal derangement of knee	Angina pectoris	Chapter XIII Diseases of the musculoskeletal system and connective tissue	Chapter IX Diseases of the circulatory system	0.000298649
Internal derangement of knee	Gastro-oesophageal reflux disease	Chapter XIII Diseases of the musculoskeletal system and connective tissue	Chapter XI Diseases of the digestive system	-0.0181478
Internal derangement of knee	Other disorders of urethra and urinary system	Chapter XIII Diseases of the musculoskeletal system and connective tissue	Chapter XIV Diseases of the genitourinary system	0.0301706
Internal derangement of knee	Excessive, frequent and irregular menstruation	Chapter XIII Diseases of the musculoskeletal system and connective tissue	Chapter XIV Diseases of the genitourinary system	0.00776234
Internal derangement of knee	Nerve, nerve root and plexus disorders	Chapter XIII Diseases of the musculoskeletal system and connective tissue	Chapter VI Diseases of the nervous system	-0.00858092
Internal derangement of knee	Any mental disorder	Chapter XIII Diseases of the musculoskeletal system and connective tissue	Chapter V Mental and behavioural disorders	0.00769046
Internal derangement of knee	Diseases of male genital organs	Chapter XIII Diseases of the musculoskeletal system and connective tissue	Chapter XIV Diseases of the genitourinary system	0.0198301
Internal derangement of knee	Disorders of gallbladder, biliary tract and pancreas	Chapter XIII Diseases of the musculoskeletal system and connective tissue	Chapter XI Diseases of the digestive system	0.0262522
Internal derangement of knee	Other noninfective gastroenteritis and colitis	Chapter XIII Diseases of the musculoskeletal system and connective tissue	Chapter XI Diseases of the digestive system	-0.012353
Internal derangement of knee	Noninfectious colitis NAS	Chapter XIII Diseases of the musculoskeletal system and connective tissue	Chapter XI Diseases of the digestive system	-0.00376971
Internal derangement of knee	Other diseases of upper respiratory tract	Chapter XIII Diseases of the musculoskeletal system and connective tissue	Chapter X Diseases of the respiratory system	0.00271162
Internal derangement of knee	Diverticular disease of intestine	Chapter XIII Diseases of the musculoskeletal system and connective tissue	Chapter XI Diseases of the digestive system	-0.0103907
Internal derangement of knee	Falls/tendency to fall	Chapter XIII Diseases of the musculoskeletal system and connective tissue	Chapter VI Diseases of the nervous system	0.00417168
Internal derangement of knee	Inguinal hernia	Chapter XIII Diseases of the musculoskeletal system and connective tissue	Chapter XI Diseases of the digestive system	0.0106149
Internal derangement of knee	Complications of labour and delivery	Chapter XIII Diseases of the musculoskeletal system and connective tissue	Chapter XV Pregnancy, childbirth and the puerperium	-0.000307471
Internal derangement of knee	Other disorders of skin and subcutaneous tissue	Chapter XIII Diseases of the musculoskeletal system and connective tissue	Chapter XII Diseases of the skin and subcutaneous tissue	0.00526809
Internal derangement of knee	Type 2 diabetes	Chapter XIII Diseases of the musculoskeletal system and connective tissue	Chapter IV Endocrine, nutritional and metabolic diseases	-0.0203362
Internal derangement of knee	Disorders of the thyroid gland	Chapter XIII Diseases of the musculoskeletal system and connective tissue	Chapter IV Endocrine, nutritional and metabolic diseases	-0.00282849
Internal derangement of knee	Type 2 diabetes without complications	Chapter XIII Diseases of the musculoskeletal system and connective tissue	Chapter IV Endocrine, nutritional and metabolic diseases	0.0535907
Internal derangement of knee	Gonarthrosis	Chapter XIII Diseases of the musculoskeletal system and connective tissue	Chapter XIII Diseases of the musculoskeletal system and connective tissue	0.901495
Internal derangement of knee	Cholelithiasis	Chapter XIII Diseases of the musculoskeletal system and connective tissue	Chapter XI Diseases of the digestive system	0.0327387
Internal derangement of knee	Leiomyoma of uterus	Chapter XIII Diseases of the musculoskeletal system and connective tissue	Chapter II Neoplasms	0.00673054
Internal derangement of knee	Episodal and paroxysmal disorders	Chapter XIII Diseases of the musculoskeletal system and connective tissue	Chapter VI Diseases of the nervous system	0.0208816
Internal derangement of knee	Major coronary heart disease event	Chapter XIII Diseases of the musculoskeletal system and connective tissue	Chapter IX Diseases of the circulatory system	0.0320191
Internal derangement of knee	Polyp of the female genital tract	Chapter XIII Diseases of the musculoskeletal system and connective tissue	Chapter XIV Diseases of the genitourinary system	0.00626472
Internal derangement of knee	Varicose veins	Chapter XIII Diseases of the musculoskeletal system and connective tissue	Chapter IX Diseases of the circulatory system	0.00601418
Internal derangement of knee	Polyarthropathies	Chapter XIII Diseases of the musculoskeletal system and connective tissue	Chapter XIII Diseases of the musculoskeletal system and connective tissue	0.932329
Internal derangement of knee	Condition for Implicit Sepsis (Organ dysfunction codes)	Chapter XIII Diseases of the musculoskeletal system and connective tissue	Chapter I Certain infectious and parasitic diseases	-0.00718788
Internal derangement of knee	Disorders of skin appendages	Chapter XIII Diseases of the musculoskeletal system and connective tissue	Chapter XII Diseases of the skin and subcutaneous tissue	0.0177503
Internal derangement of knee	Postmenopausal bleeding	Chapter XIII Diseases of the musculoskeletal system and connective tissue	Chapter XIV Diseases of the genitourinary system	0.0224087
Internal derangement of knee	Other soft tissue disorders, not elsewhere classified	Chapter XIII Diseases of the musculoskeletal system and connective tissue	Chapter XIII Diseases of the musculoskeletal system and connective tissue	0.0253697
Internal derangement of knee	Atrial fibrillation and flutter	Chapter XIII Diseases of the musculoskeletal system and connective tissue	Chapter IX Diseases of the circulatory system	-0.0357694
Internal derangement of knee	Menorrhagia	Chapter XIII Diseases of the musculoskeletal system and connective tissue	Chapter XIV Diseases of the genitourinary system	0.0101101
Internal derangement of knee	Maternal care related to the fetus and amniotic cavity and possible delivery problems	Chapter XIII Diseases of the musculoskeletal system and connective tissue	Chapter XV Pregnancy, childbirth and the puerperium	-0.00170592
Internal derangement of knee	Functional dyspepsia	Chapter XIII Diseases of the musculoskeletal system and connective tissue	Chapter XI Diseases of the digestive system	0.00851889
Internal derangement of knee	Diseases of oral cavity, salivary glands and jaws	Chapter XIII Diseases of the musculoskeletal system and connective tissue	Chapter XI Diseases of the digestive system	0.0174331
Internal derangement of knee	Meniscus derangement	Chapter XIII Diseases of the musculoskeletal system and connective tissue	Chapter XIII Diseases of the musculoskeletal system and connective tissue	0.985973
Internal derangement of knee	Bacterial, viral and other infectious agents	Chapter XIII Diseases of the musculoskeletal system and connective tissue	Chapter I Certain infectious and parasitic diseases	-0.00513862
Internal derangement of knee	Other cataract	Chapter XIII Diseases of the musculoskeletal system and connective tissue	Chapter VII Diseases of the eye, adnexa, ear and mastoid process	-0.0127401
Internal derangement of knee	Female genital prolapse	Chapter XIII Diseases of the musculoskeletal system and connective tissue	Chapter XIV Diseases of the genitourinary system	0.0112357
Internal derangement of knee	Other arthrosis	Chapter XIII Diseases of the musculoskeletal system and connective tissue	Chapter XIII Diseases of the musculoskeletal system and connective tissue	0.38149
Internal derangement of knee	Infections of the skin and subcutaneous tissue	Chapter XIII Diseases of the musculoskeletal system and connective tissue	Chapter XII Diseases of the skin and subcutaneous tissue	-0.000381269
Internal derangement of knee	Diseases of vocal cords and larynx+other diseases of upper respiratory tract, no elsewhere classified	Chapter XIII Diseases of the musculoskeletal system and connective tissue	Chapter X Diseases of the respiratory system	0.00800445
Internal derangement of knee	Osteopathies and chondropathies	Chapter XIII Diseases of the musculoskeletal system and connective tissue	Chapter XIII Diseases of the musculoskeletal system and connective tissue	0.0204414
Internal derangement of knee	Carpal tunnel syndrome	Chapter XIII Diseases of the musculoskeletal system and connective tissue	Chapter VI Diseases of the nervous system	0.0354489
Internal derangement of knee	Follicular cysts of skin and subcutaneous tissue	Chapter XIII Diseases of the musculoskeletal system and connective tissue	Chapter XII Diseases of the skin and subcutaneous tissue	0.0100305
Internal derangement of knee	Disorders of eyelid, lacrimal system and orbit	Chapter XIII Diseases of the musculoskeletal system and connective tissue	Chapter VII Diseases of the eye, adnexa, ear and mastoid process	0.01466
Internal derangement of knee	Other anaemias	Chapter XIII Diseases of the musculoskeletal system and connective tissue	Chapter III Diseases of the blood and blood-forming organs and certain disorders involving the immune mechanism	-0.00765286
Internal derangement of knee	Other and unspecified anaemias	Chapter XIII Diseases of the musculoskeletal system and connective tissue	Chapter III Diseases of the blood and blood-forming organs and certain disorders involving the immune mechanism	0.0162899
Internal derangement of knee	Oesophagitis	Chapter XIII Diseases of the musculoskeletal system and connective tissue	Chapter XI Diseases of the digestive system	0.0274229
Internal derangement of knee	Malignant neoplasm of breast, excluding all cancers (controls excluding all cancers)	Chapter XIII Diseases of the musculoskeletal system and connective tissue	Chapter II Neoplasms	-0.00362037
Internal derangement of knee	Benign neoplasm of colon, rectum, anus and anal canal	Chapter XIII Diseases of the musculoskeletal system and connective tissue	Chapter II Neoplasms	0.00100165
Internal derangement of knee	Perineal laceration during delivery	Chapter XIII Diseases of the musculoskeletal system and connective tissue	Chapter XV Pregnancy, childbirth and the puerperium	0.00111415
Internal derangement of knee	Mood disorders, excluding more controls	Chapter XIII Diseases of the musculoskeletal system and connective tissue	Chapter V Mental and behavioural disorders	-0.00674136
Internal derangement of knee	Diseases of the digestive system	Chapter XIII Diseases of the musculoskeletal system and connective tissue	Chapter XI Diseases of the digestive system	0.0136136
Internal derangement of knee	Disorders of synovium and tendon	Chapter XIII Diseases of the musculoskeletal system and connective tissue	Chapter XIII Diseases of the musculoskeletal system and connective tissue	0.00156953
Internal derangement of knee	Low back pain	Chapter XIII Diseases of the musculoskeletal system and connective tissue	Chapter XIII Diseases of the musculoskeletal system and connective tissue	0.0400868
Internal derangement of knee	Myocardial infarction, strict	Chapter XIII Diseases of the musculoskeletal system and connective tissue	Chapter IX Diseases of the circulatory system	0.0381558
Internal derangement of knee	Spondylopathies	Chapter XIII Diseases of the musculoskeletal system and connective tissue	Chapter XIII Diseases of the musculoskeletal system and connective tissue	0.0497431
Internal derangement of knee	Benign lipomatous neoplasm	Chapter XIII Diseases of the musculoskeletal system and connective tissue	Chapter II Neoplasms	0.00416184
Internal derangement of knee	Other functional intestinal disorders	Chapter XIII Diseases of the musculoskeletal system and connective tissue	Chapter XI Diseases of the digestive system	0.014175
Internal derangement of knee	Other bacterial agents as the cause of diseases classified to other chapters	Chapter XIII Diseases of the musculoskeletal system and connective tissue	Chapter I Certain infectious and parasitic diseases	0.0158246
Internal derangement of knee	Hyperplasia of prostate	Chapter XIII Diseases of the musculoskeletal system and connective tissue	Chapter XIV Diseases of the genitourinary system	0.0200228
Internal derangement of knee	Depression	Chapter XIII Diseases of the musculoskeletal system and connective tissue	Chapter V Mental and behavioural disorders	-0.00889494
Internal derangement of knee	Coxarthrosis	Chapter XIII Diseases of the musculoskeletal system and connective tissue	Chapter XIII Diseases of the musculoskeletal system and connective tissue	0.343096
Internal derangement of knee	Pain in joint	Chapter XIII Diseases of the musculoskeletal system and connective tissue	Chapter XIII Diseases of the musculoskeletal system and connective tissue	0.118207
Internal derangement of knee	Other disorders of bladder	Chapter XIII Diseases of the musculoskeletal system and connective tissue	Chapter XIV Diseases of the genitourinary system	0.0352007
Internal derangement of knee	Inflammatory diseases of female pelvic organs	Chapter XIII Diseases of the musculoskeletal system and connective tissue	Chapter XIV Diseases of the genitourinary system	0.0149677
Internal derangement of knee	Gastroduodenal ulcer	Chapter XIII Diseases of the musculoskeletal system and connective tissue	Chapter XI Diseases of the digestive system	-0.0249043
Internal derangement of knee	Other diseases of intestine	Chapter XIII Diseases of the musculoskeletal system and connective tissue	Chapter XI Diseases of the digestive system	0.0298982
Internal derangement of knee	Squamous cell neoplasms and carcinomas of the skin, excluding all cancers (controls excluding all cancers)	Chapter XIII Diseases of the musculoskeletal system and connective tissue	Chapter II Neoplasms	0.0108551
Internal derangement of knee	Other malignant neoplasms of skin (=non-melanoma skin cancer), excluding all cancers (controls excluding all cancers)	Chapter XIII Diseases of the musculoskeletal system and connective tissue	Chapter II Neoplasms	0.00128899
Internal derangement of knee	Shoulder lesions	Chapter XIII Diseases of the musculoskeletal system and connective tissue	Chapter XIII Diseases of the musculoskeletal system and connective tissue	-0.00792403
Internal derangement of knee	Renal tubulo-interstitial diseases	Chapter XIII Diseases of the musculoskeletal system and connective tissue	Chapter XIV Diseases of the genitourinary system	0.003759
Internal derangement of knee	Constipation	Chapter XIII Diseases of the musculoskeletal system and connective tissue	Chapter XI Diseases of the digestive system	0.00036731
Internal derangement of knee	Cellulitis	Chapter XIII Diseases of the musculoskeletal system and connective tissue	Chapter XII Diseases of the skin and subcutaneous tissue	-0.000169158
Internal derangement of knee	Other acute lower respiratory infections	Chapter XIII Diseases of the musculoskeletal system and connective tissue	Chapter X Diseases of the respiratory system	0.0143842
Internal derangement of knee	Unspecified acute lower respiratory infection	Chapter XIII Diseases of the musculoskeletal system and connective tissue	Chapter X Diseases of the respiratory system	-0.000856345
Internal derangement of knee	Depression or dysthymia	Chapter XIII Diseases of the musculoskeletal system and connective tissue	Chapter V Mental and behavioural disorders	-0.00686017
Internal derangement of knee	Urolithiasis	Chapter XIII Diseases of the musculoskeletal system and connective tissue	Chapter XIV Diseases of the genitourinary system	-0.00324619
Internal derangement of knee	Unstable angina pectoris	Chapter XIII Diseases of the musculoskeletal system and connective tissue	Chapter IX Diseases of the circulatory system	-0.0163368
Episodal and paroxysmal disorders	Gastrointestinal diseases	Chapter VI Diseases of the nervous system	Chapter XI Diseases of the digestive system	0.0134439
Episodal and paroxysmal disorders	Genitourinary diseases	Chapter VI Diseases of the nervous system	Chapter XIV Diseases of the genitourinary system	0.013724
Episodal and paroxysmal disorders	Diseases of the musculoskeletal system and connective tissue	Chapter VI Diseases of the nervous system	Chapter XIII Diseases of the musculoskeletal system and connective tissue	0.0212734
Episodal and paroxysmal disorders	Death due to cardiac causes	Chapter VI Diseases of the nervous system	Chapter IX Diseases of the circulatory system	0.0589803
Episodal and paroxysmal disorders	Arthropathies	Chapter VI Diseases of the nervous system	Chapter XIII Diseases of the musculoskeletal system and connective tissue	0.0234413
Episodal and paroxysmal disorders	Hypertension	Chapter VI Diseases of the nervous system	Chapter IX Diseases of the circulatory system	0.0604911
Episodal and paroxysmal disorders	Noninflammatory disorders of female genital tract	Chapter VI Diseases of the nervous system	Chapter XIV Diseases of the genitourinary system	0.00497473
Episodal and paroxysmal disorders	Hypertension, essential	Chapter VI Diseases of the nervous system	Chapter IX Diseases of the circulatory system	0.0618323
Episodal and paroxysmal disorders	Diseases of oesophagus, stomach and duodenum	Chapter VI Diseases of the nervous system	Chapter XI Diseases of the digestive system	0.0287492
Episodal and paroxysmal disorders	Diseases of the respiratory system	Chapter VI Diseases of the nervous system	Chapter X Diseases of the respiratory system	0.033976
Episodal and paroxysmal disorders	Other diseases of intestines	Chapter VI Diseases of the nervous system	Chapter XI Diseases of the digestive system	0.0157397
Episodal and paroxysmal disorders	Hernia	Chapter VI Diseases of the nervous system	Chapter XI Diseases of the digestive system	0.00368798
Episodal and paroxysmal disorders	Diseases of the skin and subcutaneous tissue	Chapter VI Diseases of the nervous system	Chapter XII Diseases of the skin and subcutaneous tissue	0.00619275
Episodal and paroxysmal disorders	Neurological diseases	Chapter VI Diseases of the nervous system	Chapter VI Diseases of the nervous system	0.294733
Episodal and paroxysmal disorders	Other joint disorders	Chapter VI Diseases of the nervous system	Chapter XIII Diseases of the musculoskeletal system and connective tissue	0.0186256
Episodal and paroxysmal disorders	Soft tissue disorders	Chapter VI Diseases of the nervous system	Chapter XIII Diseases of the musculoskeletal system and connective tissue	0.0200876
Episodal and paroxysmal disorders	Ischaemic heart disease, wide definition	Chapter VI Diseases of the nervous system	Chapter IX Diseases of the circulatory system	-0.00566922
Episodal and paroxysmal disorders	Metabolic disorders	Chapter VI Diseases of the nervous system	Chapter IV Endocrine, nutritional and metabolic diseases	0.0600184
Episodal and paroxysmal disorders	Arthrosis	Chapter VI Diseases of the nervous system	Chapter XIII Diseases of the musculoskeletal system and connective tissue	0.0317259
Episodal and paroxysmal disorders	Artrosis, including avohilmo	Chapter VI Diseases of the nervous system	Chapter XIII Diseases of the musculoskeletal system and connective tissue	0.0407586
Episodal and paroxysmal disorders	Other diseases of urinary system	Chapter VI Diseases of the nervous system	Chapter XIV Diseases of the genitourinary system	0.0303947
Episodal and paroxysmal disorders	Chronic lower respiratory diseases	Chapter VI Diseases of the nervous system	Chapter X Diseases of the respiratory system	0.0366821
Episodal and paroxysmal disorders	Disorders of lipoprotein metabolism and other lipidaemias	Chapter VI Diseases of the nervous system	Chapter IV Endocrine, nutritional and metabolic diseases	0.0523875
Episodal and paroxysmal disorders	Coronary atherosclerosis	Chapter VI Diseases of the nervous system	Chapter IX Diseases of the circulatory system	-0.00265135
Episodal and paroxysmal disorders	Dorsopathies	Chapter VI Diseases of the nervous system	Chapter XIII Diseases of the musculoskeletal system and connective tissue	0.0307257
Episodal and paroxysmal disorders	Pure hypercholesterolaemia	Chapter VI Diseases of the nervous system	Chapter IV Endocrine, nutritional and metabolic diseases	0.00995513
Episodal and paroxysmal disorders	Certain infectious and parasitic diseases	Chapter VI Diseases of the nervous system	Chapter I Certain infectious and parasitic diseases	-0.00868203
Episodal and paroxysmal disorders	Other diseases of anus and rectum	Chapter VI Diseases of the nervous system	Chapter XI Diseases of the digestive system	0.0154658
Episodal and paroxysmal disorders	Diaphragmatic hernia	Chapter VI Diseases of the nervous system	Chapter XI Diseases of the digestive system	0.00838553
Episodal and paroxysmal disorders	Asthma, hospital admissions , main diagnosis only	Chapter VI Diseases of the nervous system	Chapter X Diseases of the respiratory system	0.0309382
Episodal and paroxysmal disorders	Asthma	Chapter VI Diseases of the nervous system	Chapter X Diseases of the respiratory system	0.0462357
Episodal and paroxysmal disorders	Asthma, excluding more controls	Chapter VI Diseases of the nervous system	Chapter X Diseases of the respiratory system	0.0419483
Episodal and paroxysmal disorders	Asthma, unspecified (mode)	Chapter VI Diseases of the nervous system	Chapter X Diseases of the respiratory system	0.0423989
Episodal and paroxysmal disorders	Other gastritis (incl. Duodenitis)	Chapter VI Diseases of the nervous system	Chapter XI Diseases of the digestive system	0.034303
Episodal and paroxysmal disorders	Diseases of the blood and blood-forming organs and certain disorders involving the immune mechanism	Chapter VI Diseases of the nervous system	Chapter III Diseases of the blood and blood-forming organs and certain disorders involving the immune mechanism	0.0346864
Episodal and paroxysmal disorders	Implicit Sepsis	Chapter VI Diseases of the nervous system	Chapter I Certain infectious and parasitic diseases	0.00655457
Episodal and paroxysmal disorders	Noninfective enteritis and colitis	Chapter VI Diseases of the nervous system	Chapter XI Diseases of the digestive system	-0.00347926
Episodal and paroxysmal disorders	Other dorsopathies, not elsewhere classified	Chapter VI Diseases of the nervous system	Chapter XIII Diseases of the musculoskeletal system and connective tissue	0.0210262
Episodal and paroxysmal disorders	Angina pectoris	Chapter VI Diseases of the nervous system	Chapter IX Diseases of the circulatory system	0.00108124
Episodal and paroxysmal disorders	Gastro-oesophageal reflux disease	Chapter VI Diseases of the nervous system	Chapter XI Diseases of the digestive system	-0.0163382
Episodal and paroxysmal disorders	Other disorders of urethra and urinary system	Chapter VI Diseases of the nervous system	Chapter XIV Diseases of the genitourinary system	0.0288893
Episodal and paroxysmal disorders	Excessive, frequent and irregular menstruation	Chapter VI Diseases of the nervous system	Chapter XIV Diseases of the genitourinary system	-0.000562564
Episodal and paroxysmal disorders	Nerve, nerve root and plexus disorders	Chapter VI Diseases of the nervous system	Chapter VI Diseases of the nervous system	-0.00511047
Episodal and paroxysmal disorders	Any mental disorder	Chapter VI Diseases of the nervous system	Chapter V Mental and behavioural disorders	0.038646
Episodal and paroxysmal disorders	Diseases of male genital organs	Chapter VI Diseases of the nervous system	Chapter XIV Diseases of the genitourinary system	0.0185991
Episodal and paroxysmal disorders	Disorders of gallbladder, biliary tract and pancreas	Chapter VI Diseases of the nervous system	Chapter XI Diseases of the digestive system	0.0270705
Episodal and paroxysmal disorders	Other noninfective gastroenteritis and colitis	Chapter VI Diseases of the nervous system	Chapter XI Diseases of the digestive system	-0.00270219
Episodal and paroxysmal disorders	Noninfectious colitis NAS	Chapter VI Diseases of the nervous system	Chapter XI Diseases of the digestive system	-0.000296045
Episodal and paroxysmal disorders	Other diseases of upper respiratory tract	Chapter VI Diseases of the nervous system	Chapter X Diseases of the respiratory system	0.00603064
Episodal and paroxysmal disorders	Diverticular disease of intestine	Chapter VI Diseases of the nervous system	Chapter XI Diseases of the digestive system	-0.00474689
Episodal and paroxysmal disorders	Falls/tendency to fall	Chapter VI Diseases of the nervous system	Chapter VI Diseases of the nervous system	0.00811968
Episodal and paroxysmal disorders	Inguinal hernia	Chapter VI Diseases of the nervous system	Chapter XI Diseases of the digestive system	0.00115391
Episodal and paroxysmal disorders	Complications of labour and delivery	Chapter VI Diseases of the nervous system	Chapter XV Pregnancy, childbirth and the puerperium	0.000117369
Episodal and paroxysmal disorders	Other disorders of skin and subcutaneous tissue	Chapter VI Diseases of the nervous system	Chapter XII Diseases of the skin and subcutaneous tissue	2.5725e-05
Episodal and paroxysmal disorders	Type 2 diabetes	Chapter VI Diseases of the nervous system	Chapter IV Endocrine, nutritional and metabolic diseases	-0.0215562
Episodal and paroxysmal disorders	Disorders of the thyroid gland	Chapter VI Diseases of the nervous system	Chapter IV Endocrine, nutritional and metabolic diseases	-0.00268102
Episodal and paroxysmal disorders	Type 2 diabetes without complications	Chapter VI Diseases of the nervous system	Chapter IV Endocrine, nutritional and metabolic diseases	0.0659674
Episodal and paroxysmal disorders	Gonarthrosis	Chapter VI Diseases of the nervous system	Chapter XIII Diseases of the musculoskeletal system and connective tissue	0.0298013
Episodal and paroxysmal disorders	Cholelithiasis	Chapter VI Diseases of the nervous system	Chapter XI Diseases of the digestive system	0.027707
Episodal and paroxysmal disorders	Leiomyoma of uterus	Chapter VI Diseases of the nervous system	Chapter II Neoplasms	0.00138114
Episodal and paroxysmal disorders	Internal derangement of knee	Chapter VI Diseases of the nervous system	Chapter XIII Diseases of the musculoskeletal system and connective tissue	0.0208816
Episodal and paroxysmal disorders	Major coronary heart disease event	Chapter VI Diseases of the nervous system	Chapter IX Diseases of the circulatory system	0.0410381
Episodal and paroxysmal disorders	Polyp of the female genital tract	Chapter VI Diseases of the nervous system	Chapter XIV Diseases of the genitourinary system	0.00981244
Episodal and paroxysmal disorders	Varicose veins	Chapter VI Diseases of the nervous system	Chapter IX Diseases of the circulatory system	0.00160362
Episodal and paroxysmal disorders	Polyarthropathies	Chapter VI Diseases of the nervous system	Chapter XIII Diseases of the musculoskeletal system and connective tissue	0.0227408
Episodal and paroxysmal disorders	Condition for Implicit Sepsis (Organ dysfunction codes)	Chapter VI Diseases of the nervous system	Chapter I Certain infectious and parasitic diseases	0.000866825
Episodal and paroxysmal disorders	Disorders of skin appendages	Chapter VI Diseases of the nervous system	Chapter XII Diseases of the skin and subcutaneous tissue	-0.000278439
Episodal and paroxysmal disorders	Postmenopausal bleeding	Chapter VI Diseases of the nervous system	Chapter XIV Diseases of the genitourinary system	0.00925448
Episodal and paroxysmal disorders	Other soft tissue disorders, not elsewhere classified	Chapter VI Diseases of the nervous system	Chapter XIII Diseases of the musculoskeletal system and connective tissue	0.02783
Episodal and paroxysmal disorders	Atrial fibrillation and flutter	Chapter VI Diseases of the nervous system	Chapter IX Diseases of the circulatory system	-0.016194
Episodal and paroxysmal disorders	Menorrhagia	Chapter VI Diseases of the nervous system	Chapter XIV Diseases of the genitourinary system	0.0028995
Episodal and paroxysmal disorders	Maternal care related to the fetus and amniotic cavity and possible delivery problems	Chapter VI Diseases of the nervous system	Chapter XV Pregnancy, childbirth and the puerperium	-0.00795484
Episodal and paroxysmal disorders	Functional dyspepsia	Chapter VI Diseases of the nervous system	Chapter XI Diseases of the digestive system	0.021472
Episodal and paroxysmal disorders	Diseases of oral cavity, salivary glands and jaws	Chapter VI Diseases of the nervous system	Chapter XI Diseases of the digestive system	0.0182135
Episodal and paroxysmal disorders	Meniscus derangement	Chapter VI Diseases of the nervous system	Chapter XIII Diseases of the musculoskeletal system and connective tissue	0.020258
Episodal and paroxysmal disorders	Bacterial, viral and other infectious agents	Chapter VI Diseases of the nervous system	Chapter I Certain infectious and parasitic diseases	-0.00566215
Episodal and paroxysmal disorders	Other cataract	Chapter VI Diseases of the nervous system	Chapter VII Diseases of the eye, adnexa, ear and mastoid process	0.0132944
Episodal and paroxysmal disorders	Female genital prolapse	Chapter VI Diseases of the nervous system	Chapter XIV Diseases of the genitourinary system	0.00858819
Episodal and paroxysmal disorders	Other arthrosis	Chapter VI Diseases of the nervous system	Chapter XIII Diseases of the musculoskeletal system and connective tissue	-0.0293447
Episodal and paroxysmal disorders	Infections of the skin and subcutaneous tissue	Chapter VI Diseases of the nervous system	Chapter XII Diseases of the skin and subcutaneous tissue	-0.00316041
Episodal and paroxysmal disorders	Diseases of vocal cords and larynx+other diseases of upper respiratory tract, no elsewhere classified	Chapter VI Diseases of the nervous system	Chapter X Diseases of the respiratory system	0.0105345
Episodal and paroxysmal disorders	Osteopathies and chondropathies	Chapter VI Diseases of the nervous system	Chapter XIII Diseases of the musculoskeletal system and connective tissue	-0.00231451
Episodal and paroxysmal disorders	Carpal tunnel syndrome	Chapter VI Diseases of the nervous system	Chapter VI Diseases of the nervous system	0.0164066
Episodal and paroxysmal disorders	Follicular cysts of skin and subcutaneous tissue	Chapter VI Diseases of the nervous system	Chapter XII Diseases of the skin and subcutaneous tissue	0.00136579
Episodal and paroxysmal disorders	Disorders of eyelid, lacrimal system and orbit	Chapter VI Diseases of the nervous system	Chapter VII Diseases of the eye, adnexa, ear and mastoid process	0.00898269
Episodal and paroxysmal disorders	Other anaemias	Chapter VI Diseases of the nervous system	Chapter III Diseases of the blood and blood-forming organs and certain disorders involving the immune mechanism	-0.0089375
Episodal and paroxysmal disorders	Other and unspecified anaemias	Chapter VI Diseases of the nervous system	Chapter III Diseases of the blood and blood-forming organs and certain disorders involving the immune mechanism	0.0199552
Episodal and paroxysmal disorders	Oesophagitis	Chapter VI Diseases of the nervous system	Chapter XI Diseases of the digestive system	0.0219084
Episodal and paroxysmal disorders	Malignant neoplasm of breast, excluding all cancers (controls excluding all cancers)	Chapter VI Diseases of the nervous system	Chapter II Neoplasms	-0.00573818
Episodal and paroxysmal disorders	Benign neoplasm of colon, rectum, anus and anal canal	Chapter VI Diseases of the nervous system	Chapter II Neoplasms	-0.0078293
Episodal and paroxysmal disorders	Perineal laceration during delivery	Chapter VI Diseases of the nervous system	Chapter XV Pregnancy, childbirth and the puerperium	-0.00690552
Episodal and paroxysmal disorders	Mood disorders, excluding more controls	Chapter VI Diseases of the nervous system	Chapter V Mental and behavioural disorders	0.0379828
Episodal and paroxysmal disorders	Diseases of the digestive system	Chapter VI Diseases of the nervous system	Chapter XI Diseases of the digestive system	0.0331583
Episodal and paroxysmal disorders	Disorders of synovium and tendon	Chapter VI Diseases of the nervous system	Chapter XIII Diseases of the musculoskeletal system and connective tissue	-0.00839746
Episodal and paroxysmal disorders	Low back pain	Chapter VI Diseases of the nervous system	Chapter XIII Diseases of the musculoskeletal system and connective tissue	0.0247461
Episodal and paroxysmal disorders	Myocardial infarction, strict	Chapter VI Diseases of the nervous system	Chapter IX Diseases of the circulatory system	0.0704995
Episodal and paroxysmal disorders	Spondylopathies	Chapter VI Diseases of the nervous system	Chapter XIII Diseases of the musculoskeletal system and connective tissue	0.0346327
Episodal and paroxysmal disorders	Benign lipomatous neoplasm	Chapter VI Diseases of the nervous system	Chapter II Neoplasms	0.0105533
Episodal and paroxysmal disorders	Other functional intestinal disorders	Chapter VI Diseases of the nervous system	Chapter XI Diseases of the digestive system	0.0164973
Episodal and paroxysmal disorders	Other bacterial agents as the cause of diseases classified to other chapters	Chapter VI Diseases of the nervous system	Chapter I Certain infectious and parasitic diseases	0.00991615
Episodal and paroxysmal disorders	Hyperplasia of prostate	Chapter VI Diseases of the nervous system	Chapter XIV Diseases of the genitourinary system	0.0117234
Episodal and paroxysmal disorders	Depression	Chapter VI Diseases of the nervous system	Chapter V Mental and behavioural disorders	0.0134524
Episodal and paroxysmal disorders	Coxarthrosis	Chapter VI Diseases of the nervous system	Chapter XIII Diseases of the musculoskeletal system and connective tissue	-0.0349425
Episodal and paroxysmal disorders	Pain in joint	Chapter VI Diseases of the nervous system	Chapter XIII Diseases of the musculoskeletal system and connective tissue	0.0366039
Episodal and paroxysmal disorders	Other disorders of bladder	Chapter VI Diseases of the nervous system	Chapter XIV Diseases of the genitourinary system	0.0190279
Episodal and paroxysmal disorders	Inflammatory diseases of female pelvic organs	Chapter VI Diseases of the nervous system	Chapter XIV Diseases of the genitourinary system	0.00190027
Episodal and paroxysmal disorders	Gastroduodenal ulcer	Chapter VI Diseases of the nervous system	Chapter XI Diseases of the digestive system	-0.030965
Episodal and paroxysmal disorders	Other diseases of intestine	Chapter VI Diseases of the nervous system	Chapter XI Diseases of the digestive system	0.0213676
Episodal and paroxysmal disorders	Squamous cell neoplasms and carcinomas of the skin, excluding all cancers (controls excluding all cancers)	Chapter VI Diseases of the nervous system	Chapter II Neoplasms	0.0112093
Episodal and paroxysmal disorders	Other malignant neoplasms of skin (=non-melanoma skin cancer), excluding all cancers (controls excluding all cancers)	Chapter VI Diseases of the nervous system	Chapter II Neoplasms	-0.0023941
Episodal and paroxysmal disorders	Shoulder lesions	Chapter VI Diseases of the nervous system	Chapter XIII Diseases of the musculoskeletal system and connective tissue	-0.00780905
Episodal and paroxysmal disorders	Renal tubulo-interstitial diseases	Chapter VI Diseases of the nervous system	Chapter XIV Diseases of the genitourinary system	0.014408
Episodal and paroxysmal disorders	Constipation	Chapter VI Diseases of the nervous system	Chapter XI Diseases of the digestive system	0.0160723
Episodal and paroxysmal disorders	Cellulitis	Chapter VI Diseases of the nervous system	Chapter XII Diseases of the skin and subcutaneous tissue	-0.00535211
Episodal and paroxysmal disorders	Other acute lower respiratory infections	Chapter VI Diseases of the nervous system	Chapter X Diseases of the respiratory system	0.023753
Episodal and paroxysmal disorders	Unspecified acute lower respiratory infection	Chapter VI Diseases of the nervous system	Chapter X Diseases of the respiratory system	-0.0110591
Episodal and paroxysmal disorders	Depression or dysthymia	Chapter VI Diseases of the nervous system	Chapter V Mental and behavioural disorders	0.0357832
Episodal and paroxysmal disorders	Urolithiasis	Chapter VI Diseases of the nervous system	Chapter XIV Diseases of the genitourinary system	-0.0132918
Episodal and paroxysmal disorders	Unstable angina pectoris	Chapter VI Diseases of the nervous system	Chapter IX Diseases of the circulatory system	-0.0195573
Major coronary heart disease event	Gastrointestinal diseases	Chapter IX Diseases of the circulatory system	Chapter XI Diseases of the digestive system	0.01538
Major coronary heart disease event	Genitourinary diseases	Chapter IX Diseases of the circulatory system	Chapter XIV Diseases of the genitourinary system	0.0143273
Major coronary heart disease event	Diseases of the musculoskeletal system and connective tissue	Chapter IX Diseases of the circulatory system	Chapter XIII Diseases of the musculoskeletal system and connective tissue	0.0270178
Major coronary heart disease event	Death due to cardiac causes	Chapter IX Diseases of the circulatory system	Chapter IX Diseases of the circulatory system	0.109495
Major coronary heart disease event	Arthropathies	Chapter IX Diseases of the circulatory system	Chapter XIII Diseases of the musculoskeletal system and connective tissue	0.0344902
Major coronary heart disease event	Hypertension	Chapter IX Diseases of the circulatory system	Chapter IX Diseases of the circulatory system	0.101937
Major coronary heart disease event	Noninflammatory disorders of female genital tract	Chapter IX Diseases of the circulatory system	Chapter XIV Diseases of the genitourinary system	-0.0140199
Major coronary heart disease event	Hypertension, essential	Chapter IX Diseases of the circulatory system	Chapter IX Diseases of the circulatory system	0.100369
Major coronary heart disease event	Diseases of oesophagus, stomach and duodenum	Chapter IX Diseases of the circulatory system	Chapter XI Diseases of the digestive system	0.0309953
Major coronary heart disease event	Diseases of the respiratory system	Chapter IX Diseases of the circulatory system	Chapter X Diseases of the respiratory system	0.0429259
Major coronary heart disease event	Other diseases of intestines	Chapter IX Diseases of the circulatory system	Chapter XI Diseases of the digestive system	0.0209188
Major coronary heart disease event	Hernia	Chapter IX Diseases of the circulatory system	Chapter XI Diseases of the digestive system	-0.00964158
Major coronary heart disease event	Diseases of the skin and subcutaneous tissue	Chapter IX Diseases of the circulatory system	Chapter XII Diseases of the skin and subcutaneous tissue	-0.00113218
Major coronary heart disease event	Neurological diseases	Chapter IX Diseases of the circulatory system	Chapter VI Diseases of the nervous system	-0.00762078
Major coronary heart disease event	Other joint disorders	Chapter IX Diseases of the circulatory system	Chapter XIII Diseases of the musculoskeletal system and connective tissue	0.032152
Major coronary heart disease event	Soft tissue disorders	Chapter IX Diseases of the circulatory system	Chapter XIII Diseases of the musculoskeletal system and connective tissue	0.0338926
Major coronary heart disease event	Ischaemic heart disease, wide definition	Chapter IX Diseases of the circulatory system	Chapter IX Diseases of the circulatory system	0.348568
Major coronary heart disease event	Metabolic disorders	Chapter IX Diseases of the circulatory system	Chapter IV Endocrine, nutritional and metabolic diseases	0.19848
Major coronary heart disease event	Arthrosis	Chapter IX Diseases of the circulatory system	Chapter XIII Diseases of the musculoskeletal system and connective tissue	0.0443883
Major coronary heart disease event	Artrosis, including avohilmo	Chapter IX Diseases of the circulatory system	Chapter XIII Diseases of the musculoskeletal system and connective tissue	0.0490551
Major coronary heart disease event	Other diseases of urinary system	Chapter IX Diseases of the circulatory system	Chapter XIV Diseases of the genitourinary system	0.034248
Major coronary heart disease event	Chronic lower respiratory diseases	Chapter IX Diseases of the circulatory system	Chapter X Diseases of the respiratory system	0.0653717
Major coronary heart disease event	Disorders of lipoprotein metabolism and other lipidaemias	Chapter IX Diseases of the circulatory system	Chapter IV Endocrine, nutritional and metabolic diseases	0.250343
Major coronary heart disease event	Coronary atherosclerosis	Chapter IX Diseases of the circulatory system	Chapter IX Diseases of the circulatory system	0.313401
Major coronary heart disease event	Dorsopathies	Chapter IX Diseases of the circulatory system	Chapter XIII Diseases of the musculoskeletal system and connective tissue	0.0410669
Major coronary heart disease event	Pure hypercholesterolaemia	Chapter IX Diseases of the circulatory system	Chapter IV Endocrine, nutritional and metabolic diseases	0.0815082
Major coronary heart disease event	Certain infectious and parasitic diseases	Chapter IX Diseases of the circulatory system	Chapter I Certain infectious and parasitic diseases	-0.0158816
Major coronary heart disease event	Other diseases of anus and rectum	Chapter IX Diseases of the circulatory system	Chapter XI Diseases of the digestive system	0.0265662
Major coronary heart disease event	Diaphragmatic hernia	Chapter IX Diseases of the circulatory system	Chapter XI Diseases of the digestive system	-0.0115247
Major coronary heart disease event	Asthma, hospital admissions , main diagnosis only	Chapter IX Diseases of the circulatory system	Chapter X Diseases of the respiratory system	0.0701803
Major coronary heart disease event	Asthma	Chapter IX Diseases of the circulatory system	Chapter X Diseases of the respiratory system	0.0716569
Major coronary heart disease event	Asthma, excluding more controls	Chapter IX Diseases of the circulatory system	Chapter X Diseases of the respiratory system	0.0750668
Major coronary heart disease event	Asthma, unspecified (mode)	Chapter IX Diseases of the circulatory system	Chapter X Diseases of the respiratory system	0.0738509
Major coronary heart disease event	Other gastritis (incl. Duodenitis)	Chapter IX Diseases of the circulatory system	Chapter XI Diseases of the digestive system	0.0432179
Major coronary heart disease event	Diseases of the blood and blood-forming organs and certain disorders involving the immune mechanism	Chapter IX Diseases of the circulatory system	Chapter III Diseases of the blood and blood-forming organs and certain disorders involving the immune mechanism	0.0367021
Major coronary heart disease event	Implicit Sepsis	Chapter IX Diseases of the circulatory system	Chapter I Certain infectious and parasitic diseases	-0.00702803
Major coronary heart disease event	Noninfective enteritis and colitis	Chapter IX Diseases of the circulatory system	Chapter XI Diseases of the digestive system	-0.0122708
Major coronary heart disease event	Other dorsopathies, not elsewhere classified	Chapter IX Diseases of the circulatory system	Chapter XIII Diseases of the musculoskeletal system and connective tissue	0.0329608
Major coronary heart disease event	Angina pectoris	Chapter IX Diseases of the circulatory system	Chapter IX Diseases of the circulatory system	0.369125
Major coronary heart disease event	Gastro-oesophageal reflux disease	Chapter IX Diseases of the circulatory system	Chapter XI Diseases of the digestive system	-0.0349558
Major coronary heart disease event	Other disorders of urethra and urinary system	Chapter IX Diseases of the circulatory system	Chapter XIV Diseases of the genitourinary system	0.031874
Major coronary heart disease event	Excessive, frequent and irregular menstruation	Chapter IX Diseases of the circulatory system	Chapter XIV Diseases of the genitourinary system	-0.00904686
Major coronary heart disease event	Nerve, nerve root and plexus disorders	Chapter IX Diseases of the circulatory system	Chapter VI Diseases of the nervous system	-0.0245831
Major coronary heart disease event	Any mental disorder	Chapter IX Diseases of the circulatory system	Chapter V Mental and behavioural disorders	0.0463027
Major coronary heart disease event	Diseases of male genital organs	Chapter IX Diseases of the circulatory system	Chapter XIV Diseases of the genitourinary system	0.0373633
Major coronary heart disease event	Disorders of gallbladder, biliary tract and pancreas	Chapter IX Diseases of the circulatory system	Chapter XI Diseases of the digestive system	0.0344643
Major coronary heart disease event	Other noninfective gastroenteritis and colitis	Chapter IX Diseases of the circulatory system	Chapter XI Diseases of the digestive system	-0.0169561
Major coronary heart disease event	Noninfectious colitis NAS	Chapter IX Diseases of the circulatory system	Chapter XI Diseases of the digestive system	-0.0142641
Major coronary heart disease event	Other diseases of upper respiratory tract	Chapter IX Diseases of the circulatory system	Chapter X Diseases of the respiratory system	-0.0208666
Major coronary heart disease event	Diverticular disease of intestine	Chapter IX Diseases of the circulatory system	Chapter XI Diseases of the digestive system	-0.0373241
Major coronary heart disease event	Falls/tendency to fall	Chapter IX Diseases of the circulatory system	Chapter VI Diseases of the nervous system	-0.0117654
Major coronary heart disease event	Inguinal hernia	Chapter IX Diseases of the circulatory system	Chapter XI Diseases of the digestive system	-0.0048763
Major coronary heart disease event	Complications of labour and delivery	Chapter IX Diseases of the circulatory system	Chapter XV Pregnancy, childbirth and the puerperium	-0.0251083
Major coronary heart disease event	Other disorders of skin and subcutaneous tissue	Chapter IX Diseases of the circulatory system	Chapter XII Diseases of the skin and subcutaneous tissue	-0.000933837
Major coronary heart disease event	Type 2 diabetes	Chapter IX Diseases of the circulatory system	Chapter IV Endocrine, nutritional and metabolic diseases	0.00227579
Major coronary heart disease event	Disorders of the thyroid gland	Chapter IX Diseases of the circulatory system	Chapter IV Endocrine, nutritional and metabolic diseases	-0.0109891
Major coronary heart disease event	Type 2 diabetes without complications	Chapter IX Diseases of the circulatory system	Chapter IV Endocrine, nutritional and metabolic diseases	0.119424
Major coronary heart disease event	Gonarthrosis	Chapter IX Diseases of the circulatory system	Chapter XIII Diseases of the musculoskeletal system and connective tissue	0.0488763
Major coronary heart disease event	Cholelithiasis	Chapter IX Diseases of the circulatory system	Chapter XI Diseases of the digestive system	0.0401917
Major coronary heart disease event	Leiomyoma of uterus	Chapter IX Diseases of the circulatory system	Chapter II Neoplasms	-0.000803875
Major coronary heart disease event	Internal derangement of knee	Chapter IX Diseases of the circulatory system	Chapter XIII Diseases of the musculoskeletal system and connective tissue	0.0320191
Major coronary heart disease event	Episodal and paroxysmal disorders	Chapter IX Diseases of the circulatory system	Chapter VI Diseases of the nervous system	0.0410381
Major coronary heart disease event	Polyp of the female genital tract	Chapter IX Diseases of the circulatory system	Chapter XIV Diseases of the genitourinary system	-0.0105084
Major coronary heart disease event	Varicose veins	Chapter IX Diseases of the circulatory system	Chapter IX Diseases of the circulatory system	-0.0105968
Major coronary heart disease event	Polyarthropathies	Chapter IX Diseases of the circulatory system	Chapter XIII Diseases of the musculoskeletal system and connective tissue	0.0448174
Major coronary heart disease event	Condition for Implicit Sepsis (Organ dysfunction codes)	Chapter IX Diseases of the circulatory system	Chapter I Certain infectious and parasitic diseases	-0.00711751
Major coronary heart disease event	Disorders of skin appendages	Chapter IX Diseases of the circulatory system	Chapter XII Diseases of the skin and subcutaneous tissue	-0.0165411
Major coronary heart disease event	Postmenopausal bleeding	Chapter IX Diseases of the circulatory system	Chapter XIV Diseases of the genitourinary system	0.0149658
Major coronary heart disease event	Other soft tissue disorders, not elsewhere classified	Chapter IX Diseases of the circulatory system	Chapter XIII Diseases of the musculoskeletal system and connective tissue	0.043004
Major coronary heart disease event	Atrial fibrillation and flutter	Chapter IX Diseases of the circulatory system	Chapter IX Diseases of the circulatory system	0.0120134
Major coronary heart disease event	Menorrhagia	Chapter IX Diseases of the circulatory system	Chapter XIV Diseases of the genitourinary system	0.00282797
Major coronary heart disease event	Maternal care related to the fetus and amniotic cavity and possible delivery problems	Chapter IX Diseases of the circulatory system	Chapter XV Pregnancy, childbirth and the puerperium	-0.0208783
Major coronary heart disease event	Functional dyspepsia	Chapter IX Diseases of the circulatory system	Chapter XI Diseases of the digestive system	0.0306439
Major coronary heart disease event	Diseases of oral cavity, salivary glands and jaws	Chapter IX Diseases of the circulatory system	Chapter XI Diseases of the digestive system	0.0203858
Major coronary heart disease event	Meniscus derangement	Chapter IX Diseases of the circulatory system	Chapter XIII Diseases of the musculoskeletal system and connective tissue	0.0292864
Major coronary heart disease event	Bacterial, viral and other infectious agents	Chapter IX Diseases of the circulatory system	Chapter I Certain infectious and parasitic diseases	-0.00844625
Major coronary heart disease event	Other cataract	Chapter IX Diseases of the circulatory system	Chapter VII Diseases of the eye, adnexa, ear and mastoid process	-0.000825473
Major coronary heart disease event	Female genital prolapse	Chapter IX Diseases of the circulatory system	Chapter XIV Diseases of the genitourinary system	-0.0112185
Major coronary heart disease event	Other arthrosis	Chapter IX Diseases of the circulatory system	Chapter XIII Diseases of the musculoskeletal system and connective tissue	-0.0781001
Major coronary heart disease event	Infections of the skin and subcutaneous tissue	Chapter IX Diseases of the circulatory system	Chapter XII Diseases of the skin and subcutaneous tissue	0.00270232
Major coronary heart disease event	Diseases of vocal cords and larynx+other diseases of upper respiratory tract, no elsewhere classified	Chapter IX Diseases of the circulatory system	Chapter X Diseases of the respiratory system	-0.0192912
Major coronary heart disease event	Osteopathies and chondropathies	Chapter IX Diseases of the circulatory system	Chapter XIII Diseases of the musculoskeletal system and connective tissue	-0.0185189
Major coronary heart disease event	Carpal tunnel syndrome	Chapter IX Diseases of the circulatory system	Chapter VI Diseases of the nervous system	0.0372831
Major coronary heart disease event	Follicular cysts of skin and subcutaneous tissue	Chapter IX Diseases of the circulatory system	Chapter XII Diseases of the skin and subcutaneous tissue	-0.0155276
Major coronary heart disease event	Disorders of eyelid, lacrimal system and orbit	Chapter IX Diseases of the circulatory system	Chapter VII Diseases of the eye, adnexa, ear and mastoid process	0.0114958
Major coronary heart disease event	Other anaemias	Chapter IX Diseases of the circulatory system	Chapter III Diseases of the blood and blood-forming organs and certain disorders involving the immune mechanism	-0.03028
Major coronary heart disease event	Other and unspecified anaemias	Chapter IX Diseases of the circulatory system	Chapter III Diseases of the blood and blood-forming organs and certain disorders involving the immune mechanism	0.0432255
Major coronary heart disease event	Oesophagitis	Chapter IX Diseases of the circulatory system	Chapter XI Diseases of the digestive system	0.0400147
Major coronary heart disease event	Malignant neoplasm of breast, excluding all cancers (controls excluding all cancers)	Chapter IX Diseases of the circulatory system	Chapter II Neoplasms	-0.0152467
Major coronary heart disease event	Benign neoplasm of colon, rectum, anus and anal canal	Chapter IX Diseases of the circulatory system	Chapter II Neoplasms	-0.0185175
Major coronary heart disease event	Perineal laceration during delivery	Chapter IX Diseases of the circulatory system	Chapter XV Pregnancy, childbirth and the puerperium	-0.0337597
Major coronary heart disease event	Mood disorders, excluding more controls	Chapter IX Diseases of the circulatory system	Chapter V Mental and behavioural disorders	-0.0141788
Major coronary heart disease event	Diseases of the digestive system	Chapter IX Diseases of the circulatory system	Chapter XI Diseases of the digestive system	0.0248024
Major coronary heart disease event	Disorders of synovium and tendon	Chapter IX Diseases of the circulatory system	Chapter XIII Diseases of the musculoskeletal system and connective tissue	-0.048934
Major coronary heart disease event	Low back pain	Chapter IX Diseases of the circulatory system	Chapter XIII Diseases of the musculoskeletal system and connective tissue	0.0456253
Major coronary heart disease event	Myocardial infarction, strict	Chapter IX Diseases of the circulatory system	Chapter IX Diseases of the circulatory system	0.854327
Major coronary heart disease event	Spondylopathies	Chapter IX Diseases of the circulatory system	Chapter XIII Diseases of the musculoskeletal system and connective tissue	0.0494755
Major coronary heart disease event	Benign lipomatous neoplasm	Chapter IX Diseases of the circulatory system	Chapter II Neoplasms	0.0109094
Major coronary heart disease event	Other functional intestinal disorders	Chapter IX Diseases of the circulatory system	Chapter XI Diseases of the digestive system	0.0145543
Major coronary heart disease event	Other bacterial agents as the cause of diseases classified to other chapters	Chapter IX Diseases of the circulatory system	Chapter I Certain infectious and parasitic diseases	0.0259822
Major coronary heart disease event	Hyperplasia of prostate	Chapter IX Diseases of the circulatory system	Chapter XIV Diseases of the genitourinary system	0.0465864
Major coronary heart disease event	Depression	Chapter IX Diseases of the circulatory system	Chapter V Mental and behavioural disorders	-0.0315027
Major coronary heart disease event	Coxarthrosis	Chapter IX Diseases of the circulatory system	Chapter XIII Diseases of the musculoskeletal system and connective tissue	-0.0747127
Major coronary heart disease event	Pain in joint	Chapter IX Diseases of the circulatory system	Chapter XIII Diseases of the musculoskeletal system and connective tissue	0.0481261
Major coronary heart disease event	Other disorders of bladder	Chapter IX Diseases of the circulatory system	Chapter XIV Diseases of the genitourinary system	0.0474936
Major coronary heart disease event	Inflammatory diseases of female pelvic organs	Chapter IX Diseases of the circulatory system	Chapter XIV Diseases of the genitourinary system	-0.00961042
Major coronary heart disease event	Gastroduodenal ulcer	Chapter IX Diseases of the circulatory system	Chapter XI Diseases of the digestive system	-0.0191506
Major coronary heart disease event	Other diseases of intestine	Chapter IX Diseases of the circulatory system	Chapter XI Diseases of the digestive system	0.038244
Major coronary heart disease event	Squamous cell neoplasms and carcinomas of the skin, excluding all cancers (controls excluding all cancers)	Chapter IX Diseases of the circulatory system	Chapter II Neoplasms	0.0401722
Major coronary heart disease event	Other malignant neoplasms of skin (=non-melanoma skin cancer), excluding all cancers (controls excluding all cancers)	Chapter IX Diseases of the circulatory system	Chapter II Neoplasms	-0.0218252
Major coronary heart disease event	Shoulder lesions	Chapter IX Diseases of the circulatory system	Chapter XIII Diseases of the musculoskeletal system and connective tissue	-0.0326621
Major coronary heart disease event	Renal tubulo-interstitial diseases	Chapter IX Diseases of the circulatory system	Chapter XIV Diseases of the genitourinary system	-0.00332148
Major coronary heart disease event	Constipation	Chapter IX Diseases of the circulatory system	Chapter XI Diseases of the digestive system	0.0252264
Major coronary heart disease event	Cellulitis	Chapter IX Diseases of the circulatory system	Chapter XII Diseases of the skin and subcutaneous tissue	-0.00850593
Major coronary heart disease event	Other acute lower respiratory infections	Chapter IX Diseases of the circulatory system	Chapter X Diseases of the respiratory system	0.0694908
Major coronary heart disease event	Unspecified acute lower respiratory infection	Chapter IX Diseases of the circulatory system	Chapter X Diseases of the respiratory system	-0.0181992
Major coronary heart disease event	Depression or dysthymia	Chapter IX Diseases of the circulatory system	Chapter V Mental and behavioural disorders	-0.017538
Major coronary heart disease event	Urolithiasis	Chapter IX Diseases of the circulatory system	Chapter XIV Diseases of the genitourinary system	0.0059544
Major coronary heart disease event	Unstable angina pectoris	Chapter IX Diseases of the circulatory system	Chapter IX Diseases of the circulatory system	0.607376
Polyp of the female genital tract	Gastrointestinal diseases	Chapter XIV Diseases of the genitourinary system	Chapter XI Diseases of the digestive system	0.00141743
Polyp of the female genital tract	Genitourinary diseases	Chapter XIV Diseases of the genitourinary system	Chapter XIV Diseases of the genitourinary system	0.172731
Polyp of the female genital tract	Diseases of the musculoskeletal system and connective tissue	Chapter XIV Diseases of the genitourinary system	Chapter XIII Diseases of the musculoskeletal system and connective tissue	0.0062226
Polyp of the female genital tract	Death due to cardiac causes	Chapter XIV Diseases of the genitourinary system	Chapter IX Diseases of the circulatory system	0.0033559
Polyp of the female genital tract	Arthropathies	Chapter XIV Diseases of the genitourinary system	Chapter XIII Diseases of the musculoskeletal system and connective tissue	0.0059067
Polyp of the female genital tract	Hypertension	Chapter XIV Diseases of the genitourinary system	Chapter IX Diseases of the circulatory system	0.015685
Polyp of the female genital tract	Noninflammatory disorders of female genital tract	Chapter XIV Diseases of the genitourinary system	Chapter XIV Diseases of the genitourinary system	0.925721
Polyp of the female genital tract	Hypertension, essential	Chapter XIV Diseases of the genitourinary system	Chapter IX Diseases of the circulatory system	0.0139261
Polyp of the female genital tract	Diseases of oesophagus, stomach and duodenum	Chapter XIV Diseases of the genitourinary system	Chapter XI Diseases of the digestive system	0.00766006
Polyp of the female genital tract	Diseases of the respiratory system	Chapter XIV Diseases of the genitourinary system	Chapter X Diseases of the respiratory system	0.000483247
Polyp of the female genital tract	Other diseases of intestines	Chapter XIV Diseases of the genitourinary system	Chapter XI Diseases of the digestive system	-0.000352362
Polyp of the female genital tract	Hernia	Chapter XIV Diseases of the genitourinary system	Chapter XI Diseases of the digestive system	0.00962587
Polyp of the female genital tract	Diseases of the skin and subcutaneous tissue	Chapter XIV Diseases of the genitourinary system	Chapter XII Diseases of the skin and subcutaneous tissue	0.00572282
Polyp of the female genital tract	Neurological diseases	Chapter XIV Diseases of the genitourinary system	Chapter VI Diseases of the nervous system	0.0196109
Polyp of the female genital tract	Other joint disorders	Chapter XIV Diseases of the genitourinary system	Chapter XIII Diseases of the musculoskeletal system and connective tissue	0.00329937
Polyp of the female genital tract	Soft tissue disorders	Chapter XIV Diseases of the genitourinary system	Chapter XIII Diseases of the musculoskeletal system and connective tissue	-0.000385001
Polyp of the female genital tract	Ischaemic heart disease, wide definition	Chapter XIV Diseases of the genitourinary system	Chapter IX Diseases of the circulatory system	0.00382914
Polyp of the female genital tract	Metabolic disorders	Chapter XIV Diseases of the genitourinary system	Chapter IV Endocrine, nutritional and metabolic diseases	-0.00257265
Polyp of the female genital tract	Arthrosis	Chapter XIV Diseases of the genitourinary system	Chapter XIII Diseases of the musculoskeletal system and connective tissue	0.00949691
Polyp of the female genital tract	Artrosis, including avohilmo	Chapter XIV Diseases of the genitourinary system	Chapter XIII Diseases of the musculoskeletal system and connective tissue	0.0164794
Polyp of the female genital tract	Other diseases of urinary system	Chapter XIV Diseases of the genitourinary system	Chapter XIV Diseases of the genitourinary system	0.0192951
Polyp of the female genital tract	Chronic lower respiratory diseases	Chapter XIV Diseases of the genitourinary system	Chapter X Diseases of the respiratory system	0.00297577
Polyp of the female genital tract	Disorders of lipoprotein metabolism and other lipidaemias	Chapter XIV Diseases of the genitourinary system	Chapter IV Endocrine, nutritional and metabolic diseases	-0.00629438
Polyp of the female genital tract	Coronary atherosclerosis	Chapter XIV Diseases of the genitourinary system	Chapter IX Diseases of the circulatory system	0.00203533
Polyp of the female genital tract	Dorsopathies	Chapter XIV Diseases of the genitourinary system	Chapter XIII Diseases of the musculoskeletal system and connective tissue	-0.00384885
Polyp of the female genital tract	Pure hypercholesterolaemia	Chapter XIV Diseases of the genitourinary system	Chapter IV Endocrine, nutritional and metabolic diseases	0.0122503
Polyp of the female genital tract	Certain infectious and parasitic diseases	Chapter XIV Diseases of the genitourinary system	Chapter I Certain infectious and parasitic diseases	0.00665437
Polyp of the female genital tract	Other diseases of anus and rectum	Chapter XIV Diseases of the genitourinary system	Chapter XI Diseases of the digestive system	-0.00658092
Polyp of the female genital tract	Diaphragmatic hernia	Chapter XIV Diseases of the genitourinary system	Chapter XI Diseases of the digestive system	0.00185299
Polyp of the female genital tract	Asthma, hospital admissions , main diagnosis only	Chapter XIV Diseases of the genitourinary system	Chapter X Diseases of the respiratory system	-0.00156696
Polyp of the female genital tract	Asthma	Chapter XIV Diseases of the genitourinary system	Chapter X Diseases of the respiratory system	0.00744507
Polyp of the female genital tract	Asthma, excluding more controls	Chapter XIV Diseases of the genitourinary system	Chapter X Diseases of the respiratory system	0.0095011
Polyp of the female genital tract	Asthma, unspecified (mode)	Chapter XIV Diseases of the genitourinary system	Chapter X Diseases of the respiratory system	0.00810502
Polyp of the female genital tract	Other gastritis (incl. Duodenitis)	Chapter XIV Diseases of the genitourinary system	Chapter XI Diseases of the digestive system	0.0060936
Polyp of the female genital tract	Diseases of the blood and blood-forming organs and certain disorders involving the immune mechanism	Chapter XIV Diseases of the genitourinary system	Chapter III Diseases of the blood and blood-forming organs and certain disorders involving the immune mechanism	0.00215107
Polyp of the female genital tract	Implicit Sepsis	Chapter XIV Diseases of the genitourinary system	Chapter I Certain infectious and parasitic diseases	0.0232109
Polyp of the female genital tract	Noninfective enteritis and colitis	Chapter XIV Diseases of the genitourinary system	Chapter XI Diseases of the digestive system	0.0216662
Polyp of the female genital tract	Other dorsopathies, not elsewhere classified	Chapter XIV Diseases of the genitourinary system	Chapter XIII Diseases of the musculoskeletal system and connective tissue	0.00516082
Polyp of the female genital tract	Angina pectoris	Chapter XIV Diseases of the genitourinary system	Chapter IX Diseases of the circulatory system	-0.00169577
Polyp of the female genital tract	Gastro-oesophageal reflux disease	Chapter XIV Diseases of the genitourinary system	Chapter XI Diseases of the digestive system	0.0333833
Polyp of the female genital tract	Other disorders of urethra and urinary system	Chapter XIV Diseases of the genitourinary system	Chapter XIV Diseases of the genitourinary system	0.0265123
Polyp of the female genital tract	Excessive, frequent and irregular menstruation	Chapter XIV Diseases of the genitourinary system	Chapter XIV Diseases of the genitourinary system	0.951909
Polyp of the female genital tract	Nerve, nerve root and plexus disorders	Chapter XIV Diseases of the genitourinary system	Chapter VI Diseases of the nervous system	0.00968498
Polyp of the female genital tract	Any mental disorder	Chapter XIV Diseases of the genitourinary system	Chapter V Mental and behavioural disorders	0.0145826
Polyp of the female genital tract	Diseases of male genital organs	Chapter XIV Diseases of the genitourinary system	Chapter XIV Diseases of the genitourinary system	-0.00792041
Polyp of the female genital tract	Disorders of gallbladder, biliary tract and pancreas	Chapter XIV Diseases of the genitourinary system	Chapter XI Diseases of the digestive system	-0.000423928
Polyp of the female genital tract	Other noninfective gastroenteritis and colitis	Chapter XIV Diseases of the genitourinary system	Chapter XI Diseases of the digestive system	0.0284401
Polyp of the female genital tract	Noninfectious colitis NAS	Chapter XIV Diseases of the genitourinary system	Chapter XI Diseases of the digestive system	0.0250324
Polyp of the female genital tract	Other diseases of upper respiratory tract	Chapter XIV Diseases of the genitourinary system	Chapter X Diseases of the respiratory system	-0.000507127
Polyp of the female genital tract	Diverticular disease of intestine	Chapter XIV Diseases of the genitourinary system	Chapter XI Diseases of the digestive system	0.0227077
Polyp of the female genital tract	Falls/tendency to fall	Chapter XIV Diseases of the genitourinary system	Chapter VI Diseases of the nervous system	0.00399614
Polyp of the female genital tract	Inguinal hernia	Chapter XIV Diseases of the genitourinary system	Chapter XI Diseases of the digestive system	-0.00867806
Polyp of the female genital tract	Complications of labour and delivery	Chapter XIV Diseases of the genitourinary system	Chapter XV Pregnancy, childbirth and the puerperium	0.00735962
Polyp of the female genital tract	Other disorders of skin and subcutaneous tissue	Chapter XIV Diseases of the genitourinary system	Chapter XII Diseases of the skin and subcutaneous tissue	0.0154548
Polyp of the female genital tract	Type 2 diabetes	Chapter XIV Diseases of the genitourinary system	Chapter IV Endocrine, nutritional and metabolic diseases	0.00548953
Polyp of the female genital tract	Disorders of the thyroid gland	Chapter XIV Diseases of the genitourinary system	Chapter IV Endocrine, nutritional and metabolic diseases	0.0351325
Polyp of the female genital tract	Type 2 diabetes without complications	Chapter XIV Diseases of the genitourinary system	Chapter IV Endocrine, nutritional and metabolic diseases	-0.00224734
Polyp of the female genital tract	Gonarthrosis	Chapter XIV Diseases of the genitourinary system	Chapter XIII Diseases of the musculoskeletal system and connective tissue	0.00630131
Polyp of the female genital tract	Cholelithiasis	Chapter XIV Diseases of the genitourinary system	Chapter XI Diseases of the digestive system	0.00127035
Polyp of the female genital tract	Leiomyoma of uterus	Chapter XIV Diseases of the genitourinary system	Chapter II Neoplasms	0.0841896
Polyp of the female genital tract	Internal derangement of knee	Chapter XIV Diseases of the genitourinary system	Chapter XIII Diseases of the musculoskeletal system and connective tissue	0.00626472
Polyp of the female genital tract	Episodal and paroxysmal disorders	Chapter XIV Diseases of the genitourinary system	Chapter VI Diseases of the nervous system	0.00981244
Polyp of the female genital tract	Major coronary heart disease event	Chapter XIV Diseases of the genitourinary system	Chapter IX Diseases of the circulatory system	-0.0105084
Polyp of the female genital tract	Varicose veins	Chapter XIV Diseases of the genitourinary system	Chapter IX Diseases of the circulatory system	0.00661792
Polyp of the female genital tract	Polyarthropathies	Chapter XIV Diseases of the genitourinary system	Chapter XIII Diseases of the musculoskeletal system and connective tissue	0.0104935
Polyp of the female genital tract	Condition for Implicit Sepsis (Organ dysfunction codes)	Chapter XIV Diseases of the genitourinary system	Chapter I Certain infectious and parasitic diseases	0.00996008
Polyp of the female genital tract	Disorders of skin appendages	Chapter XIV Diseases of the genitourinary system	Chapter XII Diseases of the skin and subcutaneous tissue	0.000678673
Polyp of the female genital tract	Postmenopausal bleeding	Chapter XIV Diseases of the genitourinary system	Chapter XIV Diseases of the genitourinary system	0.610019
Polyp of the female genital tract	Other soft tissue disorders, not elsewhere classified	Chapter XIV Diseases of the genitourinary system	Chapter XIII Diseases of the musculoskeletal system and connective tissue	0.00647821
Polyp of the female genital tract	Atrial fibrillation and flutter	Chapter XIV Diseases of the genitourinary system	Chapter IX Diseases of the circulatory system	0.0171785
Polyp of the female genital tract	Menorrhagia	Chapter XIV Diseases of the genitourinary system	Chapter XIV Diseases of the genitourinary system	0.937787
Polyp of the female genital tract	Maternal care related to the fetus and amniotic cavity and possible delivery problems	Chapter XIV Diseases of the genitourinary system	Chapter XV Pregnancy, childbirth and the puerperium	0.0123451
Polyp of the female genital tract	Functional dyspepsia	Chapter XIV Diseases of the genitourinary system	Chapter XI Diseases of the digestive system	0.00913881
Polyp of the female genital tract	Diseases of oral cavity, salivary glands and jaws	Chapter XIV Diseases of the genitourinary system	Chapter XI Diseases of the digestive system	0.00245769
Polyp of the female genital tract	Meniscus derangement	Chapter XIV Diseases of the genitourinary system	Chapter XIII Diseases of the musculoskeletal system and connective tissue	0.00321624
Polyp of the female genital tract	Bacterial, viral and other infectious agents	Chapter XIV Diseases of the genitourinary system	Chapter I Certain infectious and parasitic diseases	0.00454871
Polyp of the female genital tract	Other cataract	Chapter XIV Diseases of the genitourinary system	Chapter VII Diseases of the eye, adnexa, ear and mastoid process	0.0201854
Polyp of the female genital tract	Female genital prolapse	Chapter XIV Diseases of the genitourinary system	Chapter XIV Diseases of the genitourinary system	0.946662
Polyp of the female genital tract	Other arthrosis	Chapter XIV Diseases of the genitourinary system	Chapter XIII Diseases of the musculoskeletal system and connective tissue	0.0115303
Polyp of the female genital tract	Infections of the skin and subcutaneous tissue	Chapter XIV Diseases of the genitourinary system	Chapter XII Diseases of the skin and subcutaneous tissue	0.00861562
Polyp of the female genital tract	Diseases of vocal cords and larynx+other diseases of upper respiratory tract, no elsewhere classified	Chapter XIV Diseases of the genitourinary system	Chapter X Diseases of the respiratory system	0.00214855
Polyp of the female genital tract	Osteopathies and chondropathies	Chapter XIV Diseases of the genitourinary system	Chapter XIII Diseases of the musculoskeletal system and connective tissue	0.023572
Polyp of the female genital tract	Carpal tunnel syndrome	Chapter XIV Diseases of the genitourinary system	Chapter VI Diseases of the nervous system	-0.0087998
Polyp of the female genital tract	Follicular cysts of skin and subcutaneous tissue	Chapter XIV Diseases of the genitourinary system	Chapter XII Diseases of the skin and subcutaneous tissue	0.00309683
Polyp of the female genital tract	Disorders of eyelid, lacrimal system and orbit	Chapter XIV Diseases of the genitourinary system	Chapter VII Diseases of the eye, adnexa, ear and mastoid process	0.00569739
Polyp of the female genital tract	Other anaemias	Chapter XIV Diseases of the genitourinary system	Chapter III Diseases of the blood and blood-forming organs and certain disorders involving the immune mechanism	0.0113532
Polyp of the female genital tract	Other and unspecified anaemias	Chapter XIV Diseases of the genitourinary system	Chapter III Diseases of the blood and blood-forming organs and certain disorders involving the immune mechanism	0.000796683
Polyp of the female genital tract	Oesophagitis	Chapter XIV Diseases of the genitourinary system	Chapter XI Diseases of the digestive system	-0.00127252
Polyp of the female genital tract	Malignant neoplasm of breast, excluding all cancers (controls excluding all cancers)	Chapter XIV Diseases of the genitourinary system	Chapter II Neoplasms	0.017775
Polyp of the female genital tract	Benign neoplasm of colon, rectum, anus and anal canal	Chapter XIV Diseases of the genitourinary system	Chapter II Neoplasms	0.0176812
Polyp of the female genital tract	Perineal laceration during delivery	Chapter XIV Diseases of the genitourinary system	Chapter XV Pregnancy, childbirth and the puerperium	0.00626313
Polyp of the female genital tract	Mood disorders, excluding more controls	Chapter XIV Diseases of the genitourinary system	Chapter V Mental and behavioural disorders	0.00309656
Polyp of the female genital tract	Diseases of the digestive system	Chapter XIV Diseases of the genitourinary system	Chapter XI Diseases of the digestive system	-0.01152
Polyp of the female genital tract	Disorders of synovium and tendon	Chapter XIV Diseases of the genitourinary system	Chapter XIII Diseases of the musculoskeletal system and connective tissue	0.0114506
Polyp of the female genital tract	Low back pain	Chapter XIV Diseases of the genitourinary system	Chapter XIII Diseases of the musculoskeletal system and connective tissue	-0.010507
Polyp of the female genital tract	Myocardial infarction, strict	Chapter XIV Diseases of the genitourinary system	Chapter IX Diseases of the circulatory system	-0.00649557
Polyp of the female genital tract	Spondylopathies	Chapter XIV Diseases of the genitourinary system	Chapter XIII Diseases of the musculoskeletal system and connective tissue	-0.00742836
Polyp of the female genital tract	Benign lipomatous neoplasm	Chapter XIV Diseases of the genitourinary system	Chapter II Neoplasms	-0.00280172
Polyp of the female genital tract	Other functional intestinal disorders	Chapter XIV Diseases of the genitourinary system	Chapter XI Diseases of the digestive system	-0.00378178
Polyp of the female genital tract	Other bacterial agents as the cause of diseases classified to other chapters	Chapter XIV Diseases of the genitourinary system	Chapter I Certain infectious and parasitic diseases	0.00166405
Polyp of the female genital tract	Hyperplasia of prostate	Chapter XIV Diseases of the genitourinary system	Chapter XIV Diseases of the genitourinary system	-0.0016
Polyp of the female genital tract	Depression	Chapter XIV Diseases of the genitourinary system	Chapter V Mental and behavioural disorders	0.00410541
Polyp of the female genital tract	Coxarthrosis	Chapter XIV Diseases of the genitourinary system	Chapter XIII Diseases of the musculoskeletal system and connective tissue	0.00627954
Polyp of the female genital tract	Pain in joint	Chapter XIV Diseases of the genitourinary system	Chapter XIII Diseases of the musculoskeletal system and connective tissue	-0.00590819
Polyp of the female genital tract	Other disorders of bladder	Chapter XIV Diseases of the genitourinary system	Chapter XIV Diseases of the genitourinary system	-0.00648682
Polyp of the female genital tract	Inflammatory diseases of female pelvic organs	Chapter XIV Diseases of the genitourinary system	Chapter XIV Diseases of the genitourinary system	0.0443749
Polyp of the female genital tract	Gastroduodenal ulcer	Chapter XIV Diseases of the genitourinary system	Chapter XI Diseases of the digestive system	0.0204084
Polyp of the female genital tract	Other diseases of intestine	Chapter XIV Diseases of the genitourinary system	Chapter XI Diseases of the digestive system	-0.0146648
Polyp of the female genital tract	Squamous cell neoplasms and carcinomas of the skin, excluding all cancers (controls excluding all cancers)	Chapter XIV Diseases of the genitourinary system	Chapter II Neoplasms	-0.00265522
Polyp of the female genital tract	Other malignant neoplasms of skin (=non-melanoma skin cancer), excluding all cancers (controls excluding all cancers)	Chapter XIV Diseases of the genitourinary system	Chapter II Neoplasms	0.0190074
Polyp of the female genital tract	Shoulder lesions	Chapter XIV Diseases of the genitourinary system	Chapter XIII Diseases of the musculoskeletal system and connective tissue	0.00562415
Polyp of the female genital tract	Renal tubulo-interstitial diseases	Chapter XIV Diseases of the genitourinary system	Chapter XIV Diseases of the genitourinary system	-0.000553023
Polyp of the female genital tract	Constipation	Chapter XIV Diseases of the genitourinary system	Chapter XI Diseases of the digestive system	-0.00278492
Polyp of the female genital tract	Cellulitis	Chapter XIV Diseases of the genitourinary system	Chapter XII Diseases of the skin and subcutaneous tissue	0.00689744
Polyp of the female genital tract	Other acute lower respiratory infections	Chapter XIV Diseases of the genitourinary system	Chapter X Diseases of the respiratory system	-0.00475074
Polyp of the female genital tract	Unspecified acute lower respiratory infection	Chapter XIV Diseases of the genitourinary system	Chapter X Diseases of the respiratory system	0.0158674
Polyp of the female genital tract	Depression or dysthymia	Chapter XIV Diseases of the genitourinary system	Chapter V Mental and behavioural disorders	-0.00847611
Polyp of the female genital tract	Urolithiasis	Chapter XIV Diseases of the genitourinary system	Chapter XIV Diseases of the genitourinary system	-0.0124257
Polyp of the female genital tract	Unstable angina pectoris	Chapter XIV Diseases of the genitourinary system	Chapter IX Diseases of the circulatory system	0.00494074
Varicose veins	Gastrointestinal diseases	Chapter IX Diseases of the circulatory system	Chapter XI Diseases of the digestive system	0.0152054
Varicose veins	Genitourinary diseases	Chapter IX Diseases of the circulatory system	Chapter XIV Diseases of the genitourinary system	0.0144644
Varicose veins	Diseases of the musculoskeletal system and connective tissue	Chapter IX Diseases of the circulatory system	Chapter XIII Diseases of the musculoskeletal system and connective tissue	0.0167989
Varicose veins	Death due to cardiac causes	Chapter IX Diseases of the circulatory system	Chapter IX Diseases of the circulatory system	0.0121646
Varicose veins	Arthropathies	Chapter IX Diseases of the circulatory system	Chapter XIII Diseases of the musculoskeletal system and connective tissue	0.0153439
Varicose veins	Hypertension	Chapter IX Diseases of the circulatory system	Chapter IX Diseases of the circulatory system	0.0169582
Varicose veins	Noninflammatory disorders of female genital tract	Chapter IX Diseases of the circulatory system	Chapter XIV Diseases of the genitourinary system	0.0262765
Varicose veins	Hypertension, essential	Chapter IX Diseases of the circulatory system	Chapter IX Diseases of the circulatory system	0.016515
Varicose veins	Diseases of oesophagus, stomach and duodenum	Chapter IX Diseases of the circulatory system	Chapter XI Diseases of the digestive system	0.0100699
Varicose veins	Diseases of the respiratory system	Chapter IX Diseases of the circulatory system	Chapter X Diseases of the respiratory system	0.00542162
Varicose veins	Other diseases of intestines	Chapter IX Diseases of the circulatory system	Chapter XI Diseases of the digestive system	0.00836115
Varicose veins	Hernia	Chapter IX Diseases of the circulatory system	Chapter XI Diseases of the digestive system	0.0129968
Varicose veins	Diseases of the skin and subcutaneous tissue	Chapter IX Diseases of the circulatory system	Chapter XII Diseases of the skin and subcutaneous tissue	0.0228644
Varicose veins	Neurological diseases	Chapter IX Diseases of the circulatory system	Chapter VI Diseases of the nervous system	0.0215158
Varicose veins	Other joint disorders	Chapter IX Diseases of the circulatory system	Chapter XIII Diseases of the musculoskeletal system and connective tissue	0.0139253
Varicose veins	Soft tissue disorders	Chapter IX Diseases of the circulatory system	Chapter XIII Diseases of the musculoskeletal system and connective tissue	-0.000949338
Varicose veins	Ischaemic heart disease, wide definition	Chapter IX Diseases of the circulatory system	Chapter IX Diseases of the circulatory system	0.0149022
Varicose veins	Metabolic disorders	Chapter IX Diseases of the circulatory system	Chapter IV Endocrine, nutritional and metabolic diseases	0.00362279
Varicose veins	Arthrosis	Chapter IX Diseases of the circulatory system	Chapter XIII Diseases of the musculoskeletal system and connective tissue	0.000497924
Varicose veins	Artrosis, including avohilmo	Chapter IX Diseases of the circulatory system	Chapter XIII Diseases of the musculoskeletal system and connective tissue	-0.0029875
Varicose veins	Other diseases of urinary system	Chapter IX Diseases of the circulatory system	Chapter XIV Diseases of the genitourinary system	0.0141484
Varicose veins	Chronic lower respiratory diseases	Chapter IX Diseases of the circulatory system	Chapter X Diseases of the respiratory system	0.00508253
Varicose veins	Disorders of lipoprotein metabolism and other lipidaemias	Chapter IX Diseases of the circulatory system	Chapter IV Endocrine, nutritional and metabolic diseases	-0.00316177
Varicose veins	Coronary atherosclerosis	Chapter IX Diseases of the circulatory system	Chapter IX Diseases of the circulatory system	0.0140665
Varicose veins	Dorsopathies	Chapter IX Diseases of the circulatory system	Chapter XIII Diseases of the musculoskeletal system and connective tissue	-0.000347674
Varicose veins	Pure hypercholesterolaemia	Chapter IX Diseases of the circulatory system	Chapter IV Endocrine, nutritional and metabolic diseases	0.0144644
Varicose veins	Certain infectious and parasitic diseases	Chapter IX Diseases of the circulatory system	Chapter I Certain infectious and parasitic diseases	0.00681543
Varicose veins	Other diseases of anus and rectum	Chapter IX Diseases of the circulatory system	Chapter XI Diseases of the digestive system	0.00779398
Varicose veins	Diaphragmatic hernia	Chapter IX Diseases of the circulatory system	Chapter XI Diseases of the digestive system	0.0037569
Varicose veins	Asthma, hospital admissions , main diagnosis only	Chapter IX Diseases of the circulatory system	Chapter X Diseases of the respiratory system	0.00383744
Varicose veins	Asthma	Chapter IX Diseases of the circulatory system	Chapter X Diseases of the respiratory system	0.00370269
Varicose veins	Asthma, excluding more controls	Chapter IX Diseases of the circulatory system	Chapter X Diseases of the respiratory system	0.00784417
Varicose veins	Asthma, unspecified (mode)	Chapter IX Diseases of the circulatory system	Chapter X Diseases of the respiratory system	0.00538948
Varicose veins	Other gastritis (incl. Duodenitis)	Chapter IX Diseases of the circulatory system	Chapter XI Diseases of the digestive system	0.00348645
Varicose veins	Diseases of the blood and blood-forming organs and certain disorders involving the immune mechanism	Chapter IX Diseases of the circulatory system	Chapter III Diseases of the blood and blood-forming organs and certain disorders involving the immune mechanism	0.000212792
Varicose veins	Implicit Sepsis	Chapter IX Diseases of the circulatory system	Chapter I Certain infectious and parasitic diseases	0.016671
Varicose veins	Noninfective enteritis and colitis	Chapter IX Diseases of the circulatory system	Chapter XI Diseases of the digestive system	0.0128739
Varicose veins	Other dorsopathies, not elsewhere classified	Chapter IX Diseases of the circulatory system	Chapter XIII Diseases of the musculoskeletal system and connective tissue	-0.000649475
Varicose veins	Angina pectoris	Chapter IX Diseases of the circulatory system	Chapter IX Diseases of the circulatory system	0.0147144
Varicose veins	Gastro-oesophageal reflux disease	Chapter IX Diseases of the circulatory system	Chapter XI Diseases of the digestive system	0.00920598
Varicose veins	Other disorders of urethra and urinary system	Chapter IX Diseases of the circulatory system	Chapter XIV Diseases of the genitourinary system	0.015021
Varicose veins	Excessive, frequent and irregular menstruation	Chapter IX Diseases of the circulatory system	Chapter XIV Diseases of the genitourinary system	0.0120806
Varicose veins	Nerve, nerve root and plexus disorders	Chapter IX Diseases of the circulatory system	Chapter VI Diseases of the nervous system	0.0117338
Varicose veins	Any mental disorder	Chapter IX Diseases of the circulatory system	Chapter V Mental and behavioural disorders	-0.00442226
Varicose veins	Diseases of male genital organs	Chapter IX Diseases of the circulatory system	Chapter XIV Diseases of the genitourinary system	-0.00974743
Varicose veins	Disorders of gallbladder, biliary tract and pancreas	Chapter IX Diseases of the circulatory system	Chapter XI Diseases of the digestive system	-0.00207177
Varicose veins	Other noninfective gastroenteritis and colitis	Chapter IX Diseases of the circulatory system	Chapter XI Diseases of the digestive system	0.0127757
Varicose veins	Noninfectious colitis NAS	Chapter IX Diseases of the circulatory system	Chapter XI Diseases of the digestive system	0.012536
Varicose veins	Other diseases of upper respiratory tract	Chapter IX Diseases of the circulatory system	Chapter X Diseases of the respiratory system	0.0162714
Varicose veins	Diverticular disease of intestine	Chapter IX Diseases of the circulatory system	Chapter XI Diseases of the digestive system	0.0239367
Varicose veins	Falls/tendency to fall	Chapter IX Diseases of the circulatory system	Chapter VI Diseases of the nervous system	0.017004
Varicose veins	Inguinal hernia	Chapter IX Diseases of the circulatory system	Chapter XI Diseases of the digestive system	0.0164449
Varicose veins	Complications of labour and delivery	Chapter IX Diseases of the circulatory system	Chapter XV Pregnancy, childbirth and the puerperium	0.018366
Varicose veins	Other disorders of skin and subcutaneous tissue	Chapter IX Diseases of the circulatory system	Chapter XII Diseases of the skin and subcutaneous tissue	0.00562934
Varicose veins	Type 2 diabetes	Chapter IX Diseases of the circulatory system	Chapter IV Endocrine, nutritional and metabolic diseases	0.016367
Varicose veins	Disorders of the thyroid gland	Chapter IX Diseases of the circulatory system	Chapter IV Endocrine, nutritional and metabolic diseases	0.0192991
Varicose veins	Type 2 diabetes without complications	Chapter IX Diseases of the circulatory system	Chapter IV Endocrine, nutritional and metabolic diseases	-0.00895837
Varicose veins	Gonarthrosis	Chapter IX Diseases of the circulatory system	Chapter XIII Diseases of the musculoskeletal system and connective tissue	0.00183541
Varicose veins	Cholelithiasis	Chapter IX Diseases of the circulatory system	Chapter XI Diseases of the digestive system	-0.00857364
Varicose veins	Leiomyoma of uterus	Chapter IX Diseases of the circulatory system	Chapter II Neoplasms	0.015026
Varicose veins	Internal derangement of knee	Chapter IX Diseases of the circulatory system	Chapter XIII Diseases of the musculoskeletal system and connective tissue	0.00601418
Varicose veins	Episodal and paroxysmal disorders	Chapter IX Diseases of the circulatory system	Chapter VI Diseases of the nervous system	0.00160362
Varicose veins	Major coronary heart disease event	Chapter IX Diseases of the circulatory system	Chapter IX Diseases of the circulatory system	-0.0105968
Varicose veins	Polyp of the female genital tract	Chapter IX Diseases of the circulatory system	Chapter XIV Diseases of the genitourinary system	0.00661792
Varicose veins	Polyarthropathies	Chapter IX Diseases of the circulatory system	Chapter XIII Diseases of the musculoskeletal system and connective tissue	-0.00786526
Varicose veins	Condition for Implicit Sepsis (Organ dysfunction codes)	Chapter IX Diseases of the circulatory system	Chapter I Certain infectious and parasitic diseases	0.0103368
Varicose veins	Disorders of skin appendages	Chapter IX Diseases of the circulatory system	Chapter XII Diseases of the skin and subcutaneous tissue	0.012315
Varicose veins	Postmenopausal bleeding	Chapter IX Diseases of the circulatory system	Chapter XIV Diseases of the genitourinary system	-0.0187385
Varicose veins	Other soft tissue disorders, not elsewhere classified	Chapter IX Diseases of the circulatory system	Chapter XIII Diseases of the musculoskeletal system and connective tissue	-0.00687354
Varicose veins	Atrial fibrillation and flutter	Chapter IX Diseases of the circulatory system	Chapter IX Diseases of the circulatory system	0.0567432
Varicose veins	Menorrhagia	Chapter IX Diseases of the circulatory system	Chapter XIV Diseases of the genitourinary system	0.00569731
Varicose veins	Maternal care related to the fetus and amniotic cavity and possible delivery problems	Chapter IX Diseases of the circulatory system	Chapter XV Pregnancy, childbirth and the puerperium	0.0216304
Varicose veins	Functional dyspepsia	Chapter IX Diseases of the circulatory system	Chapter XI Diseases of the digestive system	-0.000652432
Varicose veins	Diseases of oral cavity, salivary glands and jaws	Chapter IX Diseases of the circulatory system	Chapter XI Diseases of the digestive system	0.000421561
Varicose veins	Meniscus derangement	Chapter IX Diseases of the circulatory system	Chapter XIII Diseases of the musculoskeletal system and connective tissue	0.00373388
Varicose veins	Bacterial, viral and other infectious agents	Chapter IX Diseases of the circulatory system	Chapter I Certain infectious and parasitic diseases	0.0102534
Varicose veins	Other cataract	Chapter IX Diseases of the circulatory system	Chapter VII Diseases of the eye, adnexa, ear and mastoid process	0.011837
Varicose veins	Female genital prolapse	Chapter IX Diseases of the circulatory system	Chapter XIV Diseases of the genitourinary system	0.0173464
Varicose veins	Other arthrosis	Chapter IX Diseases of the circulatory system	Chapter XIII Diseases of the musculoskeletal system and connective tissue	0.0229941
Varicose veins	Infections of the skin and subcutaneous tissue	Chapter IX Diseases of the circulatory system	Chapter XII Diseases of the skin and subcutaneous tissue	0.0148101
Varicose veins	Diseases of vocal cords and larynx+other diseases of upper respiratory tract, no elsewhere classified	Chapter IX Diseases of the circulatory system	Chapter X Diseases of the respiratory system	0.015556
Varicose veins	Osteopathies and chondropathies	Chapter IX Diseases of the circulatory system	Chapter XIII Diseases of the musculoskeletal system and connective tissue	0.0126059
Varicose veins	Carpal tunnel syndrome	Chapter IX Diseases of the circulatory system	Chapter VI Diseases of the nervous system	-0.00419873
Varicose veins	Follicular cysts of skin and subcutaneous tissue	Chapter IX Diseases of the circulatory system	Chapter XII Diseases of the skin and subcutaneous tissue	0.0131719
Varicose veins	Disorders of eyelid, lacrimal system and orbit	Chapter IX Diseases of the circulatory system	Chapter VII Diseases of the eye, adnexa, ear and mastoid process	0.00358321
Varicose veins	Other anaemias	Chapter IX Diseases of the circulatory system	Chapter III Diseases of the blood and blood-forming organs and certain disorders involving the immune mechanism	0.0195725
Varicose veins	Other and unspecified anaemias	Chapter IX Diseases of the circulatory system	Chapter III Diseases of the blood and blood-forming organs and certain disorders involving the immune mechanism	-0.00293915
Varicose veins	Oesophagitis	Chapter IX Diseases of the circulatory system	Chapter XI Diseases of the digestive system	0.00574816
Varicose veins	Malignant neoplasm of breast, excluding all cancers (controls excluding all cancers)	Chapter IX Diseases of the circulatory system	Chapter II Neoplasms	0.0147533
Varicose veins	Benign neoplasm of colon, rectum, anus and anal canal	Chapter IX Diseases of the circulatory system	Chapter II Neoplasms	0.0024831
Varicose veins	Perineal laceration during delivery	Chapter IX Diseases of the circulatory system	Chapter XV Pregnancy, childbirth and the puerperium	0.0212629
Varicose veins	Mood disorders, excluding more controls	Chapter IX Diseases of the circulatory system	Chapter V Mental and behavioural disorders	0.0189044
Varicose veins	Diseases of the digestive system	Chapter IX Diseases of the circulatory system	Chapter XI Diseases of the digestive system	-0.000700109
Varicose veins	Disorders of synovium and tendon	Chapter IX Diseases of the circulatory system	Chapter XIII Diseases of the musculoskeletal system and connective tissue	0.0118787
Varicose veins	Low back pain	Chapter IX Diseases of the circulatory system	Chapter XIII Diseases of the musculoskeletal system and connective tissue	-0.00525371
Varicose veins	Myocardial infarction, strict	Chapter IX Diseases of the circulatory system	Chapter IX Diseases of the circulatory system	-0.0159507
Varicose veins	Spondylopathies	Chapter IX Diseases of the circulatory system	Chapter XIII Diseases of the musculoskeletal system and connective tissue	-0.00846538
Varicose veins	Benign lipomatous neoplasm	Chapter IX Diseases of the circulatory system	Chapter II Neoplasms	0.0120443
Varicose veins	Other functional intestinal disorders	Chapter IX Diseases of the circulatory system	Chapter XI Diseases of the digestive system	0.00401593
Varicose veins	Other bacterial agents as the cause of diseases classified to other chapters	Chapter IX Diseases of the circulatory system	Chapter I Certain infectious and parasitic diseases	-0.000807893
Varicose veins	Hyperplasia of prostate	Chapter IX Diseases of the circulatory system	Chapter XIV Diseases of the genitourinary system	-0.00783619
Varicose veins	Depression	Chapter IX Diseases of the circulatory system	Chapter V Mental and behavioural disorders	0.00457723
Varicose veins	Coxarthrosis	Chapter IX Diseases of the circulatory system	Chapter XIII Diseases of the musculoskeletal system and connective tissue	0.0221488
Varicose veins	Pain in joint	Chapter IX Diseases of the circulatory system	Chapter XIII Diseases of the musculoskeletal system and connective tissue	-0.000626698
Varicose veins	Other disorders of bladder	Chapter IX Diseases of the circulatory system	Chapter XIV Diseases of the genitourinary system	-0.00308128
Varicose veins	Inflammatory diseases of female pelvic organs	Chapter IX Diseases of the circulatory system	Chapter XIV Diseases of the genitourinary system	0.00603503
Varicose veins	Gastroduodenal ulcer	Chapter IX Diseases of the circulatory system	Chapter XI Diseases of the digestive system	0.00272889
Varicose veins	Other diseases of intestine	Chapter IX Diseases of the circulatory system	Chapter XI Diseases of the digestive system	-6.52298e-05
Varicose veins	Squamous cell neoplasms and carcinomas of the skin, excluding all cancers (controls excluding all cancers)	Chapter IX Diseases of the circulatory system	Chapter II Neoplasms	-0.0133904
Varicose veins	Other malignant neoplasms of skin (=non-melanoma skin cancer), excluding all cancers (controls excluding all cancers)	Chapter IX Diseases of the circulatory system	Chapter II Neoplasms	0.0218197
Varicose veins	Shoulder lesions	Chapter IX Diseases of the circulatory system	Chapter XIII Diseases of the musculoskeletal system and connective tissue	0.00702984
Varicose veins	Renal tubulo-interstitial diseases	Chapter IX Diseases of the circulatory system	Chapter XIV Diseases of the genitourinary system	0.011147
Varicose veins	Constipation	Chapter IX Diseases of the circulatory system	Chapter XI Diseases of the digestive system	-0.00265829
Varicose veins	Cellulitis	Chapter IX Diseases of the circulatory system	Chapter XII Diseases of the skin and subcutaneous tissue	0.016649
Varicose veins	Other acute lower respiratory infections	Chapter IX Diseases of the circulatory system	Chapter X Diseases of the respiratory system	-0.00499245
Varicose veins	Unspecified acute lower respiratory infection	Chapter IX Diseases of the circulatory system	Chapter X Diseases of the respiratory system	0.0147559
Varicose veins	Depression or dysthymia	Chapter IX Diseases of the circulatory system	Chapter V Mental and behavioural disorders	0.017673
Varicose veins	Urolithiasis	Chapter IX Diseases of the circulatory system	Chapter XIV Diseases of the genitourinary system	0.00819852
Varicose veins	Unstable angina pectoris	Chapter IX Diseases of the circulatory system	Chapter IX Diseases of the circulatory system	0.0128233
Polyarthropathies	Gastrointestinal diseases	Chapter XIII Diseases of the musculoskeletal system and connective tissue	Chapter XI Diseases of the digestive system	0.0364766
Polyarthropathies	Genitourinary diseases	Chapter XIII Diseases of the musculoskeletal system and connective tissue	Chapter XIV Diseases of the genitourinary system	0.0313996
Polyarthropathies	Diseases of the musculoskeletal system and connective tissue	Chapter XIII Diseases of the musculoskeletal system and connective tissue	Chapter XIII Diseases of the musculoskeletal system and connective tissue	0.226467
Polyarthropathies	Death due to cardiac causes	Chapter XIII Diseases of the musculoskeletal system and connective tissue	Chapter IX Diseases of the circulatory system	0.0556965
Polyarthropathies	Arthropathies	Chapter XIII Diseases of the musculoskeletal system and connective tissue	Chapter XIII Diseases of the musculoskeletal system and connective tissue	0.870733
Polyarthropathies	Hypertension	Chapter XIII Diseases of the musculoskeletal system and connective tissue	Chapter IX Diseases of the circulatory system	0.08327
Polyarthropathies	Noninflammatory disorders of female genital tract	Chapter XIII Diseases of the musculoskeletal system and connective tissue	Chapter XIV Diseases of the genitourinary system	0.0121103
Polyarthropathies	Hypertension, essential	Chapter XIII Diseases of the musculoskeletal system and connective tissue	Chapter IX Diseases of the circulatory system	0.0866884
Polyarthropathies	Diseases of oesophagus, stomach and duodenum	Chapter XIII Diseases of the musculoskeletal system and connective tissue	Chapter XI Diseases of the digestive system	0.0427743
Polyarthropathies	Diseases of the respiratory system	Chapter XIII Diseases of the musculoskeletal system and connective tissue	Chapter X Diseases of the respiratory system	0.0465968
Polyarthropathies	Other diseases of intestines	Chapter XIII Diseases of the musculoskeletal system and connective tissue	Chapter XI Diseases of the digestive system	0.0494286
Polyarthropathies	Hernia	Chapter XIII Diseases of the musculoskeletal system and connective tissue	Chapter XI Diseases of the digestive system	0.00889124
Polyarthropathies	Diseases of the skin and subcutaneous tissue	Chapter XIII Diseases of the musculoskeletal system and connective tissue	Chapter XII Diseases of the skin and subcutaneous tissue	0.0216426
Polyarthropathies	Neurological diseases	Chapter XIII Diseases of the musculoskeletal system and connective tissue	Chapter VI Diseases of the nervous system	-7.14213e-05
Polyarthropathies	Other joint disorders	Chapter XIII Diseases of the musculoskeletal system and connective tissue	Chapter XIII Diseases of the musculoskeletal system and connective tissue	0.912388
Polyarthropathies	Soft tissue disorders	Chapter XIII Diseases of the musculoskeletal system and connective tissue	Chapter XIII Diseases of the musculoskeletal system and connective tissue	0.0614566
Polyarthropathies	Ischaemic heart disease, wide definition	Chapter XIII Diseases of the musculoskeletal system and connective tissue	Chapter IX Diseases of the circulatory system	0.0363678
Polyarthropathies	Metabolic disorders	Chapter XIII Diseases of the musculoskeletal system and connective tissue	Chapter IV Endocrine, nutritional and metabolic diseases	0.0595757
Polyarthropathies	Arthrosis	Chapter XIII Diseases of the musculoskeletal system and connective tissue	Chapter XIII Diseases of the musculoskeletal system and connective tissue	0.805079
Polyarthropathies	Artrosis, including avohilmo	Chapter XIII Diseases of the musculoskeletal system and connective tissue	Chapter XIII Diseases of the musculoskeletal system and connective tissue	0.424529
Polyarthropathies	Other diseases of urinary system	Chapter XIII Diseases of the musculoskeletal system and connective tissue	Chapter XIV Diseases of the genitourinary system	0.0437947
Polyarthropathies	Chronic lower respiratory diseases	Chapter XIII Diseases of the musculoskeletal system and connective tissue	Chapter X Diseases of the respiratory system	0.0652099
Polyarthropathies	Disorders of lipoprotein metabolism and other lipidaemias	Chapter XIII Diseases of the musculoskeletal system and connective tissue	Chapter IV Endocrine, nutritional and metabolic diseases	0.0605571
Polyarthropathies	Coronary atherosclerosis	Chapter XIII Diseases of the musculoskeletal system and connective tissue	Chapter IX Diseases of the circulatory system	0.032512
Polyarthropathies	Dorsopathies	Chapter XIII Diseases of the musculoskeletal system and connective tissue	Chapter XIII Diseases of the musculoskeletal system and connective tissue	0.060279
Polyarthropathies	Pure hypercholesterolaemia	Chapter XIII Diseases of the musculoskeletal system and connective tissue	Chapter IV Endocrine, nutritional and metabolic diseases	0.0500031
Polyarthropathies	Certain infectious and parasitic diseases	Chapter XIII Diseases of the musculoskeletal system and connective tissue	Chapter I Certain infectious and parasitic diseases	0.0156196
Polyarthropathies	Other diseases of anus and rectum	Chapter XIII Diseases of the musculoskeletal system and connective tissue	Chapter XI Diseases of the digestive system	0.0356339
Polyarthropathies	Diaphragmatic hernia	Chapter XIII Diseases of the musculoskeletal system and connective tissue	Chapter XI Diseases of the digestive system	0.00284386
Polyarthropathies	Asthma, hospital admissions , main diagnosis only	Chapter XIII Diseases of the musculoskeletal system and connective tissue	Chapter X Diseases of the respiratory system	0.0597875
Polyarthropathies	Asthma	Chapter XIII Diseases of the musculoskeletal system and connective tissue	Chapter X Diseases of the respiratory system	0.0743138
Polyarthropathies	Asthma, excluding more controls	Chapter XIII Diseases of the musculoskeletal system and connective tissue	Chapter X Diseases of the respiratory system	0.0740369
Polyarthropathies	Asthma, unspecified (mode)	Chapter XIII Diseases of the musculoskeletal system and connective tissue	Chapter X Diseases of the respiratory system	0.0746422
Polyarthropathies	Other gastritis (incl. Duodenitis)	Chapter XIII Diseases of the musculoskeletal system and connective tissue	Chapter XI Diseases of the digestive system	0.0410659
Polyarthropathies	Diseases of the blood and blood-forming organs and certain disorders involving the immune mechanism	Chapter XIII Diseases of the musculoskeletal system and connective tissue	Chapter III Diseases of the blood and blood-forming organs and certain disorders involving the immune mechanism	0.0413884
Polyarthropathies	Implicit Sepsis	Chapter XIII Diseases of the musculoskeletal system and connective tissue	Chapter I Certain infectious and parasitic diseases	0.0606217
Polyarthropathies	Noninfective enteritis and colitis	Chapter XIII Diseases of the musculoskeletal system and connective tissue	Chapter XI Diseases of the digestive system	0.00643665
Polyarthropathies	Other dorsopathies, not elsewhere classified	Chapter XIII Diseases of the musculoskeletal system and connective tissue	Chapter XIII Diseases of the musculoskeletal system and connective tissue	0.0652999
Polyarthropathies	Angina pectoris	Chapter XIII Diseases of the musculoskeletal system and connective tissue	Chapter IX Diseases of the circulatory system	0.0320671
Polyarthropathies	Gastro-oesophageal reflux disease	Chapter XIII Diseases of the musculoskeletal system and connective tissue	Chapter XI Diseases of the digestive system	-0.00105397
Polyarthropathies	Other disorders of urethra and urinary system	Chapter XIII Diseases of the musculoskeletal system and connective tissue	Chapter XIV Diseases of the genitourinary system	0.055778
Polyarthropathies	Excessive, frequent and irregular menstruation	Chapter XIII Diseases of the musculoskeletal system and connective tissue	Chapter XIV Diseases of the genitourinary system	-0.00587364
Polyarthropathies	Nerve, nerve root and plexus disorders	Chapter XIII Diseases of the musculoskeletal system and connective tissue	Chapter VI Diseases of the nervous system	-0.0117449
Polyarthropathies	Any mental disorder	Chapter XIII Diseases of the musculoskeletal system and connective tissue	Chapter V Mental and behavioural disorders	0.0400533
Polyarthropathies	Diseases of male genital organs	Chapter XIII Diseases of the musculoskeletal system and connective tissue	Chapter XIV Diseases of the genitourinary system	0.0175373
Polyarthropathies	Disorders of gallbladder, biliary tract and pancreas	Chapter XIII Diseases of the musculoskeletal system and connective tissue	Chapter XI Diseases of the digestive system	0.032698
Polyarthropathies	Other noninfective gastroenteritis and colitis	Chapter XIII Diseases of the musculoskeletal system and connective tissue	Chapter XI Diseases of the digestive system	0.0103649
Polyarthropathies	Noninfectious colitis NAS	Chapter XIII Diseases of the musculoskeletal system and connective tissue	Chapter XI Diseases of the digestive system	0.00370858
Polyarthropathies	Other diseases of upper respiratory tract	Chapter XIII Diseases of the musculoskeletal system and connective tissue	Chapter X Diseases of the respiratory system	-0.00204495
Polyarthropathies	Diverticular disease of intestine	Chapter XIII Diseases of the musculoskeletal system and connective tissue	Chapter XI Diseases of the digestive system	0.0129761
Polyarthropathies	Falls/tendency to fall	Chapter XIII Diseases of the musculoskeletal system and connective tissue	Chapter VI Diseases of the nervous system	0.0129826
Polyarthropathies	Inguinal hernia	Chapter XIII Diseases of the musculoskeletal system and connective tissue	Chapter XI Diseases of the digestive system	0.00958345
Polyarthropathies	Complications of labour and delivery	Chapter XIII Diseases of the musculoskeletal system and connective tissue	Chapter XV Pregnancy, childbirth and the puerperium	-0.005243
Polyarthropathies	Other disorders of skin and subcutaneous tissue	Chapter XIII Diseases of the musculoskeletal system and connective tissue	Chapter XII Diseases of the skin and subcutaneous tissue	0.00361782
Polyarthropathies	Type 2 diabetes	Chapter XIII Diseases of the musculoskeletal system and connective tissue	Chapter IV Endocrine, nutritional and metabolic diseases	0.00606574
Polyarthropathies	Disorders of the thyroid gland	Chapter XIII Diseases of the musculoskeletal system and connective tissue	Chapter IV Endocrine, nutritional and metabolic diseases	0.00588771
Polyarthropathies	Type 2 diabetes without complications	Chapter XIII Diseases of the musculoskeletal system and connective tissue	Chapter IV Endocrine, nutritional and metabolic diseases	0.0715614
Polyarthropathies	Gonarthrosis	Chapter XIII Diseases of the musculoskeletal system and connective tissue	Chapter XIII Diseases of the musculoskeletal system and connective tissue	0.850135
Polyarthropathies	Cholelithiasis	Chapter XIII Diseases of the musculoskeletal system and connective tissue	Chapter XI Diseases of the digestive system	0.0399629
Polyarthropathies	Leiomyoma of uterus	Chapter XIII Diseases of the musculoskeletal system and connective tissue	Chapter II Neoplasms	-0.00420672
Polyarthropathies	Internal derangement of knee	Chapter XIII Diseases of the musculoskeletal system and connective tissue	Chapter XIII Diseases of the musculoskeletal system and connective tissue	0.932329
Polyarthropathies	Episodal and paroxysmal disorders	Chapter XIII Diseases of the musculoskeletal system and connective tissue	Chapter VI Diseases of the nervous system	0.0227408
Polyarthropathies	Major coronary heart disease event	Chapter XIII Diseases of the musculoskeletal system and connective tissue	Chapter IX Diseases of the circulatory system	0.0448174
Polyarthropathies	Polyp of the female genital tract	Chapter XIII Diseases of the musculoskeletal system and connective tissue	Chapter XIV Diseases of the genitourinary system	0.0104935
Polyarthropathies	Varicose veins	Chapter XIII Diseases of the musculoskeletal system and connective tissue	Chapter IX Diseases of the circulatory system	-0.00786526
Polyarthropathies	Condition for Implicit Sepsis (Organ dysfunction codes)	Chapter XIII Diseases of the musculoskeletal system and connective tissue	Chapter I Certain infectious and parasitic diseases	0.0167957
Polyarthropathies	Disorders of skin appendages	Chapter XIII Diseases of the musculoskeletal system and connective tissue	Chapter XII Diseases of the skin and subcutaneous tissue	0.0086909
Polyarthropathies	Postmenopausal bleeding	Chapter XIII Diseases of the musculoskeletal system and connective tissue	Chapter XIV Diseases of the genitourinary system	0.0414537
Polyarthropathies	Other soft tissue disorders, not elsewhere classified	Chapter XIII Diseases of the musculoskeletal system and connective tissue	Chapter XIII Diseases of the musculoskeletal system and connective tissue	0.0687665
Polyarthropathies	Atrial fibrillation and flutter	Chapter XIII Diseases of the musculoskeletal system and connective tissue	Chapter IX Diseases of the circulatory system	0.000939168
Polyarthropathies	Menorrhagia	Chapter XIII Diseases of the musculoskeletal system and connective tissue	Chapter XIV Diseases of the genitourinary system	0.000859559
Polyarthropathies	Maternal care related to the fetus and amniotic cavity and possible delivery problems	Chapter XIII Diseases of the musculoskeletal system and connective tissue	Chapter XV Pregnancy, childbirth and the puerperium	-0.0129696
Polyarthropathies	Functional dyspepsia	Chapter XIII Diseases of the musculoskeletal system and connective tissue	Chapter XI Diseases of the digestive system	0.0375139
Polyarthropathies	Diseases of oral cavity, salivary glands and jaws	Chapter XIII Diseases of the musculoskeletal system and connective tissue	Chapter XI Diseases of the digestive system	0.027485
Polyarthropathies	Meniscus derangement	Chapter XIII Diseases of the musculoskeletal system and connective tissue	Chapter XIII Diseases of the musculoskeletal system and connective tissue	0.935801
Polyarthropathies	Bacterial, viral and other infectious agents	Chapter XIII Diseases of the musculoskeletal system and connective tissue	Chapter I Certain infectious and parasitic diseases	0.00158817
Polyarthropathies	Other cataract	Chapter XIII Diseases of the musculoskeletal system and connective tissue	Chapter VII Diseases of the eye, adnexa, ear and mastoid process	0.000529081
Polyarthropathies	Female genital prolapse	Chapter XIII Diseases of the musculoskeletal system and connective tissue	Chapter XIV Diseases of the genitourinary system	0.0110829
Polyarthropathies	Other arthrosis	Chapter XIII Diseases of the musculoskeletal system and connective tissue	Chapter XIII Diseases of the musculoskeletal system and connective tissue	0.376956
Polyarthropathies	Infections of the skin and subcutaneous tissue	Chapter XIII Diseases of the musculoskeletal system and connective tissue	Chapter XII Diseases of the skin and subcutaneous tissue	0.0198749
Polyarthropathies	Diseases of vocal cords and larynx+other diseases of upper respiratory tract, no elsewhere classified	Chapter XIII Diseases of the musculoskeletal system and connective tissue	Chapter X Diseases of the respiratory system	-0.0061423
Polyarthropathies	Osteopathies and chondropathies	Chapter XIII Diseases of the musculoskeletal system and connective tissue	Chapter XIII Diseases of the musculoskeletal system and connective tissue	0.0291446
Polyarthropathies	Carpal tunnel syndrome	Chapter XIII Diseases of the musculoskeletal system and connective tissue	Chapter VI Diseases of the nervous system	0.0606474
Polyarthropathies	Follicular cysts of skin and subcutaneous tissue	Chapter XIII Diseases of the musculoskeletal system and connective tissue	Chapter XII Diseases of the skin and subcutaneous tissue	0.00544062
Polyarthropathies	Disorders of eyelid, lacrimal system and orbit	Chapter XIII Diseases of the musculoskeletal system and connective tissue	Chapter VII Diseases of the eye, adnexa, ear and mastoid process	0.0108336
Polyarthropathies	Other anaemias	Chapter XIII Diseases of the musculoskeletal system and connective tissue	Chapter III Diseases of the blood and blood-forming organs and certain disorders involving the immune mechanism	0.00594627
Polyarthropathies	Other and unspecified anaemias	Chapter XIII Diseases of the musculoskeletal system and connective tissue	Chapter III Diseases of the blood and blood-forming organs and certain disorders involving the immune mechanism	0.0384078
Polyarthropathies	Oesophagitis	Chapter XIII Diseases of the musculoskeletal system and connective tissue	Chapter XI Diseases of the digestive system	0.0333482
Polyarthropathies	Malignant neoplasm of breast, excluding all cancers (controls excluding all cancers)	Chapter XIII Diseases of the musculoskeletal system and connective tissue	Chapter II Neoplasms	-0.00410122
Polyarthropathies	Benign neoplasm of colon, rectum, anus and anal canal	Chapter XIII Diseases of the musculoskeletal system and connective tissue	Chapter II Neoplasms	0.00276779
Polyarthropathies	Perineal laceration during delivery	Chapter XIII Diseases of the musculoskeletal system and connective tissue	Chapter XV Pregnancy, childbirth and the puerperium	-0.00657997
Polyarthropathies	Mood disorders, excluding more controls	Chapter XIII Diseases of the musculoskeletal system and connective tissue	Chapter V Mental and behavioural disorders	-0.01301
Polyarthropathies	Diseases of the digestive system	Chapter XIII Diseases of the musculoskeletal system and connective tissue	Chapter XI Diseases of the digestive system	0.038426
Polyarthropathies	Disorders of synovium and tendon	Chapter XIII Diseases of the musculoskeletal system and connective tissue	Chapter XIII Diseases of the musculoskeletal system and connective tissue	0.0176565
Polyarthropathies	Low back pain	Chapter XIII Diseases of the musculoskeletal system and connective tissue	Chapter XIII Diseases of the musculoskeletal system and connective tissue	0.0536701
Polyarthropathies	Myocardial infarction, strict	Chapter XIII Diseases of the musculoskeletal system and connective tissue	Chapter IX Diseases of the circulatory system	0.0474033
Polyarthropathies	Spondylopathies	Chapter XIII Diseases of the musculoskeletal system and connective tissue	Chapter XIII Diseases of the musculoskeletal system and connective tissue	0.0652154
Polyarthropathies	Benign lipomatous neoplasm	Chapter XIII Diseases of the musculoskeletal system and connective tissue	Chapter II Neoplasms	-0.00421476
Polyarthropathies	Other functional intestinal disorders	Chapter XIII Diseases of the musculoskeletal system and connective tissue	Chapter XI Diseases of the digestive system	0.0451449
Polyarthropathies	Other bacterial agents as the cause of diseases classified to other chapters	Chapter XIII Diseases of the musculoskeletal system and connective tissue	Chapter I Certain infectious and parasitic diseases	0.0484305
Polyarthropathies	Hyperplasia of prostate	Chapter XIII Diseases of the musculoskeletal system and connective tissue	Chapter XIV Diseases of the genitourinary system	0.0253506
Polyarthropathies	Depression	Chapter XIII Diseases of the musculoskeletal system and connective tissue	Chapter V Mental and behavioural disorders	0.0240349
Polyarthropathies	Coxarthrosis	Chapter XIII Diseases of the musculoskeletal system and connective tissue	Chapter XIII Diseases of the musculoskeletal system and connective tissue	0.334068
Polyarthropathies	Pain in joint	Chapter XIII Diseases of the musculoskeletal system and connective tissue	Chapter XIII Diseases of the musculoskeletal system and connective tissue	0.155503
Polyarthropathies	Other disorders of bladder	Chapter XIII Diseases of the musculoskeletal system and connective tissue	Chapter XIV Diseases of the genitourinary system	0.0328706
Polyarthropathies	Inflammatory diseases of female pelvic organs	Chapter XIII Diseases of the musculoskeletal system and connective tissue	Chapter XIV Diseases of the genitourinary system	0.0158422
Polyarthropathies	Gastroduodenal ulcer	Chapter XIII Diseases of the musculoskeletal system and connective tissue	Chapter XI Diseases of the digestive system	-0.00112924
Polyarthropathies	Other diseases of intestine	Chapter XIII Diseases of the musculoskeletal system and connective tissue	Chapter XI Diseases of the digestive system	0.0203071
Polyarthropathies	Squamous cell neoplasms and carcinomas of the skin, excluding all cancers (controls excluding all cancers)	Chapter XIII Diseases of the musculoskeletal system and connective tissue	Chapter II Neoplasms	0.02138
Polyarthropathies	Other malignant neoplasms of skin (=non-melanoma skin cancer), excluding all cancers (controls excluding all cancers)	Chapter XIII Diseases of the musculoskeletal system and connective tissue	Chapter II Neoplasms	0.00299389
Polyarthropathies	Shoulder lesions	Chapter XIII Diseases of the musculoskeletal system and connective tissue	Chapter XIII Diseases of the musculoskeletal system and connective tissue	-0.00843912
Polyarthropathies	Renal tubulo-interstitial diseases	Chapter XIII Diseases of the musculoskeletal system and connective tissue	Chapter XIV Diseases of the genitourinary system	-0.00498443
Polyarthropathies	Constipation	Chapter XIII Diseases of the musculoskeletal system and connective tissue	Chapter XI Diseases of the digestive system	0.0405418
Polyarthropathies	Cellulitis	Chapter XIII Diseases of the musculoskeletal system and connective tissue	Chapter XII Diseases of the skin and subcutaneous tissue	0.0251628
Polyarthropathies	Other acute lower respiratory infections	Chapter XIII Diseases of the musculoskeletal system and connective tissue	Chapter X Diseases of the respiratory system	0.0368657
Polyarthropathies	Unspecified acute lower respiratory infection	Chapter XIII Diseases of the musculoskeletal system and connective tissue	Chapter X Diseases of the respiratory system	0.0195573
Polyarthropathies	Depression or dysthymia	Chapter XIII Diseases of the musculoskeletal system and connective tissue	Chapter V Mental and behavioural disorders	-0.013116
Polyarthropathies	Urolithiasis	Chapter XIII Diseases of the musculoskeletal system and connective tissue	Chapter XIV Diseases of the genitourinary system	0.00790934
Polyarthropathies	Unstable angina pectoris	Chapter XIII Diseases of the musculoskeletal system and connective tissue	Chapter IX Diseases of the circulatory system	0.0127599
Condition for Implicit Sepsis (Organ dysfunction codes)	Gastrointestinal diseases	Chapter I Certain infectious and parasitic diseases	Chapter XI Diseases of the digestive system	0.0206093
Condition for Implicit Sepsis (Organ dysfunction codes)	Genitourinary diseases	Chapter I Certain infectious and parasitic diseases	Chapter XIV Diseases of the genitourinary system	0.0166332
Condition for Implicit Sepsis (Organ dysfunction codes)	Diseases of the musculoskeletal system and connective tissue	Chapter I Certain infectious and parasitic diseases	Chapter XIII Diseases of the musculoskeletal system and connective tissue	0.0239546
Condition for Implicit Sepsis (Organ dysfunction codes)	Death due to cardiac causes	Chapter I Certain infectious and parasitic diseases	Chapter IX Diseases of the circulatory system	0.0767535
Condition for Implicit Sepsis (Organ dysfunction codes)	Arthropathies	Chapter I Certain infectious and parasitic diseases	Chapter XIII Diseases of the musculoskeletal system and connective tissue	0.0191197
Condition for Implicit Sepsis (Organ dysfunction codes)	Hypertension	Chapter I Certain infectious and parasitic diseases	Chapter IX Diseases of the circulatory system	0.0599175
Condition for Implicit Sepsis (Organ dysfunction codes)	Noninflammatory disorders of female genital tract	Chapter I Certain infectious and parasitic diseases	Chapter XIV Diseases of the genitourinary system	0.0186947
Condition for Implicit Sepsis (Organ dysfunction codes)	Hypertension, essential	Chapter I Certain infectious and parasitic diseases	Chapter IX Diseases of the circulatory system	0.0564498
Condition for Implicit Sepsis (Organ dysfunction codes)	Diseases of oesophagus, stomach and duodenum	Chapter I Certain infectious and parasitic diseases	Chapter XI Diseases of the digestive system	0.0120486
Condition for Implicit Sepsis (Organ dysfunction codes)	Diseases of the respiratory system	Chapter I Certain infectious and parasitic diseases	Chapter X Diseases of the respiratory system	0.0491025
Condition for Implicit Sepsis (Organ dysfunction codes)	Other diseases of intestines	Chapter I Certain infectious and parasitic diseases	Chapter XI Diseases of the digestive system	0.0265704
Condition for Implicit Sepsis (Organ dysfunction codes)	Hernia	Chapter I Certain infectious and parasitic diseases	Chapter XI Diseases of the digestive system	0.0286241
Condition for Implicit Sepsis (Organ dysfunction codes)	Diseases of the skin and subcutaneous tissue	Chapter I Certain infectious and parasitic diseases	Chapter XII Diseases of the skin and subcutaneous tissue	0.025755
Condition for Implicit Sepsis (Organ dysfunction codes)	Neurological diseases	Chapter I Certain infectious and parasitic diseases	Chapter VI Diseases of the nervous system	0.0531033
Condition for Implicit Sepsis (Organ dysfunction codes)	Other joint disorders	Chapter I Certain infectious and parasitic diseases	Chapter XIII Diseases of the musculoskeletal system and connective tissue	0.00477282
Condition for Implicit Sepsis (Organ dysfunction codes)	Soft tissue disorders	Chapter I Certain infectious and parasitic diseases	Chapter XIII Diseases of the musculoskeletal system and connective tissue	0.014549
Condition for Implicit Sepsis (Organ dysfunction codes)	Ischaemic heart disease, wide definition	Chapter I Certain infectious and parasitic diseases	Chapter IX Diseases of the circulatory system	0.106801
Condition for Implicit Sepsis (Organ dysfunction codes)	Metabolic disorders	Chapter I Certain infectious and parasitic diseases	Chapter IV Endocrine, nutritional and metabolic diseases	0.0620652
Condition for Implicit Sepsis (Organ dysfunction codes)	Arthrosis	Chapter I Certain infectious and parasitic diseases	Chapter XIII Diseases of the musculoskeletal system and connective tissue	0.00531117
Condition for Implicit Sepsis (Organ dysfunction codes)	Artrosis, including avohilmo	Chapter I Certain infectious and parasitic diseases	Chapter XIII Diseases of the musculoskeletal system and connective tissue	-0.00601565
Condition for Implicit Sepsis (Organ dysfunction codes)	Other diseases of urinary system	Chapter I Certain infectious and parasitic diseases	Chapter XIV Diseases of the genitourinary system	0.00839111
Condition for Implicit Sepsis (Organ dysfunction codes)	Chronic lower respiratory diseases	Chapter I Certain infectious and parasitic diseases	Chapter X Diseases of the respiratory system	0.0204153
Condition for Implicit Sepsis (Organ dysfunction codes)	Disorders of lipoprotein metabolism and other lipidaemias	Chapter I Certain infectious and parasitic diseases	Chapter IV Endocrine, nutritional and metabolic diseases	0.0432761
Condition for Implicit Sepsis (Organ dysfunction codes)	Coronary atherosclerosis	Chapter I Certain infectious and parasitic diseases	Chapter IX Diseases of the circulatory system	0.10619
Condition for Implicit Sepsis (Organ dysfunction codes)	Dorsopathies	Chapter I Certain infectious and parasitic diseases	Chapter XIII Diseases of the musculoskeletal system and connective tissue	0.0176106
Condition for Implicit Sepsis (Organ dysfunction codes)	Pure hypercholesterolaemia	Chapter I Certain infectious and parasitic diseases	Chapter IV Endocrine, nutritional and metabolic diseases	0.124766
Condition for Implicit Sepsis (Organ dysfunction codes)	Certain infectious and parasitic diseases	Chapter I Certain infectious and parasitic diseases	Chapter I Certain infectious and parasitic diseases	0.0882044
Condition for Implicit Sepsis (Organ dysfunction codes)	Other diseases of anus and rectum	Chapter I Certain infectious and parasitic diseases	Chapter XI Diseases of the digestive system	0.0183796
Condition for Implicit Sepsis (Organ dysfunction codes)	Diaphragmatic hernia	Chapter I Certain infectious and parasitic diseases	Chapter XI Diseases of the digestive system	0.0417925
Condition for Implicit Sepsis (Organ dysfunction codes)	Asthma, hospital admissions , main diagnosis only	Chapter I Certain infectious and parasitic diseases	Chapter X Diseases of the respiratory system	-0.00018917
Condition for Implicit Sepsis (Organ dysfunction codes)	Asthma	Chapter I Certain infectious and parasitic diseases	Chapter X Diseases of the respiratory system	0.0185751
Condition for Implicit Sepsis (Organ dysfunction codes)	Asthma, excluding more controls	Chapter I Certain infectious and parasitic diseases	Chapter X Diseases of the respiratory system	0.0233067
Condition for Implicit Sepsis (Organ dysfunction codes)	Asthma, unspecified (mode)	Chapter I Certain infectious and parasitic diseases	Chapter X Diseases of the respiratory system	0.0230135
Condition for Implicit Sepsis (Organ dysfunction codes)	Other gastritis (incl. Duodenitis)	Chapter I Certain infectious and parasitic diseases	Chapter XI Diseases of the digestive system	0.00590369
Condition for Implicit Sepsis (Organ dysfunction codes)	Diseases of the blood and blood-forming organs and certain disorders involving the immune mechanism	Chapter I Certain infectious and parasitic diseases	Chapter III Diseases of the blood and blood-forming organs and certain disorders involving the immune mechanism	0.0175962
Condition for Implicit Sepsis (Organ dysfunction codes)	Implicit Sepsis	Chapter I Certain infectious and parasitic diseases	Chapter I Certain infectious and parasitic diseases	0.266509
Condition for Implicit Sepsis (Organ dysfunction codes)	Noninfective enteritis and colitis	Chapter I Certain infectious and parasitic diseases	Chapter XI Diseases of the digestive system	0.0486383
Condition for Implicit Sepsis (Organ dysfunction codes)	Other dorsopathies, not elsewhere classified	Chapter I Certain infectious and parasitic diseases	Chapter XIII Diseases of the musculoskeletal system and connective tissue	0.002867
Condition for Implicit Sepsis (Organ dysfunction codes)	Angina pectoris	Chapter I Certain infectious and parasitic diseases	Chapter IX Diseases of the circulatory system	0.0846214
Condition for Implicit Sepsis (Organ dysfunction codes)	Gastro-oesophageal reflux disease	Chapter I Certain infectious and parasitic diseases	Chapter XI Diseases of the digestive system	0.0597618
Condition for Implicit Sepsis (Organ dysfunction codes)	Other disorders of urethra and urinary system	Chapter I Certain infectious and parasitic diseases	Chapter XIV Diseases of the genitourinary system	0.0113439
Condition for Implicit Sepsis (Organ dysfunction codes)	Excessive, frequent and irregular menstruation	Chapter I Certain infectious and parasitic diseases	Chapter XIV Diseases of the genitourinary system	0.0176092
Condition for Implicit Sepsis (Organ dysfunction codes)	Nerve, nerve root and plexus disorders	Chapter I Certain infectious and parasitic diseases	Chapter VI Diseases of the nervous system	0.0368527
Condition for Implicit Sepsis (Organ dysfunction codes)	Any mental disorder	Chapter I Certain infectious and parasitic diseases	Chapter V Mental and behavioural disorders	0.0602843
Condition for Implicit Sepsis (Organ dysfunction codes)	Diseases of male genital organs	Chapter I Certain infectious and parasitic diseases	Chapter XIV Diseases of the genitourinary system	0.000785418
Condition for Implicit Sepsis (Organ dysfunction codes)	Disorders of gallbladder, biliary tract and pancreas	Chapter I Certain infectious and parasitic diseases	Chapter XI Diseases of the digestive system	-0.00124601
Condition for Implicit Sepsis (Organ dysfunction codes)	Other noninfective gastroenteritis and colitis	Chapter I Certain infectious and parasitic diseases	Chapter XI Diseases of the digestive system	0.0398134
Condition for Implicit Sepsis (Organ dysfunction codes)	Noninfectious colitis NAS	Chapter I Certain infectious and parasitic diseases	Chapter XI Diseases of the digestive system	0.0396187
Condition for Implicit Sepsis (Organ dysfunction codes)	Other diseases of upper respiratory tract	Chapter I Certain infectious and parasitic diseases	Chapter X Diseases of the respiratory system	0.0286508
Condition for Implicit Sepsis (Organ dysfunction codes)	Diverticular disease of intestine	Chapter I Certain infectious and parasitic diseases	Chapter XI Diseases of the digestive system	0.0669717
Condition for Implicit Sepsis (Organ dysfunction codes)	Falls/tendency to fall	Chapter I Certain infectious and parasitic diseases	Chapter VI Diseases of the nervous system	0.0374145
Condition for Implicit Sepsis (Organ dysfunction codes)	Inguinal hernia	Chapter I Certain infectious and parasitic diseases	Chapter XI Diseases of the digestive system	0.024214
Condition for Implicit Sepsis (Organ dysfunction codes)	Complications of labour and delivery	Chapter I Certain infectious and parasitic diseases	Chapter XV Pregnancy, childbirth and the puerperium	0.0160872
Condition for Implicit Sepsis (Organ dysfunction codes)	Other disorders of skin and subcutaneous tissue	Chapter I Certain infectious and parasitic diseases	Chapter XII Diseases of the skin and subcutaneous tissue	0.0183679
Condition for Implicit Sepsis (Organ dysfunction codes)	Type 2 diabetes	Chapter I Certain infectious and parasitic diseases	Chapter IV Endocrine, nutritional and metabolic diseases	0.0709796
Condition for Implicit Sepsis (Organ dysfunction codes)	Disorders of the thyroid gland	Chapter I Certain infectious and parasitic diseases	Chapter IV Endocrine, nutritional and metabolic diseases	0.0204357
Condition for Implicit Sepsis (Organ dysfunction codes)	Type 2 diabetes without complications	Chapter I Certain infectious and parasitic diseases	Chapter IV Endocrine, nutritional and metabolic diseases	0.00341434
Condition for Implicit Sepsis (Organ dysfunction codes)	Gonarthrosis	Chapter I Certain infectious and parasitic diseases	Chapter XIII Diseases of the musculoskeletal system and connective tissue	-0.0122804
Condition for Implicit Sepsis (Organ dysfunction codes)	Cholelithiasis	Chapter I Certain infectious and parasitic diseases	Chapter XI Diseases of the digestive system	-0.00242761
Condition for Implicit Sepsis (Organ dysfunction codes)	Leiomyoma of uterus	Chapter I Certain infectious and parasitic diseases	Chapter II Neoplasms	0.00679355
Condition for Implicit Sepsis (Organ dysfunction codes)	Internal derangement of knee	Chapter I Certain infectious and parasitic diseases	Chapter XIII Diseases of the musculoskeletal system and connective tissue	-0.00718788
Condition for Implicit Sepsis (Organ dysfunction codes)	Episodal and paroxysmal disorders	Chapter I Certain infectious and parasitic diseases	Chapter VI Diseases of the nervous system	0.000866825
Condition for Implicit Sepsis (Organ dysfunction codes)	Major coronary heart disease event	Chapter I Certain infectious and parasitic diseases	Chapter IX Diseases of the circulatory system	-0.00711751
Condition for Implicit Sepsis (Organ dysfunction codes)	Polyp of the female genital tract	Chapter I Certain infectious and parasitic diseases	Chapter XIV Diseases of the genitourinary system	0.00996008
Condition for Implicit Sepsis (Organ dysfunction codes)	Varicose veins	Chapter I Certain infectious and parasitic diseases	Chapter IX Diseases of the circulatory system	0.0103368
Condition for Implicit Sepsis (Organ dysfunction codes)	Polyarthropathies	Chapter I Certain infectious and parasitic diseases	Chapter XIII Diseases of the musculoskeletal system and connective tissue	0.0167957
Condition for Implicit Sepsis (Organ dysfunction codes)	Disorders of skin appendages	Chapter I Certain infectious and parasitic diseases	Chapter XII Diseases of the skin and subcutaneous tissue	0.0105139
Condition for Implicit Sepsis (Organ dysfunction codes)	Postmenopausal bleeding	Chapter I Certain infectious and parasitic diseases	Chapter XIV Diseases of the genitourinary system	-0.0120085
Condition for Implicit Sepsis (Organ dysfunction codes)	Other soft tissue disorders, not elsewhere classified	Chapter I Certain infectious and parasitic diseases	Chapter XIII Diseases of the musculoskeletal system and connective tissue	0.000529509
Condition for Implicit Sepsis (Organ dysfunction codes)	Atrial fibrillation and flutter	Chapter I Certain infectious and parasitic diseases	Chapter IX Diseases of the circulatory system	0.125394
Condition for Implicit Sepsis (Organ dysfunction codes)	Menorrhagia	Chapter I Certain infectious and parasitic diseases	Chapter XIV Diseases of the genitourinary system	0.0208553
Condition for Implicit Sepsis (Organ dysfunction codes)	Maternal care related to the fetus and amniotic cavity and possible delivery problems	Chapter I Certain infectious and parasitic diseases	Chapter XV Pregnancy, childbirth and the puerperium	0.0183743
Condition for Implicit Sepsis (Organ dysfunction codes)	Functional dyspepsia	Chapter I Certain infectious and parasitic diseases	Chapter XI Diseases of the digestive system	-0.0057159
Condition for Implicit Sepsis (Organ dysfunction codes)	Diseases of oral cavity, salivary glands and jaws	Chapter I Certain infectious and parasitic diseases	Chapter XI Diseases of the digestive system	0.00650316
Condition for Implicit Sepsis (Organ dysfunction codes)	Meniscus derangement	Chapter I Certain infectious and parasitic diseases	Chapter XIII Diseases of the musculoskeletal system and connective tissue	-0.0027104
Condition for Implicit Sepsis (Organ dysfunction codes)	Bacterial, viral and other infectious agents	Chapter I Certain infectious and parasitic diseases	Chapter I Certain infectious and parasitic diseases	0.0534238
Condition for Implicit Sepsis (Organ dysfunction codes)	Other cataract	Chapter I Certain infectious and parasitic diseases	Chapter VII Diseases of the eye, adnexa, ear and mastoid process	0.0191237
Condition for Implicit Sepsis (Organ dysfunction codes)	Female genital prolapse	Chapter I Certain infectious and parasitic diseases	Chapter XIV Diseases of the genitourinary system	0.00242581
Condition for Implicit Sepsis (Organ dysfunction codes)	Other arthrosis	Chapter I Certain infectious and parasitic diseases	Chapter XIII Diseases of the musculoskeletal system and connective tissue	0.0529466
Condition for Implicit Sepsis (Organ dysfunction codes)	Infections of the skin and subcutaneous tissue	Chapter I Certain infectious and parasitic diseases	Chapter XII Diseases of the skin and subcutaneous tissue	0.0235824
Condition for Implicit Sepsis (Organ dysfunction codes)	Diseases of vocal cords and larynx+other diseases of upper respiratory tract, no elsewhere classified	Chapter I Certain infectious and parasitic diseases	Chapter X Diseases of the respiratory system	0.0171407
Condition for Implicit Sepsis (Organ dysfunction codes)	Osteopathies and chondropathies	Chapter I Certain infectious and parasitic diseases	Chapter XIII Diseases of the musculoskeletal system and connective tissue	0.0469899
Condition for Implicit Sepsis (Organ dysfunction codes)	Carpal tunnel syndrome	Chapter I Certain infectious and parasitic diseases	Chapter VI Diseases of the nervous system	-0.0198786
Condition for Implicit Sepsis (Organ dysfunction codes)	Follicular cysts of skin and subcutaneous tissue	Chapter I Certain infectious and parasitic diseases	Chapter XII Diseases of the skin and subcutaneous tissue	0.010966
Condition for Implicit Sepsis (Organ dysfunction codes)	Disorders of eyelid, lacrimal system and orbit	Chapter I Certain infectious and parasitic diseases	Chapter VII Diseases of the eye, adnexa, ear and mastoid process	0.00467589
Condition for Implicit Sepsis (Organ dysfunction codes)	Other anaemias	Chapter I Certain infectious and parasitic diseases	Chapter III Diseases of the blood and blood-forming organs and certain disorders involving the immune mechanism	0.0436454
Condition for Implicit Sepsis (Organ dysfunction codes)	Other and unspecified anaemias	Chapter I Certain infectious and parasitic diseases	Chapter III Diseases of the blood and blood-forming organs and certain disorders involving the immune mechanism	0.0160461
Condition for Implicit Sepsis (Organ dysfunction codes)	Oesophagitis	Chapter I Certain infectious and parasitic diseases	Chapter XI Diseases of the digestive system	0.00743414
Condition for Implicit Sepsis (Organ dysfunction codes)	Malignant neoplasm of breast, excluding all cancers (controls excluding all cancers)	Chapter I Certain infectious and parasitic diseases	Chapter II Neoplasms	0.0144789
Condition for Implicit Sepsis (Organ dysfunction codes)	Benign neoplasm of colon, rectum, anus and anal canal	Chapter I Certain infectious and parasitic diseases	Chapter II Neoplasms	0.0067168
Condition for Implicit Sepsis (Organ dysfunction codes)	Perineal laceration during delivery	Chapter I Certain infectious and parasitic diseases	Chapter XV Pregnancy, childbirth and the puerperium	0.0166076
Condition for Implicit Sepsis (Organ dysfunction codes)	Mood disorders, excluding more controls	Chapter I Certain infectious and parasitic diseases	Chapter V Mental and behavioural disorders	0.0292974
Condition for Implicit Sepsis (Organ dysfunction codes)	Diseases of the digestive system	Chapter I Certain infectious and parasitic diseases	Chapter XI Diseases of the digestive system	-0.00388394
Condition for Implicit Sepsis (Organ dysfunction codes)	Disorders of synovium and tendon	Chapter I Certain infectious and parasitic diseases	Chapter XIII Diseases of the musculoskeletal system and connective tissue	0.0303448
Condition for Implicit Sepsis (Organ dysfunction codes)	Low back pain	Chapter I Certain infectious and parasitic diseases	Chapter XIII Diseases of the musculoskeletal system and connective tissue	0.00217747
Condition for Implicit Sepsis (Organ dysfunction codes)	Myocardial infarction, strict	Chapter I Certain infectious and parasitic diseases	Chapter IX Diseases of the circulatory system	-0.0272455
Condition for Implicit Sepsis (Organ dysfunction codes)	Spondylopathies	Chapter I Certain infectious and parasitic diseases	Chapter XIII Diseases of the musculoskeletal system and connective tissue	-0.00353348
Condition for Implicit Sepsis (Organ dysfunction codes)	Benign lipomatous neoplasm	Chapter I Certain infectious and parasitic diseases	Chapter II Neoplasms	-0.00367649
Condition for Implicit Sepsis (Organ dysfunction codes)	Other functional intestinal disorders	Chapter I Certain infectious and parasitic diseases	Chapter XI Diseases of the digestive system	0.00840429
Condition for Implicit Sepsis (Organ dysfunction codes)	Other bacterial agents as the cause of diseases classified to other chapters	Chapter I Certain infectious and parasitic diseases	Chapter I Certain infectious and parasitic diseases	-0.00110984
Condition for Implicit Sepsis (Organ dysfunction codes)	Hyperplasia of prostate	Chapter I Certain infectious and parasitic diseases	Chapter XIV Diseases of the genitourinary system	0.005217
Condition for Implicit Sepsis (Organ dysfunction codes)	Depression	Chapter I Certain infectious and parasitic diseases	Chapter V Mental and behavioural disorders	0.0379867
Condition for Implicit Sepsis (Organ dysfunction codes)	Coxarthrosis	Chapter I Certain infectious and parasitic diseases	Chapter XIII Diseases of the musculoskeletal system and connective tissue	0.0660914
Condition for Implicit Sepsis (Organ dysfunction codes)	Pain in joint	Chapter I Certain infectious and parasitic diseases	Chapter XIII Diseases of the musculoskeletal system and connective tissue	-0.0126803
Condition for Implicit Sepsis (Organ dysfunction codes)	Other disorders of bladder	Chapter I Certain infectious and parasitic diseases	Chapter XIV Diseases of the genitourinary system	-0.0296739
Condition for Implicit Sepsis (Organ dysfunction codes)	Inflammatory diseases of female pelvic organs	Chapter I Certain infectious and parasitic diseases	Chapter XIV Diseases of the genitourinary system	0.012656
Condition for Implicit Sepsis (Organ dysfunction codes)	Gastroduodenal ulcer	Chapter I Certain infectious and parasitic diseases	Chapter XI Diseases of the digestive system	0.0384726
Condition for Implicit Sepsis (Organ dysfunction codes)	Other diseases of intestine	Chapter I Certain infectious and parasitic diseases	Chapter XI Diseases of the digestive system	-0.0105602
Condition for Implicit Sepsis (Organ dysfunction codes)	Squamous cell neoplasms and carcinomas of the skin, excluding all cancers (controls excluding all cancers)	Chapter I Certain infectious and parasitic diseases	Chapter II Neoplasms	4.75794e-05
Condition for Implicit Sepsis (Organ dysfunction codes)	Other malignant neoplasms of skin (=non-melanoma skin cancer), excluding all cancers (controls excluding all cancers)	Chapter I Certain infectious and parasitic diseases	Chapter II Neoplasms	0.0276109
Condition for Implicit Sepsis (Organ dysfunction codes)	Shoulder lesions	Chapter I Certain infectious and parasitic diseases	Chapter XIII Diseases of the musculoskeletal system and connective tissue	0.02411
Condition for Implicit Sepsis (Organ dysfunction codes)	Renal tubulo-interstitial diseases	Chapter I Certain infectious and parasitic diseases	Chapter XIV Diseases of the genitourinary system	0.0731218
Condition for Implicit Sepsis (Organ dysfunction codes)	Constipation	Chapter I Certain infectious and parasitic diseases	Chapter XI Diseases of the digestive system	-0.00809367
Condition for Implicit Sepsis (Organ dysfunction codes)	Cellulitis	Chapter I Certain infectious and parasitic diseases	Chapter XII Diseases of the skin and subcutaneous tissue	0.0255783
Condition for Implicit Sepsis (Organ dysfunction codes)	Other acute lower respiratory infections	Chapter I Certain infectious and parasitic diseases	Chapter X Diseases of the respiratory system	0.0125763
Condition for Implicit Sepsis (Organ dysfunction codes)	Unspecified acute lower respiratory infection	Chapter I Certain infectious and parasitic diseases	Chapter X Diseases of the respiratory system	0.0564653
Condition for Implicit Sepsis (Organ dysfunction codes)	Depression or dysthymia	Chapter I Certain infectious and parasitic diseases	Chapter V Mental and behavioural disorders	0.0306527
Condition for Implicit Sepsis (Organ dysfunction codes)	Urolithiasis	Chapter I Certain infectious and parasitic diseases	Chapter XIV Diseases of the genitourinary system	0.027155
Condition for Implicit Sepsis (Organ dysfunction codes)	Unstable angina pectoris	Chapter I Certain infectious and parasitic diseases	Chapter IX Diseases of the circulatory system	0.0645811
Disorders of skin appendages	Gastrointestinal diseases	Chapter XII Diseases of the skin and subcutaneous tissue	Chapter XI Diseases of the digestive system	0.0145549
Disorders of skin appendages	Genitourinary diseases	Chapter XII Diseases of the skin and subcutaneous tissue	Chapter XIV Diseases of the genitourinary system	0.0140094
Disorders of skin appendages	Diseases of the musculoskeletal system and connective tissue	Chapter XII Diseases of the skin and subcutaneous tissue	Chapter XIII Diseases of the musculoskeletal system and connective tissue	0.0233856
Disorders of skin appendages	Death due to cardiac causes	Chapter XII Diseases of the skin and subcutaneous tissue	Chapter IX Diseases of the circulatory system	0.009956
Disorders of skin appendages	Arthropathies	Chapter XII Diseases of the skin and subcutaneous tissue	Chapter XIII Diseases of the musculoskeletal system and connective tissue	0.0209651
Disorders of skin appendages	Hypertension	Chapter XII Diseases of the skin and subcutaneous tissue	Chapter IX Diseases of the circulatory system	0.0131746
Disorders of skin appendages	Noninflammatory disorders of female genital tract	Chapter XII Diseases of the skin and subcutaneous tissue	Chapter XIV Diseases of the genitourinary system	0.0111949
Disorders of skin appendages	Hypertension, essential	Chapter XII Diseases of the skin and subcutaneous tissue	Chapter IX Diseases of the circulatory system	0.0131857
Disorders of skin appendages	Diseases of oesophagus, stomach and duodenum	Chapter XII Diseases of the skin and subcutaneous tissue	Chapter XI Diseases of the digestive system	0.0206944
Disorders of skin appendages	Diseases of the respiratory system	Chapter XII Diseases of the skin and subcutaneous tissue	Chapter X Diseases of the respiratory system	0.0114114
Disorders of skin appendages	Other diseases of intestines	Chapter XII Diseases of the skin and subcutaneous tissue	Chapter XI Diseases of the digestive system	0.0189115
Disorders of skin appendages	Hernia	Chapter XII Diseases of the skin and subcutaneous tissue	Chapter XI Diseases of the digestive system	0.0165064
Disorders of skin appendages	Diseases of the skin and subcutaneous tissue	Chapter XII Diseases of the skin and subcutaneous tissue	Chapter XII Diseases of the skin and subcutaneous tissue	0.279804
Disorders of skin appendages	Neurological diseases	Chapter XII Diseases of the skin and subcutaneous tissue	Chapter VI Diseases of the nervous system	0.016389
Disorders of skin appendages	Other joint disorders	Chapter XII Diseases of the skin and subcutaneous tissue	Chapter XIII Diseases of the musculoskeletal system and connective tissue	0.0155297
Disorders of skin appendages	Soft tissue disorders	Chapter XII Diseases of the skin and subcutaneous tissue	Chapter XIII Diseases of the musculoskeletal system and connective tissue	0.00831426
Disorders of skin appendages	Ischaemic heart disease, wide definition	Chapter XII Diseases of the skin and subcutaneous tissue	Chapter IX Diseases of the circulatory system	0.00802223
Disorders of skin appendages	Metabolic disorders	Chapter XII Diseases of the skin and subcutaneous tissue	Chapter IV Endocrine, nutritional and metabolic diseases	0.00869793
Disorders of skin appendages	Arthrosis	Chapter XII Diseases of the skin and subcutaneous tissue	Chapter XIII Diseases of the musculoskeletal system and connective tissue	0.0151254
Disorders of skin appendages	Artrosis, including avohilmo	Chapter XII Diseases of the skin and subcutaneous tissue	Chapter XIII Diseases of the musculoskeletal system and connective tissue	0.0126361
Disorders of skin appendages	Other diseases of urinary system	Chapter XII Diseases of the skin and subcutaneous tissue	Chapter XIV Diseases of the genitourinary system	0.0172258
Disorders of skin appendages	Chronic lower respiratory diseases	Chapter XII Diseases of the skin and subcutaneous tissue	Chapter X Diseases of the respiratory system	0.00998073
Disorders of skin appendages	Disorders of lipoprotein metabolism and other lipidaemias	Chapter XII Diseases of the skin and subcutaneous tissue	Chapter IV Endocrine, nutritional and metabolic diseases	0.0104934
Disorders of skin appendages	Coronary atherosclerosis	Chapter XII Diseases of the skin and subcutaneous tissue	Chapter IX Diseases of the circulatory system	0.011997
Disorders of skin appendages	Dorsopathies	Chapter XII Diseases of the skin and subcutaneous tissue	Chapter XIII Diseases of the musculoskeletal system and connective tissue	0.014918
Disorders of skin appendages	Pure hypercholesterolaemia	Chapter XII Diseases of the skin and subcutaneous tissue	Chapter IV Endocrine, nutritional and metabolic diseases	0.0180279
Disorders of skin appendages	Certain infectious and parasitic diseases	Chapter XII Diseases of the skin and subcutaneous tissue	Chapter I Certain infectious and parasitic diseases	0.0172722
Disorders of skin appendages	Other diseases of anus and rectum	Chapter XII Diseases of the skin and subcutaneous tissue	Chapter XI Diseases of the digestive system	0.0178094
Disorders of skin appendages	Diaphragmatic hernia	Chapter XII Diseases of the skin and subcutaneous tissue	Chapter XI Diseases of the digestive system	0.0055292
Disorders of skin appendages	Asthma, hospital admissions , main diagnosis only	Chapter XII Diseases of the skin and subcutaneous tissue	Chapter X Diseases of the respiratory system	0.00906229
Disorders of skin appendages	Asthma	Chapter XII Diseases of the skin and subcutaneous tissue	Chapter X Diseases of the respiratory system	0.0133098
Disorders of skin appendages	Asthma, excluding more controls	Chapter XII Diseases of the skin and subcutaneous tissue	Chapter X Diseases of the respiratory system	0.0152075
Disorders of skin appendages	Asthma, unspecified (mode)	Chapter XII Diseases of the skin and subcutaneous tissue	Chapter X Diseases of the respiratory system	0.0148178
Disorders of skin appendages	Other gastritis (incl. Duodenitis)	Chapter XII Diseases of the skin and subcutaneous tissue	Chapter XI Diseases of the digestive system	0.0105709
Disorders of skin appendages	Diseases of the blood and blood-forming organs and certain disorders involving the immune mechanism	Chapter XII Diseases of the skin and subcutaneous tissue	Chapter III Diseases of the blood and blood-forming organs and certain disorders involving the immune mechanism	0.00814418
Disorders of skin appendages	Implicit Sepsis	Chapter XII Diseases of the skin and subcutaneous tissue	Chapter I Certain infectious and parasitic diseases	0.0156966
Disorders of skin appendages	Noninfective enteritis and colitis	Chapter XII Diseases of the skin and subcutaneous tissue	Chapter XI Diseases of the digestive system	0.0145172
Disorders of skin appendages	Other dorsopathies, not elsewhere classified	Chapter XII Diseases of the skin and subcutaneous tissue	Chapter XIII Diseases of the musculoskeletal system and connective tissue	0.0171383
Disorders of skin appendages	Angina pectoris	Chapter XII Diseases of the skin and subcutaneous tissue	Chapter IX Diseases of the circulatory system	0.0115078
Disorders of skin appendages	Gastro-oesophageal reflux disease	Chapter XII Diseases of the skin and subcutaneous tissue	Chapter XI Diseases of the digestive system	0.0208046
Disorders of skin appendages	Other disorders of urethra and urinary system	Chapter XII Diseases of the skin and subcutaneous tissue	Chapter XIV Diseases of the genitourinary system	0.00916935
Disorders of skin appendages	Excessive, frequent and irregular menstruation	Chapter XII Diseases of the skin and subcutaneous tissue	Chapter XIV Diseases of the genitourinary system	0.00442316
Disorders of skin appendages	Nerve, nerve root and plexus disorders	Chapter XII Diseases of the skin and subcutaneous tissue	Chapter VI Diseases of the nervous system	0.0222738
Disorders of skin appendages	Any mental disorder	Chapter XII Diseases of the skin and subcutaneous tissue	Chapter V Mental and behavioural disorders	-0.00116265
Disorders of skin appendages	Diseases of male genital organs	Chapter XII Diseases of the skin and subcutaneous tissue	Chapter XIV Diseases of the genitourinary system	0.00148731
Disorders of skin appendages	Disorders of gallbladder, biliary tract and pancreas	Chapter XII Diseases of the skin and subcutaneous tissue	Chapter XI Diseases of the digestive system	0.00557473
Disorders of skin appendages	Other noninfective gastroenteritis and colitis	Chapter XII Diseases of the skin and subcutaneous tissue	Chapter XI Diseases of the digestive system	0.00417747
Disorders of skin appendages	Noninfectious colitis NAS	Chapter XII Diseases of the skin and subcutaneous tissue	Chapter XI Diseases of the digestive system	0.00998026
Disorders of skin appendages	Other diseases of upper respiratory tract	Chapter XII Diseases of the skin and subcutaneous tissue	Chapter X Diseases of the respiratory system	0.013575
Disorders of skin appendages	Diverticular disease of intestine	Chapter XII Diseases of the skin and subcutaneous tissue	Chapter XI Diseases of the digestive system	0.00761681
Disorders of skin appendages	Falls/tendency to fall	Chapter XII Diseases of the skin and subcutaneous tissue	Chapter VI Diseases of the nervous system	0.00636738
Disorders of skin appendages	Inguinal hernia	Chapter XII Diseases of the skin and subcutaneous tissue	Chapter XI Diseases of the digestive system	0.0259608
Disorders of skin appendages	Complications of labour and delivery	Chapter XII Diseases of the skin and subcutaneous tissue	Chapter XV Pregnancy, childbirth and the puerperium	0.00975826
Disorders of skin appendages	Other disorders of skin and subcutaneous tissue	Chapter XII Diseases of the skin and subcutaneous tissue	Chapter XII Diseases of the skin and subcutaneous tissue	0.0262322
Disorders of skin appendages	Type 2 diabetes	Chapter XII Diseases of the skin and subcutaneous tissue	Chapter IV Endocrine, nutritional and metabolic diseases	0.0216123
Disorders of skin appendages	Disorders of the thyroid gland	Chapter XII Diseases of the skin and subcutaneous tissue	Chapter IV Endocrine, nutritional and metabolic diseases	0.00430587
Disorders of skin appendages	Type 2 diabetes without complications	Chapter XII Diseases of the skin and subcutaneous tissue	Chapter IV Endocrine, nutritional and metabolic diseases	0.00109248
Disorders of skin appendages	Gonarthrosis	Chapter XII Diseases of the skin and subcutaneous tissue	Chapter XIII Diseases of the musculoskeletal system and connective tissue	0.0190512
Disorders of skin appendages	Cholelithiasis	Chapter XII Diseases of the skin and subcutaneous tissue	Chapter XI Diseases of the digestive system	-0.00301872
Disorders of skin appendages	Leiomyoma of uterus	Chapter XII Diseases of the skin and subcutaneous tissue	Chapter II Neoplasms	0.00218141
Disorders of skin appendages	Internal derangement of knee	Chapter XII Diseases of the skin and subcutaneous tissue	Chapter XIII Diseases of the musculoskeletal system and connective tissue	0.0177503
Disorders of skin appendages	Episodal and paroxysmal disorders	Chapter XII Diseases of the skin and subcutaneous tissue	Chapter VI Diseases of the nervous system	-0.000278439
Disorders of skin appendages	Major coronary heart disease event	Chapter XII Diseases of the skin and subcutaneous tissue	Chapter IX Diseases of the circulatory system	-0.0165411
Disorders of skin appendages	Polyp of the female genital tract	Chapter XII Diseases of the skin and subcutaneous tissue	Chapter XIV Diseases of the genitourinary system	0.000678673
Disorders of skin appendages	Varicose veins	Chapter XII Diseases of the skin and subcutaneous tissue	Chapter IX Diseases of the circulatory system	0.012315
Disorders of skin appendages	Polyarthropathies	Chapter XII Diseases of the skin and subcutaneous tissue	Chapter XIII Diseases of the musculoskeletal system and connective tissue	0.0086909
Disorders of skin appendages	Condition for Implicit Sepsis (Organ dysfunction codes)	Chapter XII Diseases of the skin and subcutaneous tissue	Chapter I Certain infectious and parasitic diseases	0.0105139
Disorders of skin appendages	Postmenopausal bleeding	Chapter XII Diseases of the skin and subcutaneous tissue	Chapter XIV Diseases of the genitourinary system	-0.00124197
Disorders of skin appendages	Other soft tissue disorders, not elsewhere classified	Chapter XII Diseases of the skin and subcutaneous tissue	Chapter XIII Diseases of the musculoskeletal system and connective tissue	0.00675131
Disorders of skin appendages	Atrial fibrillation and flutter	Chapter XII Diseases of the skin and subcutaneous tissue	Chapter IX Diseases of the circulatory system	0.00812449
Disorders of skin appendages	Menorrhagia	Chapter XII Diseases of the skin and subcutaneous tissue	Chapter XIV Diseases of the genitourinary system	0.0019
Disorders of skin appendages	Maternal care related to the fetus and amniotic cavity and possible delivery problems	Chapter XII Diseases of the skin and subcutaneous tissue	Chapter XV Pregnancy, childbirth and the puerperium	0.0109963
Disorders of skin appendages	Functional dyspepsia	Chapter XII Diseases of the skin and subcutaneous tissue	Chapter XI Diseases of the digestive system	0.0186093
Disorders of skin appendages	Diseases of oral cavity, salivary glands and jaws	Chapter XII Diseases of the skin and subcutaneous tissue	Chapter XI Diseases of the digestive system	0.00865159
Disorders of skin appendages	Meniscus derangement	Chapter XII Diseases of the skin and subcutaneous tissue	Chapter XIII Diseases of the musculoskeletal system and connective tissue	0.0226631
Disorders of skin appendages	Bacterial, viral and other infectious agents	Chapter XII Diseases of the skin and subcutaneous tissue	Chapter I Certain infectious and parasitic diseases	0.0186588
Disorders of skin appendages	Other cataract	Chapter XII Diseases of the skin and subcutaneous tissue	Chapter VII Diseases of the eye, adnexa, ear and mastoid process	0.0157357
Disorders of skin appendages	Female genital prolapse	Chapter XII Diseases of the skin and subcutaneous tissue	Chapter XIV Diseases of the genitourinary system	0.00112616
Disorders of skin appendages	Other arthrosis	Chapter XII Diseases of the skin and subcutaneous tissue	Chapter XIII Diseases of the musculoskeletal system and connective tissue	0.0183781
Disorders of skin appendages	Infections of the skin and subcutaneous tissue	Chapter XII Diseases of the skin and subcutaneous tissue	Chapter XII Diseases of the skin and subcutaneous tissue	0.0228829
Disorders of skin appendages	Diseases of vocal cords and larynx+other diseases of upper respiratory tract, no elsewhere classified	Chapter XII Diseases of the skin and subcutaneous tissue	Chapter X Diseases of the respiratory system	0.0133311
Disorders of skin appendages	Osteopathies and chondropathies	Chapter XII Diseases of the skin and subcutaneous tissue	Chapter XIII Diseases of the musculoskeletal system and connective tissue	0.0157653
Disorders of skin appendages	Carpal tunnel syndrome	Chapter XII Diseases of the skin and subcutaneous tissue	Chapter VI Diseases of the nervous system	-0.00189636
Disorders of skin appendages	Follicular cysts of skin and subcutaneous tissue	Chapter XII Diseases of the skin and subcutaneous tissue	Chapter XII Diseases of the skin and subcutaneous tissue	0.947544
Disorders of skin appendages	Disorders of eyelid, lacrimal system and orbit	Chapter XII Diseases of the skin and subcutaneous tissue	Chapter VII Diseases of the eye, adnexa, ear and mastoid process	0.00470609
Disorders of skin appendages	Other anaemias	Chapter XII Diseases of the skin and subcutaneous tissue	Chapter III Diseases of the blood and blood-forming organs and certain disorders involving the immune mechanism	-0.000103405
Disorders of skin appendages	Other and unspecified anaemias	Chapter XII Diseases of the skin and subcutaneous tissue	Chapter III Diseases of the blood and blood-forming organs and certain disorders involving the immune mechanism	0.00610211
Disorders of skin appendages	Oesophagitis	Chapter XII Diseases of the skin and subcutaneous tissue	Chapter XI Diseases of the digestive system	0.00298058
Disorders of skin appendages	Malignant neoplasm of breast, excluding all cancers (controls excluding all cancers)	Chapter XII Diseases of the skin and subcutaneous tissue	Chapter II Neoplasms	0.0108397
Disorders of skin appendages	Benign neoplasm of colon, rectum, anus and anal canal	Chapter XII Diseases of the skin and subcutaneous tissue	Chapter II Neoplasms	0.000678975
Disorders of skin appendages	Perineal laceration during delivery	Chapter XII Diseases of the skin and subcutaneous tissue	Chapter XV Pregnancy, childbirth and the puerperium	0.0115518
Disorders of skin appendages	Mood disorders, excluding more controls	Chapter XII Diseases of the skin and subcutaneous tissue	Chapter V Mental and behavioural disorders	0.0121373
Disorders of skin appendages	Diseases of the digestive system	Chapter XII Diseases of the skin and subcutaneous tissue	Chapter XI Diseases of the digestive system	0.000200562
Disorders of skin appendages	Disorders of synovium and tendon	Chapter XII Diseases of the skin and subcutaneous tissue	Chapter XIII Diseases of the musculoskeletal system and connective tissue	0.0328338
Disorders of skin appendages	Low back pain	Chapter XII Diseases of the skin and subcutaneous tissue	Chapter XIII Diseases of the musculoskeletal system and connective tissue	0.0120193
Disorders of skin appendages	Myocardial infarction, strict	Chapter XII Diseases of the skin and subcutaneous tissue	Chapter IX Diseases of the circulatory system	-0.00960612
Disorders of skin appendages	Spondylopathies	Chapter XII Diseases of the skin and subcutaneous tissue	Chapter XIII Diseases of the musculoskeletal system and connective tissue	-0.00182215
Disorders of skin appendages	Benign lipomatous neoplasm	Chapter XII Diseases of the skin and subcutaneous tissue	Chapter II Neoplasms	0.010975
Disorders of skin appendages	Other functional intestinal disorders	Chapter XII Diseases of the skin and subcutaneous tissue	Chapter XI Diseases of the digestive system	0.0150021
Disorders of skin appendages	Other bacterial agents as the cause of diseases classified to other chapters	Chapter XII Diseases of the skin and subcutaneous tissue	Chapter I Certain infectious and parasitic diseases	-0.0149233
Disorders of skin appendages	Hyperplasia of prostate	Chapter XII Diseases of the skin and subcutaneous tissue	Chapter XIV Diseases of the genitourinary system	0.00337696
Disorders of skin appendages	Depression	Chapter XII Diseases of the skin and subcutaneous tissue	Chapter V Mental and behavioural disorders	0.0253665
Disorders of skin appendages	Coxarthrosis	Chapter XII Diseases of the skin and subcutaneous tissue	Chapter XIII Diseases of the musculoskeletal system and connective tissue	0.026608
Disorders of skin appendages	Pain in joint	Chapter XII Diseases of the skin and subcutaneous tissue	Chapter XIII Diseases of the musculoskeletal system and connective tissue	0.00625939
Disorders of skin appendages	Other disorders of bladder	Chapter XII Diseases of the skin and subcutaneous tissue	Chapter XIV Diseases of the genitourinary system	0.00391851
Disorders of skin appendages	Inflammatory diseases of female pelvic organs	Chapter XII Diseases of the skin and subcutaneous tissue	Chapter XIV Diseases of the genitourinary system	0.00994598
Disorders of skin appendages	Gastroduodenal ulcer	Chapter XII Diseases of the skin and subcutaneous tissue	Chapter XI Diseases of the digestive system	0.00889528
Disorders of skin appendages	Other diseases of intestine	Chapter XII Diseases of the skin and subcutaneous tissue	Chapter XI Diseases of the digestive system	0.000578277
Disorders of skin appendages	Squamous cell neoplasms and carcinomas of the skin, excluding all cancers (controls excluding all cancers)	Chapter XII Diseases of the skin and subcutaneous tissue	Chapter II Neoplasms	-0.00533
Disorders of skin appendages	Other malignant neoplasms of skin (=non-melanoma skin cancer), excluding all cancers (controls excluding all cancers)	Chapter XII Diseases of the skin and subcutaneous tissue	Chapter II Neoplasms	0.0245228
Disorders of skin appendages	Shoulder lesions	Chapter XII Diseases of the skin and subcutaneous tissue	Chapter XIII Diseases of the musculoskeletal system and connective tissue	0.0182171
Disorders of skin appendages	Renal tubulo-interstitial diseases	Chapter XII Diseases of the skin and subcutaneous tissue	Chapter XIV Diseases of the genitourinary system	0.0085853
Disorders of skin appendages	Constipation	Chapter XII Diseases of the skin and subcutaneous tissue	Chapter XI Diseases of the digestive system	0.00644123
Disorders of skin appendages	Cellulitis	Chapter XII Diseases of the skin and subcutaneous tissue	Chapter XII Diseases of the skin and subcutaneous tissue	0.0101718
Disorders of skin appendages	Other acute lower respiratory infections	Chapter XII Diseases of the skin and subcutaneous tissue	Chapter X Diseases of the respiratory system	-0.00886324
Disorders of skin appendages	Unspecified acute lower respiratory infection	Chapter XII Diseases of the skin and subcutaneous tissue	Chapter X Diseases of the respiratory system	0.0164879
Disorders of skin appendages	Depression or dysthymia	Chapter XII Diseases of the skin and subcutaneous tissue	Chapter V Mental and behavioural disorders	0.00742737
Disorders of skin appendages	Urolithiasis	Chapter XII Diseases of the skin and subcutaneous tissue	Chapter XIV Diseases of the genitourinary system	0.00570901
Disorders of skin appendages	Unstable angina pectoris	Chapter XII Diseases of the skin and subcutaneous tissue	Chapter IX Diseases of the circulatory system	0.0353428
Postmenopausal bleeding	Gastrointestinal diseases	Chapter XIV Diseases of the genitourinary system	Chapter XI Diseases of the digestive system	0.0163205
Postmenopausal bleeding	Genitourinary diseases	Chapter XIV Diseases of the genitourinary system	Chapter XIV Diseases of the genitourinary system	0.188518
Postmenopausal bleeding	Diseases of the musculoskeletal system and connective tissue	Chapter XIV Diseases of the genitourinary system	Chapter XIII Diseases of the musculoskeletal system and connective tissue	0.0309896
Postmenopausal bleeding	Death due to cardiac causes	Chapter XIV Diseases of the genitourinary system	Chapter IX Diseases of the circulatory system	0.0338895
Postmenopausal bleeding	Arthropathies	Chapter XIV Diseases of the genitourinary system	Chapter XIII Diseases of the musculoskeletal system and connective tissue	0.0317266
Postmenopausal bleeding	Hypertension	Chapter XIV Diseases of the genitourinary system	Chapter IX Diseases of the circulatory system	0.0301683
Postmenopausal bleeding	Noninflammatory disorders of female genital tract	Chapter XIV Diseases of the genitourinary system	Chapter XIV Diseases of the genitourinary system	0.632943
Postmenopausal bleeding	Hypertension, essential	Chapter XIV Diseases of the genitourinary system	Chapter IX Diseases of the circulatory system	0.0326136
Postmenopausal bleeding	Diseases of oesophagus, stomach and duodenum	Chapter XIV Diseases of the genitourinary system	Chapter XI Diseases of the digestive system	0.0196033
Postmenopausal bleeding	Diseases of the respiratory system	Chapter XIV Diseases of the genitourinary system	Chapter X Diseases of the respiratory system	0.0268799
Postmenopausal bleeding	Other diseases of intestines	Chapter XIV Diseases of the genitourinary system	Chapter XI Diseases of the digestive system	0.0238267
Postmenopausal bleeding	Hernia	Chapter XIV Diseases of the genitourinary system	Chapter XI Diseases of the digestive system	0.000345759
Postmenopausal bleeding	Diseases of the skin and subcutaneous tissue	Chapter XIV Diseases of the genitourinary system	Chapter XII Diseases of the skin and subcutaneous tissue	-0.00321952
Postmenopausal bleeding	Neurological diseases	Chapter XIV Diseases of the genitourinary system	Chapter VI Diseases of the nervous system	-0.00935252
Postmenopausal bleeding	Other joint disorders	Chapter XIV Diseases of the genitourinary system	Chapter XIII Diseases of the musculoskeletal system and connective tissue	0.0255561
Postmenopausal bleeding	Soft tissue disorders	Chapter XIV Diseases of the genitourinary system	Chapter XIII Diseases of the musculoskeletal system and connective tissue	0.0226448
Postmenopausal bleeding	Ischaemic heart disease, wide definition	Chapter XIV Diseases of the genitourinary system	Chapter IX Diseases of the circulatory system	-0.0163899
Postmenopausal bleeding	Metabolic disorders	Chapter XIV Diseases of the genitourinary system	Chapter IV Endocrine, nutritional and metabolic diseases	0.0364405
Postmenopausal bleeding	Arthrosis	Chapter XIV Diseases of the genitourinary system	Chapter XIII Diseases of the musculoskeletal system and connective tissue	0.0453635
Postmenopausal bleeding	Artrosis, including avohilmo	Chapter XIV Diseases of the genitourinary system	Chapter XIII Diseases of the musculoskeletal system and connective tissue	0.0561547
Postmenopausal bleeding	Other diseases of urinary system	Chapter XIV Diseases of the genitourinary system	Chapter XIV Diseases of the genitourinary system	0.0330814
Postmenopausal bleeding	Chronic lower respiratory diseases	Chapter XIV Diseases of the genitourinary system	Chapter X Diseases of the respiratory system	0.0462176
Postmenopausal bleeding	Disorders of lipoprotein metabolism and other lipidaemias	Chapter XIV Diseases of the genitourinary system	Chapter IV Endocrine, nutritional and metabolic diseases	0.0411186
Postmenopausal bleeding	Coronary atherosclerosis	Chapter XIV Diseases of the genitourinary system	Chapter IX Diseases of the circulatory system	-0.0228227
Postmenopausal bleeding	Dorsopathies	Chapter XIV Diseases of the genitourinary system	Chapter XIII Diseases of the musculoskeletal system and connective tissue	0.0258529
Postmenopausal bleeding	Pure hypercholesterolaemia	Chapter XIV Diseases of the genitourinary system	Chapter IV Endocrine, nutritional and metabolic diseases	-0.0240551
Postmenopausal bleeding	Certain infectious and parasitic diseases	Chapter XIV Diseases of the genitourinary system	Chapter I Certain infectious and parasitic diseases	-0.0170886
Postmenopausal bleeding	Other diseases of anus and rectum	Chapter XIV Diseases of the genitourinary system	Chapter XI Diseases of the digestive system	0.0133134
Postmenopausal bleeding	Diaphragmatic hernia	Chapter XIV Diseases of the genitourinary system	Chapter XI Diseases of the digestive system	0.00587518
Postmenopausal bleeding	Asthma, hospital admissions , main diagnosis only	Chapter XIV Diseases of the genitourinary system	Chapter X Diseases of the respiratory system	0.0464289
Postmenopausal bleeding	Asthma	Chapter XIV Diseases of the genitourinary system	Chapter X Diseases of the respiratory system	0.051601
Postmenopausal bleeding	Asthma, excluding more controls	Chapter XIV Diseases of the genitourinary system	Chapter X Diseases of the respiratory system	0.051409
Postmenopausal bleeding	Asthma, unspecified (mode)	Chapter XIV Diseases of the genitourinary system	Chapter X Diseases of the respiratory system	0.051654
Postmenopausal bleeding	Other gastritis (incl. Duodenitis)	Chapter XIV Diseases of the genitourinary system	Chapter XI Diseases of the digestive system	0.0191531
Postmenopausal bleeding	Diseases of the blood and blood-forming organs and certain disorders involving the immune mechanism	Chapter XIV Diseases of the genitourinary system	Chapter III Diseases of the blood and blood-forming organs and certain disorders involving the immune mechanism	0.0354384
Postmenopausal bleeding	Implicit Sepsis	Chapter XIV Diseases of the genitourinary system	Chapter I Certain infectious and parasitic diseases	-0.0146934
Postmenopausal bleeding	Noninfective enteritis and colitis	Chapter XIV Diseases of the genitourinary system	Chapter XI Diseases of the digestive system	-0.0126279
Postmenopausal bleeding	Other dorsopathies, not elsewhere classified	Chapter XIV Diseases of the genitourinary system	Chapter XIII Diseases of the musculoskeletal system and connective tissue	0.0197608
Postmenopausal bleeding	Angina pectoris	Chapter XIV Diseases of the genitourinary system	Chapter IX Diseases of the circulatory system	-0.0215931
Postmenopausal bleeding	Gastro-oesophageal reflux disease	Chapter XIV Diseases of the genitourinary system	Chapter XI Diseases of the digestive system	-0.00943053
Postmenopausal bleeding	Other disorders of urethra and urinary system	Chapter XIV Diseases of the genitourinary system	Chapter XIV Diseases of the genitourinary system	0.0553265
Postmenopausal bleeding	Excessive, frequent and irregular menstruation	Chapter XIV Diseases of the genitourinary system	Chapter XIV Diseases of the genitourinary system	0.464922
Postmenopausal bleeding	Nerve, nerve root and plexus disorders	Chapter XIV Diseases of the genitourinary system	Chapter VI Diseases of the nervous system	-0.0293798
Postmenopausal bleeding	Any mental disorder	Chapter XIV Diseases of the genitourinary system	Chapter V Mental and behavioural disorders	0.0326823
Postmenopausal bleeding	Diseases of male genital organs	Chapter XIV Diseases of the genitourinary system	Chapter XIV Diseases of the genitourinary system	0.000957901
Postmenopausal bleeding	Disorders of gallbladder, biliary tract and pancreas	Chapter XIV Diseases of the genitourinary system	Chapter XI Diseases of the digestive system	0.0415134
Postmenopausal bleeding	Other noninfective gastroenteritis and colitis	Chapter XIV Diseases of the genitourinary system	Chapter XI Diseases of the digestive system	-0.0116481
Postmenopausal bleeding	Noninfectious colitis NAS	Chapter XIV Diseases of the genitourinary system	Chapter XI Diseases of the digestive system	-0.0111855
Postmenopausal bleeding	Other diseases of upper respiratory tract	Chapter XIV Diseases of the genitourinary system	Chapter X Diseases of the respiratory system	-0.00772685
Postmenopausal bleeding	Diverticular disease of intestine	Chapter XIV Diseases of the genitourinary system	Chapter XI Diseases of the digestive system	-0.0229902
Postmenopausal bleeding	Falls/tendency to fall	Chapter XIV Diseases of the genitourinary system	Chapter VI Diseases of the nervous system	0.000890127
Postmenopausal bleeding	Inguinal hernia	Chapter XIV Diseases of the genitourinary system	Chapter XI Diseases of the digestive system	-0.0210036
Postmenopausal bleeding	Complications of labour and delivery	Chapter XIV Diseases of the genitourinary system	Chapter XV Pregnancy, childbirth and the puerperium	-0.0233566
Postmenopausal bleeding	Other disorders of skin and subcutaneous tissue	Chapter XIV Diseases of the genitourinary system	Chapter XII Diseases of the skin and subcutaneous tissue	-0.00651988
Postmenopausal bleeding	Type 2 diabetes	Chapter XIV Diseases of the genitourinary system	Chapter IV Endocrine, nutritional and metabolic diseases	-0.0420694
Postmenopausal bleeding	Disorders of the thyroid gland	Chapter XIV Diseases of the genitourinary system	Chapter IV Endocrine, nutritional and metabolic diseases	-0.0191652
Postmenopausal bleeding	Type 2 diabetes without complications	Chapter XIV Diseases of the genitourinary system	Chapter IV Endocrine, nutritional and metabolic diseases	0.0549075
Postmenopausal bleeding	Gonarthrosis	Chapter XIV Diseases of the genitourinary system	Chapter XIII Diseases of the musculoskeletal system and connective tissue	0.027679
Postmenopausal bleeding	Cholelithiasis	Chapter XIV Diseases of the genitourinary system	Chapter XI Diseases of the digestive system	0.0426679
Postmenopausal bleeding	Leiomyoma of uterus	Chapter XIV Diseases of the genitourinary system	Chapter II Neoplasms	-0.0230674
Postmenopausal bleeding	Internal derangement of knee	Chapter XIV Diseases of the genitourinary system	Chapter XIII Diseases of the musculoskeletal system and connective tissue	0.0224087
Postmenopausal bleeding	Episodal and paroxysmal disorders	Chapter XIV Diseases of the genitourinary system	Chapter VI Diseases of the nervous system	0.00925448
Postmenopausal bleeding	Major coronary heart disease event	Chapter XIV Diseases of the genitourinary system	Chapter IX Diseases of the circulatory system	0.0149658
Postmenopausal bleeding	Polyp of the female genital tract	Chapter XIV Diseases of the genitourinary system	Chapter XIV Diseases of the genitourinary system	0.610019
Postmenopausal bleeding	Varicose veins	Chapter XIV Diseases of the genitourinary system	Chapter IX Diseases of the circulatory system	-0.0187385
Postmenopausal bleeding	Polyarthropathies	Chapter XIV Diseases of the genitourinary system	Chapter XIII Diseases of the musculoskeletal system and connective tissue	0.0414537
Postmenopausal bleeding	Condition for Implicit Sepsis (Organ dysfunction codes)	Chapter XIV Diseases of the genitourinary system	Chapter I Certain infectious and parasitic diseases	-0.0120085
Postmenopausal bleeding	Disorders of skin appendages	Chapter XIV Diseases of the genitourinary system	Chapter XII Diseases of the skin and subcutaneous tissue	-0.00124197
Postmenopausal bleeding	Other soft tissue disorders, not elsewhere classified	Chapter XIV Diseases of the genitourinary system	Chapter XIII Diseases of the musculoskeletal system and connective tissue	0.0435676
Postmenopausal bleeding	Atrial fibrillation and flutter	Chapter XIV Diseases of the genitourinary system	Chapter IX Diseases of the circulatory system	-0.0405637
Postmenopausal bleeding	Menorrhagia	Chapter XIV Diseases of the genitourinary system	Chapter XIV Diseases of the genitourinary system	0.435774
Postmenopausal bleeding	Maternal care related to the fetus and amniotic cavity and possible delivery problems	Chapter XIV Diseases of the genitourinary system	Chapter XV Pregnancy, childbirth and the puerperium	-0.0325425
Postmenopausal bleeding	Functional dyspepsia	Chapter XIV Diseases of the genitourinary system	Chapter XI Diseases of the digestive system	0.0356102
Postmenopausal bleeding	Diseases of oral cavity, salivary glands and jaws	Chapter XIV Diseases of the genitourinary system	Chapter XI Diseases of the digestive system	0.0246657
Postmenopausal bleeding	Meniscus derangement	Chapter XIV Diseases of the genitourinary system	Chapter XIII Diseases of the musculoskeletal system and connective tissue	0.0259621
Postmenopausal bleeding	Bacterial, viral and other infectious agents	Chapter XIV Diseases of the genitourinary system	Chapter I Certain infectious and parasitic diseases	-0.0307809
Postmenopausal bleeding	Other cataract	Chapter XIV Diseases of the genitourinary system	Chapter VII Diseases of the eye, adnexa, ear and mastoid process	-0.0111232
Postmenopausal bleeding	Female genital prolapse	Chapter XIV Diseases of the genitourinary system	Chapter XIV Diseases of the genitourinary system	0.4662
Postmenopausal bleeding	Other arthrosis	Chapter XIV Diseases of the genitourinary system	Chapter XIII Diseases of the musculoskeletal system and connective tissue	-0.0523938
Postmenopausal bleeding	Infections of the skin and subcutaneous tissue	Chapter XIV Diseases of the genitourinary system	Chapter XII Diseases of the skin and subcutaneous tissue	-0.00969524
Postmenopausal bleeding	Diseases of vocal cords and larynx+other diseases of upper respiratory tract, no elsewhere classified	Chapter XIV Diseases of the genitourinary system	Chapter X Diseases of the respiratory system	-0.00575998
Postmenopausal bleeding	Osteopathies and chondropathies	Chapter XIV Diseases of the genitourinary system	Chapter XIII Diseases of the musculoskeletal system and connective tissue	-0.0367858
Postmenopausal bleeding	Carpal tunnel syndrome	Chapter XIV Diseases of the genitourinary system	Chapter VI Diseases of the nervous system	0.066308
Postmenopausal bleeding	Follicular cysts of skin and subcutaneous tissue	Chapter XIV Diseases of the genitourinary system	Chapter XII Diseases of the skin and subcutaneous tissue	0.0071447
Postmenopausal bleeding	Disorders of eyelid, lacrimal system and orbit	Chapter XIV Diseases of the genitourinary system	Chapter VII Diseases of the eye, adnexa, ear and mastoid process	0.029919
Postmenopausal bleeding	Other anaemias	Chapter XIV Diseases of the genitourinary system	Chapter III Diseases of the blood and blood-forming organs and certain disorders involving the immune mechanism	-0.0308853
Postmenopausal bleeding	Other and unspecified anaemias	Chapter XIV Diseases of the genitourinary system	Chapter III Diseases of the blood and blood-forming organs and certain disorders involving the immune mechanism	0.0347818
Postmenopausal bleeding	Oesophagitis	Chapter XIV Diseases of the genitourinary system	Chapter XI Diseases of the digestive system	0.0150516
Postmenopausal bleeding	Malignant neoplasm of breast, excluding all cancers (controls excluding all cancers)	Chapter XIV Diseases of the genitourinary system	Chapter II Neoplasms	-0.0189993
Postmenopausal bleeding	Benign neoplasm of colon, rectum, anus and anal canal	Chapter XIV Diseases of the genitourinary system	Chapter II Neoplasms	-0.0066266
Postmenopausal bleeding	Perineal laceration during delivery	Chapter XIV Diseases of the genitourinary system	Chapter XV Pregnancy, childbirth and the puerperium	-0.0389089
Postmenopausal bleeding	Mood disorders, excluding more controls	Chapter XIV Diseases of the genitourinary system	Chapter V Mental and behavioural disorders	-0.0297835
Postmenopausal bleeding	Diseases of the digestive system	Chapter XIV Diseases of the genitourinary system	Chapter XI Diseases of the digestive system	0.037614
Postmenopausal bleeding	Disorders of synovium and tendon	Chapter XIV Diseases of the genitourinary system	Chapter XIII Diseases of the musculoskeletal system and connective tissue	-0.0299106
Postmenopausal bleeding	Low back pain	Chapter XIV Diseases of the genitourinary system	Chapter XIII Diseases of the musculoskeletal system and connective tissue	0.0122011
Postmenopausal bleeding	Myocardial infarction, strict	Chapter XIV Diseases of the genitourinary system	Chapter IX Diseases of the circulatory system	0.0303535
Postmenopausal bleeding	Spondylopathies	Chapter XIV Diseases of the genitourinary system	Chapter XIII Diseases of the musculoskeletal system and connective tissue	0.0261008
Postmenopausal bleeding	Benign lipomatous neoplasm	Chapter XIV Diseases of the genitourinary system	Chapter II Neoplasms	0.00622713
Postmenopausal bleeding	Other functional intestinal disorders	Chapter XIV Diseases of the genitourinary system	Chapter XI Diseases of the digestive system	0.0405789
Postmenopausal bleeding	Other bacterial agents as the cause of diseases classified to other chapters	Chapter XIV Diseases of the genitourinary system	Chapter I Certain infectious and parasitic diseases	0.0113564
Postmenopausal bleeding	Hyperplasia of prostate	Chapter XIV Diseases of the genitourinary system	Chapter XIV Diseases of the genitourinary system	0.0220064
Postmenopausal bleeding	Depression	Chapter XIV Diseases of the genitourinary system	Chapter V Mental and behavioural disorders	-0.0165002
Postmenopausal bleeding	Coxarthrosis	Chapter XIV Diseases of the genitourinary system	Chapter XIII Diseases of the musculoskeletal system and connective tissue	-0.0604018
Postmenopausal bleeding	Pain in joint	Chapter XIV Diseases of the genitourinary system	Chapter XIII Diseases of the musculoskeletal system and connective tissue	0.026649
Postmenopausal bleeding	Other disorders of bladder	Chapter XIV Diseases of the genitourinary system	Chapter XIV Diseases of the genitourinary system	0.0168236
Postmenopausal bleeding	Inflammatory diseases of female pelvic organs	Chapter XIV Diseases of the genitourinary system	Chapter XIV Diseases of the genitourinary system	-0.0473498
Postmenopausal bleeding	Gastroduodenal ulcer	Chapter XIV Diseases of the genitourinary system	Chapter XI Diseases of the digestive system	-0.0201069
Postmenopausal bleeding	Other diseases of intestine	Chapter XIV Diseases of the genitourinary system	Chapter XI Diseases of the digestive system	0.0388865
Postmenopausal bleeding	Squamous cell neoplasms and carcinomas of the skin, excluding all cancers (controls excluding all cancers)	Chapter XIV Diseases of the genitourinary system	Chapter II Neoplasms	0.0407052
Postmenopausal bleeding	Other malignant neoplasms of skin (=non-melanoma skin cancer), excluding all cancers (controls excluding all cancers)	Chapter XIV Diseases of the genitourinary system	Chapter II Neoplasms	-0.026295
Postmenopausal bleeding	Shoulder lesions	Chapter XIV Diseases of the genitourinary system	Chapter XIII Diseases of the musculoskeletal system and connective tissue	-0.000363603
Postmenopausal bleeding	Renal tubulo-interstitial diseases	Chapter XIV Diseases of the genitourinary system	Chapter XIV Diseases of the genitourinary system	-0.0222762
Postmenopausal bleeding	Constipation	Chapter XIV Diseases of the genitourinary system	Chapter XI Diseases of the digestive system	0.0578835
Postmenopausal bleeding	Cellulitis	Chapter XIV Diseases of the genitourinary system	Chapter XII Diseases of the skin and subcutaneous tissue	-0.00636232
Postmenopausal bleeding	Other acute lower respiratory infections	Chapter XIV Diseases of the genitourinary system	Chapter X Diseases of the respiratory system	0.012314
Postmenopausal bleeding	Unspecified acute lower respiratory infection	Chapter XIV Diseases of the genitourinary system	Chapter X Diseases of the respiratory system	-0.00676774
Postmenopausal bleeding	Depression or dysthymia	Chapter XIV Diseases of the genitourinary system	Chapter V Mental and behavioural disorders	-0.0297094
Postmenopausal bleeding	Urolithiasis	Chapter XIV Diseases of the genitourinary system	Chapter XIV Diseases of the genitourinary system	0.013635
Postmenopausal bleeding	Unstable angina pectoris	Chapter XIV Diseases of the genitourinary system	Chapter IX Diseases of the circulatory system	-0.025246
Other soft tissue disorders, not elsewhere classified	Gastrointestinal diseases	Chapter XIII Diseases of the musculoskeletal system and connective tissue	Chapter XI Diseases of the digestive system	0.02536
Other soft tissue disorders, not elsewhere classified	Genitourinary diseases	Chapter XIII Diseases of the musculoskeletal system and connective tissue	Chapter XIV Diseases of the genitourinary system	0.0198587
Other soft tissue disorders, not elsewhere classified	Diseases of the musculoskeletal system and connective tissue	Chapter XIII Diseases of the musculoskeletal system and connective tissue	Chapter XIII Diseases of the musculoskeletal system and connective tissue	0.164571
Other soft tissue disorders, not elsewhere classified	Death due to cardiac causes	Chapter XIII Diseases of the musculoskeletal system and connective tissue	Chapter IX Diseases of the circulatory system	0.0271371
Other soft tissue disorders, not elsewhere classified	Arthropathies	Chapter XIII Diseases of the musculoskeletal system and connective tissue	Chapter XIII Diseases of the musculoskeletal system and connective tissue	0.0459943
Other soft tissue disorders, not elsewhere classified	Hypertension	Chapter XIII Diseases of the musculoskeletal system and connective tissue	Chapter IX Diseases of the circulatory system	0.0300148
Other soft tissue disorders, not elsewhere classified	Noninflammatory disorders of female genital tract	Chapter XIII Diseases of the musculoskeletal system and connective tissue	Chapter XIV Diseases of the genitourinary system	0.00836076
Other soft tissue disorders, not elsewhere classified	Hypertension, essential	Chapter XIII Diseases of the musculoskeletal system and connective tissue	Chapter IX Diseases of the circulatory system	0.0315287
Other soft tissue disorders, not elsewhere classified	Diseases of oesophagus, stomach and duodenum	Chapter XIII Diseases of the musculoskeletal system and connective tissue	Chapter XI Diseases of the digestive system	0.0301873
Other soft tissue disorders, not elsewhere classified	Diseases of the respiratory system	Chapter XIII Diseases of the musculoskeletal system and connective tissue	Chapter X Diseases of the respiratory system	0.0342255
Other soft tissue disorders, not elsewhere classified	Other diseases of intestines	Chapter XIII Diseases of the musculoskeletal system and connective tissue	Chapter XI Diseases of the digestive system	0.0332476
Other soft tissue disorders, not elsewhere classified	Hernia	Chapter XIII Diseases of the musculoskeletal system and connective tissue	Chapter XI Diseases of the digestive system	0.0121379
Other soft tissue disorders, not elsewhere classified	Diseases of the skin and subcutaneous tissue	Chapter XIII Diseases of the musculoskeletal system and connective tissue	Chapter XII Diseases of the skin and subcutaneous tissue	0.00640437
Other soft tissue disorders, not elsewhere classified	Neurological diseases	Chapter XIII Diseases of the musculoskeletal system and connective tissue	Chapter VI Diseases of the nervous system	0.00425038
Other soft tissue disorders, not elsewhere classified	Other joint disorders	Chapter XIII Diseases of the musculoskeletal system and connective tissue	Chapter XIII Diseases of the musculoskeletal system and connective tissue	0.0428933
Other soft tissue disorders, not elsewhere classified	Soft tissue disorders	Chapter XIII Diseases of the musculoskeletal system and connective tissue	Chapter XIII Diseases of the musculoskeletal system and connective tissue	0.925836
Other soft tissue disorders, not elsewhere classified	Ischaemic heart disease, wide definition	Chapter XIII Diseases of the musculoskeletal system and connective tissue	Chapter IX Diseases of the circulatory system	0.00541296
Other soft tissue disorders, not elsewhere classified	Metabolic disorders	Chapter XIII Diseases of the musculoskeletal system and connective tissue	Chapter IV Endocrine, nutritional and metabolic diseases	0.0357797
Other soft tissue disorders, not elsewhere classified	Arthrosis	Chapter XIII Diseases of the musculoskeletal system and connective tissue	Chapter XIII Diseases of the musculoskeletal system and connective tissue	0.0568217
Other soft tissue disorders, not elsewhere classified	Artrosis, including avohilmo	Chapter XIII Diseases of the musculoskeletal system and connective tissue	Chapter XIII Diseases of the musculoskeletal system and connective tissue	0.0647189
Other soft tissue disorders, not elsewhere classified	Other diseases of urinary system	Chapter XIII Diseases of the musculoskeletal system and connective tissue	Chapter XIV Diseases of the genitourinary system	0.0248773
Other soft tissue disorders, not elsewhere classified	Chronic lower respiratory diseases	Chapter XIII Diseases of the musculoskeletal system and connective tissue	Chapter X Diseases of the respiratory system	0.0581447
Other soft tissue disorders, not elsewhere classified	Disorders of lipoprotein metabolism and other lipidaemias	Chapter XIII Diseases of the musculoskeletal system and connective tissue	Chapter IV Endocrine, nutritional and metabolic diseases	0.0366772
Other soft tissue disorders, not elsewhere classified	Coronary atherosclerosis	Chapter XIII Diseases of the musculoskeletal system and connective tissue	Chapter IX Diseases of the circulatory system	0.00299568
Other soft tissue disorders, not elsewhere classified	Dorsopathies	Chapter XIII Diseases of the musculoskeletal system and connective tissue	Chapter XIII Diseases of the musculoskeletal system and connective tissue	0.0766013
Other soft tissue disorders, not elsewhere classified	Pure hypercholesterolaemia	Chapter XIII Diseases of the musculoskeletal system and connective tissue	Chapter IV Endocrine, nutritional and metabolic diseases	0.019031
Other soft tissue disorders, not elsewhere classified	Certain infectious and parasitic diseases	Chapter XIII Diseases of the musculoskeletal system and connective tissue	Chapter I Certain infectious and parasitic diseases	0.0141065
Other soft tissue disorders, not elsewhere classified	Other diseases of anus and rectum	Chapter XIII Diseases of the musculoskeletal system and connective tissue	Chapter XI Diseases of the digestive system	0.0306379
Other soft tissue disorders, not elsewhere classified	Diaphragmatic hernia	Chapter XIII Diseases of the musculoskeletal system and connective tissue	Chapter XI Diseases of the digestive system	0.00481823
Other soft tissue disorders, not elsewhere classified	Asthma, hospital admissions , main diagnosis only	Chapter XIII Diseases of the musculoskeletal system and connective tissue	Chapter X Diseases of the respiratory system	0.0436987
Other soft tissue disorders, not elsewhere classified	Asthma	Chapter XIII Diseases of the musculoskeletal system and connective tissue	Chapter X Diseases of the respiratory system	0.0553106
Other soft tissue disorders, not elsewhere classified	Asthma, excluding more controls	Chapter XIII Diseases of the musculoskeletal system and connective tissue	Chapter X Diseases of the respiratory system	0.0511166
Other soft tissue disorders, not elsewhere classified	Asthma, unspecified (mode)	Chapter XIII Diseases of the musculoskeletal system and connective tissue	Chapter X Diseases of the respiratory system	0.0566946
Other soft tissue disorders, not elsewhere classified	Other gastritis (incl. Duodenitis)	Chapter XIII Diseases of the musculoskeletal system and connective tissue	Chapter XI Diseases of the digestive system	0.033856
Other soft tissue disorders, not elsewhere classified	Diseases of the blood and blood-forming organs and certain disorders involving the immune mechanism	Chapter XIII Diseases of the musculoskeletal system and connective tissue	Chapter III Diseases of the blood and blood-forming organs and certain disorders involving the immune mechanism	0.0418374
Other soft tissue disorders, not elsewhere classified	Implicit Sepsis	Chapter XIII Diseases of the musculoskeletal system and connective tissue	Chapter I Certain infectious and parasitic diseases	0.0231053
Other soft tissue disorders, not elsewhere classified	Noninfective enteritis and colitis	Chapter XIII Diseases of the musculoskeletal system and connective tissue	Chapter XI Diseases of the digestive system	-0.0153065
Other soft tissue disorders, not elsewhere classified	Other dorsopathies, not elsewhere classified	Chapter XIII Diseases of the musculoskeletal system and connective tissue	Chapter XIII Diseases of the musculoskeletal system and connective tissue	0.0816508
Other soft tissue disorders, not elsewhere classified	Angina pectoris	Chapter XIII Diseases of the musculoskeletal system and connective tissue	Chapter IX Diseases of the circulatory system	0.00178796
Other soft tissue disorders, not elsewhere classified	Gastro-oesophageal reflux disease	Chapter XIII Diseases of the musculoskeletal system and connective tissue	Chapter XI Diseases of the digestive system	0.00399539
Other soft tissue disorders, not elsewhere classified	Other disorders of urethra and urinary system	Chapter XIII Diseases of the musculoskeletal system and connective tissue	Chapter XIV Diseases of the genitourinary system	0.0261115
Other soft tissue disorders, not elsewhere classified	Excessive, frequent and irregular menstruation	Chapter XIII Diseases of the musculoskeletal system and connective tissue	Chapter XIV Diseases of the genitourinary system	0.0156113
Other soft tissue disorders, not elsewhere classified	Nerve, nerve root and plexus disorders	Chapter XIII Diseases of the musculoskeletal system and connective tissue	Chapter VI Diseases of the nervous system	-0.016421
Other soft tissue disorders, not elsewhere classified	Any mental disorder	Chapter XIII Diseases of the musculoskeletal system and connective tissue	Chapter V Mental and behavioural disorders	0.0385118
Other soft tissue disorders, not elsewhere classified	Diseases of male genital organs	Chapter XIII Diseases of the musculoskeletal system and connective tissue	Chapter XIV Diseases of the genitourinary system	0.0188175
Other soft tissue disorders, not elsewhere classified	Disorders of gallbladder, biliary tract and pancreas	Chapter XIII Diseases of the musculoskeletal system and connective tissue	Chapter XI Diseases of the digestive system	0.0429966
Other soft tissue disorders, not elsewhere classified	Other noninfective gastroenteritis and colitis	Chapter XIII Diseases of the musculoskeletal system and connective tissue	Chapter XI Diseases of the digestive system	-0.0125746
Other soft tissue disorders, not elsewhere classified	Noninfectious colitis NAS	Chapter XIII Diseases of the musculoskeletal system and connective tissue	Chapter XI Diseases of the digestive system	-0.0189464
Other soft tissue disorders, not elsewhere classified	Other diseases of upper respiratory tract	Chapter XIII Diseases of the musculoskeletal system and connective tissue	Chapter X Diseases of the respiratory system	-0.00881935
Other soft tissue disorders, not elsewhere classified	Diverticular disease of intestine	Chapter XIII Diseases of the musculoskeletal system and connective tissue	Chapter XI Diseases of the digestive system	-0.00257935
Other soft tissue disorders, not elsewhere classified	Falls/tendency to fall	Chapter XIII Diseases of the musculoskeletal system and connective tissue	Chapter VI Diseases of the nervous system	0.0014246
Other soft tissue disorders, not elsewhere classified	Inguinal hernia	Chapter XIII Diseases of the musculoskeletal system and connective tissue	Chapter XI Diseases of the digestive system	0.013083
Other soft tissue disorders, not elsewhere classified	Complications of labour and delivery	Chapter XIII Diseases of the musculoskeletal system and connective tissue	Chapter XV Pregnancy, childbirth and the puerperium	-0.0115851
Other soft tissue disorders, not elsewhere classified	Other disorders of skin and subcutaneous tissue	Chapter XIII Diseases of the musculoskeletal system and connective tissue	Chapter XII Diseases of the skin and subcutaneous tissue	0.0142463
Other soft tissue disorders, not elsewhere classified	Type 2 diabetes	Chapter XIII Diseases of the musculoskeletal system and connective tissue	Chapter IV Endocrine, nutritional and metabolic diseases	-0.0105351
Other soft tissue disorders, not elsewhere classified	Disorders of the thyroid gland	Chapter XIII Diseases of the musculoskeletal system and connective tissue	Chapter IV Endocrine, nutritional and metabolic diseases	0.00104134
Other soft tissue disorders, not elsewhere classified	Type 2 diabetes without complications	Chapter XIII Diseases of the musculoskeletal system and connective tissue	Chapter IV Endocrine, nutritional and metabolic diseases	0.0461266
Other soft tissue disorders, not elsewhere classified	Gonarthrosis	Chapter XIII Diseases of the musculoskeletal system and connective tissue	Chapter XIII Diseases of the musculoskeletal system and connective tissue	0.04975
Other soft tissue disorders, not elsewhere classified	Cholelithiasis	Chapter XIII Diseases of the musculoskeletal system and connective tissue	Chapter XI Diseases of the digestive system	0.0440702
Other soft tissue disorders, not elsewhere classified	Leiomyoma of uterus	Chapter XIII Diseases of the musculoskeletal system and connective tissue	Chapter II Neoplasms	-0.00450323
Other soft tissue disorders, not elsewhere classified	Internal derangement of knee	Chapter XIII Diseases of the musculoskeletal system and connective tissue	Chapter XIII Diseases of the musculoskeletal system and connective tissue	0.0253697
Other soft tissue disorders, not elsewhere classified	Episodal and paroxysmal disorders	Chapter XIII Diseases of the musculoskeletal system and connective tissue	Chapter VI Diseases of the nervous system	0.02783
Other soft tissue disorders, not elsewhere classified	Major coronary heart disease event	Chapter XIII Diseases of the musculoskeletal system and connective tissue	Chapter IX Diseases of the circulatory system	0.043004
Other soft tissue disorders, not elsewhere classified	Polyp of the female genital tract	Chapter XIII Diseases of the musculoskeletal system and connective tissue	Chapter XIV Diseases of the genitourinary system	0.00647821
Other soft tissue disorders, not elsewhere classified	Varicose veins	Chapter XIII Diseases of the musculoskeletal system and connective tissue	Chapter IX Diseases of the circulatory system	-0.00687354
Other soft tissue disorders, not elsewhere classified	Polyarthropathies	Chapter XIII Diseases of the musculoskeletal system and connective tissue	Chapter XIII Diseases of the musculoskeletal system and connective tissue	0.0687665
Other soft tissue disorders, not elsewhere classified	Condition for Implicit Sepsis (Organ dysfunction codes)	Chapter XIII Diseases of the musculoskeletal system and connective tissue	Chapter I Certain infectious and parasitic diseases	0.000529509
Other soft tissue disorders, not elsewhere classified	Disorders of skin appendages	Chapter XIII Diseases of the musculoskeletal system and connective tissue	Chapter XII Diseases of the skin and subcutaneous tissue	0.00675131
Other soft tissue disorders, not elsewhere classified	Postmenopausal bleeding	Chapter XIII Diseases of the musculoskeletal system and connective tissue	Chapter XIV Diseases of the genitourinary system	0.0435676
Other soft tissue disorders, not elsewhere classified	Atrial fibrillation and flutter	Chapter XIII Diseases of the musculoskeletal system and connective tissue	Chapter IX Diseases of the circulatory system	0.00179922
Other soft tissue disorders, not elsewhere classified	Menorrhagia	Chapter XIII Diseases of the musculoskeletal system and connective tissue	Chapter XIV Diseases of the genitourinary system	0.0159739
Other soft tissue disorders, not elsewhere classified	Maternal care related to the fetus and amniotic cavity and possible delivery problems	Chapter XIII Diseases of the musculoskeletal system and connective tissue	Chapter XV Pregnancy, childbirth and the puerperium	-0.012128
Other soft tissue disorders, not elsewhere classified	Functional dyspepsia	Chapter XIII Diseases of the musculoskeletal system and connective tissue	Chapter XI Diseases of the digestive system	0.0245622
Other soft tissue disorders, not elsewhere classified	Diseases of oral cavity, salivary glands and jaws	Chapter XIII Diseases of the musculoskeletal system and connective tissue	Chapter XI Diseases of the digestive system	0.0235424
Other soft tissue disorders, not elsewhere classified	Meniscus derangement	Chapter XIII Diseases of the musculoskeletal system and connective tissue	Chapter XIII Diseases of the musculoskeletal system and connective tissue	0.0329689
Other soft tissue disorders, not elsewhere classified	Bacterial, viral and other infectious agents	Chapter XIII Diseases of the musculoskeletal system and connective tissue	Chapter I Certain infectious and parasitic diseases	-0.000736412
Other soft tissue disorders, not elsewhere classified	Other cataract	Chapter XIII Diseases of the musculoskeletal system and connective tissue	Chapter VII Diseases of the eye, adnexa, ear and mastoid process	0.0136738
Other soft tissue disorders, not elsewhere classified	Female genital prolapse	Chapter XIII Diseases of the musculoskeletal system and connective tissue	Chapter XIV Diseases of the genitourinary system	-0.000307783
Other soft tissue disorders, not elsewhere classified	Other arthrosis	Chapter XIII Diseases of the musculoskeletal system and connective tissue	Chapter XIII Diseases of the musculoskeletal system and connective tissue	-0.0297935
Other soft tissue disorders, not elsewhere classified	Infections of the skin and subcutaneous tissue	Chapter XIII Diseases of the musculoskeletal system and connective tissue	Chapter XII Diseases of the skin and subcutaneous tissue	0.00552369
Other soft tissue disorders, not elsewhere classified	Diseases of vocal cords and larynx+other diseases of upper respiratory tract, no elsewhere classified	Chapter XIII Diseases of the musculoskeletal system and connective tissue	Chapter X Diseases of the respiratory system	-0.00587122
Other soft tissue disorders, not elsewhere classified	Osteopathies and chondropathies	Chapter XIII Diseases of the musculoskeletal system and connective tissue	Chapter XIII Diseases of the musculoskeletal system and connective tissue	0.0152171
Other soft tissue disorders, not elsewhere classified	Carpal tunnel syndrome	Chapter XIII Diseases of the musculoskeletal system and connective tissue	Chapter VI Diseases of the nervous system	0.0569636
Other soft tissue disorders, not elsewhere classified	Follicular cysts of skin and subcutaneous tissue	Chapter XIII Diseases of the musculoskeletal system and connective tissue	Chapter XII Diseases of the skin and subcutaneous tissue	0.00412144
Other soft tissue disorders, not elsewhere classified	Disorders of eyelid, lacrimal system and orbit	Chapter XIII Diseases of the musculoskeletal system and connective tissue	Chapter VII Diseases of the eye, adnexa, ear and mastoid process	0.0158527
Other soft tissue disorders, not elsewhere classified	Other anaemias	Chapter XIII Diseases of the musculoskeletal system and connective tissue	Chapter III Diseases of the blood and blood-forming organs and certain disorders involving the immune mechanism	-0.00204262
Other soft tissue disorders, not elsewhere classified	Other and unspecified anaemias	Chapter XIII Diseases of the musculoskeletal system and connective tissue	Chapter III Diseases of the blood and blood-forming organs and certain disorders involving the immune mechanism	0.0287212
Other soft tissue disorders, not elsewhere classified	Oesophagitis	Chapter XIII Diseases of the musculoskeletal system and connective tissue	Chapter XI Diseases of the digestive system	0.0172211
Other soft tissue disorders, not elsewhere classified	Malignant neoplasm of breast, excluding all cancers (controls excluding all cancers)	Chapter XIII Diseases of the musculoskeletal system and connective tissue	Chapter II Neoplasms	-0.00890703
Other soft tissue disorders, not elsewhere classified	Benign neoplasm of colon, rectum, anus and anal canal	Chapter XIII Diseases of the musculoskeletal system and connective tissue	Chapter II Neoplasms	0.0052589
Other soft tissue disorders, not elsewhere classified	Perineal laceration during delivery	Chapter XIII Diseases of the musculoskeletal system and connective tissue	Chapter XV Pregnancy, childbirth and the puerperium	-0.0153412
Other soft tissue disorders, not elsewhere classified	Mood disorders, excluding more controls	Chapter XIII Diseases of the musculoskeletal system and connective tissue	Chapter V Mental and behavioural disorders	-0.02686
Other soft tissue disorders, not elsewhere classified	Diseases of the digestive system	Chapter XIII Diseases of the musculoskeletal system and connective tissue	Chapter XI Diseases of the digestive system	0.0273303
Other soft tissue disorders, not elsewhere classified	Disorders of synovium and tendon	Chapter XIII Diseases of the musculoskeletal system and connective tissue	Chapter XIII Diseases of the musculoskeletal system and connective tissue	0.738161
Other soft tissue disorders, not elsewhere classified	Low back pain	Chapter XIII Diseases of the musculoskeletal system and connective tissue	Chapter XIII Diseases of the musculoskeletal system and connective tissue	0.0671635
Other soft tissue disorders, not elsewhere classified	Myocardial infarction, strict	Chapter XIII Diseases of the musculoskeletal system and connective tissue	Chapter IX Diseases of the circulatory system	0.0420585
Other soft tissue disorders, not elsewhere classified	Spondylopathies	Chapter XIII Diseases of the musculoskeletal system and connective tissue	Chapter XIII Diseases of the musculoskeletal system and connective tissue	0.0684024
Other soft tissue disorders, not elsewhere classified	Benign lipomatous neoplasm	Chapter XIII Diseases of the musculoskeletal system and connective tissue	Chapter II Neoplasms	0.0136618
Other soft tissue disorders, not elsewhere classified	Other functional intestinal disorders	Chapter XIII Diseases of the musculoskeletal system and connective tissue	Chapter XI Diseases of the digestive system	0.0356815
Other soft tissue disorders, not elsewhere classified	Other bacterial agents as the cause of diseases classified to other chapters	Chapter XIII Diseases of the musculoskeletal system and connective tissue	Chapter I Certain infectious and parasitic diseases	0.0304851
Other soft tissue disorders, not elsewhere classified	Hyperplasia of prostate	Chapter XIII Diseases of the musculoskeletal system and connective tissue	Chapter XIV Diseases of the genitourinary system	0.0160763
Other soft tissue disorders, not elsewhere classified	Depression	Chapter XIII Diseases of the musculoskeletal system and connective tissue	Chapter V Mental and behavioural disorders	-0.0168872
Other soft tissue disorders, not elsewhere classified	Coxarthrosis	Chapter XIII Diseases of the musculoskeletal system and connective tissue	Chapter XIII Diseases of the musculoskeletal system and connective tissue	-0.05185
Other soft tissue disorders, not elsewhere classified	Pain in joint	Chapter XIII Diseases of the musculoskeletal system and connective tissue	Chapter XIII Diseases of the musculoskeletal system and connective tissue	0.0852436
Other soft tissue disorders, not elsewhere classified	Other disorders of bladder	Chapter XIII Diseases of the musculoskeletal system and connective tissue	Chapter XIV Diseases of the genitourinary system	0.024264
Other soft tissue disorders, not elsewhere classified	Inflammatory diseases of female pelvic organs	Chapter XIII Diseases of the musculoskeletal system and connective tissue	Chapter XIV Diseases of the genitourinary system	0.00176685
Other soft tissue disorders, not elsewhere classified	Gastroduodenal ulcer	Chapter XIII Diseases of the musculoskeletal system and connective tissue	Chapter XI Diseases of the digestive system	0.000908844
Other soft tissue disorders, not elsewhere classified	Other diseases of intestine	Chapter XIII Diseases of the musculoskeletal system and connective tissue	Chapter XI Diseases of the digestive system	0.0174458
Other soft tissue disorders, not elsewhere classified	Squamous cell neoplasms and carcinomas of the skin, excluding all cancers (controls excluding all cancers)	Chapter XIII Diseases of the musculoskeletal system and connective tissue	Chapter II Neoplasms	0.013245
Other soft tissue disorders, not elsewhere classified	Other malignant neoplasms of skin (=non-melanoma skin cancer), excluding all cancers (controls excluding all cancers)	Chapter XIII Diseases of the musculoskeletal system and connective tissue	Chapter II Neoplasms	-0.0161688
Other soft tissue disorders, not elsewhere classified	Shoulder lesions	Chapter XIII Diseases of the musculoskeletal system and connective tissue	Chapter XIII Diseases of the musculoskeletal system and connective tissue	0.734164
Other soft tissue disorders, not elsewhere classified	Renal tubulo-interstitial diseases	Chapter XIII Diseases of the musculoskeletal system and connective tissue	Chapter XIV Diseases of the genitourinary system	-0.0158672
Other soft tissue disorders, not elsewhere classified	Constipation	Chapter XIII Diseases of the musculoskeletal system and connective tissue	Chapter XI Diseases of the digestive system	0.0311101
Other soft tissue disorders, not elsewhere classified	Cellulitis	Chapter XIII Diseases of the musculoskeletal system and connective tissue	Chapter XII Diseases of the skin and subcutaneous tissue	0.00155079
Other soft tissue disorders, not elsewhere classified	Other acute lower respiratory infections	Chapter XIII Diseases of the musculoskeletal system and connective tissue	Chapter X Diseases of the respiratory system	0.0347451
Other soft tissue disorders, not elsewhere classified	Unspecified acute lower respiratory infection	Chapter XIII Diseases of the musculoskeletal system and connective tissue	Chapter X Diseases of the respiratory system	0.00625482
Other soft tissue disorders, not elsewhere classified	Depression or dysthymia	Chapter XIII Diseases of the musculoskeletal system and connective tissue	Chapter V Mental and behavioural disorders	-0.0311591
Other soft tissue disorders, not elsewhere classified	Urolithiasis	Chapter XIII Diseases of the musculoskeletal system and connective tissue	Chapter XIV Diseases of the genitourinary system	0.0036269
Other soft tissue disorders, not elsewhere classified	Unstable angina pectoris	Chapter XIII Diseases of the musculoskeletal system and connective tissue	Chapter IX Diseases of the circulatory system	-0.028878
Atrial fibrillation and flutter	Gastrointestinal diseases	Chapter IX Diseases of the circulatory system	Chapter XI Diseases of the digestive system	0.0140325
Atrial fibrillation and flutter	Genitourinary diseases	Chapter IX Diseases of the circulatory system	Chapter XIV Diseases of the genitourinary system	0.0166815
Atrial fibrillation and flutter	Diseases of the musculoskeletal system and connective tissue	Chapter IX Diseases of the circulatory system	Chapter XIII Diseases of the musculoskeletal system and connective tissue	0.0244614
Atrial fibrillation and flutter	Death due to cardiac causes	Chapter IX Diseases of the circulatory system	Chapter IX Diseases of the circulatory system	0.667446
Atrial fibrillation and flutter	Arthropathies	Chapter IX Diseases of the circulatory system	Chapter XIII Diseases of the musculoskeletal system and connective tissue	0.0286807
Atrial fibrillation and flutter	Hypertension	Chapter IX Diseases of the circulatory system	Chapter IX Diseases of the circulatory system	0.370666
Atrial fibrillation and flutter	Noninflammatory disorders of female genital tract	Chapter IX Diseases of the circulatory system	Chapter XIV Diseases of the genitourinary system	0.00920782
Atrial fibrillation and flutter	Hypertension, essential	Chapter IX Diseases of the circulatory system	Chapter IX Diseases of the circulatory system	0.370282
Atrial fibrillation and flutter	Diseases of oesophagus, stomach and duodenum	Chapter IX Diseases of the circulatory system	Chapter XI Diseases of the digestive system	0.00357652
Atrial fibrillation and flutter	Diseases of the respiratory system	Chapter IX Diseases of the circulatory system	Chapter X Diseases of the respiratory system	0.0493993
Atrial fibrillation and flutter	Other diseases of intestines	Chapter IX Diseases of the circulatory system	Chapter XI Diseases of the digestive system	0.00830127
Atrial fibrillation and flutter	Hernia	Chapter IX Diseases of the circulatory system	Chapter XI Diseases of the digestive system	0.0533607
Atrial fibrillation and flutter	Diseases of the skin and subcutaneous tissue	Chapter IX Diseases of the circulatory system	Chapter XII Diseases of the skin and subcutaneous tissue	0.0254847
Atrial fibrillation and flutter	Neurological diseases	Chapter IX Diseases of the circulatory system	Chapter VI Diseases of the nervous system	0.0581505
Atrial fibrillation and flutter	Other joint disorders	Chapter IX Diseases of the circulatory system	Chapter XIII Diseases of the musculoskeletal system and connective tissue	0.000229847
Atrial fibrillation and flutter	Soft tissue disorders	Chapter IX Diseases of the circulatory system	Chapter XIII Diseases of the musculoskeletal system and connective tissue	0.00498934
Atrial fibrillation and flutter	Ischaemic heart disease, wide definition	Chapter IX Diseases of the circulatory system	Chapter IX Diseases of the circulatory system	0.357257
Atrial fibrillation and flutter	Metabolic disorders	Chapter IX Diseases of the circulatory system	Chapter IV Endocrine, nutritional and metabolic diseases	0.114658
Atrial fibrillation and flutter	Arthrosis	Chapter IX Diseases of the circulatory system	Chapter XIII Diseases of the musculoskeletal system and connective tissue	0.00894082
Atrial fibrillation and flutter	Artrosis, including avohilmo	Chapter IX Diseases of the circulatory system	Chapter XIII Diseases of the musculoskeletal system and connective tissue	-0.0090877
Atrial fibrillation and flutter	Other diseases of urinary system	Chapter IX Diseases of the circulatory system	Chapter XIV Diseases of the genitourinary system	-0.000860538
Atrial fibrillation and flutter	Chronic lower respiratory diseases	Chapter IX Diseases of the circulatory system	Chapter X Diseases of the respiratory system	0.0347206
Atrial fibrillation and flutter	Disorders of lipoprotein metabolism and other lipidaemias	Chapter IX Diseases of the circulatory system	Chapter IV Endocrine, nutritional and metabolic diseases	0.129123
Atrial fibrillation and flutter	Coronary atherosclerosis	Chapter IX Diseases of the circulatory system	Chapter IX Diseases of the circulatory system	0.319691
Atrial fibrillation and flutter	Dorsopathies	Chapter IX Diseases of the circulatory system	Chapter XIII Diseases of the musculoskeletal system and connective tissue	-0.000637503
Atrial fibrillation and flutter	Pure hypercholesterolaemia	Chapter IX Diseases of the circulatory system	Chapter IV Endocrine, nutritional and metabolic diseases	0.226118
Atrial fibrillation and flutter	Certain infectious and parasitic diseases	Chapter IX Diseases of the circulatory system	Chapter I Certain infectious and parasitic diseases	0.0596575
Atrial fibrillation and flutter	Other diseases of anus and rectum	Chapter IX Diseases of the circulatory system	Chapter XI Diseases of the digestive system	0.0111343
Atrial fibrillation and flutter	Diaphragmatic hernia	Chapter IX Diseases of the circulatory system	Chapter XI Diseases of the digestive system	0.0436699
Atrial fibrillation and flutter	Asthma, hospital admissions , main diagnosis only	Chapter IX Diseases of the circulatory system	Chapter X Diseases of the respiratory system	-0.0117348
Atrial fibrillation and flutter	Asthma	Chapter IX Diseases of the circulatory system	Chapter X Diseases of the respiratory system	0.0141519
Atrial fibrillation and flutter	Asthma, excluding more controls	Chapter IX Diseases of the circulatory system	Chapter X Diseases of the respiratory system	0.0104669
Atrial fibrillation and flutter	Asthma, unspecified (mode)	Chapter IX Diseases of the circulatory system	Chapter X Diseases of the respiratory system	0.0171299
Atrial fibrillation and flutter	Other gastritis (incl. Duodenitis)	Chapter IX Diseases of the circulatory system	Chapter XI Diseases of the digestive system	-0.00443444
Atrial fibrillation and flutter	Diseases of the blood and blood-forming organs and certain disorders involving the immune mechanism	Chapter IX Diseases of the circulatory system	Chapter III Diseases of the blood and blood-forming organs and certain disorders involving the immune mechanism	-0.00463714
Atrial fibrillation and flutter	Implicit Sepsis	Chapter IX Diseases of the circulatory system	Chapter I Certain infectious and parasitic diseases	0.20429
Atrial fibrillation and flutter	Noninfective enteritis and colitis	Chapter IX Diseases of the circulatory system	Chapter XI Diseases of the digestive system	0.0461737
Atrial fibrillation and flutter	Other dorsopathies, not elsewhere classified	Chapter IX Diseases of the circulatory system	Chapter XIII Diseases of the musculoskeletal system and connective tissue	-0.00425972
Atrial fibrillation and flutter	Angina pectoris	Chapter IX Diseases of the circulatory system	Chapter IX Diseases of the circulatory system	0.227908
Atrial fibrillation and flutter	Gastro-oesophageal reflux disease	Chapter IX Diseases of the circulatory system	Chapter XI Diseases of the digestive system	0.0579113
Atrial fibrillation and flutter	Other disorders of urethra and urinary system	Chapter IX Diseases of the circulatory system	Chapter XIV Diseases of the genitourinary system	-0.00980705
Atrial fibrillation and flutter	Excessive, frequent and irregular menstruation	Chapter IX Diseases of the circulatory system	Chapter XIV Diseases of the genitourinary system	0.00472887
Atrial fibrillation and flutter	Nerve, nerve root and plexus disorders	Chapter IX Diseases of the circulatory system	Chapter VI Diseases of the nervous system	0.0443386
Atrial fibrillation and flutter	Any mental disorder	Chapter IX Diseases of the circulatory system	Chapter V Mental and behavioural disorders	-0.0145907
Atrial fibrillation and flutter	Diseases of male genital organs	Chapter IX Diseases of the circulatory system	Chapter XIV Diseases of the genitourinary system	-0.00554434
Atrial fibrillation and flutter	Disorders of gallbladder, biliary tract and pancreas	Chapter IX Diseases of the circulatory system	Chapter XI Diseases of the digestive system	-0.0224605
Atrial fibrillation and flutter	Other noninfective gastroenteritis and colitis	Chapter IX Diseases of the circulatory system	Chapter XI Diseases of the digestive system	0.0539213
Atrial fibrillation and flutter	Noninfectious colitis NAS	Chapter IX Diseases of the circulatory system	Chapter XI Diseases of the digestive system	0.0480637
Atrial fibrillation and flutter	Other diseases of upper respiratory tract	Chapter IX Diseases of the circulatory system	Chapter X Diseases of the respiratory system	0.0273035
Atrial fibrillation and flutter	Diverticular disease of intestine	Chapter IX Diseases of the circulatory system	Chapter XI Diseases of the digestive system	0.0817839
Atrial fibrillation and flutter	Falls/tendency to fall	Chapter IX Diseases of the circulatory system	Chapter VI Diseases of the nervous system	0.0268488
Atrial fibrillation and flutter	Inguinal hernia	Chapter IX Diseases of the circulatory system	Chapter XI Diseases of the digestive system	0.018984
Atrial fibrillation and flutter	Complications of labour and delivery	Chapter IX Diseases of the circulatory system	Chapter XV Pregnancy, childbirth and the puerperium	0.0189829
Atrial fibrillation and flutter	Other disorders of skin and subcutaneous tissue	Chapter IX Diseases of the circulatory system	Chapter XII Diseases of the skin and subcutaneous tissue	0.0213242
Atrial fibrillation and flutter	Type 2 diabetes	Chapter IX Diseases of the circulatory system	Chapter IV Endocrine, nutritional and metabolic diseases	0.138349
Atrial fibrillation and flutter	Disorders of the thyroid gland	Chapter IX Diseases of the circulatory system	Chapter IV Endocrine, nutritional and metabolic diseases	0.0525103
Atrial fibrillation and flutter	Type 2 diabetes without complications	Chapter IX Diseases of the circulatory system	Chapter IV Endocrine, nutritional and metabolic diseases	-0.00748507
Atrial fibrillation and flutter	Gonarthrosis	Chapter IX Diseases of the circulatory system	Chapter XIII Diseases of the musculoskeletal system and connective tissue	-0.0167402
Atrial fibrillation and flutter	Cholelithiasis	Chapter IX Diseases of the circulatory system	Chapter XI Diseases of the digestive system	-0.0201915
Atrial fibrillation and flutter	Leiomyoma of uterus	Chapter IX Diseases of the circulatory system	Chapter II Neoplasms	0.0159101
Atrial fibrillation and flutter	Internal derangement of knee	Chapter IX Diseases of the circulatory system	Chapter XIII Diseases of the musculoskeletal system and connective tissue	-0.0357694
Atrial fibrillation and flutter	Episodal and paroxysmal disorders	Chapter IX Diseases of the circulatory system	Chapter VI Diseases of the nervous system	-0.016194
Atrial fibrillation and flutter	Major coronary heart disease event	Chapter IX Diseases of the circulatory system	Chapter IX Diseases of the circulatory system	0.0120134
Atrial fibrillation and flutter	Polyp of the female genital tract	Chapter IX Diseases of the circulatory system	Chapter XIV Diseases of the genitourinary system	0.0171785
Atrial fibrillation and flutter	Varicose veins	Chapter IX Diseases of the circulatory system	Chapter IX Diseases of the circulatory system	0.0567432
Atrial fibrillation and flutter	Polyarthropathies	Chapter IX Diseases of the circulatory system	Chapter XIII Diseases of the musculoskeletal system and connective tissue	0.000939168
Atrial fibrillation and flutter	Condition for Implicit Sepsis (Organ dysfunction codes)	Chapter IX Diseases of the circulatory system	Chapter I Certain infectious and parasitic diseases	0.125394
Atrial fibrillation and flutter	Disorders of skin appendages	Chapter IX Diseases of the circulatory system	Chapter XII Diseases of the skin and subcutaneous tissue	0.00812449
Atrial fibrillation and flutter	Postmenopausal bleeding	Chapter IX Diseases of the circulatory system	Chapter XIV Diseases of the genitourinary system	-0.0405637
Atrial fibrillation and flutter	Other soft tissue disorders, not elsewhere classified	Chapter IX Diseases of the circulatory system	Chapter XIII Diseases of the musculoskeletal system and connective tissue	0.00179922
Atrial fibrillation and flutter	Menorrhagia	Chapter IX Diseases of the circulatory system	Chapter XIV Diseases of the genitourinary system	0.0103276
Atrial fibrillation and flutter	Maternal care related to the fetus and amniotic cavity and possible delivery problems	Chapter IX Diseases of the circulatory system	Chapter XV Pregnancy, childbirth and the puerperium	0.0219315
Atrial fibrillation and flutter	Functional dyspepsia	Chapter IX Diseases of the circulatory system	Chapter XI Diseases of the digestive system	-0.0117869
Atrial fibrillation and flutter	Diseases of oral cavity, salivary glands and jaws	Chapter IX Diseases of the circulatory system	Chapter XI Diseases of the digestive system	0.00595972
Atrial fibrillation and flutter	Meniscus derangement	Chapter IX Diseases of the circulatory system	Chapter XIII Diseases of the musculoskeletal system and connective tissue	-0.0325313
Atrial fibrillation and flutter	Bacterial, viral and other infectious agents	Chapter IX Diseases of the circulatory system	Chapter I Certain infectious and parasitic diseases	0.04941
Atrial fibrillation and flutter	Other cataract	Chapter IX Diseases of the circulatory system	Chapter VII Diseases of the eye, adnexa, ear and mastoid process	0.0381192
Atrial fibrillation and flutter	Female genital prolapse	Chapter IX Diseases of the circulatory system	Chapter XIV Diseases of the genitourinary system	0.00601555
Atrial fibrillation and flutter	Other arthrosis	Chapter IX Diseases of the circulatory system	Chapter XIII Diseases of the musculoskeletal system and connective tissue	0.0905546
Atrial fibrillation and flutter	Infections of the skin and subcutaneous tissue	Chapter IX Diseases of the circulatory system	Chapter XII Diseases of the skin and subcutaneous tissue	0.0405414
Atrial fibrillation and flutter	Diseases of vocal cords and larynx+other diseases of upper respiratory tract, no elsewhere classified	Chapter IX Diseases of the circulatory system	Chapter X Diseases of the respiratory system	0.0220255
Atrial fibrillation and flutter	Osteopathies and chondropathies	Chapter IX Diseases of the circulatory system	Chapter XIII Diseases of the musculoskeletal system and connective tissue	0.0265951
Atrial fibrillation and flutter	Carpal tunnel syndrome	Chapter IX Diseases of the circulatory system	Chapter VI Diseases of the nervous system	-0.0134761
Atrial fibrillation and flutter	Follicular cysts of skin and subcutaneous tissue	Chapter IX Diseases of the circulatory system	Chapter XII Diseases of the skin and subcutaneous tissue	0.00886155
Atrial fibrillation and flutter	Disorders of eyelid, lacrimal system and orbit	Chapter IX Diseases of the circulatory system	Chapter VII Diseases of the eye, adnexa, ear and mastoid process	0.0115571
Atrial fibrillation and flutter	Other anaemias	Chapter IX Diseases of the circulatory system	Chapter III Diseases of the blood and blood-forming organs and certain disorders involving the immune mechanism	0.0666321
Atrial fibrillation and flutter	Other and unspecified anaemias	Chapter IX Diseases of the circulatory system	Chapter III Diseases of the blood and blood-forming organs and certain disorders involving the immune mechanism	-0.0356075
Atrial fibrillation and flutter	Oesophagitis	Chapter IX Diseases of the circulatory system	Chapter XI Diseases of the digestive system	-0.0174404
Atrial fibrillation and flutter	Malignant neoplasm of breast, excluding all cancers (controls excluding all cancers)	Chapter IX Diseases of the circulatory system	Chapter II Neoplasms	0.0244555
Atrial fibrillation and flutter	Benign neoplasm of colon, rectum, anus and anal canal	Chapter IX Diseases of the circulatory system	Chapter II Neoplasms	0.0223002
Atrial fibrillation and flutter	Perineal laceration during delivery	Chapter IX Diseases of the circulatory system	Chapter XV Pregnancy, childbirth and the puerperium	0.0144153
Atrial fibrillation and flutter	Mood disorders, excluding more controls	Chapter IX Diseases of the circulatory system	Chapter V Mental and behavioural disorders	0.0364378
Atrial fibrillation and flutter	Diseases of the digestive system	Chapter IX Diseases of the circulatory system	Chapter XI Diseases of the digestive system	-0.0274541
Atrial fibrillation and flutter	Disorders of synovium and tendon	Chapter IX Diseases of the circulatory system	Chapter XIII Diseases of the musculoskeletal system and connective tissue	0.0254459
Atrial fibrillation and flutter	Low back pain	Chapter IX Diseases of the circulatory system	Chapter XIII Diseases of the musculoskeletal system and connective tissue	-0.0195168
Atrial fibrillation and flutter	Myocardial infarction, strict	Chapter IX Diseases of the circulatory system	Chapter IX Diseases of the circulatory system	-0.0208507
Atrial fibrillation and flutter	Spondylopathies	Chapter IX Diseases of the circulatory system	Chapter XIII Diseases of the musculoskeletal system and connective tissue	0.00490683
Atrial fibrillation and flutter	Benign lipomatous neoplasm	Chapter IX Diseases of the circulatory system	Chapter II Neoplasms	0.00137481
Atrial fibrillation and flutter	Other functional intestinal disorders	Chapter IX Diseases of the circulatory system	Chapter XI Diseases of the digestive system	-0.016888
Atrial fibrillation and flutter	Other bacterial agents as the cause of diseases classified to other chapters	Chapter IX Diseases of the circulatory system	Chapter I Certain infectious and parasitic diseases	-0.0249594
Atrial fibrillation and flutter	Hyperplasia of prostate	Chapter IX Diseases of the circulatory system	Chapter XIV Diseases of the genitourinary system	-0.0119112
Atrial fibrillation and flutter	Depression	Chapter IX Diseases of the circulatory system	Chapter V Mental and behavioural disorders	0.030449
Atrial fibrillation and flutter	Coxarthrosis	Chapter IX Diseases of the circulatory system	Chapter XIII Diseases of the musculoskeletal system and connective tissue	0.0975701
Atrial fibrillation and flutter	Pain in joint	Chapter IX Diseases of the circulatory system	Chapter XIII Diseases of the musculoskeletal system and connective tissue	-0.0031465
Atrial fibrillation and flutter	Other disorders of bladder	Chapter IX Diseases of the circulatory system	Chapter XIV Diseases of the genitourinary system	-0.0132996
Atrial fibrillation and flutter	Inflammatory diseases of female pelvic organs	Chapter IX Diseases of the circulatory system	Chapter XIV Diseases of the genitourinary system	0.0246827
Atrial fibrillation and flutter	Gastroduodenal ulcer	Chapter IX Diseases of the circulatory system	Chapter XI Diseases of the digestive system	0.0542327
Atrial fibrillation and flutter	Other diseases of intestine	Chapter IX Diseases of the circulatory system	Chapter XI Diseases of the digestive system	-0.00743582
Atrial fibrillation and flutter	Squamous cell neoplasms and carcinomas of the skin, excluding all cancers (controls excluding all cancers)	Chapter IX Diseases of the circulatory system	Chapter II Neoplasms	-0.019651
Atrial fibrillation and flutter	Other malignant neoplasms of skin (=non-melanoma skin cancer), excluding all cancers (controls excluding all cancers)	Chapter IX Diseases of the circulatory system	Chapter II Neoplasms	0.0297141
Atrial fibrillation and flutter	Shoulder lesions	Chapter IX Diseases of the circulatory system	Chapter XIII Diseases of the musculoskeletal system and connective tissue	0.0348731
Atrial fibrillation and flutter	Renal tubulo-interstitial diseases	Chapter IX Diseases of the circulatory system	Chapter XIV Diseases of the genitourinary system	0.0444019
Atrial fibrillation and flutter	Constipation	Chapter IX Diseases of the circulatory system	Chapter XI Diseases of the digestive system	0.018768
Atrial fibrillation and flutter	Cellulitis	Chapter IX Diseases of the circulatory system	Chapter XII Diseases of the skin and subcutaneous tissue	0.0413855
Atrial fibrillation and flutter	Other acute lower respiratory infections	Chapter IX Diseases of the circulatory system	Chapter X Diseases of the respiratory system	-0.0213566
Atrial fibrillation and flutter	Unspecified acute lower respiratory infection	Chapter IX Diseases of the circulatory system	Chapter X Diseases of the respiratory system	0.101533
Atrial fibrillation and flutter	Depression or dysthymia	Chapter IX Diseases of the circulatory system	Chapter V Mental and behavioural disorders	0.0493032
Atrial fibrillation and flutter	Urolithiasis	Chapter IX Diseases of the circulatory system	Chapter XIV Diseases of the genitourinary system	0.0192454
Atrial fibrillation and flutter	Unstable angina pectoris	Chapter IX Diseases of the circulatory system	Chapter IX Diseases of the circulatory system	0.0842785
Menorrhagia	Gastrointestinal diseases	Chapter XIV Diseases of the genitourinary system	Chapter XI Diseases of the digestive system	-0.00370685
Menorrhagia	Genitourinary diseases	Chapter XIV Diseases of the genitourinary system	Chapter XIV Diseases of the genitourinary system	0.141182
Menorrhagia	Diseases of the musculoskeletal system and connective tissue	Chapter XIV Diseases of the genitourinary system	Chapter XIII Diseases of the musculoskeletal system and connective tissue	0.00731703
Menorrhagia	Death due to cardiac causes	Chapter XIV Diseases of the genitourinary system	Chapter IX Diseases of the circulatory system	0.00438594
Menorrhagia	Arthropathies	Chapter XIV Diseases of the genitourinary system	Chapter XIII Diseases of the musculoskeletal system and connective tissue	0.0108856
Menorrhagia	Hypertension	Chapter XIV Diseases of the genitourinary system	Chapter IX Diseases of the circulatory system	0.0135518
Menorrhagia	Noninflammatory disorders of female genital tract	Chapter XIV Diseases of the genitourinary system	Chapter XIV Diseases of the genitourinary system	0.883493
Menorrhagia	Hypertension, essential	Chapter XIV Diseases of the genitourinary system	Chapter IX Diseases of the circulatory system	0.0145599
Menorrhagia	Diseases of oesophagus, stomach and duodenum	Chapter XIV Diseases of the genitourinary system	Chapter XI Diseases of the digestive system	0.0101495
Menorrhagia	Diseases of the respiratory system	Chapter XIV Diseases of the genitourinary system	Chapter X Diseases of the respiratory system	0.00984407
Menorrhagia	Other diseases of intestines	Chapter XIV Diseases of the genitourinary system	Chapter XI Diseases of the digestive system	0.000858095
Menorrhagia	Hernia	Chapter XIV Diseases of the genitourinary system	Chapter XI Diseases of the digestive system	0.00604303
Menorrhagia	Diseases of the skin and subcutaneous tissue	Chapter XIV Diseases of the genitourinary system	Chapter XII Diseases of the skin and subcutaneous tissue	0.00241829
Menorrhagia	Neurological diseases	Chapter XIV Diseases of the genitourinary system	Chapter VI Diseases of the nervous system	0.0253974
Menorrhagia	Other joint disorders	Chapter XIV Diseases of the genitourinary system	Chapter XIII Diseases of the musculoskeletal system and connective tissue	0.0139177
Menorrhagia	Soft tissue disorders	Chapter XIV Diseases of the genitourinary system	Chapter XIII Diseases of the musculoskeletal system and connective tissue	0.0149679
Menorrhagia	Ischaemic heart disease, wide definition	Chapter XIV Diseases of the genitourinary system	Chapter IX Diseases of the circulatory system	-0.0129794
Menorrhagia	Metabolic disorders	Chapter XIV Diseases of the genitourinary system	Chapter IV Endocrine, nutritional and metabolic diseases	0.0087322
Menorrhagia	Arthrosis	Chapter XIV Diseases of the genitourinary system	Chapter XIII Diseases of the musculoskeletal system and connective tissue	0.0104735
Menorrhagia	Artrosis, including avohilmo	Chapter XIV Diseases of the genitourinary system	Chapter XIII Diseases of the musculoskeletal system and connective tissue	0.00675083
Menorrhagia	Other diseases of urinary system	Chapter XIV Diseases of the genitourinary system	Chapter XIV Diseases of the genitourinary system	0.0275942
Menorrhagia	Chronic lower respiratory diseases	Chapter XIV Diseases of the genitourinary system	Chapter X Diseases of the respiratory system	0.00802907
Menorrhagia	Disorders of lipoprotein metabolism and other lipidaemias	Chapter XIV Diseases of the genitourinary system	Chapter IV Endocrine, nutritional and metabolic diseases	0.0135987
Menorrhagia	Coronary atherosclerosis	Chapter XIV Diseases of the genitourinary system	Chapter IX Diseases of the circulatory system	-0.0159336
Menorrhagia	Dorsopathies	Chapter XIV Diseases of the genitourinary system	Chapter XIII Diseases of the musculoskeletal system and connective tissue	0.0101108
Menorrhagia	Pure hypercholesterolaemia	Chapter XIV Diseases of the genitourinary system	Chapter IV Endocrine, nutritional and metabolic diseases	-0.00132544
Menorrhagia	Certain infectious and parasitic diseases	Chapter XIV Diseases of the genitourinary system	Chapter I Certain infectious and parasitic diseases	0.0194841
Menorrhagia	Other diseases of anus and rectum	Chapter XIV Diseases of the genitourinary system	Chapter XI Diseases of the digestive system	0.00162134
Menorrhagia	Diaphragmatic hernia	Chapter XIV Diseases of the genitourinary system	Chapter XI Diseases of the digestive system	0.0136382
Menorrhagia	Asthma, hospital admissions , main diagnosis only	Chapter XIV Diseases of the genitourinary system	Chapter X Diseases of the respiratory system	0.00941604
Menorrhagia	Asthma	Chapter XIV Diseases of the genitourinary system	Chapter X Diseases of the respiratory system	0.00867637
Menorrhagia	Asthma, excluding more controls	Chapter XIV Diseases of the genitourinary system	Chapter X Diseases of the respiratory system	0.0139908
Menorrhagia	Asthma, unspecified (mode)	Chapter XIV Diseases of the genitourinary system	Chapter X Diseases of the respiratory system	0.0140755
Menorrhagia	Other gastritis (incl. Duodenitis)	Chapter XIV Diseases of the genitourinary system	Chapter XI Diseases of the digestive system	0.0129391
Menorrhagia	Diseases of the blood and blood-forming organs and certain disorders involving the immune mechanism	Chapter XIV Diseases of the genitourinary system	Chapter III Diseases of the blood and blood-forming organs and certain disorders involving the immune mechanism	0.012811
Menorrhagia	Implicit Sepsis	Chapter XIV Diseases of the genitourinary system	Chapter I Certain infectious and parasitic diseases	0.0155328
Menorrhagia	Noninfective enteritis and colitis	Chapter XIV Diseases of the genitourinary system	Chapter XI Diseases of the digestive system	0.0289985
Menorrhagia	Other dorsopathies, not elsewhere classified	Chapter XIV Diseases of the genitourinary system	Chapter XIII Diseases of the musculoskeletal system and connective tissue	0.00755375
Menorrhagia	Angina pectoris	Chapter XIV Diseases of the genitourinary system	Chapter IX Diseases of the circulatory system	-0.00969745
Menorrhagia	Gastro-oesophageal reflux disease	Chapter XIV Diseases of the genitourinary system	Chapter XI Diseases of the digestive system	0.0349378
Menorrhagia	Other disorders of urethra and urinary system	Chapter XIV Diseases of the genitourinary system	Chapter XIV Diseases of the genitourinary system	0.0328383
Menorrhagia	Excessive, frequent and irregular menstruation	Chapter XIV Diseases of the genitourinary system	Chapter XIV Diseases of the genitourinary system	0.986485
Menorrhagia	Nerve, nerve root and plexus disorders	Chapter XIV Diseases of the genitourinary system	Chapter VI Diseases of the nervous system	0.0276029
Menorrhagia	Any mental disorder	Chapter XIV Diseases of the genitourinary system	Chapter V Mental and behavioural disorders	0.00757049
Menorrhagia	Diseases of male genital organs	Chapter XIV Diseases of the genitourinary system	Chapter XIV Diseases of the genitourinary system	-0.0034029
Menorrhagia	Disorders of gallbladder, biliary tract and pancreas	Chapter XIV Diseases of the genitourinary system	Chapter XI Diseases of the digestive system	0.0157201
Menorrhagia	Other noninfective gastroenteritis and colitis	Chapter XIV Diseases of the genitourinary system	Chapter XI Diseases of the digestive system	0.0247261
Menorrhagia	Noninfectious colitis NAS	Chapter XIV Diseases of the genitourinary system	Chapter XI Diseases of the digestive system	0.0246316
Menorrhagia	Other diseases of upper respiratory tract	Chapter XIV Diseases of the genitourinary system	Chapter X Diseases of the respiratory system	0.00714482
Menorrhagia	Diverticular disease of intestine	Chapter XIV Diseases of the genitourinary system	Chapter XI Diseases of the digestive system	-0.00414466
Menorrhagia	Falls/tendency to fall	Chapter XIV Diseases of the genitourinary system	Chapter VI Diseases of the nervous system	0.000388518
Menorrhagia	Inguinal hernia	Chapter XIV Diseases of the genitourinary system	Chapter XI Diseases of the digestive system	-0.00662124
Menorrhagia	Complications of labour and delivery	Chapter XIV Diseases of the genitourinary system	Chapter XV Pregnancy, childbirth and the puerperium	0.00353737
Menorrhagia	Other disorders of skin and subcutaneous tissue	Chapter XIV Diseases of the genitourinary system	Chapter XII Diseases of the skin and subcutaneous tissue	0.0137337
Menorrhagia	Type 2 diabetes	Chapter XIV Diseases of the genitourinary system	Chapter IV Endocrine, nutritional and metabolic diseases	0.010422
Menorrhagia	Disorders of the thyroid gland	Chapter XIV Diseases of the genitourinary system	Chapter IV Endocrine, nutritional and metabolic diseases	0.0155424
Menorrhagia	Type 2 diabetes without complications	Chapter XIV Diseases of the genitourinary system	Chapter IV Endocrine, nutritional and metabolic diseases	-0.00945458
Menorrhagia	Gonarthrosis	Chapter XIV Diseases of the genitourinary system	Chapter XIII Diseases of the musculoskeletal system and connective tissue	0.00855073
Menorrhagia	Cholelithiasis	Chapter XIV Diseases of the genitourinary system	Chapter XI Diseases of the digestive system	0.00943804
Menorrhagia	Leiomyoma of uterus	Chapter XIV Diseases of the genitourinary system	Chapter II Neoplasms	0.133555
Menorrhagia	Internal derangement of knee	Chapter XIV Diseases of the genitourinary system	Chapter XIII Diseases of the musculoskeletal system and connective tissue	0.0101101
Menorrhagia	Episodal and paroxysmal disorders	Chapter XIV Diseases of the genitourinary system	Chapter VI Diseases of the nervous system	0.0028995
Menorrhagia	Major coronary heart disease event	Chapter XIV Diseases of the genitourinary system	Chapter IX Diseases of the circulatory system	0.00282797
Menorrhagia	Polyp of the female genital tract	Chapter XIV Diseases of the genitourinary system	Chapter XIV Diseases of the genitourinary system	0.937787
Menorrhagia	Varicose veins	Chapter XIV Diseases of the genitourinary system	Chapter IX Diseases of the circulatory system	0.00569731
Menorrhagia	Polyarthropathies	Chapter XIV Diseases of the genitourinary system	Chapter XIII Diseases of the musculoskeletal system and connective tissue	0.000859559
Menorrhagia	Condition for Implicit Sepsis (Organ dysfunction codes)	Chapter XIV Diseases of the genitourinary system	Chapter I Certain infectious and parasitic diseases	0.0208553
Menorrhagia	Disorders of skin appendages	Chapter XIV Diseases of the genitourinary system	Chapter XII Diseases of the skin and subcutaneous tissue	0.0019
Menorrhagia	Postmenopausal bleeding	Chapter XIV Diseases of the genitourinary system	Chapter XIV Diseases of the genitourinary system	0.435774
Menorrhagia	Other soft tissue disorders, not elsewhere classified	Chapter XIV Diseases of the genitourinary system	Chapter XIII Diseases of the musculoskeletal system and connective tissue	0.0159739
Menorrhagia	Atrial fibrillation and flutter	Chapter XIV Diseases of the genitourinary system	Chapter IX Diseases of the circulatory system	0.0103276
Menorrhagia	Maternal care related to the fetus and amniotic cavity and possible delivery problems	Chapter XIV Diseases of the genitourinary system	Chapter XV Pregnancy, childbirth and the puerperium	0.00415666
Menorrhagia	Functional dyspepsia	Chapter XIV Diseases of the genitourinary system	Chapter XI Diseases of the digestive system	0.00399371
Menorrhagia	Diseases of oral cavity, salivary glands and jaws	Chapter XIV Diseases of the genitourinary system	Chapter XI Diseases of the digestive system	0.000996504
Menorrhagia	Meniscus derangement	Chapter XIV Diseases of the genitourinary system	Chapter XIII Diseases of the musculoskeletal system and connective tissue	0.0122482
Menorrhagia	Bacterial, viral and other infectious agents	Chapter XIV Diseases of the genitourinary system	Chapter I Certain infectious and parasitic diseases	0.0148218
Menorrhagia	Other cataract	Chapter XIV Diseases of the genitourinary system	Chapter VII Diseases of the eye, adnexa, ear and mastoid process	0.000178497
Menorrhagia	Female genital prolapse	Chapter XIV Diseases of the genitourinary system	Chapter XIV Diseases of the genitourinary system	0.940355
Menorrhagia	Other arthrosis	Chapter XIV Diseases of the genitourinary system	Chapter XIII Diseases of the musculoskeletal system and connective tissue	0.0173906
Menorrhagia	Infections of the skin and subcutaneous tissue	Chapter XIV Diseases of the genitourinary system	Chapter XII Diseases of the skin and subcutaneous tissue	0.0125157
Menorrhagia	Diseases of vocal cords and larynx+other diseases of upper respiratory tract, no elsewhere classified	Chapter XIV Diseases of the genitourinary system	Chapter X Diseases of the respiratory system	-0.00743208
Menorrhagia	Osteopathies and chondropathies	Chapter XIV Diseases of the genitourinary system	Chapter XIII Diseases of the musculoskeletal system and connective tissue	0.0185661
Menorrhagia	Carpal tunnel syndrome	Chapter XIV Diseases of the genitourinary system	Chapter VI Diseases of the nervous system	-0.0119927
Menorrhagia	Follicular cysts of skin and subcutaneous tissue	Chapter XIV Diseases of the genitourinary system	Chapter XII Diseases of the skin and subcutaneous tissue	0.0108603
Menorrhagia	Disorders of eyelid, lacrimal system and orbit	Chapter XIV Diseases of the genitourinary system	Chapter VII Diseases of the eye, adnexa, ear and mastoid process	0.00635857
Menorrhagia	Other anaemias	Chapter XIV Diseases of the genitourinary system	Chapter III Diseases of the blood and blood-forming organs and certain disorders involving the immune mechanism	0.0236768
Menorrhagia	Other and unspecified anaemias	Chapter XIV Diseases of the genitourinary system	Chapter III Diseases of the blood and blood-forming organs and certain disorders involving the immune mechanism	0.0133746
Menorrhagia	Oesophagitis	Chapter XIV Diseases of the genitourinary system	Chapter XI Diseases of the digestive system	0.0089364
Menorrhagia	Malignant neoplasm of breast, excluding all cancers (controls excluding all cancers)	Chapter XIV Diseases of the genitourinary system	Chapter II Neoplasms	0.000864942
Menorrhagia	Benign neoplasm of colon, rectum, anus and anal canal	Chapter XIV Diseases of the genitourinary system	Chapter II Neoplasms	0.0222172
Menorrhagia	Perineal laceration during delivery	Chapter XIV Diseases of the genitourinary system	Chapter XV Pregnancy, childbirth and the puerperium	-0.000976369
Menorrhagia	Mood disorders, excluding more controls	Chapter XIV Diseases of the genitourinary system	Chapter V Mental and behavioural disorders	0.0290826
Menorrhagia	Diseases of the digestive system	Chapter XIV Diseases of the genitourinary system	Chapter XI Diseases of the digestive system	-0.0197063
Menorrhagia	Disorders of synovium and tendon	Chapter XIV Diseases of the genitourinary system	Chapter XIII Diseases of the musculoskeletal system and connective tissue	0.0136964
Menorrhagia	Low back pain	Chapter XIV Diseases of the genitourinary system	Chapter XIII Diseases of the musculoskeletal system and connective tissue	0.0194175
Menorrhagia	Myocardial infarction, strict	Chapter XIV Diseases of the genitourinary system	Chapter IX Diseases of the circulatory system	0.0041259
Menorrhagia	Spondylopathies	Chapter XIV Diseases of the genitourinary system	Chapter XIII Diseases of the musculoskeletal system and connective tissue	-0.00343294
Menorrhagia	Benign lipomatous neoplasm	Chapter XIV Diseases of the genitourinary system	Chapter II Neoplasms	0.000283644
Menorrhagia	Other functional intestinal disorders	Chapter XIV Diseases of the genitourinary system	Chapter XI Diseases of the digestive system	0.00193734
Menorrhagia	Other bacterial agents as the cause of diseases classified to other chapters	Chapter XIV Diseases of the genitourinary system	Chapter I Certain infectious and parasitic diseases	-0.00372769
Menorrhagia	Hyperplasia of prostate	Chapter XIV Diseases of the genitourinary system	Chapter XIV Diseases of the genitourinary system	0.00886893
Menorrhagia	Depression	Chapter XIV Diseases of the genitourinary system	Chapter V Mental and behavioural disorders	0.024358
Menorrhagia	Coxarthrosis	Chapter XIV Diseases of the genitourinary system	Chapter XIII Diseases of the musculoskeletal system and connective tissue	0.0107156
Menorrhagia	Pain in joint	Chapter XIV Diseases of the genitourinary system	Chapter XIII Diseases of the musculoskeletal system and connective tissue	0.0061076
Menorrhagia	Other disorders of bladder	Chapter XIV Diseases of the genitourinary system	Chapter XIV Diseases of the genitourinary system	0.00997061
Menorrhagia	Inflammatory diseases of female pelvic organs	Chapter XIV Diseases of the genitourinary system	Chapter XIV Diseases of the genitourinary system	0.0494265
Menorrhagia	Gastroduodenal ulcer	Chapter XIV Diseases of the genitourinary system	Chapter XI Diseases of the digestive system	0.0171218
Menorrhagia	Other diseases of intestine	Chapter XIV Diseases of the genitourinary system	Chapter XI Diseases of the digestive system	0.00348744
Menorrhagia	Squamous cell neoplasms and carcinomas of the skin, excluding all cancers (controls excluding all cancers)	Chapter XIV Diseases of the genitourinary system	Chapter II Neoplasms	0.0043394
Menorrhagia	Other malignant neoplasms of skin (=non-melanoma skin cancer), excluding all cancers (controls excluding all cancers)	Chapter XIV Diseases of the genitourinary system	Chapter II Neoplasms	-0.00011723
Menorrhagia	Shoulder lesions	Chapter XIV Diseases of the genitourinary system	Chapter XIII Diseases of the musculoskeletal system and connective tissue	0.00947154
Menorrhagia	Renal tubulo-interstitial diseases	Chapter XIV Diseases of the genitourinary system	Chapter XIV Diseases of the genitourinary system	-0.00119957
Menorrhagia	Constipation	Chapter XIV Diseases of the genitourinary system	Chapter XI Diseases of the digestive system	0.0154207
Menorrhagia	Cellulitis	Chapter XIV Diseases of the genitourinary system	Chapter XII Diseases of the skin and subcutaneous tissue	0.0191491
Menorrhagia	Other acute lower respiratory infections	Chapter XIV Diseases of the genitourinary system	Chapter X Diseases of the respiratory system	0.00725169
Menorrhagia	Unspecified acute lower respiratory infection	Chapter XIV Diseases of the genitourinary system	Chapter X Diseases of the respiratory system	0.00386091
Menorrhagia	Depression or dysthymia	Chapter XIV Diseases of the genitourinary system	Chapter V Mental and behavioural disorders	0.0199701
Menorrhagia	Urolithiasis	Chapter XIV Diseases of the genitourinary system	Chapter XIV Diseases of the genitourinary system	-0.00167294
Menorrhagia	Unstable angina pectoris	Chapter XIV Diseases of the genitourinary system	Chapter IX Diseases of the circulatory system	-0.0129075
Maternal care related to the fetus and amniotic cavity and possible delivery problems	Gastrointestinal diseases	Chapter XV Pregnancy, childbirth and the puerperium	Chapter XI Diseases of the digestive system	0.000728104
Maternal care related to the fetus and amniotic cavity and possible delivery problems	Genitourinary diseases	Chapter XV Pregnancy, childbirth and the puerperium	Chapter XIV Diseases of the genitourinary system	0.00720815
Maternal care related to the fetus and amniotic cavity and possible delivery problems	Diseases of the musculoskeletal system and connective tissue	Chapter XV Pregnancy, childbirth and the puerperium	Chapter XIII Diseases of the musculoskeletal system and connective tissue	0.000252485
Maternal care related to the fetus and amniotic cavity and possible delivery problems	Death due to cardiac causes	Chapter XV Pregnancy, childbirth and the puerperium	Chapter IX Diseases of the circulatory system	-0.00789839
Maternal care related to the fetus and amniotic cavity and possible delivery problems	Arthropathies	Chapter XV Pregnancy, childbirth and the puerperium	Chapter XIII Diseases of the musculoskeletal system and connective tissue	-0.00980285
Maternal care related to the fetus and amniotic cavity and possible delivery problems	Hypertension	Chapter XV Pregnancy, childbirth and the puerperium	Chapter IX Diseases of the circulatory system	-0.00850956
Maternal care related to the fetus and amniotic cavity and possible delivery problems	Noninflammatory disorders of female genital tract	Chapter XV Pregnancy, childbirth and the puerperium	Chapter XIV Diseases of the genitourinary system	0.0287627
Maternal care related to the fetus and amniotic cavity and possible delivery problems	Hypertension, essential	Chapter XV Pregnancy, childbirth and the puerperium	Chapter IX Diseases of the circulatory system	-0.00954329
Maternal care related to the fetus and amniotic cavity and possible delivery problems	Diseases of oesophagus, stomach and duodenum	Chapter XV Pregnancy, childbirth and the puerperium	Chapter XI Diseases of the digestive system	-0.00488593
Maternal care related to the fetus and amniotic cavity and possible delivery problems	Diseases of the respiratory system	Chapter XV Pregnancy, childbirth and the puerperium	Chapter X Diseases of the respiratory system	-0.00976031
Maternal care related to the fetus and amniotic cavity and possible delivery problems	Other diseases of intestines	Chapter XV Pregnancy, childbirth and the puerperium	Chapter XI Diseases of the digestive system	-0.00210424
Maternal care related to the fetus and amniotic cavity and possible delivery problems	Hernia	Chapter XV Pregnancy, childbirth and the puerperium	Chapter XI Diseases of the digestive system	0.0108661
Maternal care related to the fetus and amniotic cavity and possible delivery problems	Diseases of the skin and subcutaneous tissue	Chapter XV Pregnancy, childbirth and the puerperium	Chapter XII Diseases of the skin and subcutaneous tissue	0.0234442
Maternal care related to the fetus and amniotic cavity and possible delivery problems	Neurological diseases	Chapter XV Pregnancy, childbirth and the puerperium	Chapter VI Diseases of the nervous system	0.0260249
Maternal care related to the fetus and amniotic cavity and possible delivery problems	Other joint disorders	Chapter XV Pregnancy, childbirth and the puerperium	Chapter XIII Diseases of the musculoskeletal system and connective tissue	-0.00559842
Maternal care related to the fetus and amniotic cavity and possible delivery problems	Soft tissue disorders	Chapter XV Pregnancy, childbirth and the puerperium	Chapter XIII Diseases of the musculoskeletal system and connective tissue	-0.0134829
Maternal care related to the fetus and amniotic cavity and possible delivery problems	Ischaemic heart disease, wide definition	Chapter XV Pregnancy, childbirth and the puerperium	Chapter IX Diseases of the circulatory system	0.0084793
Maternal care related to the fetus and amniotic cavity and possible delivery problems	Metabolic disorders	Chapter XV Pregnancy, childbirth and the puerperium	Chapter IV Endocrine, nutritional and metabolic diseases	-0.00453575
Maternal care related to the fetus and amniotic cavity and possible delivery problems	Arthrosis	Chapter XV Pregnancy, childbirth and the puerperium	Chapter XIII Diseases of the musculoskeletal system and connective tissue	-0.0150591
Maternal care related to the fetus and amniotic cavity and possible delivery problems	Artrosis, including avohilmo	Chapter XV Pregnancy, childbirth and the puerperium	Chapter XIII Diseases of the musculoskeletal system and connective tissue	-0.0187414
Maternal care related to the fetus and amniotic cavity and possible delivery problems	Other diseases of urinary system	Chapter XV Pregnancy, childbirth and the puerperium	Chapter XIV Diseases of the genitourinary system	-0.00887113
Maternal care related to the fetus and amniotic cavity and possible delivery problems	Chronic lower respiratory diseases	Chapter XV Pregnancy, childbirth and the puerperium	Chapter X Diseases of the respiratory system	-0.00753682
Maternal care related to the fetus and amniotic cavity and possible delivery problems	Disorders of lipoprotein metabolism and other lipidaemias	Chapter XV Pregnancy, childbirth and the puerperium	Chapter IV Endocrine, nutritional and metabolic diseases	-0.00887367
Maternal care related to the fetus and amniotic cavity and possible delivery problems	Coronary atherosclerosis	Chapter XV Pregnancy, childbirth and the puerperium	Chapter IX Diseases of the circulatory system	0.00503629
Maternal care related to the fetus and amniotic cavity and possible delivery problems	Dorsopathies	Chapter XV Pregnancy, childbirth and the puerperium	Chapter XIII Diseases of the musculoskeletal system and connective tissue	-0.00984011
Maternal care related to the fetus and amniotic cavity and possible delivery problems	Pure hypercholesterolaemia	Chapter XV Pregnancy, childbirth and the puerperium	Chapter IV Endocrine, nutritional and metabolic diseases	0.0169229
Maternal care related to the fetus and amniotic cavity and possible delivery problems	Certain infectious and parasitic diseases	Chapter XV Pregnancy, childbirth and the puerperium	Chapter I Certain infectious and parasitic diseases	0.0350341
Maternal care related to the fetus and amniotic cavity and possible delivery problems	Other diseases of anus and rectum	Chapter XV Pregnancy, childbirth and the puerperium	Chapter XI Diseases of the digestive system	-0.0012896
Maternal care related to the fetus and amniotic cavity and possible delivery problems	Diaphragmatic hernia	Chapter XV Pregnancy, childbirth and the puerperium	Chapter XI Diseases of the digestive system	0.0100788
Maternal care related to the fetus and amniotic cavity and possible delivery problems	Asthma, hospital admissions , main diagnosis only	Chapter XV Pregnancy, childbirth and the puerperium	Chapter X Diseases of the respiratory system	-0.00550255
Maternal care related to the fetus and amniotic cavity and possible delivery problems	Asthma	Chapter XV Pregnancy, childbirth and the puerperium	Chapter X Diseases of the respiratory system	-0.00628841
Maternal care related to the fetus and amniotic cavity and possible delivery problems	Asthma, excluding more controls	Chapter XV Pregnancy, childbirth and the puerperium	Chapter X Diseases of the respiratory system	-0.00436055
Maternal care related to the fetus and amniotic cavity and possible delivery problems	Asthma, unspecified (mode)	Chapter XV Pregnancy, childbirth and the puerperium	Chapter X Diseases of the respiratory system	-0.00734816
Maternal care related to the fetus and amniotic cavity and possible delivery problems	Other gastritis (incl. Duodenitis)	Chapter XV Pregnancy, childbirth and the puerperium	Chapter XI Diseases of the digestive system	-0.0155823
Maternal care related to the fetus and amniotic cavity and possible delivery problems	Diseases of the blood and blood-forming organs and certain disorders involving the immune mechanism	Chapter XV Pregnancy, childbirth and the puerperium	Chapter III Diseases of the blood and blood-forming organs and certain disorders involving the immune mechanism	0.00381003
Maternal care related to the fetus and amniotic cavity and possible delivery problems	Implicit Sepsis	Chapter XV Pregnancy, childbirth and the puerperium	Chapter I Certain infectious and parasitic diseases	0.0205016
Maternal care related to the fetus and amniotic cavity and possible delivery problems	Noninfective enteritis and colitis	Chapter XV Pregnancy, childbirth and the puerperium	Chapter XI Diseases of the digestive system	0.0252503
Maternal care related to the fetus and amniotic cavity and possible delivery problems	Other dorsopathies, not elsewhere classified	Chapter XV Pregnancy, childbirth and the puerperium	Chapter XIII Diseases of the musculoskeletal system and connective tissue	-0.0097203
Maternal care related to the fetus and amniotic cavity and possible delivery problems	Angina pectoris	Chapter XV Pregnancy, childbirth and the puerperium	Chapter IX Diseases of the circulatory system	0.0147821
Maternal care related to the fetus and amniotic cavity and possible delivery problems	Gastro-oesophageal reflux disease	Chapter XV Pregnancy, childbirth and the puerperium	Chapter XI Diseases of the digestive system	0.0262088
Maternal care related to the fetus and amniotic cavity and possible delivery problems	Other disorders of urethra and urinary system	Chapter XV Pregnancy, childbirth and the puerperium	Chapter XIV Diseases of the genitourinary system	-0.0120736
Maternal care related to the fetus and amniotic cavity and possible delivery problems	Excessive, frequent and irregular menstruation	Chapter XV Pregnancy, childbirth and the puerperium	Chapter XIV Diseases of the genitourinary system	0.0119672
Maternal care related to the fetus and amniotic cavity and possible delivery problems	Nerve, nerve root and plexus disorders	Chapter XV Pregnancy, childbirth and the puerperium	Chapter VI Diseases of the nervous system	0.0214744
Maternal care related to the fetus and amniotic cavity and possible delivery problems	Any mental disorder	Chapter XV Pregnancy, childbirth and the puerperium	Chapter V Mental and behavioural disorders	-0.0150509
Maternal care related to the fetus and amniotic cavity and possible delivery problems	Diseases of male genital organs	Chapter XV Pregnancy, childbirth and the puerperium	Chapter XIV Diseases of the genitourinary system	-0.00925753
Maternal care related to the fetus and amniotic cavity and possible delivery problems	Disorders of gallbladder, biliary tract and pancreas	Chapter XV Pregnancy, childbirth and the puerperium	Chapter XI Diseases of the digestive system	-0.00687846
Maternal care related to the fetus and amniotic cavity and possible delivery problems	Other noninfective gastroenteritis and colitis	Chapter XV Pregnancy, childbirth and the puerperium	Chapter XI Diseases of the digestive system	0.0289156
Maternal care related to the fetus and amniotic cavity and possible delivery problems	Noninfectious colitis NAS	Chapter XV Pregnancy, childbirth and the puerperium	Chapter XI Diseases of the digestive system	0.027339
Maternal care related to the fetus and amniotic cavity and possible delivery problems	Other diseases of upper respiratory tract	Chapter XV Pregnancy, childbirth and the puerperium	Chapter X Diseases of the respiratory system	0.0218781
Maternal care related to the fetus and amniotic cavity and possible delivery problems	Diverticular disease of intestine	Chapter XV Pregnancy, childbirth and the puerperium	Chapter XI Diseases of the digestive system	0.0246169
Maternal care related to the fetus and amniotic cavity and possible delivery problems	Falls/tendency to fall	Chapter XV Pregnancy, childbirth and the puerperium	Chapter VI Diseases of the nervous system	0.00781314
Maternal care related to the fetus and amniotic cavity and possible delivery problems	Inguinal hernia	Chapter XV Pregnancy, childbirth and the puerperium	Chapter XI Diseases of the digestive system	0.00552572
Maternal care related to the fetus and amniotic cavity and possible delivery problems	Complications of labour and delivery	Chapter XV Pregnancy, childbirth and the puerperium	Chapter XV Pregnancy, childbirth and the puerperium	0.32319
Maternal care related to the fetus and amniotic cavity and possible delivery problems	Other disorders of skin and subcutaneous tissue	Chapter XV Pregnancy, childbirth and the puerperium	Chapter XII Diseases of the skin and subcutaneous tissue	0.0142541
Maternal care related to the fetus and amniotic cavity and possible delivery problems	Type 2 diabetes	Chapter XV Pregnancy, childbirth and the puerperium	Chapter IV Endocrine, nutritional and metabolic diseases	0.027675
Maternal care related to the fetus and amniotic cavity and possible delivery problems	Disorders of the thyroid gland	Chapter XV Pregnancy, childbirth and the puerperium	Chapter IV Endocrine, nutritional and metabolic diseases	0.0272582
Maternal care related to the fetus and amniotic cavity and possible delivery problems	Type 2 diabetes without complications	Chapter XV Pregnancy, childbirth and the puerperium	Chapter IV Endocrine, nutritional and metabolic diseases	-0.0213741
Maternal care related to the fetus and amniotic cavity and possible delivery problems	Gonarthrosis	Chapter XV Pregnancy, childbirth and the puerperium	Chapter XIII Diseases of the musculoskeletal system and connective tissue	-0.0108429
Maternal care related to the fetus and amniotic cavity and possible delivery problems	Cholelithiasis	Chapter XV Pregnancy, childbirth and the puerperium	Chapter XI Diseases of the digestive system	-0.0171918
Maternal care related to the fetus and amniotic cavity and possible delivery problems	Leiomyoma of uterus	Chapter XV Pregnancy, childbirth and the puerperium	Chapter II Neoplasms	0.0231851
Maternal care related to the fetus and amniotic cavity and possible delivery problems	Internal derangement of knee	Chapter XV Pregnancy, childbirth and the puerperium	Chapter XIII Diseases of the musculoskeletal system and connective tissue	-0.00170592
Maternal care related to the fetus and amniotic cavity and possible delivery problems	Episodal and paroxysmal disorders	Chapter XV Pregnancy, childbirth and the puerperium	Chapter VI Diseases of the nervous system	-0.00795484
Maternal care related to the fetus and amniotic cavity and possible delivery problems	Major coronary heart disease event	Chapter XV Pregnancy, childbirth and the puerperium	Chapter IX Diseases of the circulatory system	-0.0208783
Maternal care related to the fetus and amniotic cavity and possible delivery problems	Polyp of the female genital tract	Chapter XV Pregnancy, childbirth and the puerperium	Chapter XIV Diseases of the genitourinary system	0.0123451
Maternal care related to the fetus and amniotic cavity and possible delivery problems	Varicose veins	Chapter XV Pregnancy, childbirth and the puerperium	Chapter IX Diseases of the circulatory system	0.0216304
Maternal care related to the fetus and amniotic cavity and possible delivery problems	Polyarthropathies	Chapter XV Pregnancy, childbirth and the puerperium	Chapter XIII Diseases of the musculoskeletal system and connective tissue	-0.0129696
Maternal care related to the fetus and amniotic cavity and possible delivery problems	Condition for Implicit Sepsis (Organ dysfunction codes)	Chapter XV Pregnancy, childbirth and the puerperium	Chapter I Certain infectious and parasitic diseases	0.0183743
Maternal care related to the fetus and amniotic cavity and possible delivery problems	Disorders of skin appendages	Chapter XV Pregnancy, childbirth and the puerperium	Chapter XII Diseases of the skin and subcutaneous tissue	0.0109963
Maternal care related to the fetus and amniotic cavity and possible delivery problems	Postmenopausal bleeding	Chapter XV Pregnancy, childbirth and the puerperium	Chapter XIV Diseases of the genitourinary system	-0.0325425
Maternal care related to the fetus and amniotic cavity and possible delivery problems	Other soft tissue disorders, not elsewhere classified	Chapter XV Pregnancy, childbirth and the puerperium	Chapter XIII Diseases of the musculoskeletal system and connective tissue	-0.012128
Maternal care related to the fetus and amniotic cavity and possible delivery problems	Atrial fibrillation and flutter	Chapter XV Pregnancy, childbirth and the puerperium	Chapter IX Diseases of the circulatory system	0.0219315
Maternal care related to the fetus and amniotic cavity and possible delivery problems	Menorrhagia	Chapter XV Pregnancy, childbirth and the puerperium	Chapter XIV Diseases of the genitourinary system	0.00415666
Maternal care related to the fetus and amniotic cavity and possible delivery problems	Functional dyspepsia	Chapter XV Pregnancy, childbirth and the puerperium	Chapter XI Diseases of the digestive system	-0.00352709
Maternal care related to the fetus and amniotic cavity and possible delivery problems	Diseases of oral cavity, salivary glands and jaws	Chapter XV Pregnancy, childbirth and the puerperium	Chapter XI Diseases of the digestive system	-0.0053083
Maternal care related to the fetus and amniotic cavity and possible delivery problems	Meniscus derangement	Chapter XV Pregnancy, childbirth and the puerperium	Chapter XIII Diseases of the musculoskeletal system and connective tissue	-0.00223955
Maternal care related to the fetus and amniotic cavity and possible delivery problems	Bacterial, viral and other infectious agents	Chapter XV Pregnancy, childbirth and the puerperium	Chapter I Certain infectious and parasitic diseases	0.0182093
Maternal care related to the fetus and amniotic cavity and possible delivery problems	Other cataract	Chapter XV Pregnancy, childbirth and the puerperium	Chapter VII Diseases of the eye, adnexa, ear and mastoid process	-0.0135952
Maternal care related to the fetus and amniotic cavity and possible delivery problems	Female genital prolapse	Chapter XV Pregnancy, childbirth and the puerperium	Chapter XIV Diseases of the genitourinary system	0.00219387
Maternal care related to the fetus and amniotic cavity and possible delivery problems	Other arthrosis	Chapter XV Pregnancy, childbirth and the puerperium	Chapter XIII Diseases of the musculoskeletal system and connective tissue	0.0352386
Maternal care related to the fetus and amniotic cavity and possible delivery problems	Infections of the skin and subcutaneous tissue	Chapter XV Pregnancy, childbirth and the puerperium	Chapter XII Diseases of the skin and subcutaneous tissue	0.0152521
Maternal care related to the fetus and amniotic cavity and possible delivery problems	Diseases of vocal cords and larynx+other diseases of upper respiratory tract, no elsewhere classified	Chapter XV Pregnancy, childbirth and the puerperium	Chapter X Diseases of the respiratory system	0.0176778
Maternal care related to the fetus and amniotic cavity and possible delivery problems	Osteopathies and chondropathies	Chapter XV Pregnancy, childbirth and the puerperium	Chapter XIII Diseases of the musculoskeletal system and connective tissue	0.0179676
Maternal care related to the fetus and amniotic cavity and possible delivery problems	Carpal tunnel syndrome	Chapter XV Pregnancy, childbirth and the puerperium	Chapter VI Diseases of the nervous system	-0.013503
Maternal care related to the fetus and amniotic cavity and possible delivery problems	Follicular cysts of skin and subcutaneous tissue	Chapter XV Pregnancy, childbirth and the puerperium	Chapter XII Diseases of the skin and subcutaneous tissue	0.011541
Maternal care related to the fetus and amniotic cavity and possible delivery problems	Disorders of eyelid, lacrimal system and orbit	Chapter XV Pregnancy, childbirth and the puerperium	Chapter VII Diseases of the eye, adnexa, ear and mastoid process	0.00317461
Maternal care related to the fetus and amniotic cavity and possible delivery problems	Other anaemias	Chapter XV Pregnancy, childbirth and the puerperium	Chapter III Diseases of the blood and blood-forming organs and certain disorders involving the immune mechanism	0.0322796
Maternal care related to the fetus and amniotic cavity and possible delivery problems	Other and unspecified anaemias	Chapter XV Pregnancy, childbirth and the puerperium	Chapter III Diseases of the blood and blood-forming organs and certain disorders involving the immune mechanism	-0.008154
Maternal care related to the fetus and amniotic cavity and possible delivery problems	Oesophagitis	Chapter XV Pregnancy, childbirth and the puerperium	Chapter XI Diseases of the digestive system	-0.0171382
Maternal care related to the fetus and amniotic cavity and possible delivery problems	Malignant neoplasm of breast, excluding all cancers (controls excluding all cancers)	Chapter XV Pregnancy, childbirth and the puerperium	Chapter II Neoplasms	0.0156063
Maternal care related to the fetus and amniotic cavity and possible delivery problems	Benign neoplasm of colon, rectum, anus and anal canal	Chapter XV Pregnancy, childbirth and the puerperium	Chapter II Neoplasms	-0.00120593
Maternal care related to the fetus and amniotic cavity and possible delivery problems	Perineal laceration during delivery	Chapter XV Pregnancy, childbirth and the puerperium	Chapter XV Pregnancy, childbirth and the puerperium	0.271528
Maternal care related to the fetus and amniotic cavity and possible delivery problems	Mood disorders, excluding more controls	Chapter XV Pregnancy, childbirth and the puerperium	Chapter V Mental and behavioural disorders	0.0244406
Maternal care related to the fetus and amniotic cavity and possible delivery problems	Diseases of the digestive system	Chapter XV Pregnancy, childbirth and the puerperium	Chapter XI Diseases of the digestive system	-0.0130607
Maternal care related to the fetus and amniotic cavity and possible delivery problems	Disorders of synovium and tendon	Chapter XV Pregnancy, childbirth and the puerperium	Chapter XIII Diseases of the musculoskeletal system and connective tissue	0.0249111
Maternal care related to the fetus and amniotic cavity and possible delivery problems	Low back pain	Chapter XV Pregnancy, childbirth and the puerperium	Chapter XIII Diseases of the musculoskeletal system and connective tissue	-0.00176943
Maternal care related to the fetus and amniotic cavity and possible delivery problems	Myocardial infarction, strict	Chapter XV Pregnancy, childbirth and the puerperium	Chapter IX Diseases of the circulatory system	-0.0240859
Maternal care related to the fetus and amniotic cavity and possible delivery problems	Spondylopathies	Chapter XV Pregnancy, childbirth and the puerperium	Chapter XIII Diseases of the musculoskeletal system and connective tissue	-0.00966841
Maternal care related to the fetus and amniotic cavity and possible delivery problems	Benign lipomatous neoplasm	Chapter XV Pregnancy, childbirth and the puerperium	Chapter II Neoplasms	0.0039093
Maternal care related to the fetus and amniotic cavity and possible delivery problems	Other functional intestinal disorders	Chapter XV Pregnancy, childbirth and the puerperium	Chapter XI Diseases of the digestive system	-0.00134714
Maternal care related to the fetus and amniotic cavity and possible delivery problems	Other bacterial agents as the cause of diseases classified to other chapters	Chapter XV Pregnancy, childbirth and the puerperium	Chapter I Certain infectious and parasitic diseases	-0.00446513
Maternal care related to the fetus and amniotic cavity and possible delivery problems	Hyperplasia of prostate	Chapter XV Pregnancy, childbirth and the puerperium	Chapter XIV Diseases of the genitourinary system	-0.0114592
Maternal care related to the fetus and amniotic cavity and possible delivery problems	Depression	Chapter XV Pregnancy, childbirth and the puerperium	Chapter V Mental and behavioural disorders	0.0112368
Maternal care related to the fetus and amniotic cavity and possible delivery problems	Coxarthrosis	Chapter XV Pregnancy, childbirth and the puerperium	Chapter XIII Diseases of the musculoskeletal system and connective tissue	0.0297882
Maternal care related to the fetus and amniotic cavity and possible delivery problems	Pain in joint	Chapter XV Pregnancy, childbirth and the puerperium	Chapter XIII Diseases of the musculoskeletal system and connective tissue	-0.0117144
Maternal care related to the fetus and amniotic cavity and possible delivery problems	Other disorders of bladder	Chapter XV Pregnancy, childbirth and the puerperium	Chapter XIV Diseases of the genitourinary system	-0.00922308
Maternal care related to the fetus and amniotic cavity and possible delivery problems	Inflammatory diseases of female pelvic organs	Chapter XV Pregnancy, childbirth and the puerperium	Chapter XIV Diseases of the genitourinary system	0.0273987
Maternal care related to the fetus and amniotic cavity and possible delivery problems	Gastroduodenal ulcer	Chapter XV Pregnancy, childbirth and the puerperium	Chapter XI Diseases of the digestive system	0.0144112
Maternal care related to the fetus and amniotic cavity and possible delivery problems	Other diseases of intestine	Chapter XV Pregnancy, childbirth and the puerperium	Chapter XI Diseases of the digestive system	-0.0060466
Maternal care related to the fetus and amniotic cavity and possible delivery problems	Squamous cell neoplasms and carcinomas of the skin, excluding all cancers (controls excluding all cancers)	Chapter XV Pregnancy, childbirth and the puerperium	Chapter II Neoplasms	0.00161161
Maternal care related to the fetus and amniotic cavity and possible delivery problems	Other malignant neoplasms of skin (=non-melanoma skin cancer), excluding all cancers (controls excluding all cancers)	Chapter XV Pregnancy, childbirth and the puerperium	Chapter II Neoplasms	0.00343983
Maternal care related to the fetus and amniotic cavity and possible delivery problems	Shoulder lesions	Chapter XV Pregnancy, childbirth and the puerperium	Chapter XIII Diseases of the musculoskeletal system and connective tissue	0.025518
Maternal care related to the fetus and amniotic cavity and possible delivery problems	Renal tubulo-interstitial diseases	Chapter XV Pregnancy, childbirth and the puerperium	Chapter XIV Diseases of the genitourinary system	-0.00492122
Maternal care related to the fetus and amniotic cavity and possible delivery problems	Constipation	Chapter XV Pregnancy, childbirth and the puerperium	Chapter XI Diseases of the digestive system	-0.00151311
Maternal care related to the fetus and amniotic cavity and possible delivery problems	Cellulitis	Chapter XV Pregnancy, childbirth and the puerperium	Chapter XII Diseases of the skin and subcutaneous tissue	0.0105233
Maternal care related to the fetus and amniotic cavity and possible delivery problems	Other acute lower respiratory infections	Chapter XV Pregnancy, childbirth and the puerperium	Chapter X Diseases of the respiratory system	-0.0196305
Maternal care related to the fetus and amniotic cavity and possible delivery problems	Unspecified acute lower respiratory infection	Chapter XV Pregnancy, childbirth and the puerperium	Chapter X Diseases of the respiratory system	0.0254058
Maternal care related to the fetus and amniotic cavity and possible delivery problems	Depression or dysthymia	Chapter XV Pregnancy, childbirth and the puerperium	Chapter V Mental and behavioural disorders	0.0202947
Maternal care related to the fetus and amniotic cavity and possible delivery problems	Urolithiasis	Chapter XV Pregnancy, childbirth and the puerperium	Chapter XIV Diseases of the genitourinary system	0.000372913
Maternal care related to the fetus and amniotic cavity and possible delivery problems	Unstable angina pectoris	Chapter XV Pregnancy, childbirth and the puerperium	Chapter IX Diseases of the circulatory system	0.0273803
Functional dyspepsia	Gastrointestinal diseases	Chapter XI Diseases of the digestive system	Chapter XI Diseases of the digestive system	0.115048
Functional dyspepsia	Genitourinary diseases	Chapter XI Diseases of the digestive system	Chapter XIV Diseases of the genitourinary system	0.0211088
Functional dyspepsia	Diseases of the musculoskeletal system and connective tissue	Chapter XI Diseases of the digestive system	Chapter XIII Diseases of the musculoskeletal system and connective tissue	0.0349962
Functional dyspepsia	Death due to cardiac causes	Chapter XI Diseases of the digestive system	Chapter IX Diseases of the circulatory system	0.0308057
Functional dyspepsia	Arthropathies	Chapter XI Diseases of the digestive system	Chapter XIII Diseases of the musculoskeletal system and connective tissue	0.0352811
Functional dyspepsia	Hypertension	Chapter XI Diseases of the digestive system	Chapter IX Diseases of the circulatory system	0.0364208
Functional dyspepsia	Noninflammatory disorders of female genital tract	Chapter XI Diseases of the digestive system	Chapter XIV Diseases of the genitourinary system	0.0145368
Functional dyspepsia	Hypertension, essential	Chapter XI Diseases of the digestive system	Chapter IX Diseases of the circulatory system	0.0354829
Functional dyspepsia	Diseases of oesophagus, stomach and duodenum	Chapter XI Diseases of the digestive system	Chapter XI Diseases of the digestive system	0.9223
Functional dyspepsia	Diseases of the respiratory system	Chapter XI Diseases of the digestive system	Chapter X Diseases of the respiratory system	0.02686
Functional dyspepsia	Other diseases of intestines	Chapter XI Diseases of the digestive system	Chapter XI Diseases of the digestive system	0.0457526
Functional dyspepsia	Hernia	Chapter XI Diseases of the digestive system	Chapter XI Diseases of the digestive system	0.0372267
Functional dyspepsia	Diseases of the skin and subcutaneous tissue	Chapter XI Diseases of the digestive system	Chapter XII Diseases of the skin and subcutaneous tissue	0.0107697
Functional dyspepsia	Neurological diseases	Chapter XI Diseases of the digestive system	Chapter VI Diseases of the nervous system	-0.00360784
Functional dyspepsia	Other joint disorders	Chapter XI Diseases of the digestive system	Chapter XIII Diseases of the musculoskeletal system and connective tissue	0.0214517
Functional dyspepsia	Soft tissue disorders	Chapter XI Diseases of the digestive system	Chapter XIII Diseases of the musculoskeletal system and connective tissue	0.0289168
Functional dyspepsia	Ischaemic heart disease, wide definition	Chapter XI Diseases of the digestive system	Chapter IX Diseases of the circulatory system	0.00974907
Functional dyspepsia	Metabolic disorders	Chapter XI Diseases of the digestive system	Chapter IV Endocrine, nutritional and metabolic diseases	0.0347808
Functional dyspepsia	Arthrosis	Chapter XI Diseases of the digestive system	Chapter XIII Diseases of the musculoskeletal system and connective tissue	0.0341833
Functional dyspepsia	Artrosis, including avohilmo	Chapter XI Diseases of the digestive system	Chapter XIII Diseases of the musculoskeletal system and connective tissue	0.0350947
Functional dyspepsia	Other diseases of urinary system	Chapter XI Diseases of the digestive system	Chapter XIV Diseases of the genitourinary system	0.0376324
Functional dyspepsia	Chronic lower respiratory diseases	Chapter XI Diseases of the digestive system	Chapter X Diseases of the respiratory system	0.0286189
Functional dyspepsia	Disorders of lipoprotein metabolism and other lipidaemias	Chapter XI Diseases of the digestive system	Chapter IV Endocrine, nutritional and metabolic diseases	0.0415969
Functional dyspepsia	Coronary atherosclerosis	Chapter XI Diseases of the digestive system	Chapter IX Diseases of the circulatory system	0.00683412
Functional dyspepsia	Dorsopathies	Chapter XI Diseases of the digestive system	Chapter XIII Diseases of the musculoskeletal system and connective tissue	0.0512843
Functional dyspepsia	Pure hypercholesterolaemia	Chapter XI Diseases of the digestive system	Chapter IV Endocrine, nutritional and metabolic diseases	-0.00754455
Functional dyspepsia	Certain infectious and parasitic diseases	Chapter XI Diseases of the digestive system	Chapter I Certain infectious and parasitic diseases	0.00808361
Functional dyspepsia	Other diseases of anus and rectum	Chapter XI Diseases of the digestive system	Chapter XI Diseases of the digestive system	0.0418579
Functional dyspepsia	Diaphragmatic hernia	Chapter XI Diseases of the digestive system	Chapter XI Diseases of the digestive system	0.106547
Functional dyspepsia	Asthma, hospital admissions , main diagnosis only	Chapter XI Diseases of the digestive system	Chapter X Diseases of the respiratory system	0.0252211
Functional dyspepsia	Asthma	Chapter XI Diseases of the digestive system	Chapter X Diseases of the respiratory system	0.027893
Functional dyspepsia	Asthma, excluding more controls	Chapter XI Diseases of the digestive system	Chapter X Diseases of the respiratory system	0.030949
Functional dyspepsia	Asthma, unspecified (mode)	Chapter XI Diseases of the digestive system	Chapter X Diseases of the respiratory system	0.0293227
Functional dyspepsia	Other gastritis (incl. Duodenitis)	Chapter XI Diseases of the digestive system	Chapter XI Diseases of the digestive system	0.957046
Functional dyspepsia	Diseases of the blood and blood-forming organs and certain disorders involving the immune mechanism	Chapter XI Diseases of the digestive system	Chapter III Diseases of the blood and blood-forming organs and certain disorders involving the immune mechanism	0.0455388
Functional dyspepsia	Implicit Sepsis	Chapter XI Diseases of the digestive system	Chapter I Certain infectious and parasitic diseases	-0.000837186
Functional dyspepsia	Noninfective enteritis and colitis	Chapter XI Diseases of the digestive system	Chapter XI Diseases of the digestive system	-0.00504648
Functional dyspepsia	Other dorsopathies, not elsewhere classified	Chapter XI Diseases of the digestive system	Chapter XIII Diseases of the musculoskeletal system and connective tissue	0.0448999
Functional dyspepsia	Angina pectoris	Chapter XI Diseases of the digestive system	Chapter IX Diseases of the circulatory system	0.00049125
Functional dyspepsia	Gastro-oesophageal reflux disease	Chapter XI Diseases of the digestive system	Chapter XI Diseases of the digestive system	0.58138
Functional dyspepsia	Other disorders of urethra and urinary system	Chapter XI Diseases of the digestive system	Chapter XIV Diseases of the genitourinary system	0.0365352
Functional dyspepsia	Excessive, frequent and irregular menstruation	Chapter XI Diseases of the digestive system	Chapter XIV Diseases of the genitourinary system	0.00734025
Functional dyspepsia	Nerve, nerve root and plexus disorders	Chapter XI Diseases of the digestive system	Chapter VI Diseases of the nervous system	-0.00453185
Functional dyspepsia	Any mental disorder	Chapter XI Diseases of the digestive system	Chapter V Mental and behavioural disorders	0.0303477
Functional dyspepsia	Diseases of male genital organs	Chapter XI Diseases of the digestive system	Chapter XIV Diseases of the genitourinary system	0.0146825
Functional dyspepsia	Disorders of gallbladder, biliary tract and pancreas	Chapter XI Diseases of the digestive system	Chapter XI Diseases of the digestive system	0.0545004
Functional dyspepsia	Other noninfective gastroenteritis and colitis	Chapter XI Diseases of the digestive system	Chapter XI Diseases of the digestive system	0.00287292
Functional dyspepsia	Noninfectious colitis NAS	Chapter XI Diseases of the digestive system	Chapter XI Diseases of the digestive system	0.00306136
Functional dyspepsia	Other diseases of upper respiratory tract	Chapter XI Diseases of the digestive system	Chapter X Diseases of the respiratory system	0.00494343
Functional dyspepsia	Diverticular disease of intestine	Chapter XI Diseases of the digestive system	Chapter XI Diseases of the digestive system	-0.0283305
Functional dyspepsia	Falls/tendency to fall	Chapter XI Diseases of the digestive system	Chapter VI Diseases of the nervous system	-0.000346191
Functional dyspepsia	Inguinal hernia	Chapter XI Diseases of the digestive system	Chapter XI Diseases of the digestive system	-0.0179419
Functional dyspepsia	Complications of labour and delivery	Chapter XI Diseases of the digestive system	Chapter XV Pregnancy, childbirth and the puerperium	-0.00692752
Functional dyspepsia	Other disorders of skin and subcutaneous tissue	Chapter XI Diseases of the digestive system	Chapter XII Diseases of the skin and subcutaneous tissue	-0.00424625
Functional dyspepsia	Type 2 diabetes	Chapter XI Diseases of the digestive system	Chapter IV Endocrine, nutritional and metabolic diseases	-0.0102686
Functional dyspepsia	Disorders of the thyroid gland	Chapter XI Diseases of the digestive system	Chapter IV Endocrine, nutritional and metabolic diseases	-0.00735535
Functional dyspepsia	Type 2 diabetes without complications	Chapter XI Diseases of the digestive system	Chapter IV Endocrine, nutritional and metabolic diseases	0.0303096
Functional dyspepsia	Gonarthrosis	Chapter XI Diseases of the digestive system	Chapter XIII Diseases of the musculoskeletal system and connective tissue	0.0311229
Functional dyspepsia	Cholelithiasis	Chapter XI Diseases of the digestive system	Chapter XI Diseases of the digestive system	0.0542106
Functional dyspepsia	Leiomyoma of uterus	Chapter XI Diseases of the digestive system	Chapter II Neoplasms	-0.00052122
Functional dyspepsia	Internal derangement of knee	Chapter XI Diseases of the digestive system	Chapter XIII Diseases of the musculoskeletal system and connective tissue	0.00851889
Functional dyspepsia	Episodal and paroxysmal disorders	Chapter XI Diseases of the digestive system	Chapter VI Diseases of the nervous system	0.021472
Functional dyspepsia	Major coronary heart disease event	Chapter XI Diseases of the digestive system	Chapter IX Diseases of the circulatory system	0.0306439
Functional dyspepsia	Polyp of the female genital tract	Chapter XI Diseases of the digestive system	Chapter XIV Diseases of the genitourinary system	0.00913881
Functional dyspepsia	Varicose veins	Chapter XI Diseases of the digestive system	Chapter IX Diseases of the circulatory system	-0.000652432
Functional dyspepsia	Polyarthropathies	Chapter XI Diseases of the digestive system	Chapter XIII Diseases of the musculoskeletal system and connective tissue	0.0375139
Functional dyspepsia	Condition for Implicit Sepsis (Organ dysfunction codes)	Chapter XI Diseases of the digestive system	Chapter I Certain infectious and parasitic diseases	-0.0057159
Functional dyspepsia	Disorders of skin appendages	Chapter XI Diseases of the digestive system	Chapter XII Diseases of the skin and subcutaneous tissue	0.0186093
Functional dyspepsia	Postmenopausal bleeding	Chapter XI Diseases of the digestive system	Chapter XIV Diseases of the genitourinary system	0.0356102
Functional dyspepsia	Other soft tissue disorders, not elsewhere classified	Chapter XI Diseases of the digestive system	Chapter XIII Diseases of the musculoskeletal system and connective tissue	0.0245622
Functional dyspepsia	Atrial fibrillation and flutter	Chapter XI Diseases of the digestive system	Chapter IX Diseases of the circulatory system	-0.0117869
Functional dyspepsia	Menorrhagia	Chapter XI Diseases of the digestive system	Chapter XIV Diseases of the genitourinary system	0.00399371
Functional dyspepsia	Maternal care related to the fetus and amniotic cavity and possible delivery problems	Chapter XI Diseases of the digestive system	Chapter XV Pregnancy, childbirth and the puerperium	-0.00352709
Functional dyspepsia	Diseases of oral cavity, salivary glands and jaws	Chapter XI Diseases of the digestive system	Chapter XI Diseases of the digestive system	0.018416
Functional dyspepsia	Meniscus derangement	Chapter XI Diseases of the digestive system	Chapter XIII Diseases of the musculoskeletal system and connective tissue	0.00685209
Functional dyspepsia	Bacterial, viral and other infectious agents	Chapter XI Diseases of the digestive system	Chapter I Certain infectious and parasitic diseases	-0.000322235
Functional dyspepsia	Other cataract	Chapter XI Diseases of the digestive system	Chapter VII Diseases of the eye, adnexa, ear and mastoid process	0.000632696
Functional dyspepsia	Female genital prolapse	Chapter XI Diseases of the digestive system	Chapter XIV Diseases of the genitourinary system	0.0133438
Functional dyspepsia	Other arthrosis	Chapter XI Diseases of the digestive system	Chapter XIII Diseases of the musculoskeletal system and connective tissue	0.00338179
Functional dyspepsia	Infections of the skin and subcutaneous tissue	Chapter XI Diseases of the digestive system	Chapter XII Diseases of the skin and subcutaneous tissue	-0.00292584
Functional dyspepsia	Diseases of vocal cords and larynx+other diseases of upper respiratory tract, no elsewhere classified	Chapter XI Diseases of the digestive system	Chapter X Diseases of the respiratory system	0.0105479
Functional dyspepsia	Osteopathies and chondropathies	Chapter XI Diseases of the digestive system	Chapter XIII Diseases of the musculoskeletal system and connective tissue	0.00125786
Functional dyspepsia	Carpal tunnel syndrome	Chapter XI Diseases of the digestive system	Chapter VI Diseases of the nervous system	0.0328683
Functional dyspepsia	Follicular cysts of skin and subcutaneous tissue	Chapter XI Diseases of the digestive system	Chapter XII Diseases of the skin and subcutaneous tissue	0.0119047
Functional dyspepsia	Disorders of eyelid, lacrimal system and orbit	Chapter XI Diseases of the digestive system	Chapter VII Diseases of the eye, adnexa, ear and mastoid process	0.00511084
Functional dyspepsia	Other anaemias	Chapter XI Diseases of the digestive system	Chapter III Diseases of the blood and blood-forming organs and certain disorders involving the immune mechanism	-0.00325155
Functional dyspepsia	Other and unspecified anaemias	Chapter XI Diseases of the digestive system	Chapter III Diseases of the blood and blood-forming organs and certain disorders involving the immune mechanism	0.0317627
Functional dyspepsia	Oesophagitis	Chapter XI Diseases of the digestive system	Chapter XI Diseases of the digestive system	0.934291
Functional dyspepsia	Malignant neoplasm of breast, excluding all cancers (controls excluding all cancers)	Chapter XI Diseases of the digestive system	Chapter II Neoplasms	-0.00924484
Functional dyspepsia	Benign neoplasm of colon, rectum, anus and anal canal	Chapter XI Diseases of the digestive system	Chapter II Neoplasms	-0.0103684
Functional dyspepsia	Perineal laceration during delivery	Chapter XI Diseases of the digestive system	Chapter XV Pregnancy, childbirth and the puerperium	-0.00514309
Functional dyspepsia	Mood disorders, excluding more controls	Chapter XI Diseases of the digestive system	Chapter V Mental and behavioural disorders	-0.0088105
Functional dyspepsia	Diseases of the digestive system	Chapter XI Diseases of the digestive system	Chapter XI Diseases of the digestive system	0.0503914
Functional dyspepsia	Disorders of synovium and tendon	Chapter XI Diseases of the digestive system	Chapter XIII Diseases of the musculoskeletal system and connective tissue	-0.00570049
Functional dyspepsia	Low back pain	Chapter XI Diseases of the digestive system	Chapter XIII Diseases of the musculoskeletal system and connective tissue	0.0231506
Functional dyspepsia	Myocardial infarction, strict	Chapter XI Diseases of the digestive system	Chapter IX Diseases of the circulatory system	0.0313799
Functional dyspepsia	Spondylopathies	Chapter XI Diseases of the digestive system	Chapter XIII Diseases of the musculoskeletal system and connective tissue	0.0365381
Functional dyspepsia	Benign lipomatous neoplasm	Chapter XI Diseases of the digestive system	Chapter II Neoplasms	0.00849865
Functional dyspepsia	Other functional intestinal disorders	Chapter XI Diseases of the digestive system	Chapter XI Diseases of the digestive system	0.0459361
Functional dyspepsia	Other bacterial agents as the cause of diseases classified to other chapters	Chapter XI Diseases of the digestive system	Chapter I Certain infectious and parasitic diseases	0.0229187
Functional dyspepsia	Hyperplasia of prostate	Chapter XI Diseases of the digestive system	Chapter XIV Diseases of the genitourinary system	0.0129557
Functional dyspepsia	Depression	Chapter XI Diseases of the digestive system	Chapter V Mental and behavioural disorders	-0.00267355
Functional dyspepsia	Coxarthrosis	Chapter XI Diseases of the digestive system	Chapter XIII Diseases of the musculoskeletal system and connective tissue	-0.0220285
Functional dyspepsia	Pain in joint	Chapter XI Diseases of the digestive system	Chapter XIII Diseases of the musculoskeletal system and connective tissue	0.0261373
Functional dyspepsia	Other disorders of bladder	Chapter XI Diseases of the digestive system	Chapter XIV Diseases of the genitourinary system	0.0343387
Functional dyspepsia	Inflammatory diseases of female pelvic organs	Chapter XI Diseases of the digestive system	Chapter XIV Diseases of the genitourinary system	0.000369787
Functional dyspepsia	Gastroduodenal ulcer	Chapter XI Diseases of the digestive system	Chapter XI Diseases of the digestive system	0.531213
Functional dyspepsia	Other diseases of intestine	Chapter XI Diseases of the digestive system	Chapter XI Diseases of the digestive system	0.0314621
Functional dyspepsia	Squamous cell neoplasms and carcinomas of the skin, excluding all cancers (controls excluding all cancers)	Chapter XI Diseases of the digestive system	Chapter II Neoplasms	0.0113159
Functional dyspepsia	Other malignant neoplasms of skin (=non-melanoma skin cancer), excluding all cancers (controls excluding all cancers)	Chapter XI Diseases of the digestive system	Chapter II Neoplasms	0.0104851
Functional dyspepsia	Shoulder lesions	Chapter XI Diseases of the digestive system	Chapter XIII Diseases of the musculoskeletal system and connective tissue	-0.0167001
Functional dyspepsia	Renal tubulo-interstitial diseases	Chapter XI Diseases of the digestive system	Chapter XIV Diseases of the genitourinary system	-0.00443582
Functional dyspepsia	Constipation	Chapter XI Diseases of the digestive system	Chapter XI Diseases of the digestive system	0.0362862
Functional dyspepsia	Cellulitis	Chapter XI Diseases of the digestive system	Chapter XII Diseases of the skin and subcutaneous tissue	-0.00752768
Functional dyspepsia	Other acute lower respiratory infections	Chapter XI Diseases of the digestive system	Chapter X Diseases of the respiratory system	0.0231691
Functional dyspepsia	Unspecified acute lower respiratory infection	Chapter XI Diseases of the digestive system	Chapter X Diseases of the respiratory system	-0.00673459
Functional dyspepsia	Depression or dysthymia	Chapter XI Diseases of the digestive system	Chapter V Mental and behavioural disorders	-0.0133976
Functional dyspepsia	Urolithiasis	Chapter XI Diseases of the digestive system	Chapter XIV Diseases of the genitourinary system	0.000734299
Functional dyspepsia	Unstable angina pectoris	Chapter XI Diseases of the digestive system	Chapter IX Diseases of the circulatory system	-0.00307076
Diseases of oral cavity, salivary glands and jaws	Gastrointestinal diseases	Chapter XI Diseases of the digestive system	Chapter XI Diseases of the digestive system	0.0902834
Diseases of oral cavity, salivary glands and jaws	Genitourinary diseases	Chapter XI Diseases of the digestive system	Chapter XIV Diseases of the genitourinary system	0.0240907
Diseases of oral cavity, salivary glands and jaws	Diseases of the musculoskeletal system and connective tissue	Chapter XI Diseases of the digestive system	Chapter XIII Diseases of the musculoskeletal system and connective tissue	0.0233951
Diseases of oral cavity, salivary glands and jaws	Death due to cardiac causes	Chapter XI Diseases of the digestive system	Chapter IX Diseases of the circulatory system	0.0279739
Diseases of oral cavity, salivary glands and jaws	Arthropathies	Chapter XI Diseases of the digestive system	Chapter XIII Diseases of the musculoskeletal system and connective tissue	0.0272965
Diseases of oral cavity, salivary glands and jaws	Hypertension	Chapter XI Diseases of the digestive system	Chapter IX Diseases of the circulatory system	0.0335876
Diseases of oral cavity, salivary glands and jaws	Noninflammatory disorders of female genital tract	Chapter XI Diseases of the digestive system	Chapter XIV Diseases of the genitourinary system	0.00575276
Diseases of oral cavity, salivary glands and jaws	Hypertension, essential	Chapter XI Diseases of the digestive system	Chapter IX Diseases of the circulatory system	0.0337744
Diseases of oral cavity, salivary glands and jaws	Diseases of oesophagus, stomach and duodenum	Chapter XI Diseases of the digestive system	Chapter XI Diseases of the digestive system	0.0155943
Diseases of oral cavity, salivary glands and jaws	Diseases of the respiratory system	Chapter XI Diseases of the digestive system	Chapter X Diseases of the respiratory system	0.0316056
Diseases of oral cavity, salivary glands and jaws	Other diseases of intestines	Chapter XI Diseases of the digestive system	Chapter XI Diseases of the digestive system	0.0265388
Diseases of oral cavity, salivary glands and jaws	Hernia	Chapter XI Diseases of the digestive system	Chapter XI Diseases of the digestive system	0.00711961
Diseases of oral cavity, salivary glands and jaws	Diseases of the skin and subcutaneous tissue	Chapter XI Diseases of the digestive system	Chapter XII Diseases of the skin and subcutaneous tissue	0.00703122
Diseases of oral cavity, salivary glands and jaws	Neurological diseases	Chapter XI Diseases of the digestive system	Chapter VI Diseases of the nervous system	0.0038231
Diseases of oral cavity, salivary glands and jaws	Other joint disorders	Chapter XI Diseases of the digestive system	Chapter XIII Diseases of the musculoskeletal system and connective tissue	0.0225424
Diseases of oral cavity, salivary glands and jaws	Soft tissue disorders	Chapter XI Diseases of the digestive system	Chapter XIII Diseases of the musculoskeletal system and connective tissue	0.0248325
Diseases of oral cavity, salivary glands and jaws	Ischaemic heart disease, wide definition	Chapter XI Diseases of the digestive system	Chapter IX Diseases of the circulatory system	-0.000151578
Diseases of oral cavity, salivary glands and jaws	Metabolic disorders	Chapter XI Diseases of the digestive system	Chapter IV Endocrine, nutritional and metabolic diseases	0.0249938
Diseases of oral cavity, salivary glands and jaws	Arthrosis	Chapter XI Diseases of the digestive system	Chapter XIII Diseases of the musculoskeletal system and connective tissue	0.0274723
Diseases of oral cavity, salivary glands and jaws	Artrosis, including avohilmo	Chapter XI Diseases of the digestive system	Chapter XIII Diseases of the musculoskeletal system and connective tissue	0.0297884
Diseases of oral cavity, salivary glands and jaws	Other diseases of urinary system	Chapter XI Diseases of the digestive system	Chapter XIV Diseases of the genitourinary system	0.0256027
Diseases of oral cavity, salivary glands and jaws	Chronic lower respiratory diseases	Chapter XI Diseases of the digestive system	Chapter X Diseases of the respiratory system	0.0351246
Diseases of oral cavity, salivary glands and jaws	Disorders of lipoprotein metabolism and other lipidaemias	Chapter XI Diseases of the digestive system	Chapter IV Endocrine, nutritional and metabolic diseases	0.0242754
Diseases of oral cavity, salivary glands and jaws	Coronary atherosclerosis	Chapter XI Diseases of the digestive system	Chapter IX Diseases of the circulatory system	0.00174911
Diseases of oral cavity, salivary glands and jaws	Dorsopathies	Chapter XI Diseases of the digestive system	Chapter XIII Diseases of the musculoskeletal system and connective tissue	0.0252937
Diseases of oral cavity, salivary glands and jaws	Pure hypercholesterolaemia	Chapter XI Diseases of the digestive system	Chapter IV Endocrine, nutritional and metabolic diseases	-0.00918663
Diseases of oral cavity, salivary glands and jaws	Certain infectious and parasitic diseases	Chapter XI Diseases of the digestive system	Chapter I Certain infectious and parasitic diseases	-0.00518793
Diseases of oral cavity, salivary glands and jaws	Other diseases of anus and rectum	Chapter XI Diseases of the digestive system	Chapter XI Diseases of the digestive system	0.0191607
Diseases of oral cavity, salivary glands and jaws	Diaphragmatic hernia	Chapter XI Diseases of the digestive system	Chapter XI Diseases of the digestive system	0.00292904
Diseases of oral cavity, salivary glands and jaws	Asthma, hospital admissions , main diagnosis only	Chapter XI Diseases of the digestive system	Chapter X Diseases of the respiratory system	0.0327368
Diseases of oral cavity, salivary glands and jaws	Asthma	Chapter XI Diseases of the digestive system	Chapter X Diseases of the respiratory system	0.0337014
Diseases of oral cavity, salivary glands and jaws	Asthma, excluding more controls	Chapter XI Diseases of the digestive system	Chapter X Diseases of the respiratory system	0.0309116
Diseases of oral cavity, salivary glands and jaws	Asthma, unspecified (mode)	Chapter XI Diseases of the digestive system	Chapter X Diseases of the respiratory system	0.034467
Diseases of oral cavity, salivary glands and jaws	Other gastritis (incl. Duodenitis)	Chapter XI Diseases of the digestive system	Chapter XI Diseases of the digestive system	0.0184973
Diseases of oral cavity, salivary glands and jaws	Diseases of the blood and blood-forming organs and certain disorders involving the immune mechanism	Chapter XI Diseases of the digestive system	Chapter III Diseases of the blood and blood-forming organs and certain disorders involving the immune mechanism	0.0162321
Diseases of oral cavity, salivary glands and jaws	Implicit Sepsis	Chapter XI Diseases of the digestive system	Chapter I Certain infectious and parasitic diseases	0.00552603
Diseases of oral cavity, salivary glands and jaws	Noninfective enteritis and colitis	Chapter XI Diseases of the digestive system	Chapter XI Diseases of the digestive system	-0.0107417
Diseases of oral cavity, salivary glands and jaws	Other dorsopathies, not elsewhere classified	Chapter XI Diseases of the digestive system	Chapter XIII Diseases of the musculoskeletal system and connective tissue	0.025637
Diseases of oral cavity, salivary glands and jaws	Angina pectoris	Chapter XI Diseases of the digestive system	Chapter IX Diseases of the circulatory system	0.00134969
Diseases of oral cavity, salivary glands and jaws	Gastro-oesophageal reflux disease	Chapter XI Diseases of the digestive system	Chapter XI Diseases of the digestive system	0.00598279
Diseases of oral cavity, salivary glands and jaws	Other disorders of urethra and urinary system	Chapter XI Diseases of the digestive system	Chapter XIV Diseases of the genitourinary system	0.0312108
Diseases of oral cavity, salivary glands and jaws	Excessive, frequent and irregular menstruation	Chapter XI Diseases of the digestive system	Chapter XIV Diseases of the genitourinary system	0.00277346
Diseases of oral cavity, salivary glands and jaws	Nerve, nerve root and plexus disorders	Chapter XI Diseases of the digestive system	Chapter VI Diseases of the nervous system	-0.0030241
Diseases of oral cavity, salivary glands and jaws	Any mental disorder	Chapter XI Diseases of the digestive system	Chapter V Mental and behavioural disorders	0.0361771
Diseases of oral cavity, salivary glands and jaws	Diseases of male genital organs	Chapter XI Diseases of the digestive system	Chapter XIV Diseases of the genitourinary system	0.00518326
Diseases of oral cavity, salivary glands and jaws	Disorders of gallbladder, biliary tract and pancreas	Chapter XI Diseases of the digestive system	Chapter XI Diseases of the digestive system	0.0225514
Diseases of oral cavity, salivary glands and jaws	Other noninfective gastroenteritis and colitis	Chapter XI Diseases of the digestive system	Chapter XI Diseases of the digestive system	-0.00999446
Diseases of oral cavity, salivary glands and jaws	Noninfectious colitis NAS	Chapter XI Diseases of the digestive system	Chapter XI Diseases of the digestive system	-0.00935654
Diseases of oral cavity, salivary glands and jaws	Other diseases of upper respiratory tract	Chapter XI Diseases of the digestive system	Chapter X Diseases of the respiratory system	-0.00378687
Diseases of oral cavity, salivary glands and jaws	Diverticular disease of intestine	Chapter XI Diseases of the digestive system	Chapter XI Diseases of the digestive system	-0.014504
Diseases of oral cavity, salivary glands and jaws	Falls/tendency to fall	Chapter XI Diseases of the digestive system	Chapter VI Diseases of the nervous system	-0.00396035
Diseases of oral cavity, salivary glands and jaws	Inguinal hernia	Chapter XI Diseases of the digestive system	Chapter XI Diseases of the digestive system	0.00706236
Diseases of oral cavity, salivary glands and jaws	Complications of labour and delivery	Chapter XI Diseases of the digestive system	Chapter XV Pregnancy, childbirth and the puerperium	-0.00631225
Diseases of oral cavity, salivary glands and jaws	Other disorders of skin and subcutaneous tissue	Chapter XI Diseases of the digestive system	Chapter XII Diseases of the skin and subcutaneous tissue	0.00518057
Diseases of oral cavity, salivary glands and jaws	Type 2 diabetes	Chapter XI Diseases of the digestive system	Chapter IV Endocrine, nutritional and metabolic diseases	-0.00640813
Diseases of oral cavity, salivary glands and jaws	Disorders of the thyroid gland	Chapter XI Diseases of the digestive system	Chapter IV Endocrine, nutritional and metabolic diseases	-0.0117083
Diseases of oral cavity, salivary glands and jaws	Type 2 diabetes without complications	Chapter XI Diseases of the digestive system	Chapter IV Endocrine, nutritional and metabolic diseases	0.0275866
Diseases of oral cavity, salivary glands and jaws	Gonarthrosis	Chapter XI Diseases of the digestive system	Chapter XIII Diseases of the musculoskeletal system and connective tissue	0.0220835
Diseases of oral cavity, salivary glands and jaws	Cholelithiasis	Chapter XI Diseases of the digestive system	Chapter XI Diseases of the digestive system	0.0232444
Diseases of oral cavity, salivary glands and jaws	Leiomyoma of uterus	Chapter XI Diseases of the digestive system	Chapter II Neoplasms	0.00428575
Diseases of oral cavity, salivary glands and jaws	Internal derangement of knee	Chapter XI Diseases of the digestive system	Chapter XIII Diseases of the musculoskeletal system and connective tissue	0.0174331
Diseases of oral cavity, salivary glands and jaws	Episodal and paroxysmal disorders	Chapter XI Diseases of the digestive system	Chapter VI Diseases of the nervous system	0.0182135
Diseases of oral cavity, salivary glands and jaws	Major coronary heart disease event	Chapter XI Diseases of the digestive system	Chapter IX Diseases of the circulatory system	0.0203858
Diseases of oral cavity, salivary glands and jaws	Polyp of the female genital tract	Chapter XI Diseases of the digestive system	Chapter XIV Diseases of the genitourinary system	0.00245769
Diseases of oral cavity, salivary glands and jaws	Varicose veins	Chapter XI Diseases of the digestive system	Chapter IX Diseases of the circulatory system	0.000421561
Diseases of oral cavity, salivary glands and jaws	Polyarthropathies	Chapter XI Diseases of the digestive system	Chapter XIII Diseases of the musculoskeletal system and connective tissue	0.027485
Diseases of oral cavity, salivary glands and jaws	Condition for Implicit Sepsis (Organ dysfunction codes)	Chapter XI Diseases of the digestive system	Chapter I Certain infectious and parasitic diseases	0.00650316
Diseases of oral cavity, salivary glands and jaws	Disorders of skin appendages	Chapter XI Diseases of the digestive system	Chapter XII Diseases of the skin and subcutaneous tissue	0.00865159
Diseases of oral cavity, salivary glands and jaws	Postmenopausal bleeding	Chapter XI Diseases of the digestive system	Chapter XIV Diseases of the genitourinary system	0.0246657
Diseases of oral cavity, salivary glands and jaws	Other soft tissue disorders, not elsewhere classified	Chapter XI Diseases of the digestive system	Chapter XIII Diseases of the musculoskeletal system and connective tissue	0.0235424
Diseases of oral cavity, salivary glands and jaws	Atrial fibrillation and flutter	Chapter XI Diseases of the digestive system	Chapter IX Diseases of the circulatory system	0.00595972
Diseases of oral cavity, salivary glands and jaws	Menorrhagia	Chapter XI Diseases of the digestive system	Chapter XIV Diseases of the genitourinary system	0.000996504
Diseases of oral cavity, salivary glands and jaws	Maternal care related to the fetus and amniotic cavity and possible delivery problems	Chapter XI Diseases of the digestive system	Chapter XV Pregnancy, childbirth and the puerperium	-0.0053083
Diseases of oral cavity, salivary glands and jaws	Functional dyspepsia	Chapter XI Diseases of the digestive system	Chapter XI Diseases of the digestive system	0.018416
Diseases of oral cavity, salivary glands and jaws	Meniscus derangement	Chapter XI Diseases of the digestive system	Chapter XIII Diseases of the musculoskeletal system and connective tissue	0.0140654
Diseases of oral cavity, salivary glands and jaws	Bacterial, viral and other infectious agents	Chapter XI Diseases of the digestive system	Chapter I Certain infectious and parasitic diseases	-0.0102623
Diseases of oral cavity, salivary glands and jaws	Other cataract	Chapter XI Diseases of the digestive system	Chapter VII Diseases of the eye, adnexa, ear and mastoid process	0.02187
Diseases of oral cavity, salivary glands and jaws	Female genital prolapse	Chapter XI Diseases of the digestive system	Chapter XIV Diseases of the genitourinary system	0.00194799
Diseases of oral cavity, salivary glands and jaws	Other arthrosis	Chapter XI Diseases of the digestive system	Chapter XIII Diseases of the musculoskeletal system and connective tissue	-0.0260746
Diseases of oral cavity, salivary glands and jaws	Infections of the skin and subcutaneous tissue	Chapter XI Diseases of the digestive system	Chapter XII Diseases of the skin and subcutaneous tissue	-0.00512453
Diseases of oral cavity, salivary glands and jaws	Diseases of vocal cords and larynx+other diseases of upper respiratory tract, no elsewhere classified	Chapter XI Diseases of the digestive system	Chapter X Diseases of the respiratory system	-0.00464973
Diseases of oral cavity, salivary glands and jaws	Osteopathies and chondropathies	Chapter XI Diseases of the digestive system	Chapter XIII Diseases of the musculoskeletal system and connective tissue	0.00231639
Diseases of oral cavity, salivary glands and jaws	Carpal tunnel syndrome	Chapter XI Diseases of the digestive system	Chapter VI Diseases of the nervous system	0.0145231
Diseases of oral cavity, salivary glands and jaws	Follicular cysts of skin and subcutaneous tissue	Chapter XI Diseases of the digestive system	Chapter XII Diseases of the skin and subcutaneous tissue	0.00983966
Diseases of oral cavity, salivary glands and jaws	Disorders of eyelid, lacrimal system and orbit	Chapter XI Diseases of the digestive system	Chapter VII Diseases of the eye, adnexa, ear and mastoid process	0.00375506
Diseases of oral cavity, salivary glands and jaws	Other anaemias	Chapter XI Diseases of the digestive system	Chapter III Diseases of the blood and blood-forming organs and certain disorders involving the immune mechanism	-0.00234259
Diseases of oral cavity, salivary glands and jaws	Other and unspecified anaemias	Chapter XI Diseases of the digestive system	Chapter III Diseases of the blood and blood-forming organs and certain disorders involving the immune mechanism	0.0173094
Diseases of oral cavity, salivary glands and jaws	Oesophagitis	Chapter XI Diseases of the digestive system	Chapter XI Diseases of the digestive system	0.0196036
Diseases of oral cavity, salivary glands and jaws	Malignant neoplasm of breast, excluding all cancers (controls excluding all cancers)	Chapter XI Diseases of the digestive system	Chapter II Neoplasms	-0.00777705
Diseases of oral cavity, salivary glands and jaws	Benign neoplasm of colon, rectum, anus and anal canal	Chapter XI Diseases of the digestive system	Chapter II Neoplasms	-0.000177849
Diseases of oral cavity, salivary glands and jaws	Perineal laceration during delivery	Chapter XI Diseases of the digestive system	Chapter XV Pregnancy, childbirth and the puerperium	-0.0125999
Diseases of oral cavity, salivary glands and jaws	Mood disorders, excluding more controls	Chapter XI Diseases of the digestive system	Chapter V Mental and behavioural disorders	-0.0125751
Diseases of oral cavity, salivary glands and jaws	Diseases of the digestive system	Chapter XI Diseases of the digestive system	Chapter XI Diseases of the digestive system	0.0141305
Diseases of oral cavity, salivary glands and jaws	Disorders of synovium and tendon	Chapter XI Diseases of the digestive system	Chapter XIII Diseases of the musculoskeletal system and connective tissue	-0.00641147
Diseases of oral cavity, salivary glands and jaws	Low back pain	Chapter XI Diseases of the digestive system	Chapter XIII Diseases of the musculoskeletal system and connective tissue	0.0145081
Diseases of oral cavity, salivary glands and jaws	Myocardial infarction, strict	Chapter XI Diseases of the digestive system	Chapter IX Diseases of the circulatory system	0.0189178
Diseases of oral cavity, salivary glands and jaws	Spondylopathies	Chapter XI Diseases of the digestive system	Chapter XIII Diseases of the musculoskeletal system and connective tissue	0.0248499
Diseases of oral cavity, salivary glands and jaws	Benign lipomatous neoplasm	Chapter XI Diseases of the digestive system	Chapter II Neoplasms	0.00795715
Diseases of oral cavity, salivary glands and jaws	Other functional intestinal disorders	Chapter XI Diseases of the digestive system	Chapter XI Diseases of the digestive system	0.0269804
Diseases of oral cavity, salivary glands and jaws	Other bacterial agents as the cause of diseases classified to other chapters	Chapter XI Diseases of the digestive system	Chapter I Certain infectious and parasitic diseases	0.0124708
Diseases of oral cavity, salivary glands and jaws	Hyperplasia of prostate	Chapter XI Diseases of the digestive system	Chapter XIV Diseases of the genitourinary system	0.0132436
Diseases of oral cavity, salivary glands and jaws	Depression	Chapter XI Diseases of the digestive system	Chapter V Mental and behavioural disorders	0.00964242
Diseases of oral cavity, salivary glands and jaws	Coxarthrosis	Chapter XI Diseases of the digestive system	Chapter XIII Diseases of the musculoskeletal system and connective tissue	-0.0306047
Diseases of oral cavity, salivary glands and jaws	Pain in joint	Chapter XI Diseases of the digestive system	Chapter XIII Diseases of the musculoskeletal system and connective tissue	0.0316278
Diseases of oral cavity, salivary glands and jaws	Other disorders of bladder	Chapter XI Diseases of the digestive system	Chapter XIV Diseases of the genitourinary system	0.0198896
Diseases of oral cavity, salivary glands and jaws	Inflammatory diseases of female pelvic organs	Chapter XI Diseases of the digestive system	Chapter XIV Diseases of the genitourinary system	-0.008242
Diseases of oral cavity, salivary glands and jaws	Gastroduodenal ulcer	Chapter XI Diseases of the digestive system	Chapter XI Diseases of the digestive system	-0.00425738
Diseases of oral cavity, salivary glands and jaws	Other diseases of intestine	Chapter XI Diseases of the digestive system	Chapter XI Diseases of the digestive system	0.006763
Diseases of oral cavity, salivary glands and jaws	Squamous cell neoplasms and carcinomas of the skin, excluding all cancers (controls excluding all cancers)	Chapter XI Diseases of the digestive system	Chapter II Neoplasms	-0.0052836
Diseases of oral cavity, salivary glands and jaws	Other malignant neoplasms of skin (=non-melanoma skin cancer), excluding all cancers (controls excluding all cancers)	Chapter XI Diseases of the digestive system	Chapter II Neoplasms	0.00592461
Diseases of oral cavity, salivary glands and jaws	Shoulder lesions	Chapter XI Diseases of the digestive system	Chapter XIII Diseases of the musculoskeletal system and connective tissue	-0.0109631
Diseases of oral cavity, salivary glands and jaws	Renal tubulo-interstitial diseases	Chapter XI Diseases of the digestive system	Chapter XIV Diseases of the genitourinary system	-0.00275316
Diseases of oral cavity, salivary glands and jaws	Constipation	Chapter XI Diseases of the digestive system	Chapter XI Diseases of the digestive system	0.0219557
Diseases of oral cavity, salivary glands and jaws	Cellulitis	Chapter XI Diseases of the digestive system	Chapter XII Diseases of the skin and subcutaneous tissue	-0.00539336
Diseases of oral cavity, salivary glands and jaws	Other acute lower respiratory infections	Chapter XI Diseases of the digestive system	Chapter X Diseases of the respiratory system	0.0236536
Diseases of oral cavity, salivary glands and jaws	Unspecified acute lower respiratory infection	Chapter XI Diseases of the digestive system	Chapter X Diseases of the respiratory system	-0.00964233
Diseases of oral cavity, salivary glands and jaws	Depression or dysthymia	Chapter XI Diseases of the digestive system	Chapter V Mental and behavioural disorders	-0.014865
Diseases of oral cavity, salivary glands and jaws	Urolithiasis	Chapter XI Diseases of the digestive system	Chapter XIV Diseases of the genitourinary system	-0.00300747
Diseases of oral cavity, salivary glands and jaws	Unstable angina pectoris	Chapter XI Diseases of the digestive system	Chapter IX Diseases of the circulatory system	-0.0104677
Meniscus derangement	Gastrointestinal diseases	Chapter XIII Diseases of the musculoskeletal system and connective tissue	Chapter XI Diseases of the digestive system	0.0240575
Meniscus derangement	Genitourinary diseases	Chapter XIII Diseases of the musculoskeletal system and connective tissue	Chapter XIV Diseases of the genitourinary system	0.0119968
Meniscus derangement	Diseases of the musculoskeletal system and connective tissue	Chapter XIII Diseases of the musculoskeletal system and connective tissue	Chapter XIII Diseases of the musculoskeletal system and connective tissue	0.236006
Meniscus derangement	Death due to cardiac causes	Chapter XIII Diseases of the musculoskeletal system and connective tissue	Chapter IX Diseases of the circulatory system	0.0293244
Meniscus derangement	Arthropathies	Chapter XIII Diseases of the musculoskeletal system and connective tissue	Chapter XIII Diseases of the musculoskeletal system and connective tissue	0.880576
Meniscus derangement	Hypertension	Chapter XIII Diseases of the musculoskeletal system and connective tissue	Chapter IX Diseases of the circulatory system	0.0416171
Meniscus derangement	Noninflammatory disorders of female genital tract	Chapter XIII Diseases of the musculoskeletal system and connective tissue	Chapter XIV Diseases of the genitourinary system	0.00747262
Meniscus derangement	Hypertension, essential	Chapter XIII Diseases of the musculoskeletal system and connective tissue	Chapter IX Diseases of the circulatory system	0.0429281
Meniscus derangement	Diseases of oesophagus, stomach and duodenum	Chapter XIII Diseases of the musculoskeletal system and connective tissue	Chapter XI Diseases of the digestive system	0.0268989
Meniscus derangement	Diseases of the respiratory system	Chapter XIII Diseases of the musculoskeletal system and connective tissue	Chapter X Diseases of the respiratory system	0.0167102
Meniscus derangement	Other diseases of intestines	Chapter XIII Diseases of the musculoskeletal system and connective tissue	Chapter XI Diseases of the digestive system	0.0286426
Meniscus derangement	Hernia	Chapter XIII Diseases of the musculoskeletal system and connective tissue	Chapter XI Diseases of the digestive system	0.00268626
Meniscus derangement	Diseases of the skin and subcutaneous tissue	Chapter XIII Diseases of the musculoskeletal system and connective tissue	Chapter XII Diseases of the skin and subcutaneous tissue	0.00801318
Meniscus derangement	Neurological diseases	Chapter XIII Diseases of the musculoskeletal system and connective tissue	Chapter VI Diseases of the nervous system	-0.0155901
Meniscus derangement	Other joint disorders	Chapter XIII Diseases of the musculoskeletal system and connective tissue	Chapter XIII Diseases of the musculoskeletal system and connective tissue	0.930605
Meniscus derangement	Soft tissue disorders	Chapter XIII Diseases of the musculoskeletal system and connective tissue	Chapter XIII Diseases of the musculoskeletal system and connective tissue	0.0335544
Meniscus derangement	Ischaemic heart disease, wide definition	Chapter XIII Diseases of the musculoskeletal system and connective tissue	Chapter IX Diseases of the circulatory system	-0.00418045
Meniscus derangement	Metabolic disorders	Chapter XIII Diseases of the musculoskeletal system and connective tissue	Chapter IV Endocrine, nutritional and metabolic diseases	0.030021
Meniscus derangement	Arthrosis	Chapter XIII Diseases of the musculoskeletal system and connective tissue	Chapter XIII Diseases of the musculoskeletal system and connective tissue	0.846436
Meniscus derangement	Artrosis, including avohilmo	Chapter XIII Diseases of the musculoskeletal system and connective tissue	Chapter XIII Diseases of the musculoskeletal system and connective tissue	0.495992
Meniscus derangement	Other diseases of urinary system	Chapter XIII Diseases of the musculoskeletal system and connective tissue	Chapter XIV Diseases of the genitourinary system	0.0311342
Meniscus derangement	Chronic lower respiratory diseases	Chapter XIII Diseases of the musculoskeletal system and connective tissue	Chapter X Diseases of the respiratory system	0.0357786
Meniscus derangement	Disorders of lipoprotein metabolism and other lipidaemias	Chapter XIII Diseases of the musculoskeletal system and connective tissue	Chapter IV Endocrine, nutritional and metabolic diseases	0.03532
Meniscus derangement	Coronary atherosclerosis	Chapter XIII Diseases of the musculoskeletal system and connective tissue	Chapter IX Diseases of the circulatory system	0.00382967
Meniscus derangement	Dorsopathies	Chapter XIII Diseases of the musculoskeletal system and connective tissue	Chapter XIII Diseases of the musculoskeletal system and connective tissue	0.0419169
Meniscus derangement	Pure hypercholesterolaemia	Chapter XIII Diseases of the musculoskeletal system and connective tissue	Chapter IV Endocrine, nutritional and metabolic diseases	-0.0255413
Meniscus derangement	Certain infectious and parasitic diseases	Chapter XIII Diseases of the musculoskeletal system and connective tissue	Chapter I Certain infectious and parasitic diseases	-0.0139469
Meniscus derangement	Other diseases of anus and rectum	Chapter XIII Diseases of the musculoskeletal system and connective tissue	Chapter XI Diseases of the digestive system	0.026322
Meniscus derangement	Diaphragmatic hernia	Chapter XIII Diseases of the musculoskeletal system and connective tissue	Chapter XI Diseases of the digestive system	-0.00334873
Meniscus derangement	Asthma, hospital admissions , main diagnosis only	Chapter XIII Diseases of the musculoskeletal system and connective tissue	Chapter X Diseases of the respiratory system	0.0440396
Meniscus derangement	Asthma	Chapter XIII Diseases of the musculoskeletal system and connective tissue	Chapter X Diseases of the respiratory system	0.0400701
Meniscus derangement	Asthma, excluding more controls	Chapter XIII Diseases of the musculoskeletal system and connective tissue	Chapter X Diseases of the respiratory system	0.0432664
Meniscus derangement	Asthma, unspecified (mode)	Chapter XIII Diseases of the musculoskeletal system and connective tissue	Chapter X Diseases of the respiratory system	0.0411379
Meniscus derangement	Other gastritis (incl. Duodenitis)	Chapter XIII Diseases of the musculoskeletal system and connective tissue	Chapter XI Diseases of the digestive system	0.0251761
Meniscus derangement	Diseases of the blood and blood-forming organs and certain disorders involving the immune mechanism	Chapter XIII Diseases of the musculoskeletal system and connective tissue	Chapter III Diseases of the blood and blood-forming organs and certain disorders involving the immune mechanism	0.0205236
Meniscus derangement	Implicit Sepsis	Chapter XIII Diseases of the musculoskeletal system and connective tissue	Chapter I Certain infectious and parasitic diseases	-0.00254545
Meniscus derangement	Noninfective enteritis and colitis	Chapter XIII Diseases of the musculoskeletal system and connective tissue	Chapter XI Diseases of the digestive system	-0.003278
Meniscus derangement	Other dorsopathies, not elsewhere classified	Chapter XIII Diseases of the musculoskeletal system and connective tissue	Chapter XIII Diseases of the musculoskeletal system and connective tissue	0.0430783
Meniscus derangement	Angina pectoris	Chapter XIII Diseases of the musculoskeletal system and connective tissue	Chapter IX Diseases of the circulatory system	-0.00546414
Meniscus derangement	Gastro-oesophageal reflux disease	Chapter XIII Diseases of the musculoskeletal system and connective tissue	Chapter XI Diseases of the digestive system	-0.0224759
Meniscus derangement	Other disorders of urethra and urinary system	Chapter XIII Diseases of the musculoskeletal system and connective tissue	Chapter XIV Diseases of the genitourinary system	0.0315443
Meniscus derangement	Excessive, frequent and irregular menstruation	Chapter XIII Diseases of the musculoskeletal system and connective tissue	Chapter XIV Diseases of the genitourinary system	0.00567904
Meniscus derangement	Nerve, nerve root and plexus disorders	Chapter XIII Diseases of the musculoskeletal system and connective tissue	Chapter VI Diseases of the nervous system	-0.00236411
Meniscus derangement	Any mental disorder	Chapter XIII Diseases of the musculoskeletal system and connective tissue	Chapter V Mental and behavioural disorders	0.00833347
Meniscus derangement	Diseases of male genital organs	Chapter XIII Diseases of the musculoskeletal system and connective tissue	Chapter XIV Diseases of the genitourinary system	0.0151015
Meniscus derangement	Disorders of gallbladder, biliary tract and pancreas	Chapter XIII Diseases of the musculoskeletal system and connective tissue	Chapter XI Diseases of the digestive system	0.0258964
Meniscus derangement	Other noninfective gastroenteritis and colitis	Chapter XIII Diseases of the musculoskeletal system and connective tissue	Chapter XI Diseases of the digestive system	-0.0120642
Meniscus derangement	Noninfectious colitis NAS	Chapter XIII Diseases of the musculoskeletal system and connective tissue	Chapter XI Diseases of the digestive system	-0.00470799
Meniscus derangement	Other diseases of upper respiratory tract	Chapter XIII Diseases of the musculoskeletal system and connective tissue	Chapter X Diseases of the respiratory system	0.00547014
Meniscus derangement	Diverticular disease of intestine	Chapter XIII Diseases of the musculoskeletal system and connective tissue	Chapter XI Diseases of the digestive system	-0.0100682
Meniscus derangement	Falls/tendency to fall	Chapter XIII Diseases of the musculoskeletal system and connective tissue	Chapter VI Diseases of the nervous system	0.00207711
Meniscus derangement	Inguinal hernia	Chapter XIII Diseases of the musculoskeletal system and connective tissue	Chapter XI Diseases of the digestive system	0.0129057
Meniscus derangement	Complications of labour and delivery	Chapter XIII Diseases of the musculoskeletal system and connective tissue	Chapter XV Pregnancy, childbirth and the puerperium	0.00210808
Meniscus derangement	Other disorders of skin and subcutaneous tissue	Chapter XIII Diseases of the musculoskeletal system and connective tissue	Chapter XII Diseases of the skin and subcutaneous tissue	0.00544112
Meniscus derangement	Type 2 diabetes	Chapter XIII Diseases of the musculoskeletal system and connective tissue	Chapter IV Endocrine, nutritional and metabolic diseases	-0.02032
Meniscus derangement	Disorders of the thyroid gland	Chapter XIII Diseases of the musculoskeletal system and connective tissue	Chapter IV Endocrine, nutritional and metabolic diseases	0.00143477
Meniscus derangement	Type 2 diabetes without complications	Chapter XIII Diseases of the musculoskeletal system and connective tissue	Chapter IV Endocrine, nutritional and metabolic diseases	0.0445143
Meniscus derangement	Gonarthrosis	Chapter XIII Diseases of the musculoskeletal system and connective tissue	Chapter XIII Diseases of the musculoskeletal system and connective tissue	0.908051
Meniscus derangement	Cholelithiasis	Chapter XIII Diseases of the musculoskeletal system and connective tissue	Chapter XI Diseases of the digestive system	0.0268556
Meniscus derangement	Leiomyoma of uterus	Chapter XIII Diseases of the musculoskeletal system and connective tissue	Chapter II Neoplasms	0.006217
Meniscus derangement	Internal derangement of knee	Chapter XIII Diseases of the musculoskeletal system and connective tissue	Chapter XIII Diseases of the musculoskeletal system and connective tissue	0.985973
Meniscus derangement	Episodal and paroxysmal disorders	Chapter XIII Diseases of the musculoskeletal system and connective tissue	Chapter VI Diseases of the nervous system	0.020258
Meniscus derangement	Major coronary heart disease event	Chapter XIII Diseases of the musculoskeletal system and connective tissue	Chapter IX Diseases of the circulatory system	0.0292864
Meniscus derangement	Polyp of the female genital tract	Chapter XIII Diseases of the musculoskeletal system and connective tissue	Chapter XIV Diseases of the genitourinary system	0.00321624
Meniscus derangement	Varicose veins	Chapter XIII Diseases of the musculoskeletal system and connective tissue	Chapter IX Diseases of the circulatory system	0.00373388
Meniscus derangement	Polyarthropathies	Chapter XIII Diseases of the musculoskeletal system and connective tissue	Chapter XIII Diseases of the musculoskeletal system and connective tissue	0.935801
Meniscus derangement	Condition for Implicit Sepsis (Organ dysfunction codes)	Chapter XIII Diseases of the musculoskeletal system and connective tissue	Chapter I Certain infectious and parasitic diseases	-0.0027104
Meniscus derangement	Disorders of skin appendages	Chapter XIII Diseases of the musculoskeletal system and connective tissue	Chapter XII Diseases of the skin and subcutaneous tissue	0.0226631
Meniscus derangement	Postmenopausal bleeding	Chapter XIII Diseases of the musculoskeletal system and connective tissue	Chapter XIV Diseases of the genitourinary system	0.0259621
Meniscus derangement	Other soft tissue disorders, not elsewhere classified	Chapter XIII Diseases of the musculoskeletal system and connective tissue	Chapter XIII Diseases of the musculoskeletal system and connective tissue	0.0329689
Meniscus derangement	Atrial fibrillation and flutter	Chapter XIII Diseases of the musculoskeletal system and connective tissue	Chapter IX Diseases of the circulatory system	-0.0325313
Meniscus derangement	Menorrhagia	Chapter XIII Diseases of the musculoskeletal system and connective tissue	Chapter XIV Diseases of the genitourinary system	0.0122482
Meniscus derangement	Maternal care related to the fetus and amniotic cavity and possible delivery problems	Chapter XIII Diseases of the musculoskeletal system and connective tissue	Chapter XV Pregnancy, childbirth and the puerperium	-0.00223955
Meniscus derangement	Functional dyspepsia	Chapter XIII Diseases of the musculoskeletal system and connective tissue	Chapter XI Diseases of the digestive system	0.00685209
Meniscus derangement	Diseases of oral cavity, salivary glands and jaws	Chapter XIII Diseases of the musculoskeletal system and connective tissue	Chapter XI Diseases of the digestive system	0.0140654
Meniscus derangement	Bacterial, viral and other infectious agents	Chapter XIII Diseases of the musculoskeletal system and connective tissue	Chapter I Certain infectious and parasitic diseases	-0.0130479
Meniscus derangement	Other cataract	Chapter XIII Diseases of the musculoskeletal system and connective tissue	Chapter VII Diseases of the eye, adnexa, ear and mastoid process	-0.0119272
Meniscus derangement	Female genital prolapse	Chapter XIII Diseases of the musculoskeletal system and connective tissue	Chapter XIV Diseases of the genitourinary system	0.00841325
Meniscus derangement	Other arthrosis	Chapter XIII Diseases of the musculoskeletal system and connective tissue	Chapter XIII Diseases of the musculoskeletal system and connective tissue	0.379047
Meniscus derangement	Infections of the skin and subcutaneous tissue	Chapter XIII Diseases of the musculoskeletal system and connective tissue	Chapter XII Diseases of the skin and subcutaneous tissue	-0.000241494
Meniscus derangement	Diseases of vocal cords and larynx+other diseases of upper respiratory tract, no elsewhere classified	Chapter XIII Diseases of the musculoskeletal system and connective tissue	Chapter X Diseases of the respiratory system	0.00310003
Meniscus derangement	Osteopathies and chondropathies	Chapter XIII Diseases of the musculoskeletal system and connective tissue	Chapter XIII Diseases of the musculoskeletal system and connective tissue	0.0119982
Meniscus derangement	Carpal tunnel syndrome	Chapter XIII Diseases of the musculoskeletal system and connective tissue	Chapter VI Diseases of the nervous system	0.032915
Meniscus derangement	Follicular cysts of skin and subcutaneous tissue	Chapter XIII Diseases of the musculoskeletal system and connective tissue	Chapter XII Diseases of the skin and subcutaneous tissue	0.00958949
Meniscus derangement	Disorders of eyelid, lacrimal system and orbit	Chapter XIII Diseases of the musculoskeletal system and connective tissue	Chapter VII Diseases of the eye, adnexa, ear and mastoid process	0.0144642
Meniscus derangement	Other anaemias	Chapter XIII Diseases of the musculoskeletal system and connective tissue	Chapter III Diseases of the blood and blood-forming organs and certain disorders involving the immune mechanism	-0.000182223
Meniscus derangement	Other and unspecified anaemias	Chapter XIII Diseases of the musculoskeletal system and connective tissue	Chapter III Diseases of the blood and blood-forming organs and certain disorders involving the immune mechanism	0.0122709
Meniscus derangement	Oesophagitis	Chapter XIII Diseases of the musculoskeletal system and connective tissue	Chapter XI Diseases of the digestive system	0.0284746
Meniscus derangement	Malignant neoplasm of breast, excluding all cancers (controls excluding all cancers)	Chapter XIII Diseases of the musculoskeletal system and connective tissue	Chapter II Neoplasms	-0.00446464
Meniscus derangement	Benign neoplasm of colon, rectum, anus and anal canal	Chapter XIII Diseases of the musculoskeletal system and connective tissue	Chapter II Neoplasms	0.00154184
Meniscus derangement	Perineal laceration during delivery	Chapter XIII Diseases of the musculoskeletal system and connective tissue	Chapter XV Pregnancy, childbirth and the puerperium	5.28172e-05
Meniscus derangement	Mood disorders, excluding more controls	Chapter XIII Diseases of the musculoskeletal system and connective tissue	Chapter V Mental and behavioural disorders	-0.0117702
Meniscus derangement	Diseases of the digestive system	Chapter XIII Diseases of the musculoskeletal system and connective tissue	Chapter XI Diseases of the digestive system	0.00955814
Meniscus derangement	Disorders of synovium and tendon	Chapter XIII Diseases of the musculoskeletal system and connective tissue	Chapter XIII Diseases of the musculoskeletal system and connective tissue	-0.000816555
Meniscus derangement	Low back pain	Chapter XIII Diseases of the musculoskeletal system and connective tissue	Chapter XIII Diseases of the musculoskeletal system and connective tissue	0.0382743
Meniscus derangement	Myocardial infarction, strict	Chapter XIII Diseases of the musculoskeletal system and connective tissue	Chapter IX Diseases of the circulatory system	0.0352805
Meniscus derangement	Spondylopathies	Chapter XIII Diseases of the musculoskeletal system and connective tissue	Chapter XIII Diseases of the musculoskeletal system and connective tissue	0.0557321
Meniscus derangement	Benign lipomatous neoplasm	Chapter XIII Diseases of the musculoskeletal system and connective tissue	Chapter II Neoplasms	0.00641661
Meniscus derangement	Other functional intestinal disorders	Chapter XIII Diseases of the musculoskeletal system and connective tissue	Chapter XI Diseases of the digestive system	0.0210384
Meniscus derangement	Other bacterial agents as the cause of diseases classified to other chapters	Chapter XIII Diseases of the musculoskeletal system and connective tissue	Chapter I Certain infectious and parasitic diseases	0.0205533
Meniscus derangement	Hyperplasia of prostate	Chapter XIII Diseases of the musculoskeletal system and connective tissue	Chapter XIV Diseases of the genitourinary system	0.0226304
Meniscus derangement	Depression	Chapter XIII Diseases of the musculoskeletal system and connective tissue	Chapter V Mental and behavioural disorders	-0.00494359
Meniscus derangement	Coxarthrosis	Chapter XIII Diseases of the musculoskeletal system and connective tissue	Chapter XIII Diseases of the musculoskeletal system and connective tissue	0.343156
Meniscus derangement	Pain in joint	Chapter XIII Diseases of the musculoskeletal system and connective tissue	Chapter XIII Diseases of the musculoskeletal system and connective tissue	0.123416
Meniscus derangement	Other disorders of bladder	Chapter XIII Diseases of the musculoskeletal system and connective tissue	Chapter XIV Diseases of the genitourinary system	0.0319777
Meniscus derangement	Inflammatory diseases of female pelvic organs	Chapter XIII Diseases of the musculoskeletal system and connective tissue	Chapter XIV Diseases of the genitourinary system	0.0197092
Meniscus derangement	Gastroduodenal ulcer	Chapter XIII Diseases of the musculoskeletal system and connective tissue	Chapter XI Diseases of the digestive system	-0.0323078
Meniscus derangement	Other diseases of intestine	Chapter XIII Diseases of the musculoskeletal system and connective tissue	Chapter XI Diseases of the digestive system	0.0269091
Meniscus derangement	Squamous cell neoplasms and carcinomas of the skin, excluding all cancers (controls excluding all cancers)	Chapter XIII Diseases of the musculoskeletal system and connective tissue	Chapter II Neoplasms	0.0104626
Meniscus derangement	Other malignant neoplasms of skin (=non-melanoma skin cancer), excluding all cancers (controls excluding all cancers)	Chapter XIII Diseases of the musculoskeletal system and connective tissue	Chapter II Neoplasms	0.00127382
Meniscus derangement	Shoulder lesions	Chapter XIII Diseases of the musculoskeletal system and connective tissue	Chapter XIII Diseases of the musculoskeletal system and connective tissue	-0.0114787
Meniscus derangement	Renal tubulo-interstitial diseases	Chapter XIII Diseases of the musculoskeletal system and connective tissue	Chapter XIV Diseases of the genitourinary system	0.00275332
Meniscus derangement	Constipation	Chapter XIII Diseases of the musculoskeletal system and connective tissue	Chapter XI Diseases of the digestive system	0.00765817
Meniscus derangement	Cellulitis	Chapter XIII Diseases of the musculoskeletal system and connective tissue	Chapter XII Diseases of the skin and subcutaneous tissue	-0.00297924
Meniscus derangement	Other acute lower respiratory infections	Chapter XIII Diseases of the musculoskeletal system and connective tissue	Chapter X Diseases of the respiratory system	0.010805
Meniscus derangement	Unspecified acute lower respiratory infection	Chapter XIII Diseases of the musculoskeletal system and connective tissue	Chapter X Diseases of the respiratory system	-0.0012734
Meniscus derangement	Depression or dysthymia	Chapter XIII Diseases of the musculoskeletal system and connective tissue	Chapter V Mental and behavioural disorders	-0.0198793
Meniscus derangement	Urolithiasis	Chapter XIII Diseases of the musculoskeletal system and connective tissue	Chapter XIV Diseases of the genitourinary system	0.00363932
Meniscus derangement	Unstable angina pectoris	Chapter XIII Diseases of the musculoskeletal system and connective tissue	Chapter IX Diseases of the circulatory system	-0.0148386
Bacterial, viral and other infectious agents	Gastrointestinal diseases	Chapter I Certain infectious and parasitic diseases	Chapter XI Diseases of the digestive system	0.0175508
Bacterial, viral and other infectious agents	Genitourinary diseases	Chapter I Certain infectious and parasitic diseases	Chapter XIV Diseases of the genitourinary system	0.0109568
Bacterial, viral and other infectious agents	Diseases of the musculoskeletal system and connective tissue	Chapter I Certain infectious and parasitic diseases	Chapter XIII Diseases of the musculoskeletal system and connective tissue	0.0109151
Bacterial, viral and other infectious agents	Death due to cardiac causes	Chapter I Certain infectious and parasitic diseases	Chapter IX Diseases of the circulatory system	0.0123131
Bacterial, viral and other infectious agents	Arthropathies	Chapter I Certain infectious and parasitic diseases	Chapter XIII Diseases of the musculoskeletal system and connective tissue	0.0084192
Bacterial, viral and other infectious agents	Hypertension	Chapter I Certain infectious and parasitic diseases	Chapter IX Diseases of the circulatory system	0.0143349
Bacterial, viral and other infectious agents	Noninflammatory disorders of female genital tract	Chapter I Certain infectious and parasitic diseases	Chapter XIV Diseases of the genitourinary system	0.017085
Bacterial, viral and other infectious agents	Hypertension, essential	Chapter I Certain infectious and parasitic diseases	Chapter IX Diseases of the circulatory system	0.0130944
Bacterial, viral and other infectious agents	Diseases of oesophagus, stomach and duodenum	Chapter I Certain infectious and parasitic diseases	Chapter XI Diseases of the digestive system	0.0408673
Bacterial, viral and other infectious agents	Diseases of the respiratory system	Chapter I Certain infectious and parasitic diseases	Chapter X Diseases of the respiratory system	0.00886361
Bacterial, viral and other infectious agents	Other diseases of intestines	Chapter I Certain infectious and parasitic diseases	Chapter XI Diseases of the digestive system	0.00659395
Bacterial, viral and other infectious agents	Hernia	Chapter I Certain infectious and parasitic diseases	Chapter XI Diseases of the digestive system	0.0287115
Bacterial, viral and other infectious agents	Diseases of the skin and subcutaneous tissue	Chapter I Certain infectious and parasitic diseases	Chapter XII Diseases of the skin and subcutaneous tissue	0.0337626
Bacterial, viral and other infectious agents	Neurological diseases	Chapter I Certain infectious and parasitic diseases	Chapter VI Diseases of the nervous system	0.0498718
Bacterial, viral and other infectious agents	Other joint disorders	Chapter I Certain infectious and parasitic diseases	Chapter XIII Diseases of the musculoskeletal system and connective tissue	-0.000801746
Bacterial, viral and other infectious agents	Soft tissue disorders	Chapter I Certain infectious and parasitic diseases	Chapter XIII Diseases of the musculoskeletal system and connective tissue	0.00179461
Bacterial, viral and other infectious agents	Ischaemic heart disease, wide definition	Chapter I Certain infectious and parasitic diseases	Chapter IX Diseases of the circulatory system	0.0445569
Bacterial, viral and other infectious agents	Metabolic disorders	Chapter I Certain infectious and parasitic diseases	Chapter IV Endocrine, nutritional and metabolic diseases	0.012483
Bacterial, viral and other infectious agents	Arthrosis	Chapter I Certain infectious and parasitic diseases	Chapter XIII Diseases of the musculoskeletal system and connective tissue	0.00683997
Bacterial, viral and other infectious agents	Artrosis, including avohilmo	Chapter I Certain infectious and parasitic diseases	Chapter XIII Diseases of the musculoskeletal system and connective tissue	-0.00284999
Bacterial, viral and other infectious agents	Other diseases of urinary system	Chapter I Certain infectious and parasitic diseases	Chapter XIV Diseases of the genitourinary system	0.0334153
Bacterial, viral and other infectious agents	Chronic lower respiratory diseases	Chapter I Certain infectious and parasitic diseases	Chapter X Diseases of the respiratory system	0.0235956
Bacterial, viral and other infectious agents	Disorders of lipoprotein metabolism and other lipidaemias	Chapter I Certain infectious and parasitic diseases	Chapter IV Endocrine, nutritional and metabolic diseases	0.00828388
Bacterial, viral and other infectious agents	Coronary atherosclerosis	Chapter I Certain infectious and parasitic diseases	Chapter IX Diseases of the circulatory system	0.042286
Bacterial, viral and other infectious agents	Dorsopathies	Chapter I Certain infectious and parasitic diseases	Chapter XIII Diseases of the musculoskeletal system and connective tissue	-0.00157358
Bacterial, viral and other infectious agents	Pure hypercholesterolaemia	Chapter I Certain infectious and parasitic diseases	Chapter IV Endocrine, nutritional and metabolic diseases	0.06168
Bacterial, viral and other infectious agents	Certain infectious and parasitic diseases	Chapter I Certain infectious and parasitic diseases	Chapter I Certain infectious and parasitic diseases	0.301758
Bacterial, viral and other infectious agents	Other diseases of anus and rectum	Chapter I Certain infectious and parasitic diseases	Chapter XI Diseases of the digestive system	0.00337283
Bacterial, viral and other infectious agents	Diaphragmatic hernia	Chapter I Certain infectious and parasitic diseases	Chapter XI Diseases of the digestive system	0.0486155
Bacterial, viral and other infectious agents	Asthma, hospital admissions , main diagnosis only	Chapter I Certain infectious and parasitic diseases	Chapter X Diseases of the respiratory system	0.0161337
Bacterial, viral and other infectious agents	Asthma	Chapter I Certain infectious and parasitic diseases	Chapter X Diseases of the respiratory system	0.0111962
Bacterial, viral and other infectious agents	Asthma, excluding more controls	Chapter I Certain infectious and parasitic diseases	Chapter X Diseases of the respiratory system	0.0127794
Bacterial, viral and other infectious agents	Asthma, unspecified (mode)	Chapter I Certain infectious and parasitic diseases	Chapter X Diseases of the respiratory system	0.0114968
Bacterial, viral and other infectious agents	Other gastritis (incl. Duodenitis)	Chapter I Certain infectious and parasitic diseases	Chapter XI Diseases of the digestive system	0.0724971
Bacterial, viral and other infectious agents	Diseases of the blood and blood-forming organs and certain disorders involving the immune mechanism	Chapter I Certain infectious and parasitic diseases	Chapter III Diseases of the blood and blood-forming organs and certain disorders involving the immune mechanism	0.00799697
Bacterial, viral and other infectious agents	Implicit Sepsis	Chapter I Certain infectious and parasitic diseases	Chapter I Certain infectious and parasitic diseases	0.189295
Bacterial, viral and other infectious agents	Noninfective enteritis and colitis	Chapter I Certain infectious and parasitic diseases	Chapter XI Diseases of the digestive system	0.0640234
Bacterial, viral and other infectious agents	Other dorsopathies, not elsewhere classified	Chapter I Certain infectious and parasitic diseases	Chapter XIII Diseases of the musculoskeletal system and connective tissue	-0.00711612
Bacterial, viral and other infectious agents	Angina pectoris	Chapter I Certain infectious and parasitic diseases	Chapter IX Diseases of the circulatory system	0.0419275
Bacterial, viral and other infectious agents	Gastro-oesophageal reflux disease	Chapter I Certain infectious and parasitic diseases	Chapter XI Diseases of the digestive system	0.0856607
Bacterial, viral and other infectious agents	Other disorders of urethra and urinary system	Chapter I Certain infectious and parasitic diseases	Chapter XIV Diseases of the genitourinary system	0.0400232
Bacterial, viral and other infectious agents	Excessive, frequent and irregular menstruation	Chapter I Certain infectious and parasitic diseases	Chapter XIV Diseases of the genitourinary system	0.0160732
Bacterial, viral and other infectious agents	Nerve, nerve root and plexus disorders	Chapter I Certain infectious and parasitic diseases	Chapter VI Diseases of the nervous system	0.0485625
Bacterial, viral and other infectious agents	Any mental disorder	Chapter I Certain infectious and parasitic diseases	Chapter V Mental and behavioural disorders	-0.0254726
Bacterial, viral and other infectious agents	Diseases of male genital organs	Chapter I Certain infectious and parasitic diseases	Chapter XIV Diseases of the genitourinary system	0.0161333
Bacterial, viral and other infectious agents	Disorders of gallbladder, biliary tract and pancreas	Chapter I Certain infectious and parasitic diseases	Chapter XI Diseases of the digestive system	0.00886913
Bacterial, viral and other infectious agents	Other noninfective gastroenteritis and colitis	Chapter I Certain infectious and parasitic diseases	Chapter XI Diseases of the digestive system	0.0577422
Bacterial, viral and other infectious agents	Noninfectious colitis NAS	Chapter I Certain infectious and parasitic diseases	Chapter XI Diseases of the digestive system	0.0603065
Bacterial, viral and other infectious agents	Other diseases of upper respiratory tract	Chapter I Certain infectious and parasitic diseases	Chapter X Diseases of the respiratory system	0.0229978
Bacterial, viral and other infectious agents	Diverticular disease of intestine	Chapter I Certain infectious and parasitic diseases	Chapter XI Diseases of the digestive system	0.0396438
Bacterial, viral and other infectious agents	Falls/tendency to fall	Chapter I Certain infectious and parasitic diseases	Chapter VI Diseases of the nervous system	0.0170146
Bacterial, viral and other infectious agents	Inguinal hernia	Chapter I Certain infectious and parasitic diseases	Chapter XI Diseases of the digestive system	0.00829882
Bacterial, viral and other infectious agents	Complications of labour and delivery	Chapter I Certain infectious and parasitic diseases	Chapter XV Pregnancy, childbirth and the puerperium	0.00786405
Bacterial, viral and other infectious agents	Other disorders of skin and subcutaneous tissue	Chapter I Certain infectious and parasitic diseases	Chapter XII Diseases of the skin and subcutaneous tissue	0.0337484
Bacterial, viral and other infectious agents	Type 2 diabetes	Chapter I Certain infectious and parasitic diseases	Chapter IV Endocrine, nutritional and metabolic diseases	0.0539165
Bacterial, viral and other infectious agents	Disorders of the thyroid gland	Chapter I Certain infectious and parasitic diseases	Chapter IV Endocrine, nutritional and metabolic diseases	0.0212372
Bacterial, viral and other infectious agents	Type 2 diabetes without complications	Chapter I Certain infectious and parasitic diseases	Chapter IV Endocrine, nutritional and metabolic diseases	0.0102396
Bacterial, viral and other infectious agents	Gonarthrosis	Chapter I Certain infectious and parasitic diseases	Chapter XIII Diseases of the musculoskeletal system and connective tissue	-0.00806346
Bacterial, viral and other infectious agents	Cholelithiasis	Chapter I Certain infectious and parasitic diseases	Chapter XI Diseases of the digestive system	-0.00218508
Bacterial, viral and other infectious agents	Leiomyoma of uterus	Chapter I Certain infectious and parasitic diseases	Chapter II Neoplasms	0.0195249
Bacterial, viral and other infectious agents	Internal derangement of knee	Chapter I Certain infectious and parasitic diseases	Chapter XIII Diseases of the musculoskeletal system and connective tissue	-0.00513862
Bacterial, viral and other infectious agents	Episodal and paroxysmal disorders	Chapter I Certain infectious and parasitic diseases	Chapter VI Diseases of the nervous system	-0.00566215
Bacterial, viral and other infectious agents	Major coronary heart disease event	Chapter I Certain infectious and parasitic diseases	Chapter IX Diseases of the circulatory system	-0.00844625
Bacterial, viral and other infectious agents	Polyp of the female genital tract	Chapter I Certain infectious and parasitic diseases	Chapter XIV Diseases of the genitourinary system	0.00454871
Bacterial, viral and other infectious agents	Varicose veins	Chapter I Certain infectious and parasitic diseases	Chapter IX Diseases of the circulatory system	0.0102534
Bacterial, viral and other infectious agents	Polyarthropathies	Chapter I Certain infectious and parasitic diseases	Chapter XIII Diseases of the musculoskeletal system and connective tissue	0.00158817
Bacterial, viral and other infectious agents	Condition for Implicit Sepsis (Organ dysfunction codes)	Chapter I Certain infectious and parasitic diseases	Chapter I Certain infectious and parasitic diseases	0.0534238
Bacterial, viral and other infectious agents	Disorders of skin appendages	Chapter I Certain infectious and parasitic diseases	Chapter XII Diseases of the skin and subcutaneous tissue	0.0186588
Bacterial, viral and other infectious agents	Postmenopausal bleeding	Chapter I Certain infectious and parasitic diseases	Chapter XIV Diseases of the genitourinary system	-0.0307809
Bacterial, viral and other infectious agents	Other soft tissue disorders, not elsewhere classified	Chapter I Certain infectious and parasitic diseases	Chapter XIII Diseases of the musculoskeletal system and connective tissue	-0.000736412
Bacterial, viral and other infectious agents	Atrial fibrillation and flutter	Chapter I Certain infectious and parasitic diseases	Chapter IX Diseases of the circulatory system	0.04941
Bacterial, viral and other infectious agents	Menorrhagia	Chapter I Certain infectious and parasitic diseases	Chapter XIV Diseases of the genitourinary system	0.0148218
Bacterial, viral and other infectious agents	Maternal care related to the fetus and amniotic cavity and possible delivery problems	Chapter I Certain infectious and parasitic diseases	Chapter XV Pregnancy, childbirth and the puerperium	0.0182093
Bacterial, viral and other infectious agents	Functional dyspepsia	Chapter I Certain infectious and parasitic diseases	Chapter XI Diseases of the digestive system	-0.000322235
Bacterial, viral and other infectious agents	Diseases of oral cavity, salivary glands and jaws	Chapter I Certain infectious and parasitic diseases	Chapter XI Diseases of the digestive system	-0.0102623
Bacterial, viral and other infectious agents	Meniscus derangement	Chapter I Certain infectious and parasitic diseases	Chapter XIII Diseases of the musculoskeletal system and connective tissue	-0.0130479
Bacterial, viral and other infectious agents	Other cataract	Chapter I Certain infectious and parasitic diseases	Chapter VII Diseases of the eye, adnexa, ear and mastoid process	0.0158909
Bacterial, viral and other infectious agents	Female genital prolapse	Chapter I Certain infectious and parasitic diseases	Chapter XIV Diseases of the genitourinary system	-0.00198833
Bacterial, viral and other infectious agents	Other arthrosis	Chapter I Certain infectious and parasitic diseases	Chapter XIII Diseases of the musculoskeletal system and connective tissue	0.108838
Bacterial, viral and other infectious agents	Infections of the skin and subcutaneous tissue	Chapter I Certain infectious and parasitic diseases	Chapter XII Diseases of the skin and subcutaneous tissue	0.0571477
Bacterial, viral and other infectious agents	Diseases of vocal cords and larynx+other diseases of upper respiratory tract, no elsewhere classified	Chapter I Certain infectious and parasitic diseases	Chapter X Diseases of the respiratory system	0.0268721
Bacterial, viral and other infectious agents	Osteopathies and chondropathies	Chapter I Certain infectious and parasitic diseases	Chapter XIII Diseases of the musculoskeletal system and connective tissue	0.0327834
Bacterial, viral and other infectious agents	Carpal tunnel syndrome	Chapter I Certain infectious and parasitic diseases	Chapter VI Diseases of the nervous system	-0.00606389
Bacterial, viral and other infectious agents	Follicular cysts of skin and subcutaneous tissue	Chapter I Certain infectious and parasitic diseases	Chapter XII Diseases of the skin and subcutaneous tissue	0.00899975
Bacterial, viral and other infectious agents	Disorders of eyelid, lacrimal system and orbit	Chapter I Certain infectious and parasitic diseases	Chapter VII Diseases of the eye, adnexa, ear and mastoid process	-0.00319014
Bacterial, viral and other infectious agents	Other anaemias	Chapter I Certain infectious and parasitic diseases	Chapter III Diseases of the blood and blood-forming organs and certain disorders involving the immune mechanism	0.0537597
Bacterial, viral and other infectious agents	Other and unspecified anaemias	Chapter I Certain infectious and parasitic diseases	Chapter III Diseases of the blood and blood-forming organs and certain disorders involving the immune mechanism	0.00449631
Bacterial, viral and other infectious agents	Oesophagitis	Chapter I Certain infectious and parasitic diseases	Chapter XI Diseases of the digestive system	0.00241811
Bacterial, viral and other infectious agents	Malignant neoplasm of breast, excluding all cancers (controls excluding all cancers)	Chapter I Certain infectious and parasitic diseases	Chapter II Neoplasms	0.0203411
Bacterial, viral and other infectious agents	Benign neoplasm of colon, rectum, anus and anal canal	Chapter I Certain infectious and parasitic diseases	Chapter II Neoplasms	0.0162336
Bacterial, viral and other infectious agents	Perineal laceration during delivery	Chapter I Certain infectious and parasitic diseases	Chapter XV Pregnancy, childbirth and the puerperium	0.00911798
Bacterial, viral and other infectious agents	Mood disorders, excluding more controls	Chapter I Certain infectious and parasitic diseases	Chapter V Mental and behavioural disorders	0.0558001
Bacterial, viral and other infectious agents	Diseases of the digestive system	Chapter I Certain infectious and parasitic diseases	Chapter XI Diseases of the digestive system	-0.00410794
Bacterial, viral and other infectious agents	Disorders of synovium and tendon	Chapter I Certain infectious and parasitic diseases	Chapter XIII Diseases of the musculoskeletal system and connective tissue	0.0261507
Bacterial, viral and other infectious agents	Low back pain	Chapter I Certain infectious and parasitic diseases	Chapter XIII Diseases of the musculoskeletal system and connective tissue	0.00229941
Bacterial, viral and other infectious agents	Myocardial infarction, strict	Chapter I Certain infectious and parasitic diseases	Chapter IX Diseases of the circulatory system	-0.00971005
Bacterial, viral and other infectious agents	Spondylopathies	Chapter I Certain infectious and parasitic diseases	Chapter XIII Diseases of the musculoskeletal system and connective tissue	-0.00449748
Bacterial, viral and other infectious agents	Benign lipomatous neoplasm	Chapter I Certain infectious and parasitic diseases	Chapter II Neoplasms	-0.0113131
Bacterial, viral and other infectious agents	Other functional intestinal disorders	Chapter I Certain infectious and parasitic diseases	Chapter XI Diseases of the digestive system	-0.00518681
Bacterial, viral and other infectious agents	Other bacterial agents as the cause of diseases classified to other chapters	Chapter I Certain infectious and parasitic diseases	Chapter I Certain infectious and parasitic diseases	0.8393
Bacterial, viral and other infectious agents	Hyperplasia of prostate	Chapter I Certain infectious and parasitic diseases	Chapter XIV Diseases of the genitourinary system	0.00126878
Bacterial, viral and other infectious agents	Depression	Chapter I Certain infectious and parasitic diseases	Chapter V Mental and behavioural disorders	0.0325751
Bacterial, viral and other infectious agents	Coxarthrosis	Chapter I Certain infectious and parasitic diseases	Chapter XIII Diseases of the musculoskeletal system and connective tissue	0.0905962
Bacterial, viral and other infectious agents	Pain in joint	Chapter I Certain infectious and parasitic diseases	Chapter XIII Diseases of the musculoskeletal system and connective tissue	-0.0312039
Bacterial, viral and other infectious agents	Other disorders of bladder	Chapter I Certain infectious and parasitic diseases	Chapter XIV Diseases of the genitourinary system	-0.000307385
Bacterial, viral and other infectious agents	Inflammatory diseases of female pelvic organs	Chapter I Certain infectious and parasitic diseases	Chapter XIV Diseases of the genitourinary system	0.0297345
Bacterial, viral and other infectious agents	Gastroduodenal ulcer	Chapter I Certain infectious and parasitic diseases	Chapter XI Diseases of the digestive system	0.124314
Bacterial, viral and other infectious agents	Other diseases of intestine	Chapter I Certain infectious and parasitic diseases	Chapter XI Diseases of the digestive system	0.0248647
Bacterial, viral and other infectious agents	Squamous cell neoplasms and carcinomas of the skin, excluding all cancers (controls excluding all cancers)	Chapter I Certain infectious and parasitic diseases	Chapter II Neoplasms	-0.0083577
Bacterial, viral and other infectious agents	Other malignant neoplasms of skin (=non-melanoma skin cancer), excluding all cancers (controls excluding all cancers)	Chapter I Certain infectious and parasitic diseases	Chapter II Neoplasms	0.0120024
Bacterial, viral and other infectious agents	Shoulder lesions	Chapter I Certain infectious and parasitic diseases	Chapter XIII Diseases of the musculoskeletal system and connective tissue	0.0556889
Bacterial, viral and other infectious agents	Renal tubulo-interstitial diseases	Chapter I Certain infectious and parasitic diseases	Chapter XIV Diseases of the genitourinary system	0.0697839
Bacterial, viral and other infectious agents	Constipation	Chapter I Certain infectious and parasitic diseases	Chapter XI Diseases of the digestive system	-0.0103453
Bacterial, viral and other infectious agents	Cellulitis	Chapter I Certain infectious and parasitic diseases	Chapter XII Diseases of the skin and subcutaneous tissue	0.0519268
Bacterial, viral and other infectious agents	Other acute lower respiratory infections	Chapter I Certain infectious and parasitic diseases	Chapter X Diseases of the respiratory system	-0.00595411
Bacterial, viral and other infectious agents	Unspecified acute lower respiratory infection	Chapter I Certain infectious and parasitic diseases	Chapter X Diseases of the respiratory system	0.039442
Bacterial, viral and other infectious agents	Depression or dysthymia	Chapter I Certain infectious and parasitic diseases	Chapter V Mental and behavioural disorders	0.0472939
Bacterial, viral and other infectious agents	Urolithiasis	Chapter I Certain infectious and parasitic diseases	Chapter XIV Diseases of the genitourinary system	0.0137286
Bacterial, viral and other infectious agents	Unstable angina pectoris	Chapter I Certain infectious and parasitic diseases	Chapter IX Diseases of the circulatory system	0.0362175
Other cataract	Gastrointestinal diseases	Chapter VII Diseases of the eye, adnexa, ear and mastoid process	Chapter XI Diseases of the digestive system	0.0108607
Other cataract	Genitourinary diseases	Chapter VII Diseases of the eye, adnexa, ear and mastoid process	Chapter XIV Diseases of the genitourinary system	0.00568823
Other cataract	Diseases of the musculoskeletal system and connective tissue	Chapter VII Diseases of the eye, adnexa, ear and mastoid process	Chapter XIII Diseases of the musculoskeletal system and connective tissue	0.0122009
Other cataract	Death due to cardiac causes	Chapter VII Diseases of the eye, adnexa, ear and mastoid process	Chapter IX Diseases of the circulatory system	0.0275916
Other cataract	Arthropathies	Chapter VII Diseases of the eye, adnexa, ear and mastoid process	Chapter XIII Diseases of the musculoskeletal system and connective tissue	0.00842851
Other cataract	Hypertension	Chapter VII Diseases of the eye, adnexa, ear and mastoid process	Chapter IX Diseases of the circulatory system	0.0252232
Other cataract	Noninflammatory disorders of female genital tract	Chapter VII Diseases of the eye, adnexa, ear and mastoid process	Chapter XIV Diseases of the genitourinary system	0.0284232
Other cataract	Hypertension, essential	Chapter VII Diseases of the eye, adnexa, ear and mastoid process	Chapter IX Diseases of the circulatory system	0.0252461
Other cataract	Diseases of oesophagus, stomach and duodenum	Chapter VII Diseases of the eye, adnexa, ear and mastoid process	Chapter XI Diseases of the digestive system	0.00729765
Other cataract	Diseases of the respiratory system	Chapter VII Diseases of the eye, adnexa, ear and mastoid process	Chapter X Diseases of the respiratory system	0.0091299
Other cataract	Other diseases of intestines	Chapter VII Diseases of the eye, adnexa, ear and mastoid process	Chapter XI Diseases of the digestive system	0.011483
Other cataract	Hernia	Chapter VII Diseases of the eye, adnexa, ear and mastoid process	Chapter XI Diseases of the digestive system	0.0142829
Other cataract	Diseases of the skin and subcutaneous tissue	Chapter VII Diseases of the eye, adnexa, ear and mastoid process	Chapter XII Diseases of the skin and subcutaneous tissue	0.0197188
Other cataract	Neurological diseases	Chapter VII Diseases of the eye, adnexa, ear and mastoid process	Chapter VI Diseases of the nervous system	0.0227377
Other cataract	Other joint disorders	Chapter VII Diseases of the eye, adnexa, ear and mastoid process	Chapter XIII Diseases of the musculoskeletal system and connective tissue	0.00948563
Other cataract	Soft tissue disorders	Chapter VII Diseases of the eye, adnexa, ear and mastoid process	Chapter XIII Diseases of the musculoskeletal system and connective tissue	0.0100673
Other cataract	Ischaemic heart disease, wide definition	Chapter VII Diseases of the eye, adnexa, ear and mastoid process	Chapter IX Diseases of the circulatory system	0.0138803
Other cataract	Metabolic disorders	Chapter VII Diseases of the eye, adnexa, ear and mastoid process	Chapter IV Endocrine, nutritional and metabolic diseases	-0.00469545
Other cataract	Arthrosis	Chapter VII Diseases of the eye, adnexa, ear and mastoid process	Chapter XIII Diseases of the musculoskeletal system and connective tissue	0.00306869
Other cataract	Artrosis, including avohilmo	Chapter VII Diseases of the eye, adnexa, ear and mastoid process	Chapter XIII Diseases of the musculoskeletal system and connective tissue	-0.00256448
Other cataract	Other diseases of urinary system	Chapter VII Diseases of the eye, adnexa, ear and mastoid process	Chapter XIV Diseases of the genitourinary system	0.0032422
Other cataract	Chronic lower respiratory diseases	Chapter VII Diseases of the eye, adnexa, ear and mastoid process	Chapter X Diseases of the respiratory system	0.0101229
Other cataract	Disorders of lipoprotein metabolism and other lipidaemias	Chapter VII Diseases of the eye, adnexa, ear and mastoid process	Chapter IV Endocrine, nutritional and metabolic diseases	0.0112461
Other cataract	Coronary atherosclerosis	Chapter VII Diseases of the eye, adnexa, ear and mastoid process	Chapter IX Diseases of the circulatory system	0.0159531
Other cataract	Dorsopathies	Chapter VII Diseases of the eye, adnexa, ear and mastoid process	Chapter XIII Diseases of the musculoskeletal system and connective tissue	0.00492889
Other cataract	Pure hypercholesterolaemia	Chapter VII Diseases of the eye, adnexa, ear and mastoid process	Chapter IV Endocrine, nutritional and metabolic diseases	0.0284138
Other cataract	Certain infectious and parasitic diseases	Chapter VII Diseases of the eye, adnexa, ear and mastoid process	Chapter I Certain infectious and parasitic diseases	0.0223639
Other cataract	Other diseases of anus and rectum	Chapter VII Diseases of the eye, adnexa, ear and mastoid process	Chapter XI Diseases of the digestive system	0.0168633
Other cataract	Diaphragmatic hernia	Chapter VII Diseases of the eye, adnexa, ear and mastoid process	Chapter XI Diseases of the digestive system	0.0169468
Other cataract	Asthma, hospital admissions , main diagnosis only	Chapter VII Diseases of the eye, adnexa, ear and mastoid process	Chapter X Diseases of the respiratory system	0.00203553
Other cataract	Asthma	Chapter VII Diseases of the eye, adnexa, ear and mastoid process	Chapter X Diseases of the respiratory system	0.00155049
Other cataract	Asthma, excluding more controls	Chapter VII Diseases of the eye, adnexa, ear and mastoid process	Chapter X Diseases of the respiratory system	0.00523389
Other cataract	Asthma, unspecified (mode)	Chapter VII Diseases of the eye, adnexa, ear and mastoid process	Chapter X Diseases of the respiratory system	0.005332
Other cataract	Other gastritis (incl. Duodenitis)	Chapter VII Diseases of the eye, adnexa, ear and mastoid process	Chapter XI Diseases of the digestive system	0.00582699
Other cataract	Diseases of the blood and blood-forming organs and certain disorders involving the immune mechanism	Chapter VII Diseases of the eye, adnexa, ear and mastoid process	Chapter III Diseases of the blood and blood-forming organs and certain disorders involving the immune mechanism	-0.00538543
Other cataract	Implicit Sepsis	Chapter VII Diseases of the eye, adnexa, ear and mastoid process	Chapter I Certain infectious and parasitic diseases	0.0230465
Other cataract	Noninfective enteritis and colitis	Chapter VII Diseases of the eye, adnexa, ear and mastoid process	Chapter XI Diseases of the digestive system	0.0157188
Other cataract	Other dorsopathies, not elsewhere classified	Chapter VII Diseases of the eye, adnexa, ear and mastoid process	Chapter XIII Diseases of the musculoskeletal system and connective tissue	0.00114545
Other cataract	Angina pectoris	Chapter VII Diseases of the eye, adnexa, ear and mastoid process	Chapter IX Diseases of the circulatory system	0.0118549
Other cataract	Gastro-oesophageal reflux disease	Chapter VII Diseases of the eye, adnexa, ear and mastoid process	Chapter XI Diseases of the digestive system	0.0159792
Other cataract	Other disorders of urethra and urinary system	Chapter VII Diseases of the eye, adnexa, ear and mastoid process	Chapter XIV Diseases of the genitourinary system	-0.00683235
Other cataract	Excessive, frequent and irregular menstruation	Chapter VII Diseases of the eye, adnexa, ear and mastoid process	Chapter XIV Diseases of the genitourinary system	0.00469137
Other cataract	Nerve, nerve root and plexus disorders	Chapter VII Diseases of the eye, adnexa, ear and mastoid process	Chapter VI Diseases of the nervous system	0.0109291
Other cataract	Any mental disorder	Chapter VII Diseases of the eye, adnexa, ear and mastoid process	Chapter V Mental and behavioural disorders	0.0318814
Other cataract	Diseases of male genital organs	Chapter VII Diseases of the eye, adnexa, ear and mastoid process	Chapter XIV Diseases of the genitourinary system	0.0142314
Other cataract	Disorders of gallbladder, biliary tract and pancreas	Chapter VII Diseases of the eye, adnexa, ear and mastoid process	Chapter XI Diseases of the digestive system	0.000541295
Other cataract	Other noninfective gastroenteritis and colitis	Chapter VII Diseases of the eye, adnexa, ear and mastoid process	Chapter XI Diseases of the digestive system	0.00834941
Other cataract	Noninfectious colitis NAS	Chapter VII Diseases of the eye, adnexa, ear and mastoid process	Chapter XI Diseases of the digestive system	0.00912376
Other cataract	Other diseases of upper respiratory tract	Chapter VII Diseases of the eye, adnexa, ear and mastoid process	Chapter X Diseases of the respiratory system	0.0121866
Other cataract	Diverticular disease of intestine	Chapter VII Diseases of the eye, adnexa, ear and mastoid process	Chapter XI Diseases of the digestive system	0.0289146
Other cataract	Falls/tendency to fall	Chapter VII Diseases of the eye, adnexa, ear and mastoid process	Chapter VI Diseases of the nervous system	0.0166994
Other cataract	Inguinal hernia	Chapter VII Diseases of the eye, adnexa, ear and mastoid process	Chapter XI Diseases of the digestive system	-0.0069081
Other cataract	Complications of labour and delivery	Chapter VII Diseases of the eye, adnexa, ear and mastoid process	Chapter XV Pregnancy, childbirth and the puerperium	-0.0118348
Other cataract	Other disorders of skin and subcutaneous tissue	Chapter VII Diseases of the eye, adnexa, ear and mastoid process	Chapter XII Diseases of the skin and subcutaneous tissue	0.00633143
Other cataract	Type 2 diabetes	Chapter VII Diseases of the eye, adnexa, ear and mastoid process	Chapter IV Endocrine, nutritional and metabolic diseases	0.0506033
Other cataract	Disorders of the thyroid gland	Chapter VII Diseases of the eye, adnexa, ear and mastoid process	Chapter IV Endocrine, nutritional and metabolic diseases	0.0108959
Other cataract	Type 2 diabetes without complications	Chapter VII Diseases of the eye, adnexa, ear and mastoid process	Chapter IV Endocrine, nutritional and metabolic diseases	-0.00500013
Other cataract	Gonarthrosis	Chapter VII Diseases of the eye, adnexa, ear and mastoid process	Chapter XIII Diseases of the musculoskeletal system and connective tissue	-0.00118216
Other cataract	Cholelithiasis	Chapter VII Diseases of the eye, adnexa, ear and mastoid process	Chapter XI Diseases of the digestive system	-1.29193e-05
Other cataract	Leiomyoma of uterus	Chapter VII Diseases of the eye, adnexa, ear and mastoid process	Chapter II Neoplasms	0.0171208
Other cataract	Internal derangement of knee	Chapter VII Diseases of the eye, adnexa, ear and mastoid process	Chapter XIII Diseases of the musculoskeletal system and connective tissue	-0.0127401
Other cataract	Episodal and paroxysmal disorders	Chapter VII Diseases of the eye, adnexa, ear and mastoid process	Chapter VI Diseases of the nervous system	0.0132944
Other cataract	Major coronary heart disease event	Chapter VII Diseases of the eye, adnexa, ear and mastoid process	Chapter IX Diseases of the circulatory system	-0.000825473
Other cataract	Polyp of the female genital tract	Chapter VII Diseases of the eye, adnexa, ear and mastoid process	Chapter XIV Diseases of the genitourinary system	0.0201854
Other cataract	Varicose veins	Chapter VII Diseases of the eye, adnexa, ear and mastoid process	Chapter IX Diseases of the circulatory system	0.011837
Other cataract	Polyarthropathies	Chapter VII Diseases of the eye, adnexa, ear and mastoid process	Chapter XIII Diseases of the musculoskeletal system and connective tissue	0.000529081
Other cataract	Condition for Implicit Sepsis (Organ dysfunction codes)	Chapter VII Diseases of the eye, adnexa, ear and mastoid process	Chapter I Certain infectious and parasitic diseases	0.0191237
Other cataract	Disorders of skin appendages	Chapter VII Diseases of the eye, adnexa, ear and mastoid process	Chapter XII Diseases of the skin and subcutaneous tissue	0.0157357
Other cataract	Postmenopausal bleeding	Chapter VII Diseases of the eye, adnexa, ear and mastoid process	Chapter XIV Diseases of the genitourinary system	-0.0111232
Other cataract	Other soft tissue disorders, not elsewhere classified	Chapter VII Diseases of the eye, adnexa, ear and mastoid process	Chapter XIII Diseases of the musculoskeletal system and connective tissue	0.0136738
Other cataract	Atrial fibrillation and flutter	Chapter VII Diseases of the eye, adnexa, ear and mastoid process	Chapter IX Diseases of the circulatory system	0.0381192
Other cataract	Menorrhagia	Chapter VII Diseases of the eye, adnexa, ear and mastoid process	Chapter XIV Diseases of the genitourinary system	0.000178497
Other cataract	Maternal care related to the fetus and amniotic cavity and possible delivery problems	Chapter VII Diseases of the eye, adnexa, ear and mastoid process	Chapter XV Pregnancy, childbirth and the puerperium	-0.0135952
Other cataract	Functional dyspepsia	Chapter VII Diseases of the eye, adnexa, ear and mastoid process	Chapter XI Diseases of the digestive system	0.000632696
Other cataract	Diseases of oral cavity, salivary glands and jaws	Chapter VII Diseases of the eye, adnexa, ear and mastoid process	Chapter XI Diseases of the digestive system	0.02187
Other cataract	Meniscus derangement	Chapter VII Diseases of the eye, adnexa, ear and mastoid process	Chapter XIII Diseases of the musculoskeletal system and connective tissue	-0.0119272
Other cataract	Bacterial, viral and other infectious agents	Chapter VII Diseases of the eye, adnexa, ear and mastoid process	Chapter I Certain infectious and parasitic diseases	0.0158909
Other cataract	Female genital prolapse	Chapter VII Diseases of the eye, adnexa, ear and mastoid process	Chapter XIV Diseases of the genitourinary system	0.00596054
Other cataract	Other arthrosis	Chapter VII Diseases of the eye, adnexa, ear and mastoid process	Chapter XIII Diseases of the musculoskeletal system and connective tissue	0.0438725
Other cataract	Infections of the skin and subcutaneous tissue	Chapter VII Diseases of the eye, adnexa, ear and mastoid process	Chapter XII Diseases of the skin and subcutaneous tissue	0.000265673
Other cataract	Diseases of vocal cords and larynx+other diseases of upper respiratory tract, no elsewhere classified	Chapter VII Diseases of the eye, adnexa, ear and mastoid process	Chapter X Diseases of the respiratory system	0.010497
Other cataract	Osteopathies and chondropathies	Chapter VII Diseases of the eye, adnexa, ear and mastoid process	Chapter XIII Diseases of the musculoskeletal system and connective tissue	0.0173805
Other cataract	Carpal tunnel syndrome	Chapter VII Diseases of the eye, adnexa, ear and mastoid process	Chapter VI Diseases of the nervous system	-0.00797499
Other cataract	Follicular cysts of skin and subcutaneous tissue	Chapter VII Diseases of the eye, adnexa, ear and mastoid process	Chapter XII Diseases of the skin and subcutaneous tissue	0.00153985
Other cataract	Disorders of eyelid, lacrimal system and orbit	Chapter VII Diseases of the eye, adnexa, ear and mastoid process	Chapter VII Diseases of the eye, adnexa, ear and mastoid process	0.00515422
Other cataract	Other anaemias	Chapter VII Diseases of the eye, adnexa, ear and mastoid process	Chapter III Diseases of the blood and blood-forming organs and certain disorders involving the immune mechanism	0.015821
Other cataract	Other and unspecified anaemias	Chapter VII Diseases of the eye, adnexa, ear and mastoid process	Chapter III Diseases of the blood and blood-forming organs and certain disorders involving the immune mechanism	-0.00909367
Other cataract	Oesophagitis	Chapter VII Diseases of the eye, adnexa, ear and mastoid process	Chapter XI Diseases of the digestive system	0.0056835
Other cataract	Malignant neoplasm of breast, excluding all cancers (controls excluding all cancers)	Chapter VII Diseases of the eye, adnexa, ear and mastoid process	Chapter II Neoplasms	0.00189034
Other cataract	Benign neoplasm of colon, rectum, anus and anal canal	Chapter VII Diseases of the eye, adnexa, ear and mastoid process	Chapter II Neoplasms	0.0187351
Other cataract	Perineal laceration during delivery	Chapter VII Diseases of the eye, adnexa, ear and mastoid process	Chapter XV Pregnancy, childbirth and the puerperium	-0.0114917
Other cataract	Mood disorders, excluding more controls	Chapter VII Diseases of the eye, adnexa, ear and mastoid process	Chapter V Mental and behavioural disorders	-0.00478054
Other cataract	Diseases of the digestive system	Chapter VII Diseases of the eye, adnexa, ear and mastoid process	Chapter XI Diseases of the digestive system	0.00772209
Other cataract	Disorders of synovium and tendon	Chapter VII Diseases of the eye, adnexa, ear and mastoid process	Chapter XIII Diseases of the musculoskeletal system and connective tissue	0.0205045
Other cataract	Low back pain	Chapter VII Diseases of the eye, adnexa, ear and mastoid process	Chapter XIII Diseases of the musculoskeletal system and connective tissue	-0.0052092
Other cataract	Myocardial infarction, strict	Chapter VII Diseases of the eye, adnexa, ear and mastoid process	Chapter IX Diseases of the circulatory system	0.00420536
Other cataract	Spondylopathies	Chapter VII Diseases of the eye, adnexa, ear and mastoid process	Chapter XIII Diseases of the musculoskeletal system and connective tissue	0.000498407
Other cataract	Benign lipomatous neoplasm	Chapter VII Diseases of the eye, adnexa, ear and mastoid process	Chapter II Neoplasms	-0.00461081
Other cataract	Other functional intestinal disorders	Chapter VII Diseases of the eye, adnexa, ear and mastoid process	Chapter XI Diseases of the digestive system	-0.00714734
Other cataract	Other bacterial agents as the cause of diseases classified to other chapters	Chapter VII Diseases of the eye, adnexa, ear and mastoid process	Chapter I Certain infectious and parasitic diseases	-0.00139797
Other cataract	Hyperplasia of prostate	Chapter VII Diseases of the eye, adnexa, ear and mastoid process	Chapter XIV Diseases of the genitourinary system	0.00149403
Other cataract	Depression	Chapter VII Diseases of the eye, adnexa, ear and mastoid process	Chapter V Mental and behavioural disorders	-0.000489332
Other cataract	Coxarthrosis	Chapter VII Diseases of the eye, adnexa, ear and mastoid process	Chapter XIII Diseases of the musculoskeletal system and connective tissue	0.0452357
Other cataract	Pain in joint	Chapter VII Diseases of the eye, adnexa, ear and mastoid process	Chapter XIII Diseases of the musculoskeletal system and connective tissue	0.010049
Other cataract	Other disorders of bladder	Chapter VII Diseases of the eye, adnexa, ear and mastoid process	Chapter XIV Diseases of the genitourinary system	0.00848971
Other cataract	Inflammatory diseases of female pelvic organs	Chapter VII Diseases of the eye, adnexa, ear and mastoid process	Chapter XIV Diseases of the genitourinary system	0.00126861
Other cataract	Gastroduodenal ulcer	Chapter VII Diseases of the eye, adnexa, ear and mastoid process	Chapter XI Diseases of the digestive system	0.0189188
Other cataract	Other diseases of intestine	Chapter VII Diseases of the eye, adnexa, ear and mastoid process	Chapter XI Diseases of the digestive system	-0.00613802
Other cataract	Squamous cell neoplasms and carcinomas of the skin, excluding all cancers (controls excluding all cancers)	Chapter VII Diseases of the eye, adnexa, ear and mastoid process	Chapter II Neoplasms	0.0197536
Other cataract	Other malignant neoplasms of skin (=non-melanoma skin cancer), excluding all cancers (controls excluding all cancers)	Chapter VII Diseases of the eye, adnexa, ear and mastoid process	Chapter II Neoplasms	0.0171456
Other cataract	Shoulder lesions	Chapter VII Diseases of the eye, adnexa, ear and mastoid process	Chapter XIII Diseases of the musculoskeletal system and connective tissue	-0.00300523
Other cataract	Renal tubulo-interstitial diseases	Chapter VII Diseases of the eye, adnexa, ear and mastoid process	Chapter XIV Diseases of the genitourinary system	0.0113171
Other cataract	Constipation	Chapter VII Diseases of the eye, adnexa, ear and mastoid process	Chapter XI Diseases of the digestive system	-0.00763121
Other cataract	Cellulitis	Chapter VII Diseases of the eye, adnexa, ear and mastoid process	Chapter XII Diseases of the skin and subcutaneous tissue	-0.00490065
Other cataract	Other acute lower respiratory infections	Chapter VII Diseases of the eye, adnexa, ear and mastoid process	Chapter X Diseases of the respiratory system	-0.0064202
Other cataract	Unspecified acute lower respiratory infection	Chapter VII Diseases of the eye, adnexa, ear and mastoid process	Chapter X Diseases of the respiratory system	0.0217231
Other cataract	Depression or dysthymia	Chapter VII Diseases of the eye, adnexa, ear and mastoid process	Chapter V Mental and behavioural disorders	-0.00638459
Other cataract	Urolithiasis	Chapter VII Diseases of the eye, adnexa, ear and mastoid process	Chapter XIV Diseases of the genitourinary system	0.0102795
Other cataract	Unstable angina pectoris	Chapter VII Diseases of the eye, adnexa, ear and mastoid process	Chapter IX Diseases of the circulatory system	0.00242468
Female genital prolapse	Gastrointestinal diseases	Chapter XIV Diseases of the genitourinary system	Chapter XI Diseases of the digestive system	0.00587302
Female genital prolapse	Genitourinary diseases	Chapter XIV Diseases of the genitourinary system	Chapter XIV Diseases of the genitourinary system	0.139172
Female genital prolapse	Diseases of the musculoskeletal system and connective tissue	Chapter XIV Diseases of the genitourinary system	Chapter XIII Diseases of the musculoskeletal system and connective tissue	0.00690037
Female genital prolapse	Death due to cardiac causes	Chapter XIV Diseases of the genitourinary system	Chapter IX Diseases of the circulatory system	0.0115513
Female genital prolapse	Arthropathies	Chapter XIV Diseases of the genitourinary system	Chapter XIII Diseases of the musculoskeletal system and connective tissue	0.0122187
Female genital prolapse	Hypertension	Chapter XIV Diseases of the genitourinary system	Chapter IX Diseases of the circulatory system	0.0213522
Female genital prolapse	Noninflammatory disorders of female genital tract	Chapter XIV Diseases of the genitourinary system	Chapter XIV Diseases of the genitourinary system	0.87602
Female genital prolapse	Hypertension, essential	Chapter XIV Diseases of the genitourinary system	Chapter IX Diseases of the circulatory system	0.0217266
Female genital prolapse	Diseases of oesophagus, stomach and duodenum	Chapter XIV Diseases of the genitourinary system	Chapter XI Diseases of the digestive system	0.0122252
Female genital prolapse	Diseases of the respiratory system	Chapter XIV Diseases of the genitourinary system	Chapter X Diseases of the respiratory system	0.0114151
Female genital prolapse	Other diseases of intestines	Chapter XIV Diseases of the genitourinary system	Chapter XI Diseases of the digestive system	0.00712655
Female genital prolapse	Hernia	Chapter XIV Diseases of the genitourinary system	Chapter XI Diseases of the digestive system	0.00900459
Female genital prolapse	Diseases of the skin and subcutaneous tissue	Chapter XIV Diseases of the genitourinary system	Chapter XII Diseases of the skin and subcutaneous tissue	0.0022686
Female genital prolapse	Neurological diseases	Chapter XIV Diseases of the genitourinary system	Chapter VI Diseases of the nervous system	0.0157063
Female genital prolapse	Other joint disorders	Chapter XIV Diseases of the genitourinary system	Chapter XIII Diseases of the musculoskeletal system and connective tissue	0.0107775
Female genital prolapse	Soft tissue disorders	Chapter XIV Diseases of the genitourinary system	Chapter XIII Diseases of the musculoskeletal system and connective tissue	0.00181974
Female genital prolapse	Ischaemic heart disease, wide definition	Chapter XIV Diseases of the genitourinary system	Chapter IX Diseases of the circulatory system	0.00526036
Female genital prolapse	Metabolic disorders	Chapter XIV Diseases of the genitourinary system	Chapter IV Endocrine, nutritional and metabolic diseases	0.0163886
Female genital prolapse	Arthrosis	Chapter XIV Diseases of the genitourinary system	Chapter XIII Diseases of the musculoskeletal system and connective tissue	0.0132596
Female genital prolapse	Artrosis, including avohilmo	Chapter XIV Diseases of the genitourinary system	Chapter XIII Diseases of the musculoskeletal system and connective tissue	0.0156729
Female genital prolapse	Other diseases of urinary system	Chapter XIV Diseases of the genitourinary system	Chapter XIV Diseases of the genitourinary system	0.0778704
Female genital prolapse	Chronic lower respiratory diseases	Chapter XIV Diseases of the genitourinary system	Chapter X Diseases of the respiratory system	0.0252473
Female genital prolapse	Disorders of lipoprotein metabolism and other lipidaemias	Chapter XIV Diseases of the genitourinary system	Chapter IV Endocrine, nutritional and metabolic diseases	0.00433846
Female genital prolapse	Coronary atherosclerosis	Chapter XIV Diseases of the genitourinary system	Chapter IX Diseases of the circulatory system	-0.00254611
Female genital prolapse	Dorsopathies	Chapter XIV Diseases of the genitourinary system	Chapter XIII Diseases of the musculoskeletal system and connective tissue	0.00238051
Female genital prolapse	Pure hypercholesterolaemia	Chapter XIV Diseases of the genitourinary system	Chapter IV Endocrine, nutritional and metabolic diseases	0.0100819
Female genital prolapse	Certain infectious and parasitic diseases	Chapter XIV Diseases of the genitourinary system	Chapter I Certain infectious and parasitic diseases	0.00631972
Female genital prolapse	Other diseases of anus and rectum	Chapter XIV Diseases of the genitourinary system	Chapter XI Diseases of the digestive system	0.00146242
Female genital prolapse	Diaphragmatic hernia	Chapter XIV Diseases of the genitourinary system	Chapter XI Diseases of the digestive system	0.00512411
Female genital prolapse	Asthma, hospital admissions , main diagnosis only	Chapter XIV Diseases of the genitourinary system	Chapter X Diseases of the respiratory system	0.0185814
Female genital prolapse	Asthma	Chapter XIV Diseases of the genitourinary system	Chapter X Diseases of the respiratory system	0.0279664
Female genital prolapse	Asthma, excluding more controls	Chapter XIV Diseases of the genitourinary system	Chapter X Diseases of the respiratory system	0.0277423
Female genital prolapse	Asthma, unspecified (mode)	Chapter XIV Diseases of the genitourinary system	Chapter X Diseases of the respiratory system	0.0275844
Female genital prolapse	Other gastritis (incl. Duodenitis)	Chapter XIV Diseases of the genitourinary system	Chapter XI Diseases of the digestive system	0.00811539
Female genital prolapse	Diseases of the blood and blood-forming organs and certain disorders involving the immune mechanism	Chapter XIV Diseases of the genitourinary system	Chapter III Diseases of the blood and blood-forming organs and certain disorders involving the immune mechanism	0.00107139
Female genital prolapse	Implicit Sepsis	Chapter XIV Diseases of the genitourinary system	Chapter I Certain infectious and parasitic diseases	0.0247482
Female genital prolapse	Noninfective enteritis and colitis	Chapter XIV Diseases of the genitourinary system	Chapter XI Diseases of the digestive system	0.0254534
Female genital prolapse	Other dorsopathies, not elsewhere classified	Chapter XIV Diseases of the genitourinary system	Chapter XIII Diseases of the musculoskeletal system and connective tissue	-0.000667728
Female genital prolapse	Angina pectoris	Chapter XIV Diseases of the genitourinary system	Chapter IX Diseases of the circulatory system	0.00668356
Female genital prolapse	Gastro-oesophageal reflux disease	Chapter XIV Diseases of the genitourinary system	Chapter XI Diseases of the digestive system	0.0248444
Female genital prolapse	Other disorders of urethra and urinary system	Chapter XIV Diseases of the genitourinary system	Chapter XIV Diseases of the genitourinary system	0.0951271
Female genital prolapse	Excessive, frequent and irregular menstruation	Chapter XIV Diseases of the genitourinary system	Chapter XIV Diseases of the genitourinary system	0.949225
Female genital prolapse	Nerve, nerve root and plexus disorders	Chapter XIV Diseases of the genitourinary system	Chapter VI Diseases of the nervous system	0.00838965
Female genital prolapse	Any mental disorder	Chapter XIV Diseases of the genitourinary system	Chapter V Mental and behavioural disorders	0.00594726
Female genital prolapse	Diseases of male genital organs	Chapter XIV Diseases of the genitourinary system	Chapter XIV Diseases of the genitourinary system	-0.0119184
Female genital prolapse	Disorders of gallbladder, biliary tract and pancreas	Chapter XIV Diseases of the genitourinary system	Chapter XI Diseases of the digestive system	0.00894472
Female genital prolapse	Other noninfective gastroenteritis and colitis	Chapter XIV Diseases of the genitourinary system	Chapter XI Diseases of the digestive system	0.0326763
Female genital prolapse	Noninfectious colitis NAS	Chapter XIV Diseases of the genitourinary system	Chapter XI Diseases of the digestive system	0.0316618
Female genital prolapse	Other diseases of upper respiratory tract	Chapter XIV Diseases of the genitourinary system	Chapter X Diseases of the respiratory system	0.00128782
Female genital prolapse	Diverticular disease of intestine	Chapter XIV Diseases of the genitourinary system	Chapter XI Diseases of the digestive system	0.027383
Female genital prolapse	Falls/tendency to fall	Chapter XIV Diseases of the genitourinary system	Chapter VI Diseases of the nervous system	0.00343334
Female genital prolapse	Inguinal hernia	Chapter XIV Diseases of the genitourinary system	Chapter XI Diseases of the digestive system	0.000621533
Female genital prolapse	Complications of labour and delivery	Chapter XIV Diseases of the genitourinary system	Chapter XV Pregnancy, childbirth and the puerperium	0.00395717
Female genital prolapse	Other disorders of skin and subcutaneous tissue	Chapter XIV Diseases of the genitourinary system	Chapter XII Diseases of the skin and subcutaneous tissue	-0.000715723
Female genital prolapse	Type 2 diabetes	Chapter XIV Diseases of the genitourinary system	Chapter IV Endocrine, nutritional and metabolic diseases	0.00961192
Female genital prolapse	Disorders of the thyroid gland	Chapter XIV Diseases of the genitourinary system	Chapter IV Endocrine, nutritional and metabolic diseases	0.035048
Female genital prolapse	Type 2 diabetes without complications	Chapter XIV Diseases of the genitourinary system	Chapter IV Endocrine, nutritional and metabolic diseases	-0.00738804
Female genital prolapse	Gonarthrosis	Chapter XIV Diseases of the genitourinary system	Chapter XIII Diseases of the musculoskeletal system and connective tissue	0.0191832
Female genital prolapse	Cholelithiasis	Chapter XIV Diseases of the genitourinary system	Chapter XI Diseases of the digestive system	0.00238011
Female genital prolapse	Leiomyoma of uterus	Chapter XIV Diseases of the genitourinary system	Chapter II Neoplasms	0.0620875
Female genital prolapse	Internal derangement of knee	Chapter XIV Diseases of the genitourinary system	Chapter XIII Diseases of the musculoskeletal system and connective tissue	0.0112357
Female genital prolapse	Episodal and paroxysmal disorders	Chapter XIV Diseases of the genitourinary system	Chapter VI Diseases of the nervous system	0.00858819
Female genital prolapse	Major coronary heart disease event	Chapter XIV Diseases of the genitourinary system	Chapter IX Diseases of the circulatory system	-0.0112185
Female genital prolapse	Polyp of the female genital tract	Chapter XIV Diseases of the genitourinary system	Chapter XIV Diseases of the genitourinary system	0.946662
Female genital prolapse	Varicose veins	Chapter XIV Diseases of the genitourinary system	Chapter IX Diseases of the circulatory system	0.0173464
Female genital prolapse	Polyarthropathies	Chapter XIV Diseases of the genitourinary system	Chapter XIII Diseases of the musculoskeletal system and connective tissue	0.0110829
Female genital prolapse	Condition for Implicit Sepsis (Organ dysfunction codes)	Chapter XIV Diseases of the genitourinary system	Chapter I Certain infectious and parasitic diseases	0.00242581
Female genital prolapse	Disorders of skin appendages	Chapter XIV Diseases of the genitourinary system	Chapter XII Diseases of the skin and subcutaneous tissue	0.00112616
Female genital prolapse	Postmenopausal bleeding	Chapter XIV Diseases of the genitourinary system	Chapter XIV Diseases of the genitourinary system	0.4662
Female genital prolapse	Other soft tissue disorders, not elsewhere classified	Chapter XIV Diseases of the genitourinary system	Chapter XIII Diseases of the musculoskeletal system and connective tissue	-0.000307783
Female genital prolapse	Atrial fibrillation and flutter	Chapter XIV Diseases of the genitourinary system	Chapter IX Diseases of the circulatory system	0.00601555
Female genital prolapse	Menorrhagia	Chapter XIV Diseases of the genitourinary system	Chapter XIV Diseases of the genitourinary system	0.940355
Female genital prolapse	Maternal care related to the fetus and amniotic cavity and possible delivery problems	Chapter XIV Diseases of the genitourinary system	Chapter XV Pregnancy, childbirth and the puerperium	0.00219387
Female genital prolapse	Functional dyspepsia	Chapter XIV Diseases of the genitourinary system	Chapter XI Diseases of the digestive system	0.0133438
Female genital prolapse	Diseases of oral cavity, salivary glands and jaws	Chapter XIV Diseases of the genitourinary system	Chapter XI Diseases of the digestive system	0.00194799
Female genital prolapse	Meniscus derangement	Chapter XIV Diseases of the genitourinary system	Chapter XIII Diseases of the musculoskeletal system and connective tissue	0.00841325
Female genital prolapse	Bacterial, viral and other infectious agents	Chapter XIV Diseases of the genitourinary system	Chapter I Certain infectious and parasitic diseases	-0.00198833
Female genital prolapse	Other cataract	Chapter XIV Diseases of the genitourinary system	Chapter VII Diseases of the eye, adnexa, ear and mastoid process	0.00596054
Female genital prolapse	Other arthrosis	Chapter XIV Diseases of the genitourinary system	Chapter XIII Diseases of the musculoskeletal system and connective tissue	0.0172638
Female genital prolapse	Infections of the skin and subcutaneous tissue	Chapter XIV Diseases of the genitourinary system	Chapter XII Diseases of the skin and subcutaneous tissue	0.0108644
Female genital prolapse	Diseases of vocal cords and larynx+other diseases of upper respiratory tract, no elsewhere classified	Chapter XIV Diseases of the genitourinary system	Chapter X Diseases of the respiratory system	0.00449097
Female genital prolapse	Osteopathies and chondropathies	Chapter XIV Diseases of the genitourinary system	Chapter XIII Diseases of the musculoskeletal system and connective tissue	0.0138584
Female genital prolapse	Carpal tunnel syndrome	Chapter XIV Diseases of the genitourinary system	Chapter VI Diseases of the nervous system	-0.00503224
Female genital prolapse	Follicular cysts of skin and subcutaneous tissue	Chapter XIV Diseases of the genitourinary system	Chapter XII Diseases of the skin and subcutaneous tissue	0.0111104
Female genital prolapse	Disorders of eyelid, lacrimal system and orbit	Chapter XIV Diseases of the genitourinary system	Chapter VII Diseases of the eye, adnexa, ear and mastoid process	0.00398441
Female genital prolapse	Other anaemias	Chapter XIV Diseases of the genitourinary system	Chapter III Diseases of the blood and blood-forming organs and certain disorders involving the immune mechanism	0.00474001
Female genital prolapse	Other and unspecified anaemias	Chapter XIV Diseases of the genitourinary system	Chapter III Diseases of the blood and blood-forming organs and certain disorders involving the immune mechanism	0.0114383
Female genital prolapse	Oesophagitis	Chapter XIV Diseases of the genitourinary system	Chapter XI Diseases of the digestive system	0.00597833
Female genital prolapse	Malignant neoplasm of breast, excluding all cancers (controls excluding all cancers)	Chapter XIV Diseases of the genitourinary system	Chapter II Neoplasms	0.0108013
Female genital prolapse	Benign neoplasm of colon, rectum, anus and anal canal	Chapter XIV Diseases of the genitourinary system	Chapter II Neoplasms	0.0149806
Female genital prolapse	Perineal laceration during delivery	Chapter XIV Diseases of the genitourinary system	Chapter XV Pregnancy, childbirth and the puerperium	0.00583454
Female genital prolapse	Mood disorders, excluding more controls	Chapter XIV Diseases of the genitourinary system	Chapter V Mental and behavioural disorders	0.0153349
Female genital prolapse	Diseases of the digestive system	Chapter XIV Diseases of the genitourinary system	Chapter XI Diseases of the digestive system	0.000471979
Female genital prolapse	Disorders of synovium and tendon	Chapter XIV Diseases of the genitourinary system	Chapter XIII Diseases of the musculoskeletal system and connective tissue	0.0198032
Female genital prolapse	Low back pain	Chapter XIV Diseases of the genitourinary system	Chapter XIII Diseases of the musculoskeletal system and connective tissue	0.00848196
Female genital prolapse	Myocardial infarction, strict	Chapter XIV Diseases of the genitourinary system	Chapter IX Diseases of the circulatory system	-0.0138869
Female genital prolapse	Spondylopathies	Chapter XIV Diseases of the genitourinary system	Chapter XIII Diseases of the musculoskeletal system and connective tissue	-0.0129731
Female genital prolapse	Benign lipomatous neoplasm	Chapter XIV Diseases of the genitourinary system	Chapter II Neoplasms	0.00194335
Female genital prolapse	Other functional intestinal disorders	Chapter XIV Diseases of the genitourinary system	Chapter XI Diseases of the digestive system	0.00865019
Female genital prolapse	Other bacterial agents as the cause of diseases classified to other chapters	Chapter XIV Diseases of the genitourinary system	Chapter I Certain infectious and parasitic diseases	0.00995816
Female genital prolapse	Hyperplasia of prostate	Chapter XIV Diseases of the genitourinary system	Chapter XIV Diseases of the genitourinary system	-0.00468987
Female genital prolapse	Depression	Chapter XIV Diseases of the genitourinary system	Chapter V Mental and behavioural disorders	-0.00698254
Female genital prolapse	Coxarthrosis	Chapter XIV Diseases of the genitourinary system	Chapter XIII Diseases of the musculoskeletal system and connective tissue	0.00752796
Female genital prolapse	Pain in joint	Chapter XIV Diseases of the genitourinary system	Chapter XIII Diseases of the musculoskeletal system and connective tissue	-0.0125903
Female genital prolapse	Other disorders of bladder	Chapter XIV Diseases of the genitourinary system	Chapter XIV Diseases of the genitourinary system	0.031606
Female genital prolapse	Inflammatory diseases of female pelvic organs	Chapter XIV Diseases of the genitourinary system	Chapter XIV Diseases of the genitourinary system	0.0306528
Female genital prolapse	Gastroduodenal ulcer	Chapter XIV Diseases of the genitourinary system	Chapter XI Diseases of the digestive system	0.0199236
Female genital prolapse	Other diseases of intestine	Chapter XIV Diseases of the genitourinary system	Chapter XI Diseases of the digestive system	-0.0155655
Female genital prolapse	Squamous cell neoplasms and carcinomas of the skin, excluding all cancers (controls excluding all cancers)	Chapter XIV Diseases of the genitourinary system	Chapter II Neoplasms	-0.0178549
Female genital prolapse	Other malignant neoplasms of skin (=non-melanoma skin cancer), excluding all cancers (controls excluding all cancers)	Chapter XIV Diseases of the genitourinary system	Chapter II Neoplasms	0.020106
Female genital prolapse	Shoulder lesions	Chapter XIV Diseases of the genitourinary system	Chapter XIII Diseases of the musculoskeletal system and connective tissue	0.00865524
Female genital prolapse	Renal tubulo-interstitial diseases	Chapter XIV Diseases of the genitourinary system	Chapter XIV Diseases of the genitourinary system	-0.00298685
Female genital prolapse	Constipation	Chapter XIV Diseases of the genitourinary system	Chapter XI Diseases of the digestive system	0.00267939
Female genital prolapse	Cellulitis	Chapter XIV Diseases of the genitourinary system	Chapter XII Diseases of the skin and subcutaneous tissue	0.0143141
Female genital prolapse	Other acute lower respiratory infections	Chapter XIV Diseases of the genitourinary system	Chapter X Diseases of the respiratory system	-0.00609532
Female genital prolapse	Unspecified acute lower respiratory infection	Chapter XIV Diseases of the genitourinary system	Chapter X Diseases of the respiratory system	0.0139039
Female genital prolapse	Depression or dysthymia	Chapter XIV Diseases of the genitourinary system	Chapter V Mental and behavioural disorders	0.00218838
Female genital prolapse	Urolithiasis	Chapter XIV Diseases of the genitourinary system	Chapter XIV Diseases of the genitourinary system	-0.0104838
Female genital prolapse	Unstable angina pectoris	Chapter XIV Diseases of the genitourinary system	Chapter IX Diseases of the circulatory system	0.0117923
Other arthrosis	Gastrointestinal diseases	Chapter XIII Diseases of the musculoskeletal system and connective tissue	Chapter XI Diseases of the digestive system	0.00540155
Other arthrosis	Genitourinary diseases	Chapter XIII Diseases of the musculoskeletal system and connective tissue	Chapter XIV Diseases of the genitourinary system	-0.000279736
Other arthrosis	Diseases of the musculoskeletal system and connective tissue	Chapter XIII Diseases of the musculoskeletal system and connective tissue	Chapter XIII Diseases of the musculoskeletal system and connective tissue	0.138703
Other arthrosis	Death due to cardiac causes	Chapter XIII Diseases of the musculoskeletal system and connective tissue	Chapter IX Diseases of the circulatory system	0.0133023
Other arthrosis	Arthropathies	Chapter XIII Diseases of the musculoskeletal system and connective tissue	Chapter XIII Diseases of the musculoskeletal system and connective tissue	0.552858
Other arthrosis	Hypertension	Chapter XIII Diseases of the musculoskeletal system and connective tissue	Chapter IX Diseases of the circulatory system	0.0146179
Other arthrosis	Noninflammatory disorders of female genital tract	Chapter XIII Diseases of the musculoskeletal system and connective tissue	Chapter XIV Diseases of the genitourinary system	0.027901
Other arthrosis	Hypertension, essential	Chapter XIII Diseases of the musculoskeletal system and connective tissue	Chapter IX Diseases of the circulatory system	0.0134103
Other arthrosis	Diseases of oesophagus, stomach and duodenum	Chapter XIII Diseases of the musculoskeletal system and connective tissue	Chapter XI Diseases of the digestive system	0.00444001
Other arthrosis	Diseases of the respiratory system	Chapter XIII Diseases of the musculoskeletal system and connective tissue	Chapter X Diseases of the respiratory system	0.00780113
Other arthrosis	Other diseases of intestines	Chapter XIII Diseases of the musculoskeletal system and connective tissue	Chapter XI Diseases of the digestive system	0.000532089
Other arthrosis	Hernia	Chapter XIII Diseases of the musculoskeletal system and connective tissue	Chapter XI Diseases of the digestive system	0.0394766
Other arthrosis	Diseases of the skin and subcutaneous tissue	Chapter XIII Diseases of the musculoskeletal system and connective tissue	Chapter XII Diseases of the skin and subcutaneous tissue	0.0378857
Other arthrosis	Neurological diseases	Chapter XIII Diseases of the musculoskeletal system and connective tissue	Chapter VI Diseases of the nervous system	0.0662137
Other arthrosis	Other joint disorders	Chapter XIII Diseases of the musculoskeletal system and connective tissue	Chapter XIII Diseases of the musculoskeletal system and connective tissue	0.367148
Other arthrosis	Soft tissue disorders	Chapter XIII Diseases of the musculoskeletal system and connective tissue	Chapter XIII Diseases of the musculoskeletal system and connective tissue	0.00799156
Other arthrosis	Ischaemic heart disease, wide definition	Chapter XIII Diseases of the musculoskeletal system and connective tissue	Chapter IX Diseases of the circulatory system	0.0920873
Other arthrosis	Metabolic disorders	Chapter XIII Diseases of the musculoskeletal system and connective tissue	Chapter IV Endocrine, nutritional and metabolic diseases	-0.00974468
Other arthrosis	Arthrosis	Chapter XIII Diseases of the musculoskeletal system and connective tissue	Chapter XIII Diseases of the musculoskeletal system and connective tissue	0.689037
Other arthrosis	Artrosis, including avohilmo	Chapter XIII Diseases of the musculoskeletal system and connective tissue	Chapter XIII Diseases of the musculoskeletal system and connective tissue	0.693083
Other arthrosis	Other diseases of urinary system	Chapter XIII Diseases of the musculoskeletal system and connective tissue	Chapter XIV Diseases of the genitourinary system	-0.0252755
Other arthrosis	Chronic lower respiratory diseases	Chapter XIII Diseases of the musculoskeletal system and connective tissue	Chapter X Diseases of the respiratory system	-0.0334033
Other arthrosis	Disorders of lipoprotein metabolism and other lipidaemias	Chapter XIII Diseases of the musculoskeletal system and connective tissue	Chapter IV Endocrine, nutritional and metabolic diseases	-0.0241588
Other arthrosis	Coronary atherosclerosis	Chapter XIII Diseases of the musculoskeletal system and connective tissue	Chapter IX Diseases of the circulatory system	0.0923891
Other arthrosis	Dorsopathies	Chapter XIII Diseases of the musculoskeletal system and connective tissue	Chapter XIII Diseases of the musculoskeletal system and connective tissue	-0.0135334
Other arthrosis	Pure hypercholesterolaemia	Chapter XIII Diseases of the musculoskeletal system and connective tissue	Chapter IV Endocrine, nutritional and metabolic diseases	0.124111
Other arthrosis	Certain infectious and parasitic diseases	Chapter XIII Diseases of the musculoskeletal system and connective tissue	Chapter I Certain infectious and parasitic diseases	0.0406723
Other arthrosis	Other diseases of anus and rectum	Chapter XIII Diseases of the musculoskeletal system and connective tissue	Chapter XI Diseases of the digestive system	0.00172071
Other arthrosis	Diaphragmatic hernia	Chapter XIII Diseases of the musculoskeletal system and connective tissue	Chapter XI Diseases of the digestive system	0.0586385
Other arthrosis	Asthma, hospital admissions , main diagnosis only	Chapter XIII Diseases of the musculoskeletal system and connective tissue	Chapter X Diseases of the respiratory system	-0.045225
Other arthrosis	Asthma	Chapter XIII Diseases of the musculoskeletal system and connective tissue	Chapter X Diseases of the respiratory system	-0.0308981
Other arthrosis	Asthma, excluding more controls	Chapter XIII Diseases of the musculoskeletal system and connective tissue	Chapter X Diseases of the respiratory system	-0.031528
Other arthrosis	Asthma, unspecified (mode)	Chapter XIII Diseases of the musculoskeletal system and connective tissue	Chapter X Diseases of the respiratory system	-0.0328201
Other arthrosis	Other gastritis (incl. Duodenitis)	Chapter XIII Diseases of the musculoskeletal system and connective tissue	Chapter XI Diseases of the digestive system	-0.0054785
Other arthrosis	Diseases of the blood and blood-forming organs and certain disorders involving the immune mechanism	Chapter XIII Diseases of the musculoskeletal system and connective tissue	Chapter III Diseases of the blood and blood-forming organs and certain disorders involving the immune mechanism	-0.00769369
Other arthrosis	Implicit Sepsis	Chapter XIII Diseases of the musculoskeletal system and connective tissue	Chapter I Certain infectious and parasitic diseases	0.13139
Other arthrosis	Noninfective enteritis and colitis	Chapter XIII Diseases of the musculoskeletal system and connective tissue	Chapter XI Diseases of the digestive system	0.0716544
Other arthrosis	Other dorsopathies, not elsewhere classified	Chapter XIII Diseases of the musculoskeletal system and connective tissue	Chapter XIII Diseases of the musculoskeletal system and connective tissue	-0.0301423
Other arthrosis	Angina pectoris	Chapter XIII Diseases of the musculoskeletal system and connective tissue	Chapter IX Diseases of the circulatory system	0.104533
Other arthrosis	Gastro-oesophageal reflux disease	Chapter XIII Diseases of the musculoskeletal system and connective tissue	Chapter XI Diseases of the digestive system	0.0843699
Other arthrosis	Other disorders of urethra and urinary system	Chapter XIII Diseases of the musculoskeletal system and connective tissue	Chapter XIV Diseases of the genitourinary system	-0.0350248
Other arthrosis	Excessive, frequent and irregular menstruation	Chapter XIII Diseases of the musculoskeletal system and connective tissue	Chapter XIV Diseases of the genitourinary system	0.026624
Other arthrosis	Nerve, nerve root and plexus disorders	Chapter XIII Diseases of the musculoskeletal system and connective tissue	Chapter VI Diseases of the nervous system	0.0870326
Other arthrosis	Any mental disorder	Chapter XIII Diseases of the musculoskeletal system and connective tissue	Chapter V Mental and behavioural disorders	-0.029399
Other arthrosis	Diseases of male genital organs	Chapter XIII Diseases of the musculoskeletal system and connective tissue	Chapter XIV Diseases of the genitourinary system	-0.00200725
Other arthrosis	Disorders of gallbladder, biliary tract and pancreas	Chapter XIII Diseases of the musculoskeletal system and connective tissue	Chapter XI Diseases of the digestive system	-0.0284857
Other arthrosis	Other noninfective gastroenteritis and colitis	Chapter XIII Diseases of the musculoskeletal system and connective tissue	Chapter XI Diseases of the digestive system	0.0670688
Other arthrosis	Noninfectious colitis NAS	Chapter XIII Diseases of the musculoskeletal system and connective tissue	Chapter XI Diseases of the digestive system	0.0622241
Other arthrosis	Other diseases of upper respiratory tract	Chapter XIII Diseases of the musculoskeletal system and connective tissue	Chapter X Diseases of the respiratory system	0.0458707
Other arthrosis	Diverticular disease of intestine	Chapter XIII Diseases of the musculoskeletal system and connective tissue	Chapter XI Diseases of the digestive system	0.0808573
Other arthrosis	Falls/tendency to fall	Chapter XIII Diseases of the musculoskeletal system and connective tissue	Chapter VI Diseases of the nervous system	0.0476434
Other arthrosis	Inguinal hernia	Chapter XIII Diseases of the musculoskeletal system and connective tissue	Chapter XI Diseases of the digestive system	0.0130025
Other arthrosis	Complications of labour and delivery	Chapter XIII Diseases of the musculoskeletal system and connective tissue	Chapter XV Pregnancy, childbirth and the puerperium	0.0268715
Other arthrosis	Other disorders of skin and subcutaneous tissue	Chapter XIII Diseases of the musculoskeletal system and connective tissue	Chapter XII Diseases of the skin and subcutaneous tissue	0.0317239
Other arthrosis	Type 2 diabetes	Chapter XIII Diseases of the musculoskeletal system and connective tissue	Chapter IV Endocrine, nutritional and metabolic diseases	0.144656
Other arthrosis	Disorders of the thyroid gland	Chapter XIII Diseases of the musculoskeletal system and connective tissue	Chapter IV Endocrine, nutritional and metabolic diseases	0.0407865
Other arthrosis	Type 2 diabetes without complications	Chapter XIII Diseases of the musculoskeletal system and connective tissue	Chapter IV Endocrine, nutritional and metabolic diseases	-0.0568517
Other arthrosis	Gonarthrosis	Chapter XIII Diseases of the musculoskeletal system and connective tissue	Chapter XIII Diseases of the musculoskeletal system and connective tissue	0.59236
Other arthrosis	Cholelithiasis	Chapter XIII Diseases of the musculoskeletal system and connective tissue	Chapter XI Diseases of the digestive system	-0.0245149
Other arthrosis	Leiomyoma of uterus	Chapter XIII Diseases of the musculoskeletal system and connective tissue	Chapter II Neoplasms	0.0233688
Other arthrosis	Internal derangement of knee	Chapter XIII Diseases of the musculoskeletal system and connective tissue	Chapter XIII Diseases of the musculoskeletal system and connective tissue	0.38149
Other arthrosis	Episodal and paroxysmal disorders	Chapter XIII Diseases of the musculoskeletal system and connective tissue	Chapter VI Diseases of the nervous system	-0.0293447
Other arthrosis	Major coronary heart disease event	Chapter XIII Diseases of the musculoskeletal system and connective tissue	Chapter IX Diseases of the circulatory system	-0.0781001
Other arthrosis	Polyp of the female genital tract	Chapter XIII Diseases of the musculoskeletal system and connective tissue	Chapter XIV Diseases of the genitourinary system	0.0115303
Other arthrosis	Varicose veins	Chapter XIII Diseases of the musculoskeletal system and connective tissue	Chapter IX Diseases of the circulatory system	0.0229941
Other arthrosis	Polyarthropathies	Chapter XIII Diseases of the musculoskeletal system and connective tissue	Chapter XIII Diseases of the musculoskeletal system and connective tissue	0.376956
Other arthrosis	Condition for Implicit Sepsis (Organ dysfunction codes)	Chapter XIII Diseases of the musculoskeletal system and connective tissue	Chapter I Certain infectious and parasitic diseases	0.0529466
Other arthrosis	Disorders of skin appendages	Chapter XIII Diseases of the musculoskeletal system and connective tissue	Chapter XII Diseases of the skin and subcutaneous tissue	0.0183781
Other arthrosis	Postmenopausal bleeding	Chapter XIII Diseases of the musculoskeletal system and connective tissue	Chapter XIV Diseases of the genitourinary system	-0.0523938
Other arthrosis	Other soft tissue disorders, not elsewhere classified	Chapter XIII Diseases of the musculoskeletal system and connective tissue	Chapter XIII Diseases of the musculoskeletal system and connective tissue	-0.0297935
Other arthrosis	Atrial fibrillation and flutter	Chapter XIII Diseases of the musculoskeletal system and connective tissue	Chapter IX Diseases of the circulatory system	0.0905546
Other arthrosis	Menorrhagia	Chapter XIII Diseases of the musculoskeletal system and connective tissue	Chapter XIV Diseases of the genitourinary system	0.0173906
Other arthrosis	Maternal care related to the fetus and amniotic cavity and possible delivery problems	Chapter XIII Diseases of the musculoskeletal system and connective tissue	Chapter XV Pregnancy, childbirth and the puerperium	0.0352386
Other arthrosis	Functional dyspepsia	Chapter XIII Diseases of the musculoskeletal system and connective tissue	Chapter XI Diseases of the digestive system	0.00338179
Other arthrosis	Diseases of oral cavity, salivary glands and jaws	Chapter XIII Diseases of the musculoskeletal system and connective tissue	Chapter XI Diseases of the digestive system	-0.0260746
Other arthrosis	Meniscus derangement	Chapter XIII Diseases of the musculoskeletal system and connective tissue	Chapter XIII Diseases of the musculoskeletal system and connective tissue	0.379047
Other arthrosis	Bacterial, viral and other infectious agents	Chapter XIII Diseases of the musculoskeletal system and connective tissue	Chapter I Certain infectious and parasitic diseases	0.108838
Other arthrosis	Other cataract	Chapter XIII Diseases of the musculoskeletal system and connective tissue	Chapter VII Diseases of the eye, adnexa, ear and mastoid process	0.0438725
Other arthrosis	Female genital prolapse	Chapter XIII Diseases of the musculoskeletal system and connective tissue	Chapter XIV Diseases of the genitourinary system	0.0172638
Other arthrosis	Infections of the skin and subcutaneous tissue	Chapter XIII Diseases of the musculoskeletal system and connective tissue	Chapter XII Diseases of the skin and subcutaneous tissue	0.0276521
Other arthrosis	Diseases of vocal cords and larynx+other diseases of upper respiratory tract, no elsewhere classified	Chapter XIII Diseases of the musculoskeletal system and connective tissue	Chapter X Diseases of the respiratory system	0.0382416
Other arthrosis	Osteopathies and chondropathies	Chapter XIII Diseases of the musculoskeletal system and connective tissue	Chapter XIII Diseases of the musculoskeletal system and connective tissue	0.102159
Other arthrosis	Carpal tunnel syndrome	Chapter XIII Diseases of the musculoskeletal system and connective tissue	Chapter VI Diseases of the nervous system	-0.0469155
Other arthrosis	Follicular cysts of skin and subcutaneous tissue	Chapter XIII Diseases of the musculoskeletal system and connective tissue	Chapter XII Diseases of the skin and subcutaneous tissue	0.0187483
Other arthrosis	Disorders of eyelid, lacrimal system and orbit	Chapter XIII Diseases of the musculoskeletal system and connective tissue	Chapter VII Diseases of the eye, adnexa, ear and mastoid process	-0.0192442
Other arthrosis	Other anaemias	Chapter XIII Diseases of the musculoskeletal system and connective tissue	Chapter III Diseases of the blood and blood-forming organs and certain disorders involving the immune mechanism	0.0529919
Other arthrosis	Other and unspecified anaemias	Chapter XIII Diseases of the musculoskeletal system and connective tissue	Chapter III Diseases of the blood and blood-forming organs and certain disorders involving the immune mechanism	-0.0155004
Other arthrosis	Oesophagitis	Chapter XIII Diseases of the musculoskeletal system and connective tissue	Chapter XI Diseases of the digestive system	-0.0161034
Other arthrosis	Malignant neoplasm of breast, excluding all cancers (controls excluding all cancers)	Chapter XIII Diseases of the musculoskeletal system and connective tissue	Chapter II Neoplasms	0.0397752
Other arthrosis	Benign neoplasm of colon, rectum, anus and anal canal	Chapter XIII Diseases of the musculoskeletal system and connective tissue	Chapter II Neoplasms	0.00723748
Other arthrosis	Perineal laceration during delivery	Chapter XIII Diseases of the musculoskeletal system and connective tissue	Chapter XV Pregnancy, childbirth and the puerperium	0.042987
Other arthrosis	Mood disorders, excluding more controls	Chapter XIII Diseases of the musculoskeletal system and connective tissue	Chapter V Mental and behavioural disorders	0.0812523
Other arthrosis	Diseases of the digestive system	Chapter XIII Diseases of the musculoskeletal system and connective tissue	Chapter XI Diseases of the digestive system	-0.0127548
Other arthrosis	Disorders of synovium and tendon	Chapter XIII Diseases of the musculoskeletal system and connective tissue	Chapter XIII Diseases of the musculoskeletal system and connective tissue	0.150779
Other arthrosis	Low back pain	Chapter XIII Diseases of the musculoskeletal system and connective tissue	Chapter XIII Diseases of the musculoskeletal system and connective tissue	-0.032665
Other arthrosis	Myocardial infarction, strict	Chapter XIII Diseases of the musculoskeletal system and connective tissue	Chapter IX Diseases of the circulatory system	-0.101384
Other arthrosis	Spondylopathies	Chapter XIII Diseases of the musculoskeletal system and connective tissue	Chapter XIII Diseases of the musculoskeletal system and connective tissue	-0.0398028
Other arthrosis	Benign lipomatous neoplasm	Chapter XIII Diseases of the musculoskeletal system and connective tissue	Chapter II Neoplasms	-0.0103886
Other arthrosis	Other functional intestinal disorders	Chapter XIII Diseases of the musculoskeletal system and connective tissue	Chapter XI Diseases of the digestive system	-0.0434919
Other arthrosis	Other bacterial agents as the cause of diseases classified to other chapters	Chapter XIII Diseases of the musculoskeletal system and connective tissue	Chapter I Certain infectious and parasitic diseases	-0.0276375
Other arthrosis	Hyperplasia of prostate	Chapter XIII Diseases of the musculoskeletal system and connective tissue	Chapter XIV Diseases of the genitourinary system	-0.027221
Other arthrosis	Depression	Chapter XIII Diseases of the musculoskeletal system and connective tissue	Chapter V Mental and behavioural disorders	0.0570676
Other arthrosis	Coxarthrosis	Chapter XIII Diseases of the musculoskeletal system and connective tissue	Chapter XIII Diseases of the musculoskeletal system and connective tissue	0.976123
Other arthrosis	Pain in joint	Chapter XIII Diseases of the musculoskeletal system and connective tissue	Chapter XIII Diseases of the musculoskeletal system and connective tissue	-0.060449
Other arthrosis	Other disorders of bladder	Chapter XIII Diseases of the musculoskeletal system and connective tissue	Chapter XIV Diseases of the genitourinary system	-0.0438014
Other arthrosis	Inflammatory diseases of female pelvic organs	Chapter XIII Diseases of the musculoskeletal system and connective tissue	Chapter XIV Diseases of the genitourinary system	0.0174588
Other arthrosis	Gastroduodenal ulcer	Chapter XIII Diseases of the musculoskeletal system and connective tissue	Chapter XI Diseases of the digestive system	0.0885583
Other arthrosis	Other diseases of intestine	Chapter XIII Diseases of the musculoskeletal system and connective tissue	Chapter XI Diseases of the digestive system	-0.0196893
Other arthrosis	Squamous cell neoplasms and carcinomas of the skin, excluding all cancers (controls excluding all cancers)	Chapter XIII Diseases of the musculoskeletal system and connective tissue	Chapter II Neoplasms	-0.00481893
Other arthrosis	Other malignant neoplasms of skin (=non-melanoma skin cancer), excluding all cancers (controls excluding all cancers)	Chapter XIII Diseases of the musculoskeletal system and connective tissue	Chapter II Neoplasms	0.0407406
Other arthrosis	Shoulder lesions	Chapter XIII Diseases of the musculoskeletal system and connective tissue	Chapter XIII Diseases of the musculoskeletal system and connective tissue	0.186341
Other arthrosis	Renal tubulo-interstitial diseases	Chapter XIII Diseases of the musculoskeletal system and connective tissue	Chapter XIV Diseases of the genitourinary system	0.0592443
Other arthrosis	Constipation	Chapter XIII Diseases of the musculoskeletal system and connective tissue	Chapter XI Diseases of the digestive system	-0.0405575
Other arthrosis	Cellulitis	Chapter XIII Diseases of the musculoskeletal system and connective tissue	Chapter XII Diseases of the skin and subcutaneous tissue	0.0222288
Other arthrosis	Other acute lower respiratory infections	Chapter XIII Diseases of the musculoskeletal system and connective tissue	Chapter X Diseases of the respiratory system	-0.0261137
Other arthrosis	Unspecified acute lower respiratory infection	Chapter XIII Diseases of the musculoskeletal system and connective tissue	Chapter X Diseases of the respiratory system	0.047395
Other arthrosis	Depression or dysthymia	Chapter XIII Diseases of the musculoskeletal system and connective tissue	Chapter V Mental and behavioural disorders	0.0834103
Other arthrosis	Urolithiasis	Chapter XIII Diseases of the musculoskeletal system and connective tissue	Chapter XIV Diseases of the genitourinary system	-0.00041771
Other arthrosis	Unstable angina pectoris	Chapter XIII Diseases of the musculoskeletal system and connective tissue	Chapter IX Diseases of the circulatory system	0.0874167
Infections of the skin and subcutaneous tissue	Gastrointestinal diseases	Chapter XII Diseases of the skin and subcutaneous tissue	Chapter XI Diseases of the digestive system	0.00667128
Infections of the skin and subcutaneous tissue	Genitourinary diseases	Chapter XII Diseases of the skin and subcutaneous tissue	Chapter XIV Diseases of the genitourinary system	0.00367066
Infections of the skin and subcutaneous tissue	Diseases of the musculoskeletal system and connective tissue	Chapter XII Diseases of the skin and subcutaneous tissue	Chapter XIII Diseases of the musculoskeletal system and connective tissue	0.0137718
Infections of the skin and subcutaneous tissue	Death due to cardiac causes	Chapter XII Diseases of the skin and subcutaneous tissue	Chapter IX Diseases of the circulatory system	0.0149548
Infections of the skin and subcutaneous tissue	Arthropathies	Chapter XII Diseases of the skin and subcutaneous tissue	Chapter XIII Diseases of the musculoskeletal system and connective tissue	0.0167699
Infections of the skin and subcutaneous tissue	Hypertension	Chapter XII Diseases of the skin and subcutaneous tissue	Chapter IX Diseases of the circulatory system	0.0165856
Infections of the skin and subcutaneous tissue	Noninflammatory disorders of female genital tract	Chapter XII Diseases of the skin and subcutaneous tissue	Chapter XIV Diseases of the genitourinary system	0.0150086
Infections of the skin and subcutaneous tissue	Hypertension, essential	Chapter XII Diseases of the skin and subcutaneous tissue	Chapter IX Diseases of the circulatory system	0.0158634
Infections of the skin and subcutaneous tissue	Diseases of oesophagus, stomach and duodenum	Chapter XII Diseases of the skin and subcutaneous tissue	Chapter XI Diseases of the digestive system	0.00133523
Infections of the skin and subcutaneous tissue	Diseases of the respiratory system	Chapter XII Diseases of the skin and subcutaneous tissue	Chapter X Diseases of the respiratory system	0.00990973
Infections of the skin and subcutaneous tissue	Other diseases of intestines	Chapter XII Diseases of the skin and subcutaneous tissue	Chapter XI Diseases of the digestive system	0.0172631
Infections of the skin and subcutaneous tissue	Hernia	Chapter XII Diseases of the skin and subcutaneous tissue	Chapter XI Diseases of the digestive system	0.0162062
Infections of the skin and subcutaneous tissue	Diseases of the skin and subcutaneous tissue	Chapter XII Diseases of the skin and subcutaneous tissue	Chapter XII Diseases of the skin and subcutaneous tissue	0.190747
Infections of the skin and subcutaneous tissue	Neurological diseases	Chapter XII Diseases of the skin and subcutaneous tissue	Chapter VI Diseases of the nervous system	0.0295466
Infections of the skin and subcutaneous tissue	Other joint disorders	Chapter XII Diseases of the skin and subcutaneous tissue	Chapter XIII Diseases of the musculoskeletal system and connective tissue	0.00759172
Infections of the skin and subcutaneous tissue	Soft tissue disorders	Chapter XII Diseases of the skin and subcutaneous tissue	Chapter XIII Diseases of the musculoskeletal system and connective tissue	0.0219582
Infections of the skin and subcutaneous tissue	Ischaemic heart disease, wide definition	Chapter XII Diseases of the skin and subcutaneous tissue	Chapter IX Diseases of the circulatory system	0.0264387
Infections of the skin and subcutaneous tissue	Metabolic disorders	Chapter XII Diseases of the skin and subcutaneous tissue	Chapter IV Endocrine, nutritional and metabolic diseases	0.0139152
Infections of the skin and subcutaneous tissue	Arthrosis	Chapter XII Diseases of the skin and subcutaneous tissue	Chapter XIII Diseases of the musculoskeletal system and connective tissue	0.00700421
Infections of the skin and subcutaneous tissue	Artrosis, including avohilmo	Chapter XII Diseases of the skin and subcutaneous tissue	Chapter XIII Diseases of the musculoskeletal system and connective tissue	0.00202066
Infections of the skin and subcutaneous tissue	Other diseases of urinary system	Chapter XII Diseases of the skin and subcutaneous tissue	Chapter XIV Diseases of the genitourinary system	0.000819221
Infections of the skin and subcutaneous tissue	Chronic lower respiratory diseases	Chapter XII Diseases of the skin and subcutaneous tissue	Chapter X Diseases of the respiratory system	0.0148698
Infections of the skin and subcutaneous tissue	Disorders of lipoprotein metabolism and other lipidaemias	Chapter XII Diseases of the skin and subcutaneous tissue	Chapter IV Endocrine, nutritional and metabolic diseases	0.0120255
Infections of the skin and subcutaneous tissue	Coronary atherosclerosis	Chapter XII Diseases of the skin and subcutaneous tissue	Chapter IX Diseases of the circulatory system	0.0241428
Infections of the skin and subcutaneous tissue	Dorsopathies	Chapter XII Diseases of the skin and subcutaneous tissue	Chapter XIII Diseases of the musculoskeletal system and connective tissue	-0.0113305
Infections of the skin and subcutaneous tissue	Pure hypercholesterolaemia	Chapter XII Diseases of the skin and subcutaneous tissue	Chapter IV Endocrine, nutritional and metabolic diseases	0.0265768
Infections of the skin and subcutaneous tissue	Certain infectious and parasitic diseases	Chapter XII Diseases of the skin and subcutaneous tissue	Chapter I Certain infectious and parasitic diseases	0.0362669
Infections of the skin and subcutaneous tissue	Other diseases of anus and rectum	Chapter XII Diseases of the skin and subcutaneous tissue	Chapter XI Diseases of the digestive system	0.0162071
Infections of the skin and subcutaneous tissue	Diaphragmatic hernia	Chapter XII Diseases of the skin and subcutaneous tissue	Chapter XI Diseases of the digestive system	0.0221348
Infections of the skin and subcutaneous tissue	Asthma, hospital admissions , main diagnosis only	Chapter XII Diseases of the skin and subcutaneous tissue	Chapter X Diseases of the respiratory system	0.00228534
Infections of the skin and subcutaneous tissue	Asthma	Chapter XII Diseases of the skin and subcutaneous tissue	Chapter X Diseases of the respiratory system	0.0118635
Infections of the skin and subcutaneous tissue	Asthma, excluding more controls	Chapter XII Diseases of the skin and subcutaneous tissue	Chapter X Diseases of the respiratory system	0.015392
Infections of the skin and subcutaneous tissue	Asthma, unspecified (mode)	Chapter XII Diseases of the skin and subcutaneous tissue	Chapter X Diseases of the respiratory system	0.0150631
Infections of the skin and subcutaneous tissue	Other gastritis (incl. Duodenitis)	Chapter XII Diseases of the skin and subcutaneous tissue	Chapter XI Diseases of the digestive system	-0.000377767
Infections of the skin and subcutaneous tissue	Diseases of the blood and blood-forming organs and certain disorders involving the immune mechanism	Chapter XII Diseases of the skin and subcutaneous tissue	Chapter III Diseases of the blood and blood-forming organs and certain disorders involving the immune mechanism	0.0146995
Infections of the skin and subcutaneous tissue	Implicit Sepsis	Chapter XII Diseases of the skin and subcutaneous tissue	Chapter I Certain infectious and parasitic diseases	0.145069
Infections of the skin and subcutaneous tissue	Noninfective enteritis and colitis	Chapter XII Diseases of the skin and subcutaneous tissue	Chapter XI Diseases of the digestive system	0.0210019
Infections of the skin and subcutaneous tissue	Other dorsopathies, not elsewhere classified	Chapter XII Diseases of the skin and subcutaneous tissue	Chapter XIII Diseases of the musculoskeletal system and connective tissue	-0.0134192
Infections of the skin and subcutaneous tissue	Angina pectoris	Chapter XII Diseases of the skin and subcutaneous tissue	Chapter IX Diseases of the circulatory system	0.0255403
Infections of the skin and subcutaneous tissue	Gastro-oesophageal reflux disease	Chapter XII Diseases of the skin and subcutaneous tissue	Chapter XI Diseases of the digestive system	0.0203355
Infections of the skin and subcutaneous tissue	Other disorders of urethra and urinary system	Chapter XII Diseases of the skin and subcutaneous tissue	Chapter XIV Diseases of the genitourinary system	-0.00234124
Infections of the skin and subcutaneous tissue	Excessive, frequent and irregular menstruation	Chapter XII Diseases of the skin and subcutaneous tissue	Chapter XIV Diseases of the genitourinary system	0.0148089
Infections of the skin and subcutaneous tissue	Nerve, nerve root and plexus disorders	Chapter XII Diseases of the skin and subcutaneous tissue	Chapter VI Diseases of the nervous system	0.0218039
Infections of the skin and subcutaneous tissue	Any mental disorder	Chapter XII Diseases of the skin and subcutaneous tissue	Chapter V Mental and behavioural disorders	-0.00116817
Infections of the skin and subcutaneous tissue	Diseases of male genital organs	Chapter XII Diseases of the skin and subcutaneous tissue	Chapter XIV Diseases of the genitourinary system	0.00888939
Infections of the skin and subcutaneous tissue	Disorders of gallbladder, biliary tract and pancreas	Chapter XII Diseases of the skin and subcutaneous tissue	Chapter XI Diseases of the digestive system	-0.00454207
Infections of the skin and subcutaneous tissue	Other noninfective gastroenteritis and colitis	Chapter XII Diseases of the skin and subcutaneous tissue	Chapter XI Diseases of the digestive system	0.0188054
Infections of the skin and subcutaneous tissue	Noninfectious colitis NAS	Chapter XII Diseases of the skin and subcutaneous tissue	Chapter XI Diseases of the digestive system	0.0207396
Infections of the skin and subcutaneous tissue	Other diseases of upper respiratory tract	Chapter XII Diseases of the skin and subcutaneous tissue	Chapter X Diseases of the respiratory system	0.0181235
Infections of the skin and subcutaneous tissue	Diverticular disease of intestine	Chapter XII Diseases of the skin and subcutaneous tissue	Chapter XI Diseases of the digestive system	0.0197253
Infections of the skin and subcutaneous tissue	Falls/tendency to fall	Chapter XII Diseases of the skin and subcutaneous tissue	Chapter VI Diseases of the nervous system	0.011978
Infections of the skin and subcutaneous tissue	Inguinal hernia	Chapter XII Diseases of the skin and subcutaneous tissue	Chapter XI Diseases of the digestive system	0.0120422
Infections of the skin and subcutaneous tissue	Complications of labour and delivery	Chapter XII Diseases of the skin and subcutaneous tissue	Chapter XV Pregnancy, childbirth and the puerperium	0.0093007
Infections of the skin and subcutaneous tissue	Other disorders of skin and subcutaneous tissue	Chapter XII Diseases of the skin and subcutaneous tissue	Chapter XII Diseases of the skin and subcutaneous tissue	0.023423
Infections of the skin and subcutaneous tissue	Type 2 diabetes	Chapter XII Diseases of the skin and subcutaneous tissue	Chapter IV Endocrine, nutritional and metabolic diseases	0.0644482
Infections of the skin and subcutaneous tissue	Disorders of the thyroid gland	Chapter XII Diseases of the skin and subcutaneous tissue	Chapter IV Endocrine, nutritional and metabolic diseases	0.0165608
Infections of the skin and subcutaneous tissue	Type 2 diabetes without complications	Chapter XII Diseases of the skin and subcutaneous tissue	Chapter IV Endocrine, nutritional and metabolic diseases	-0.00521503
Infections of the skin and subcutaneous tissue	Gonarthrosis	Chapter XII Diseases of the skin and subcutaneous tissue	Chapter XIII Diseases of the musculoskeletal system and connective tissue	-0.000327561
Infections of the skin and subcutaneous tissue	Cholelithiasis	Chapter XII Diseases of the skin and subcutaneous tissue	Chapter XI Diseases of the digestive system	-0.000204653
Infections of the skin and subcutaneous tissue	Leiomyoma of uterus	Chapter XII Diseases of the skin and subcutaneous tissue	Chapter II Neoplasms	0.0178129
Infections of the skin and subcutaneous tissue	Internal derangement of knee	Chapter XII Diseases of the skin and subcutaneous tissue	Chapter XIII Diseases of the musculoskeletal system and connective tissue	-0.000381269
Infections of the skin and subcutaneous tissue	Episodal and paroxysmal disorders	Chapter XII Diseases of the skin and subcutaneous tissue	Chapter VI Diseases of the nervous system	-0.00316041
Infections of the skin and subcutaneous tissue	Major coronary heart disease event	Chapter XII Diseases of the skin and subcutaneous tissue	Chapter IX Diseases of the circulatory system	0.00270232
Infections of the skin and subcutaneous tissue	Polyp of the female genital tract	Chapter XII Diseases of the skin and subcutaneous tissue	Chapter XIV Diseases of the genitourinary system	0.00861562
Infections of the skin and subcutaneous tissue	Varicose veins	Chapter XII Diseases of the skin and subcutaneous tissue	Chapter IX Diseases of the circulatory system	0.0148101
Infections of the skin and subcutaneous tissue	Polyarthropathies	Chapter XII Diseases of the skin and subcutaneous tissue	Chapter XIII Diseases of the musculoskeletal system and connective tissue	0.0198749
Infections of the skin and subcutaneous tissue	Condition for Implicit Sepsis (Organ dysfunction codes)	Chapter XII Diseases of the skin and subcutaneous tissue	Chapter I Certain infectious and parasitic diseases	0.0235824
Infections of the skin and subcutaneous tissue	Disorders of skin appendages	Chapter XII Diseases of the skin and subcutaneous tissue	Chapter XII Diseases of the skin and subcutaneous tissue	0.0228829
Infections of the skin and subcutaneous tissue	Postmenopausal bleeding	Chapter XII Diseases of the skin and subcutaneous tissue	Chapter XIV Diseases of the genitourinary system	-0.00969524
Infections of the skin and subcutaneous tissue	Other soft tissue disorders, not elsewhere classified	Chapter XII Diseases of the skin and subcutaneous tissue	Chapter XIII Diseases of the musculoskeletal system and connective tissue	0.00552369
Infections of the skin and subcutaneous tissue	Atrial fibrillation and flutter	Chapter XII Diseases of the skin and subcutaneous tissue	Chapter IX Diseases of the circulatory system	0.0405414
Infections of the skin and subcutaneous tissue	Menorrhagia	Chapter XII Diseases of the skin and subcutaneous tissue	Chapter XIV Diseases of the genitourinary system	0.0125157
Infections of the skin and subcutaneous tissue	Maternal care related to the fetus and amniotic cavity and possible delivery problems	Chapter XII Diseases of the skin and subcutaneous tissue	Chapter XV Pregnancy, childbirth and the puerperium	0.0152521
Infections of the skin and subcutaneous tissue	Functional dyspepsia	Chapter XII Diseases of the skin and subcutaneous tissue	Chapter XI Diseases of the digestive system	-0.00292584
Infections of the skin and subcutaneous tissue	Diseases of oral cavity, salivary glands and jaws	Chapter XII Diseases of the skin and subcutaneous tissue	Chapter XI Diseases of the digestive system	-0.00512453
Infections of the skin and subcutaneous tissue	Meniscus derangement	Chapter XII Diseases of the skin and subcutaneous tissue	Chapter XIII Diseases of the musculoskeletal system and connective tissue	-0.000241494
Infections of the skin and subcutaneous tissue	Bacterial, viral and other infectious agents	Chapter XII Diseases of the skin and subcutaneous tissue	Chapter I Certain infectious and parasitic diseases	0.0571477
Infections of the skin and subcutaneous tissue	Other cataract	Chapter XII Diseases of the skin and subcutaneous tissue	Chapter VII Diseases of the eye, adnexa, ear and mastoid process	0.000265673
Infections of the skin and subcutaneous tissue	Female genital prolapse	Chapter XII Diseases of the skin and subcutaneous tissue	Chapter XIV Diseases of the genitourinary system	0.0108644
Infections of the skin and subcutaneous tissue	Other arthrosis	Chapter XII Diseases of the skin and subcutaneous tissue	Chapter XIII Diseases of the musculoskeletal system and connective tissue	0.0276521
Infections of the skin and subcutaneous tissue	Diseases of vocal cords and larynx+other diseases of upper respiratory tract, no elsewhere classified	Chapter XII Diseases of the skin and subcutaneous tissue	Chapter X Diseases of the respiratory system	0.0143182
Infections of the skin and subcutaneous tissue	Osteopathies and chondropathies	Chapter XII Diseases of the skin and subcutaneous tissue	Chapter XIII Diseases of the musculoskeletal system and connective tissue	0.0218589
Infections of the skin and subcutaneous tissue	Carpal tunnel syndrome	Chapter XII Diseases of the skin and subcutaneous tissue	Chapter VI Diseases of the nervous system	-0.00895216
Infections of the skin and subcutaneous tissue	Follicular cysts of skin and subcutaneous tissue	Chapter XII Diseases of the skin and subcutaneous tissue	Chapter XII Diseases of the skin and subcutaneous tissue	0.0185324
Infections of the skin and subcutaneous tissue	Disorders of eyelid, lacrimal system and orbit	Chapter XII Diseases of the skin and subcutaneous tissue	Chapter VII Diseases of the eye, adnexa, ear and mastoid process	0.00363662
Infections of the skin and subcutaneous tissue	Other anaemias	Chapter XII Diseases of the skin and subcutaneous tissue	Chapter III Diseases of the blood and blood-forming organs and certain disorders involving the immune mechanism	0.0225404
Infections of the skin and subcutaneous tissue	Other and unspecified anaemias	Chapter XII Diseases of the skin and subcutaneous tissue	Chapter III Diseases of the blood and blood-forming organs and certain disorders involving the immune mechanism	0.00223385
Infections of the skin and subcutaneous tissue	Oesophagitis	Chapter XII Diseases of the skin and subcutaneous tissue	Chapter XI Diseases of the digestive system	-0.00278008
Infections of the skin and subcutaneous tissue	Malignant neoplasm of breast, excluding all cancers (controls excluding all cancers)	Chapter XII Diseases of the skin and subcutaneous tissue	Chapter II Neoplasms	0.0191668
Infections of the skin and subcutaneous tissue	Benign neoplasm of colon, rectum, anus and anal canal	Chapter XII Diseases of the skin and subcutaneous tissue	Chapter II Neoplasms	0.0109108
Infections of the skin and subcutaneous tissue	Perineal laceration during delivery	Chapter XII Diseases of the skin and subcutaneous tissue	Chapter XV Pregnancy, childbirth and the puerperium	0.0162425
Infections of the skin and subcutaneous tissue	Mood disorders, excluding more controls	Chapter XII Diseases of the skin and subcutaneous tissue	Chapter V Mental and behavioural disorders	0.016483
Infections of the skin and subcutaneous tissue	Diseases of the digestive system	Chapter XII Diseases of the skin and subcutaneous tissue	Chapter XI Diseases of the digestive system	0.000316283
Infections of the skin and subcutaneous tissue	Disorders of synovium and tendon	Chapter XII Diseases of the skin and subcutaneous tissue	Chapter XIII Diseases of the musculoskeletal system and connective tissue	0.0353392
Infections of the skin and subcutaneous tissue	Low back pain	Chapter XII Diseases of the skin and subcutaneous tissue	Chapter XIII Diseases of the musculoskeletal system and connective tissue	-0.0146731
Infections of the skin and subcutaneous tissue	Myocardial infarction, strict	Chapter XII Diseases of the skin and subcutaneous tissue	Chapter IX Diseases of the circulatory system	-0.0122924
Infections of the skin and subcutaneous tissue	Spondylopathies	Chapter XII Diseases of the skin and subcutaneous tissue	Chapter XIII Diseases of the musculoskeletal system and connective tissue	-0.019333
Infections of the skin and subcutaneous tissue	Benign lipomatous neoplasm	Chapter XII Diseases of the skin and subcutaneous tissue	Chapter II Neoplasms	0.00898517
Infections of the skin and subcutaneous tissue	Other functional intestinal disorders	Chapter XII Diseases of the skin and subcutaneous tissue	Chapter XI Diseases of the digestive system	0.0116603
Infections of the skin and subcutaneous tissue	Other bacterial agents as the cause of diseases classified to other chapters	Chapter XII Diseases of the skin and subcutaneous tissue	Chapter I Certain infectious and parasitic diseases	-0.00975838
Infections of the skin and subcutaneous tissue	Hyperplasia of prostate	Chapter XII Diseases of the skin and subcutaneous tissue	Chapter XIV Diseases of the genitourinary system	0.00281703
Infections of the skin and subcutaneous tissue	Depression	Chapter XII Diseases of the skin and subcutaneous tissue	Chapter V Mental and behavioural disorders	0.0180132
Infections of the skin and subcutaneous tissue	Coxarthrosis	Chapter XII Diseases of the skin and subcutaneous tissue	Chapter XIII Diseases of the musculoskeletal system and connective tissue	0.0427748
Infections of the skin and subcutaneous tissue	Pain in joint	Chapter XII Diseases of the skin and subcutaneous tissue	Chapter XIII Diseases of the musculoskeletal system and connective tissue	-0.00741429
Infections of the skin and subcutaneous tissue	Other disorders of bladder	Chapter XII Diseases of the skin and subcutaneous tissue	Chapter XIV Diseases of the genitourinary system	-0.0106988
Infections of the skin and subcutaneous tissue	Inflammatory diseases of female pelvic organs	Chapter XII Diseases of the skin and subcutaneous tissue	Chapter XIV Diseases of the genitourinary system	0.0164548
Infections of the skin and subcutaneous tissue	Gastroduodenal ulcer	Chapter XII Diseases of the skin and subcutaneous tissue	Chapter XI Diseases of the digestive system	0.0255125
Infections of the skin and subcutaneous tissue	Other diseases of intestine	Chapter XII Diseases of the skin and subcutaneous tissue	Chapter XI Diseases of the digestive system	-0.00672103
Infections of the skin and subcutaneous tissue	Squamous cell neoplasms and carcinomas of the skin, excluding all cancers (controls excluding all cancers)	Chapter XII Diseases of the skin and subcutaneous tissue	Chapter II Neoplasms	0.00027062
Infections of the skin and subcutaneous tissue	Other malignant neoplasms of skin (=non-melanoma skin cancer), excluding all cancers (controls excluding all cancers)	Chapter XII Diseases of the skin and subcutaneous tissue	Chapter II Neoplasms	0.0182348
Infections of the skin and subcutaneous tissue	Shoulder lesions	Chapter XII Diseases of the skin and subcutaneous tissue	Chapter XIII Diseases of the musculoskeletal system and connective tissue	0.0180608
Infections of the skin and subcutaneous tissue	Renal tubulo-interstitial diseases	Chapter XII Diseases of the skin and subcutaneous tissue	Chapter XIV Diseases of the genitourinary system	0.0121915
Infections of the skin and subcutaneous tissue	Constipation	Chapter XII Diseases of the skin and subcutaneous tissue	Chapter XI Diseases of the digestive system	0.00341013
Infections of the skin and subcutaneous tissue	Cellulitis	Chapter XII Diseases of the skin and subcutaneous tissue	Chapter XII Diseases of the skin and subcutaneous tissue	0.945997
Infections of the skin and subcutaneous tissue	Other acute lower respiratory infections	Chapter XII Diseases of the skin and subcutaneous tissue	Chapter X Diseases of the respiratory system	-0.0179478
Infections of the skin and subcutaneous tissue	Unspecified acute lower respiratory infection	Chapter XII Diseases of the skin and subcutaneous tissue	Chapter X Diseases of the respiratory system	0.0448097
Infections of the skin and subcutaneous tissue	Depression or dysthymia	Chapter XII Diseases of the skin and subcutaneous tissue	Chapter V Mental and behavioural disorders	0.0134985
Infections of the skin and subcutaneous tissue	Urolithiasis	Chapter XII Diseases of the skin and subcutaneous tissue	Chapter XIV Diseases of the genitourinary system	0.0152241
Infections of the skin and subcutaneous tissue	Unstable angina pectoris	Chapter XII Diseases of the skin and subcutaneous tissue	Chapter IX Diseases of the circulatory system	0.0189819
Diseases of vocal cords and larynx+other diseases of upper respiratory tract, no elsewhere classified	Gastrointestinal diseases	Chapter X Diseases of the respiratory system	Chapter XI Diseases of the digestive system	0.00681092
Diseases of vocal cords and larynx+other diseases of upper respiratory tract, no elsewhere classified	Genitourinary diseases	Chapter X Diseases of the respiratory system	Chapter XIV Diseases of the genitourinary system	0.0094897
Diseases of vocal cords and larynx+other diseases of upper respiratory tract, no elsewhere classified	Diseases of the musculoskeletal system and connective tissue	Chapter X Diseases of the respiratory system	Chapter XIII Diseases of the musculoskeletal system and connective tissue	0.00723298
Diseases of vocal cords and larynx+other diseases of upper respiratory tract, no elsewhere classified	Death due to cardiac causes	Chapter X Diseases of the respiratory system	Chapter IX Diseases of the circulatory system	0.00399834
Diseases of vocal cords and larynx+other diseases of upper respiratory tract, no elsewhere classified	Arthropathies	Chapter X Diseases of the respiratory system	Chapter XIII Diseases of the musculoskeletal system and connective tissue	0.00204232
Diseases of vocal cords and larynx+other diseases of upper respiratory tract, no elsewhere classified	Hypertension	Chapter X Diseases of the respiratory system	Chapter IX Diseases of the circulatory system	0.00271191
Diseases of vocal cords and larynx+other diseases of upper respiratory tract, no elsewhere classified	Noninflammatory disorders of female genital tract	Chapter X Diseases of the respiratory system	Chapter XIV Diseases of the genitourinary system	0.00654011
Diseases of vocal cords and larynx+other diseases of upper respiratory tract, no elsewhere classified	Hypertension, essential	Chapter X Diseases of the respiratory system	Chapter IX Diseases of the circulatory system	0.00279507
Diseases of vocal cords and larynx+other diseases of upper respiratory tract, no elsewhere classified	Diseases of oesophagus, stomach and duodenum	Chapter X Diseases of the respiratory system	Chapter XI Diseases of the digestive system	0.00810854
Diseases of vocal cords and larynx+other diseases of upper respiratory tract, no elsewhere classified	Diseases of the respiratory system	Chapter X Diseases of the respiratory system	Chapter X Diseases of the respiratory system	0.243094
Diseases of vocal cords and larynx+other diseases of upper respiratory tract, no elsewhere classified	Other diseases of intestines	Chapter X Diseases of the respiratory system	Chapter XI Diseases of the digestive system	-0.00357255
Diseases of vocal cords and larynx+other diseases of upper respiratory tract, no elsewhere classified	Hernia	Chapter X Diseases of the respiratory system	Chapter XI Diseases of the digestive system	0.0265198
Diseases of vocal cords and larynx+other diseases of upper respiratory tract, no elsewhere classified	Diseases of the skin and subcutaneous tissue	Chapter X Diseases of the respiratory system	Chapter XII Diseases of the skin and subcutaneous tissue	0.0185545
Diseases of vocal cords and larynx+other diseases of upper respiratory tract, no elsewhere classified	Neurological diseases	Chapter X Diseases of the respiratory system	Chapter VI Diseases of the nervous system	0.0262665
Diseases of vocal cords and larynx+other diseases of upper respiratory tract, no elsewhere classified	Other joint disorders	Chapter X Diseases of the respiratory system	Chapter XIII Diseases of the musculoskeletal system and connective tissue	0.000387196
Diseases of vocal cords and larynx+other diseases of upper respiratory tract, no elsewhere classified	Soft tissue disorders	Chapter X Diseases of the respiratory system	Chapter XIII Diseases of the musculoskeletal system and connective tissue	-0.00584768
Diseases of vocal cords and larynx+other diseases of upper respiratory tract, no elsewhere classified	Ischaemic heart disease, wide definition	Chapter X Diseases of the respiratory system	Chapter IX Diseases of the circulatory system	0.0219464
Diseases of vocal cords and larynx+other diseases of upper respiratory tract, no elsewhere classified	Metabolic disorders	Chapter X Diseases of the respiratory system	Chapter IV Endocrine, nutritional and metabolic diseases	0.0010276
Diseases of vocal cords and larynx+other diseases of upper respiratory tract, no elsewhere classified	Arthrosis	Chapter X Diseases of the respiratory system	Chapter XIII Diseases of the musculoskeletal system and connective tissue	-0.00276262
Diseases of vocal cords and larynx+other diseases of upper respiratory tract, no elsewhere classified	Artrosis, including avohilmo	Chapter X Diseases of the respiratory system	Chapter XIII Diseases of the musculoskeletal system and connective tissue	0.000958435
Diseases of vocal cords and larynx+other diseases of upper respiratory tract, no elsewhere classified	Other diseases of urinary system	Chapter X Diseases of the respiratory system	Chapter XIV Diseases of the genitourinary system	0.000930592
Diseases of vocal cords and larynx+other diseases of upper respiratory tract, no elsewhere classified	Chronic lower respiratory diseases	Chapter X Diseases of the respiratory system	Chapter X Diseases of the respiratory system	-0.00422689
Diseases of vocal cords and larynx+other diseases of upper respiratory tract, no elsewhere classified	Disorders of lipoprotein metabolism and other lipidaemias	Chapter X Diseases of the respiratory system	Chapter IV Endocrine, nutritional and metabolic diseases	-0.0101384
Diseases of vocal cords and larynx+other diseases of upper respiratory tract, no elsewhere classified	Coronary atherosclerosis	Chapter X Diseases of the respiratory system	Chapter IX Diseases of the circulatory system	0.0243594
Diseases of vocal cords and larynx+other diseases of upper respiratory tract, no elsewhere classified	Dorsopathies	Chapter X Diseases of the respiratory system	Chapter XIII Diseases of the musculoskeletal system and connective tissue	-0.00415262
Diseases of vocal cords and larynx+other diseases of upper respiratory tract, no elsewhere classified	Pure hypercholesterolaemia	Chapter X Diseases of the respiratory system	Chapter IV Endocrine, nutritional and metabolic diseases	0.0389522
Diseases of vocal cords and larynx+other diseases of upper respiratory tract, no elsewhere classified	Certain infectious and parasitic diseases	Chapter X Diseases of the respiratory system	Chapter I Certain infectious and parasitic diseases	0.0158691
Diseases of vocal cords and larynx+other diseases of upper respiratory tract, no elsewhere classified	Other diseases of anus and rectum	Chapter X Diseases of the respiratory system	Chapter XI Diseases of the digestive system	-0.0014139
Diseases of vocal cords and larynx+other diseases of upper respiratory tract, no elsewhere classified	Diaphragmatic hernia	Chapter X Diseases of the respiratory system	Chapter XI Diseases of the digestive system	0.0147433
Diseases of vocal cords and larynx+other diseases of upper respiratory tract, no elsewhere classified	Asthma, hospital admissions , main diagnosis only	Chapter X Diseases of the respiratory system	Chapter X Diseases of the respiratory system	-0.0119671
Diseases of vocal cords and larynx+other diseases of upper respiratory tract, no elsewhere classified	Asthma	Chapter X Diseases of the respiratory system	Chapter X Diseases of the respiratory system	0.0403505
Diseases of vocal cords and larynx+other diseases of upper respiratory tract, no elsewhere classified	Asthma, excluding more controls	Chapter X Diseases of the respiratory system	Chapter X Diseases of the respiratory system	0.0411272
Diseases of vocal cords and larynx+other diseases of upper respiratory tract, no elsewhere classified	Asthma, unspecified (mode)	Chapter X Diseases of the respiratory system	Chapter X Diseases of the respiratory system	0.0399486
Diseases of vocal cords and larynx+other diseases of upper respiratory tract, no elsewhere classified	Other gastritis (incl. Duodenitis)	Chapter X Diseases of the respiratory system	Chapter XI Diseases of the digestive system	0.000578836
Diseases of vocal cords and larynx+other diseases of upper respiratory tract, no elsewhere classified	Diseases of the blood and blood-forming organs and certain disorders involving the immune mechanism	Chapter X Diseases of the respiratory system	Chapter III Diseases of the blood and blood-forming organs and certain disorders involving the immune mechanism	0.000292033
Diseases of vocal cords and larynx+other diseases of upper respiratory tract, no elsewhere classified	Implicit Sepsis	Chapter X Diseases of the respiratory system	Chapter I Certain infectious and parasitic diseases	0.0373242
Diseases of vocal cords and larynx+other diseases of upper respiratory tract, no elsewhere classified	Noninfective enteritis and colitis	Chapter X Diseases of the respiratory system	Chapter XI Diseases of the digestive system	0.0165024
Diseases of vocal cords and larynx+other diseases of upper respiratory tract, no elsewhere classified	Other dorsopathies, not elsewhere classified	Chapter X Diseases of the respiratory system	Chapter XIII Diseases of the musculoskeletal system and connective tissue	-0.00188167
Diseases of vocal cords and larynx+other diseases of upper respiratory tract, no elsewhere classified	Angina pectoris	Chapter X Diseases of the respiratory system	Chapter IX Diseases of the circulatory system	0.0274737
Diseases of vocal cords and larynx+other diseases of upper respiratory tract, no elsewhere classified	Gastro-oesophageal reflux disease	Chapter X Diseases of the respiratory system	Chapter XI Diseases of the digestive system	0.030767
Diseases of vocal cords and larynx+other diseases of upper respiratory tract, no elsewhere classified	Other disorders of urethra and urinary system	Chapter X Diseases of the respiratory system	Chapter XIV Diseases of the genitourinary system	-0.00241283
Diseases of vocal cords and larynx+other diseases of upper respiratory tract, no elsewhere classified	Excessive, frequent and irregular menstruation	Chapter X Diseases of the respiratory system	Chapter XIV Diseases of the genitourinary system	-9.59933e-05
Diseases of vocal cords and larynx+other diseases of upper respiratory tract, no elsewhere classified	Nerve, nerve root and plexus disorders	Chapter X Diseases of the respiratory system	Chapter VI Diseases of the nervous system	0.0156582
Diseases of vocal cords and larynx+other diseases of upper respiratory tract, no elsewhere classified	Any mental disorder	Chapter X Diseases of the respiratory system	Chapter V Mental and behavioural disorders	-0.012114
Diseases of vocal cords and larynx+other diseases of upper respiratory tract, no elsewhere classified	Diseases of male genital organs	Chapter X Diseases of the respiratory system	Chapter XIV Diseases of the genitourinary system	-0.00393084
Diseases of vocal cords and larynx+other diseases of upper respiratory tract, no elsewhere classified	Disorders of gallbladder, biliary tract and pancreas	Chapter X Diseases of the respiratory system	Chapter XI Diseases of the digestive system	-0.00730551
Diseases of vocal cords and larynx+other diseases of upper respiratory tract, no elsewhere classified	Other noninfective gastroenteritis and colitis	Chapter X Diseases of the respiratory system	Chapter XI Diseases of the digestive system	0.0146906
Diseases of vocal cords and larynx+other diseases of upper respiratory tract, no elsewhere classified	Noninfectious colitis NAS	Chapter X Diseases of the respiratory system	Chapter XI Diseases of the digestive system	0.0175409
Diseases of vocal cords and larynx+other diseases of upper respiratory tract, no elsewhere classified	Other diseases of upper respiratory tract	Chapter X Diseases of the respiratory system	Chapter X Diseases of the respiratory system	0.944234
Diseases of vocal cords and larynx+other diseases of upper respiratory tract, no elsewhere classified	Diverticular disease of intestine	Chapter X Diseases of the respiratory system	Chapter XI Diseases of the digestive system	0.0276903
Diseases of vocal cords and larynx+other diseases of upper respiratory tract, no elsewhere classified	Falls/tendency to fall	Chapter X Diseases of the respiratory system	Chapter VI Diseases of the nervous system	0.0096115
Diseases of vocal cords and larynx+other diseases of upper respiratory tract, no elsewhere classified	Inguinal hernia	Chapter X Diseases of the respiratory system	Chapter XI Diseases of the digestive system	0.0188944
Diseases of vocal cords and larynx+other diseases of upper respiratory tract, no elsewhere classified	Complications of labour and delivery	Chapter X Diseases of the respiratory system	Chapter XV Pregnancy, childbirth and the puerperium	0.0129436
Diseases of vocal cords and larynx+other diseases of upper respiratory tract, no elsewhere classified	Other disorders of skin and subcutaneous tissue	Chapter X Diseases of the respiratory system	Chapter XII Diseases of the skin and subcutaneous tissue	0.0143928
Diseases of vocal cords and larynx+other diseases of upper respiratory tract, no elsewhere classified	Type 2 diabetes	Chapter X Diseases of the respiratory system	Chapter IV Endocrine, nutritional and metabolic diseases	0.0448714
Diseases of vocal cords and larynx+other diseases of upper respiratory tract, no elsewhere classified	Disorders of the thyroid gland	Chapter X Diseases of the respiratory system	Chapter IV Endocrine, nutritional and metabolic diseases	0.00687096
Diseases of vocal cords and larynx+other diseases of upper respiratory tract, no elsewhere classified	Type 2 diabetes without complications	Chapter X Diseases of the respiratory system	Chapter IV Endocrine, nutritional and metabolic diseases	-0.0202346
Diseases of vocal cords and larynx+other diseases of upper respiratory tract, no elsewhere classified	Gonarthrosis	Chapter X Diseases of the respiratory system	Chapter XIII Diseases of the musculoskeletal system and connective tissue	2.45459e-05
Diseases of vocal cords and larynx+other diseases of upper respiratory tract, no elsewhere classified	Cholelithiasis	Chapter X Diseases of the respiratory system	Chapter XI Diseases of the digestive system	-0.0135393
Diseases of vocal cords and larynx+other diseases of upper respiratory tract, no elsewhere classified	Leiomyoma of uterus	Chapter X Diseases of the respiratory system	Chapter II Neoplasms	0.00125706
Diseases of vocal cords and larynx+other diseases of upper respiratory tract, no elsewhere classified	Internal derangement of knee	Chapter X Diseases of the respiratory system	Chapter XIII Diseases of the musculoskeletal system and connective tissue	0.00800445
Diseases of vocal cords and larynx+other diseases of upper respiratory tract, no elsewhere classified	Episodal and paroxysmal disorders	Chapter X Diseases of the respiratory system	Chapter VI Diseases of the nervous system	0.0105345
Diseases of vocal cords and larynx+other diseases of upper respiratory tract, no elsewhere classified	Major coronary heart disease event	Chapter X Diseases of the respiratory system	Chapter IX Diseases of the circulatory system	-0.0192912
Diseases of vocal cords and larynx+other diseases of upper respiratory tract, no elsewhere classified	Polyp of the female genital tract	Chapter X Diseases of the respiratory system	Chapter XIV Diseases of the genitourinary system	0.00214855
Diseases of vocal cords and larynx+other diseases of upper respiratory tract, no elsewhere classified	Varicose veins	Chapter X Diseases of the respiratory system	Chapter IX Diseases of the circulatory system	0.015556
Diseases of vocal cords and larynx+other diseases of upper respiratory tract, no elsewhere classified	Polyarthropathies	Chapter X Diseases of the respiratory system	Chapter XIII Diseases of the musculoskeletal system and connective tissue	-0.0061423
Diseases of vocal cords and larynx+other diseases of upper respiratory tract, no elsewhere classified	Condition for Implicit Sepsis (Organ dysfunction codes)	Chapter X Diseases of the respiratory system	Chapter I Certain infectious and parasitic diseases	0.0171407
Diseases of vocal cords and larynx+other diseases of upper respiratory tract, no elsewhere classified	Disorders of skin appendages	Chapter X Diseases of the respiratory system	Chapter XII Diseases of the skin and subcutaneous tissue	0.0133311
Diseases of vocal cords and larynx+other diseases of upper respiratory tract, no elsewhere classified	Postmenopausal bleeding	Chapter X Diseases of the respiratory system	Chapter XIV Diseases of the genitourinary system	-0.00575998
Diseases of vocal cords and larynx+other diseases of upper respiratory tract, no elsewhere classified	Other soft tissue disorders, not elsewhere classified	Chapter X Diseases of the respiratory system	Chapter XIII Diseases of the musculoskeletal system and connective tissue	-0.00587122
Diseases of vocal cords and larynx+other diseases of upper respiratory tract, no elsewhere classified	Atrial fibrillation and flutter	Chapter X Diseases of the respiratory system	Chapter IX Diseases of the circulatory system	0.0220255
Diseases of vocal cords and larynx+other diseases of upper respiratory tract, no elsewhere classified	Menorrhagia	Chapter X Diseases of the respiratory system	Chapter XIV Diseases of the genitourinary system	-0.00743208
Diseases of vocal cords and larynx+other diseases of upper respiratory tract, no elsewhere classified	Maternal care related to the fetus and amniotic cavity and possible delivery problems	Chapter X Diseases of the respiratory system	Chapter XV Pregnancy, childbirth and the puerperium	0.0176778
Diseases of vocal cords and larynx+other diseases of upper respiratory tract, no elsewhere classified	Functional dyspepsia	Chapter X Diseases of the respiratory system	Chapter XI Diseases of the digestive system	0.0105479
Diseases of vocal cords and larynx+other diseases of upper respiratory tract, no elsewhere classified	Diseases of oral cavity, salivary glands and jaws	Chapter X Diseases of the respiratory system	Chapter XI Diseases of the digestive system	-0.00464973
Diseases of vocal cords and larynx+other diseases of upper respiratory tract, no elsewhere classified	Meniscus derangement	Chapter X Diseases of the respiratory system	Chapter XIII Diseases of the musculoskeletal system and connective tissue	0.00310003
Diseases of vocal cords and larynx+other diseases of upper respiratory tract, no elsewhere classified	Bacterial, viral and other infectious agents	Chapter X Diseases of the respiratory system	Chapter I Certain infectious and parasitic diseases	0.0268721
Diseases of vocal cords and larynx+other diseases of upper respiratory tract, no elsewhere classified	Other cataract	Chapter X Diseases of the respiratory system	Chapter VII Diseases of the eye, adnexa, ear and mastoid process	0.010497
Diseases of vocal cords and larynx+other diseases of upper respiratory tract, no elsewhere classified	Female genital prolapse	Chapter X Diseases of the respiratory system	Chapter XIV Diseases of the genitourinary system	0.00449097
Diseases of vocal cords and larynx+other diseases of upper respiratory tract, no elsewhere classified	Other arthrosis	Chapter X Diseases of the respiratory system	Chapter XIII Diseases of the musculoskeletal system and connective tissue	0.0382416
Diseases of vocal cords and larynx+other diseases of upper respiratory tract, no elsewhere classified	Infections of the skin and subcutaneous tissue	Chapter X Diseases of the respiratory system	Chapter XII Diseases of the skin and subcutaneous tissue	0.0143182
Diseases of vocal cords and larynx+other diseases of upper respiratory tract, no elsewhere classified	Osteopathies and chondropathies	Chapter X Diseases of the respiratory system	Chapter XIII Diseases of the musculoskeletal system and connective tissue	0.0273595
Diseases of vocal cords and larynx+other diseases of upper respiratory tract, no elsewhere classified	Carpal tunnel syndrome	Chapter X Diseases of the respiratory system	Chapter VI Diseases of the nervous system	-0.00853696
Diseases of vocal cords and larynx+other diseases of upper respiratory tract, no elsewhere classified	Follicular cysts of skin and subcutaneous tissue	Chapter X Diseases of the respiratory system	Chapter XII Diseases of the skin and subcutaneous tissue	0.0123636
Diseases of vocal cords and larynx+other diseases of upper respiratory tract, no elsewhere classified	Disorders of eyelid, lacrimal system and orbit	Chapter X Diseases of the respiratory system	Chapter VII Diseases of the eye, adnexa, ear and mastoid process	0.000746302
Diseases of vocal cords and larynx+other diseases of upper respiratory tract, no elsewhere classified	Other anaemias	Chapter X Diseases of the respiratory system	Chapter III Diseases of the blood and blood-forming organs and certain disorders involving the immune mechanism	0.0144304
Diseases of vocal cords and larynx+other diseases of upper respiratory tract, no elsewhere classified	Other and unspecified anaemias	Chapter X Diseases of the respiratory system	Chapter III Diseases of the blood and blood-forming organs and certain disorders involving the immune mechanism	-0.00365508
Diseases of vocal cords and larynx+other diseases of upper respiratory tract, no elsewhere classified	Oesophagitis	Chapter X Diseases of the respiratory system	Chapter XI Diseases of the digestive system	0.0061926
Diseases of vocal cords and larynx+other diseases of upper respiratory tract, no elsewhere classified	Malignant neoplasm of breast, excluding all cancers (controls excluding all cancers)	Chapter X Diseases of the respiratory system	Chapter II Neoplasms	0.00785375
Diseases of vocal cords and larynx+other diseases of upper respiratory tract, no elsewhere classified	Benign neoplasm of colon, rectum, anus and anal canal	Chapter X Diseases of the respiratory system	Chapter II Neoplasms	0.00842499
Diseases of vocal cords and larynx+other diseases of upper respiratory tract, no elsewhere classified	Perineal laceration during delivery	Chapter X Diseases of the respiratory system	Chapter XV Pregnancy, childbirth and the puerperium	0.0196984
Diseases of vocal cords and larynx+other diseases of upper respiratory tract, no elsewhere classified	Mood disorders, excluding more controls	Chapter X Diseases of the respiratory system	Chapter V Mental and behavioural disorders	0.0453368
Diseases of vocal cords and larynx+other diseases of upper respiratory tract, no elsewhere classified	Diseases of the digestive system	Chapter X Diseases of the respiratory system	Chapter XI Diseases of the digestive system	-0.0132326
Diseases of vocal cords and larynx+other diseases of upper respiratory tract, no elsewhere classified	Disorders of synovium and tendon	Chapter X Diseases of the respiratory system	Chapter XIII Diseases of the musculoskeletal system and connective tissue	0.0284972
Diseases of vocal cords and larynx+other diseases of upper respiratory tract, no elsewhere classified	Low back pain	Chapter X Diseases of the respiratory system	Chapter XIII Diseases of the musculoskeletal system and connective tissue	-0.00396877
Diseases of vocal cords and larynx+other diseases of upper respiratory tract, no elsewhere classified	Myocardial infarction, strict	Chapter X Diseases of the respiratory system	Chapter IX Diseases of the circulatory system	-0.0234759
Diseases of vocal cords and larynx+other diseases of upper respiratory tract, no elsewhere classified	Spondylopathies	Chapter X Diseases of the respiratory system	Chapter XIII Diseases of the musculoskeletal system and connective tissue	0.0049398
Diseases of vocal cords and larynx+other diseases of upper respiratory tract, no elsewhere classified	Benign lipomatous neoplasm	Chapter X Diseases of the respiratory system	Chapter II Neoplasms	0.00588372
Diseases of vocal cords and larynx+other diseases of upper respiratory tract, no elsewhere classified	Other functional intestinal disorders	Chapter X Diseases of the respiratory system	Chapter XI Diseases of the digestive system	-0.000391226
Diseases of vocal cords and larynx+other diseases of upper respiratory tract, no elsewhere classified	Other bacterial agents as the cause of diseases classified to other chapters	Chapter X Diseases of the respiratory system	Chapter I Certain infectious and parasitic diseases	-0.00106241
Diseases of vocal cords and larynx+other diseases of upper respiratory tract, no elsewhere classified	Hyperplasia of prostate	Chapter X Diseases of the respiratory system	Chapter XIV Diseases of the genitourinary system	-0.00721232
Diseases of vocal cords and larynx+other diseases of upper respiratory tract, no elsewhere classified	Depression	Chapter X Diseases of the respiratory system	Chapter V Mental and behavioural disorders	0.0254721
Diseases of vocal cords and larynx+other diseases of upper respiratory tract, no elsewhere classified	Coxarthrosis	Chapter X Diseases of the respiratory system	Chapter XIII Diseases of the musculoskeletal system and connective tissue	0.0279152
Diseases of vocal cords and larynx+other diseases of upper respiratory tract, no elsewhere classified	Pain in joint	Chapter X Diseases of the respiratory system	Chapter XIII Diseases of the musculoskeletal system and connective tissue	0.00403428
Diseases of vocal cords and larynx+other diseases of upper respiratory tract, no elsewhere classified	Other disorders of bladder	Chapter X Diseases of the respiratory system	Chapter XIV Diseases of the genitourinary system	-0.0175512
Diseases of vocal cords and larynx+other diseases of upper respiratory tract, no elsewhere classified	Inflammatory diseases of female pelvic organs	Chapter X Diseases of the respiratory system	Chapter XIV Diseases of the genitourinary system	0.00582066
Diseases of vocal cords and larynx+other diseases of upper respiratory tract, no elsewhere classified	Gastroduodenal ulcer	Chapter X Diseases of the respiratory system	Chapter XI Diseases of the digestive system	0.017222
Diseases of vocal cords and larynx+other diseases of upper respiratory tract, no elsewhere classified	Other diseases of intestine	Chapter X Diseases of the respiratory system	Chapter XI Diseases of the digestive system	0.00206299
Diseases of vocal cords and larynx+other diseases of upper respiratory tract, no elsewhere classified	Squamous cell neoplasms and carcinomas of the skin, excluding all cancers (controls excluding all cancers)	Chapter X Diseases of the respiratory system	Chapter II Neoplasms	-0.0145005
Diseases of vocal cords and larynx+other diseases of upper respiratory tract, no elsewhere classified	Other malignant neoplasms of skin (=non-melanoma skin cancer), excluding all cancers (controls excluding all cancers)	Chapter X Diseases of the respiratory system	Chapter II Neoplasms	0.0210383
Diseases of vocal cords and larynx+other diseases of upper respiratory tract, no elsewhere classified	Shoulder lesions	Chapter X Diseases of the respiratory system	Chapter XIII Diseases of the musculoskeletal system and connective tissue	0.0253191
Diseases of vocal cords and larynx+other diseases of upper respiratory tract, no elsewhere classified	Renal tubulo-interstitial diseases	Chapter X Diseases of the respiratory system	Chapter XIV Diseases of the genitourinary system	0.0110134
Diseases of vocal cords and larynx+other diseases of upper respiratory tract, no elsewhere classified	Constipation	Chapter X Diseases of the respiratory system	Chapter XI Diseases of the digestive system	-0.00309357
Diseases of vocal cords and larynx+other diseases of upper respiratory tract, no elsewhere classified	Cellulitis	Chapter X Diseases of the respiratory system	Chapter XII Diseases of the skin and subcutaneous tissue	0.0068035
Diseases of vocal cords and larynx+other diseases of upper respiratory tract, no elsewhere classified	Other acute lower respiratory infections	Chapter X Diseases of the respiratory system	Chapter X Diseases of the respiratory system	-0.0189002
Diseases of vocal cords and larynx+other diseases of upper respiratory tract, no elsewhere classified	Unspecified acute lower respiratory infection	Chapter X Diseases of the respiratory system	Chapter X Diseases of the respiratory system	0.0379552
Diseases of vocal cords and larynx+other diseases of upper respiratory tract, no elsewhere classified	Depression or dysthymia	Chapter X Diseases of the respiratory system	Chapter V Mental and behavioural disorders	0.0388752
Diseases of vocal cords and larynx+other diseases of upper respiratory tract, no elsewhere classified	Urolithiasis	Chapter X Diseases of the respiratory system	Chapter XIV Diseases of the genitourinary system	0.00443278
Diseases of vocal cords and larynx+other diseases of upper respiratory tract, no elsewhere classified	Unstable angina pectoris	Chapter X Diseases of the respiratory system	Chapter IX Diseases of the circulatory system	0.0326634
Osteopathies and chondropathies	Gastrointestinal diseases	Chapter XIII Diseases of the musculoskeletal system and connective tissue	Chapter XI Diseases of the digestive system	0.00956016
Osteopathies and chondropathies	Genitourinary diseases	Chapter XIII Diseases of the musculoskeletal system and connective tissue	Chapter XIV Diseases of the genitourinary system	0.0106967
Osteopathies and chondropathies	Diseases of the musculoskeletal system and connective tissue	Chapter XIII Diseases of the musculoskeletal system and connective tissue	Chapter XIII Diseases of the musculoskeletal system and connective tissue	0.103164
Osteopathies and chondropathies	Death due to cardiac causes	Chapter XIII Diseases of the musculoskeletal system and connective tissue	Chapter IX Diseases of the circulatory system	0.011427
Osteopathies and chondropathies	Arthropathies	Chapter XIII Diseases of the musculoskeletal system and connective tissue	Chapter XIII Diseases of the musculoskeletal system and connective tissue	0.0446418
Osteopathies and chondropathies	Hypertension	Chapter XIII Diseases of the musculoskeletal system and connective tissue	Chapter IX Diseases of the circulatory system	0.0106648
Osteopathies and chondropathies	Noninflammatory disorders of female genital tract	Chapter XIII Diseases of the musculoskeletal system and connective tissue	Chapter XIV Diseases of the genitourinary system	0.0265572
Osteopathies and chondropathies	Hypertension, essential	Chapter XIII Diseases of the musculoskeletal system and connective tissue	Chapter IX Diseases of the circulatory system	0.0102343
Osteopathies and chondropathies	Diseases of oesophagus, stomach and duodenum	Chapter XIII Diseases of the musculoskeletal system and connective tissue	Chapter XI Diseases of the digestive system	0.00823181
Osteopathies and chondropathies	Diseases of the respiratory system	Chapter XIII Diseases of the musculoskeletal system and connective tissue	Chapter X Diseases of the respiratory system	0.00324141
Osteopathies and chondropathies	Other diseases of intestines	Chapter XIII Diseases of the musculoskeletal system and connective tissue	Chapter XI Diseases of the digestive system	0.0084908
Osteopathies and chondropathies	Hernia	Chapter XIII Diseases of the musculoskeletal system and connective tissue	Chapter XI Diseases of the digestive system	0.0224064
Osteopathies and chondropathies	Diseases of the skin and subcutaneous tissue	Chapter XIII Diseases of the musculoskeletal system and connective tissue	Chapter XII Diseases of the skin and subcutaneous tissue	0.0228485
Osteopathies and chondropathies	Neurological diseases	Chapter XIII Diseases of the musculoskeletal system and connective tissue	Chapter VI Diseases of the nervous system	0.0385447
Osteopathies and chondropathies	Other joint disorders	Chapter XIII Diseases of the musculoskeletal system and connective tissue	Chapter XIII Diseases of the musculoskeletal system and connective tissue	0.0395092
Osteopathies and chondropathies	Soft tissue disorders	Chapter XIII Diseases of the musculoskeletal system and connective tissue	Chapter XIII Diseases of the musculoskeletal system and connective tissue	0.0143821
Osteopathies and chondropathies	Ischaemic heart disease, wide definition	Chapter XIII Diseases of the musculoskeletal system and connective tissue	Chapter IX Diseases of the circulatory system	0.0334108
Osteopathies and chondropathies	Metabolic disorders	Chapter XIII Diseases of the musculoskeletal system and connective tissue	Chapter IV Endocrine, nutritional and metabolic diseases	0.00450774
Osteopathies and chondropathies	Arthrosis	Chapter XIII Diseases of the musculoskeletal system and connective tissue	Chapter XIII Diseases of the musculoskeletal system and connective tissue	0.0315625
Osteopathies and chondropathies	Artrosis, including avohilmo	Chapter XIII Diseases of the musculoskeletal system and connective tissue	Chapter XIII Diseases of the musculoskeletal system and connective tissue	0.0194539
Osteopathies and chondropathies	Other diseases of urinary system	Chapter XIII Diseases of the musculoskeletal system and connective tissue	Chapter XIV Diseases of the genitourinary system	0.0100549
Osteopathies and chondropathies	Chronic lower respiratory diseases	Chapter XIII Diseases of the musculoskeletal system and connective tissue	Chapter X Diseases of the respiratory system	0.0158434
Osteopathies and chondropathies	Disorders of lipoprotein metabolism and other lipidaemias	Chapter XIII Diseases of the musculoskeletal system and connective tissue	Chapter IV Endocrine, nutritional and metabolic diseases	-0.000200391
Osteopathies and chondropathies	Coronary atherosclerosis	Chapter XIII Diseases of the musculoskeletal system and connective tissue	Chapter IX Diseases of the circulatory system	0.0346485
Osteopathies and chondropathies	Dorsopathies	Chapter XIII Diseases of the musculoskeletal system and connective tissue	Chapter XIII Diseases of the musculoskeletal system and connective tissue	0.00795514
Osteopathies and chondropathies	Pure hypercholesterolaemia	Chapter XIII Diseases of the musculoskeletal system and connective tissue	Chapter IV Endocrine, nutritional and metabolic diseases	0.0375352
Osteopathies and chondropathies	Certain infectious and parasitic diseases	Chapter XIII Diseases of the musculoskeletal system and connective tissue	Chapter I Certain infectious and parasitic diseases	0.0312013
Osteopathies and chondropathies	Other diseases of anus and rectum	Chapter XIII Diseases of the musculoskeletal system and connective tissue	Chapter XI Diseases of the digestive system	0.00237578
Osteopathies and chondropathies	Diaphragmatic hernia	Chapter XIII Diseases of the musculoskeletal system and connective tissue	Chapter XI Diseases of the digestive system	0.0333957
Osteopathies and chondropathies	Asthma, hospital admissions , main diagnosis only	Chapter XIII Diseases of the musculoskeletal system and connective tissue	Chapter X Diseases of the respiratory system	0.0157614
Osteopathies and chondropathies	Asthma	Chapter XIII Diseases of the musculoskeletal system and connective tissue	Chapter X Diseases of the respiratory system	0.0143915
Osteopathies and chondropathies	Asthma, excluding more controls	Chapter XIII Diseases of the musculoskeletal system and connective tissue	Chapter X Diseases of the respiratory system	0.0170565
Osteopathies and chondropathies	Asthma, unspecified (mode)	Chapter XIII Diseases of the musculoskeletal system and connective tissue	Chapter X Diseases of the respiratory system	0.0172437
Osteopathies and chondropathies	Other gastritis (incl. Duodenitis)	Chapter XIII Diseases of the musculoskeletal system and connective tissue	Chapter XI Diseases of the digestive system	-0.00113411
Osteopathies and chondropathies	Diseases of the blood and blood-forming organs and certain disorders involving the immune mechanism	Chapter XIII Diseases of the musculoskeletal system and connective tissue	Chapter III Diseases of the blood and blood-forming organs and certain disorders involving the immune mechanism	0.00160712
Osteopathies and chondropathies	Implicit Sepsis	Chapter XIII Diseases of the musculoskeletal system and connective tissue	Chapter I Certain infectious and parasitic diseases	0.0595607
Osteopathies and chondropathies	Noninfective enteritis and colitis	Chapter XIII Diseases of the musculoskeletal system and connective tissue	Chapter XI Diseases of the digestive system	0.0278274
Osteopathies and chondropathies	Other dorsopathies, not elsewhere classified	Chapter XIII Diseases of the musculoskeletal system and connective tissue	Chapter XIII Diseases of the musculoskeletal system and connective tissue	0.00535022
Osteopathies and chondropathies	Angina pectoris	Chapter XIII Diseases of the musculoskeletal system and connective tissue	Chapter IX Diseases of the circulatory system	0.0417114
Osteopathies and chondropathies	Gastro-oesophageal reflux disease	Chapter XIII Diseases of the musculoskeletal system and connective tissue	Chapter XI Diseases of the digestive system	0.0276319
Osteopathies and chondropathies	Other disorders of urethra and urinary system	Chapter XIII Diseases of the musculoskeletal system and connective tissue	Chapter XIV Diseases of the genitourinary system	0.00605298
Osteopathies and chondropathies	Excessive, frequent and irregular menstruation	Chapter XIII Diseases of the musculoskeletal system and connective tissue	Chapter XIV Diseases of the genitourinary system	0.0185532
Osteopathies and chondropathies	Nerve, nerve root and plexus disorders	Chapter XIII Diseases of the musculoskeletal system and connective tissue	Chapter VI Diseases of the nervous system	0.0426953
Osteopathies and chondropathies	Any mental disorder	Chapter XIII Diseases of the musculoskeletal system and connective tissue	Chapter V Mental and behavioural disorders	-0.0029376
Osteopathies and chondropathies	Diseases of male genital organs	Chapter XIII Diseases of the musculoskeletal system and connective tissue	Chapter XIV Diseases of the genitourinary system	-0.00146336
Osteopathies and chondropathies	Disorders of gallbladder, biliary tract and pancreas	Chapter XIII Diseases of the musculoskeletal system and connective tissue	Chapter XI Diseases of the digestive system	-0.0091305
Osteopathies and chondropathies	Other noninfective gastroenteritis and colitis	Chapter XIII Diseases of the musculoskeletal system and connective tissue	Chapter XI Diseases of the digestive system	0.0288232
Osteopathies and chondropathies	Noninfectious colitis NAS	Chapter XIII Diseases of the musculoskeletal system and connective tissue	Chapter XI Diseases of the digestive system	0.0281878
Osteopathies and chondropathies	Other diseases of upper respiratory tract	Chapter XIII Diseases of the musculoskeletal system and connective tissue	Chapter X Diseases of the respiratory system	0.0311144
Osteopathies and chondropathies	Diverticular disease of intestine	Chapter XIII Diseases of the musculoskeletal system and connective tissue	Chapter XI Diseases of the digestive system	0.0472761
Osteopathies and chondropathies	Falls/tendency to fall	Chapter XIII Diseases of the musculoskeletal system and connective tissue	Chapter VI Diseases of the nervous system	0.0308103
Osteopathies and chondropathies	Inguinal hernia	Chapter XIII Diseases of the musculoskeletal system and connective tissue	Chapter XI Diseases of the digestive system	0.0131518
Osteopathies and chondropathies	Complications of labour and delivery	Chapter XIII Diseases of the musculoskeletal system and connective tissue	Chapter XV Pregnancy, childbirth and the puerperium	0.00984425
Osteopathies and chondropathies	Other disorders of skin and subcutaneous tissue	Chapter XIII Diseases of the musculoskeletal system and connective tissue	Chapter XII Diseases of the skin and subcutaneous tissue	0.0322726
Osteopathies and chondropathies	Type 2 diabetes	Chapter XIII Diseases of the musculoskeletal system and connective tissue	Chapter IV Endocrine, nutritional and metabolic diseases	0.0457732
Osteopathies and chondropathies	Disorders of the thyroid gland	Chapter XIII Diseases of the musculoskeletal system and connective tissue	Chapter IV Endocrine, nutritional and metabolic diseases	0.0343128
Osteopathies and chondropathies	Type 2 diabetes without complications	Chapter XIII Diseases of the musculoskeletal system and connective tissue	Chapter IV Endocrine, nutritional and metabolic diseases	-0.0102201
Osteopathies and chondropathies	Gonarthrosis	Chapter XIII Diseases of the musculoskeletal system and connective tissue	Chapter XIII Diseases of the musculoskeletal system and connective tissue	0.025415
Osteopathies and chondropathies	Cholelithiasis	Chapter XIII Diseases of the musculoskeletal system and connective tissue	Chapter XI Diseases of the digestive system	-0.0115694
Osteopathies and chondropathies	Leiomyoma of uterus	Chapter XIII Diseases of the musculoskeletal system and connective tissue	Chapter II Neoplasms	0.0304693
Osteopathies and chondropathies	Internal derangement of knee	Chapter XIII Diseases of the musculoskeletal system and connective tissue	Chapter XIII Diseases of the musculoskeletal system and connective tissue	0.0204414
Osteopathies and chondropathies	Episodal and paroxysmal disorders	Chapter XIII Diseases of the musculoskeletal system and connective tissue	Chapter VI Diseases of the nervous system	-0.00231451
Osteopathies and chondropathies	Major coronary heart disease event	Chapter XIII Diseases of the musculoskeletal system and connective tissue	Chapter IX Diseases of the circulatory system	-0.0185189
Osteopathies and chondropathies	Polyp of the female genital tract	Chapter XIII Diseases of the musculoskeletal system and connective tissue	Chapter XIV Diseases of the genitourinary system	0.023572
Osteopathies and chondropathies	Varicose veins	Chapter XIII Diseases of the musculoskeletal system and connective tissue	Chapter IX Diseases of the circulatory system	0.0126059
Osteopathies and chondropathies	Polyarthropathies	Chapter XIII Diseases of the musculoskeletal system and connective tissue	Chapter XIII Diseases of the musculoskeletal system and connective tissue	0.0291446
Osteopathies and chondropathies	Condition for Implicit Sepsis (Organ dysfunction codes)	Chapter XIII Diseases of the musculoskeletal system and connective tissue	Chapter I Certain infectious and parasitic diseases	0.0469899
Osteopathies and chondropathies	Disorders of skin appendages	Chapter XIII Diseases of the musculoskeletal system and connective tissue	Chapter XII Diseases of the skin and subcutaneous tissue	0.0157653
Osteopathies and chondropathies	Postmenopausal bleeding	Chapter XIII Diseases of the musculoskeletal system and connective tissue	Chapter XIV Diseases of the genitourinary system	-0.0367858
Osteopathies and chondropathies	Other soft tissue disorders, not elsewhere classified	Chapter XIII Diseases of the musculoskeletal system and connective tissue	Chapter XIII Diseases of the musculoskeletal system and connective tissue	0.0152171
Osteopathies and chondropathies	Atrial fibrillation and flutter	Chapter XIII Diseases of the musculoskeletal system and connective tissue	Chapter IX Diseases of the circulatory system	0.0265951
Osteopathies and chondropathies	Menorrhagia	Chapter XIII Diseases of the musculoskeletal system and connective tissue	Chapter XIV Diseases of the genitourinary system	0.0185661
Osteopathies and chondropathies	Maternal care related to the fetus and amniotic cavity and possible delivery problems	Chapter XIII Diseases of the musculoskeletal system and connective tissue	Chapter XV Pregnancy, childbirth and the puerperium	0.0179676
Osteopathies and chondropathies	Functional dyspepsia	Chapter XIII Diseases of the musculoskeletal system and connective tissue	Chapter XI Diseases of the digestive system	0.00125786
Osteopathies and chondropathies	Diseases of oral cavity, salivary glands and jaws	Chapter XIII Diseases of the musculoskeletal system and connective tissue	Chapter XI Diseases of the digestive system	0.00231639
Osteopathies and chondropathies	Meniscus derangement	Chapter XIII Diseases of the musculoskeletal system and connective tissue	Chapter XIII Diseases of the musculoskeletal system and connective tissue	0.0119982
Osteopathies and chondropathies	Bacterial, viral and other infectious agents	Chapter XIII Diseases of the musculoskeletal system and connective tissue	Chapter I Certain infectious and parasitic diseases	0.0327834
Osteopathies and chondropathies	Other cataract	Chapter XIII Diseases of the musculoskeletal system and connective tissue	Chapter VII Diseases of the eye, adnexa, ear and mastoid process	0.0173805
Osteopathies and chondropathies	Female genital prolapse	Chapter XIII Diseases of the musculoskeletal system and connective tissue	Chapter XIV Diseases of the genitourinary system	0.0138584
Osteopathies and chondropathies	Other arthrosis	Chapter XIII Diseases of the musculoskeletal system and connective tissue	Chapter XIII Diseases of the musculoskeletal system and connective tissue	0.102159
Osteopathies and chondropathies	Infections of the skin and subcutaneous tissue	Chapter XIII Diseases of the musculoskeletal system and connective tissue	Chapter XII Diseases of the skin and subcutaneous tissue	0.0218589
Osteopathies and chondropathies	Diseases of vocal cords and larynx+other diseases of upper respiratory tract, no elsewhere classified	Chapter XIII Diseases of the musculoskeletal system and connective tissue	Chapter X Diseases of the respiratory system	0.0273595
Osteopathies and chondropathies	Carpal tunnel syndrome	Chapter XIII Diseases of the musculoskeletal system and connective tissue	Chapter VI Diseases of the nervous system	-0.0270008
Osteopathies and chondropathies	Follicular cysts of skin and subcutaneous tissue	Chapter XIII Diseases of the musculoskeletal system and connective tissue	Chapter XII Diseases of the skin and subcutaneous tissue	0.0122821
Osteopathies and chondropathies	Disorders of eyelid, lacrimal system and orbit	Chapter XIII Diseases of the musculoskeletal system and connective tissue	Chapter VII Diseases of the eye, adnexa, ear and mastoid process	0.00896386
Osteopathies and chondropathies	Other anaemias	Chapter XIII Diseases of the musculoskeletal system and connective tissue	Chapter III Diseases of the blood and blood-forming organs and certain disorders involving the immune mechanism	0.0439188
Osteopathies and chondropathies	Other and unspecified anaemias	Chapter XIII Diseases of the musculoskeletal system and connective tissue	Chapter III Diseases of the blood and blood-forming organs and certain disorders involving the immune mechanism	-0.0115023
Osteopathies and chondropathies	Oesophagitis	Chapter XIII Diseases of the musculoskeletal system and connective tissue	Chapter XI Diseases of the digestive system	0.0156094
Osteopathies and chondropathies	Malignant neoplasm of breast, excluding all cancers (controls excluding all cancers)	Chapter XIII Diseases of the musculoskeletal system and connective tissue	Chapter II Neoplasms	0.0510638
Osteopathies and chondropathies	Benign neoplasm of colon, rectum, anus and anal canal	Chapter XIII Diseases of the musculoskeletal system and connective tissue	Chapter II Neoplasms	0.0231625
Osteopathies and chondropathies	Perineal laceration during delivery	Chapter XIII Diseases of the musculoskeletal system and connective tissue	Chapter XV Pregnancy, childbirth and the puerperium	0.0150357
Osteopathies and chondropathies	Mood disorders, excluding more controls	Chapter XIII Diseases of the musculoskeletal system and connective tissue	Chapter V Mental and behavioural disorders	0.0305216
Osteopathies and chondropathies	Diseases of the digestive system	Chapter XIII Diseases of the musculoskeletal system and connective tissue	Chapter XI Diseases of the digestive system	-0.00494082
Osteopathies and chondropathies	Disorders of synovium and tendon	Chapter XIII Diseases of the musculoskeletal system and connective tissue	Chapter XIII Diseases of the musculoskeletal system and connective tissue	0.0469456
Osteopathies and chondropathies	Low back pain	Chapter XIII Diseases of the musculoskeletal system and connective tissue	Chapter XIII Diseases of the musculoskeletal system and connective tissue	-0.00351989
Osteopathies and chondropathies	Myocardial infarction, strict	Chapter XIII Diseases of the musculoskeletal system and connective tissue	Chapter IX Diseases of the circulatory system	-0.0316858
Osteopathies and chondropathies	Spondylopathies	Chapter XIII Diseases of the musculoskeletal system and connective tissue	Chapter XIII Diseases of the musculoskeletal system and connective tissue	-0.00359394
Osteopathies and chondropathies	Benign lipomatous neoplasm	Chapter XIII Diseases of the musculoskeletal system and connective tissue	Chapter II Neoplasms	0.00513211
Osteopathies and chondropathies	Other functional intestinal disorders	Chapter XIII Diseases of the musculoskeletal system and connective tissue	Chapter XI Diseases of the digestive system	0.00467787
Osteopathies and chondropathies	Other bacterial agents as the cause of diseases classified to other chapters	Chapter XIII Diseases of the musculoskeletal system and connective tissue	Chapter I Certain infectious and parasitic diseases	-0.0110296
Osteopathies and chondropathies	Hyperplasia of prostate	Chapter XIII Diseases of the musculoskeletal system and connective tissue	Chapter XIV Diseases of the genitourinary system	-0.00714801
Osteopathies and chondropathies	Depression	Chapter XIII Diseases of the musculoskeletal system and connective tissue	Chapter V Mental and behavioural disorders	0.0351085
Osteopathies and chondropathies	Coxarthrosis	Chapter XIII Diseases of the musculoskeletal system and connective tissue	Chapter XIII Diseases of the musculoskeletal system and connective tissue	0.0706726
Osteopathies and chondropathies	Pain in joint	Chapter XIII Diseases of the musculoskeletal system and connective tissue	Chapter XIII Diseases of the musculoskeletal system and connective tissue	-0.0139791
Osteopathies and chondropathies	Other disorders of bladder	Chapter XIII Diseases of the musculoskeletal system and connective tissue	Chapter XIV Diseases of the genitourinary system	-0.0100807
Osteopathies and chondropathies	Inflammatory diseases of female pelvic organs	Chapter XIII Diseases of the musculoskeletal system and connective tissue	Chapter XIV Diseases of the genitourinary system	0.0163247
Osteopathies and chondropathies	Gastroduodenal ulcer	Chapter XIII Diseases of the musculoskeletal system and connective tissue	Chapter XI Diseases of the digestive system	0.0377968
Osteopathies and chondropathies	Other diseases of intestine	Chapter XIII Diseases of the musculoskeletal system and connective tissue	Chapter XI Diseases of the digestive system	0.00160987
Osteopathies and chondropathies	Squamous cell neoplasms and carcinomas of the skin, excluding all cancers (controls excluding all cancers)	Chapter XIII Diseases of the musculoskeletal system and connective tissue	Chapter II Neoplasms	0.012338
Osteopathies and chondropathies	Other malignant neoplasms of skin (=non-melanoma skin cancer), excluding all cancers (controls excluding all cancers)	Chapter XIII Diseases of the musculoskeletal system and connective tissue	Chapter II Neoplasms	0.0422265
Osteopathies and chondropathies	Shoulder lesions	Chapter XIII Diseases of the musculoskeletal system and connective tissue	Chapter XIII Diseases of the musculoskeletal system and connective tissue	0.0316734
Osteopathies and chondropathies	Renal tubulo-interstitial diseases	Chapter XIII Diseases of the musculoskeletal system and connective tissue	Chapter XIV Diseases of the genitourinary system	0.0359657
Osteopathies and chondropathies	Constipation	Chapter XIII Diseases of the musculoskeletal system and connective tissue	Chapter XI Diseases of the digestive system	-0.00294546
Osteopathies and chondropathies	Cellulitis	Chapter XIII Diseases of the musculoskeletal system and connective tissue	Chapter XII Diseases of the skin and subcutaneous tissue	0.0197313
Osteopathies and chondropathies	Other acute lower respiratory infections	Chapter XIII Diseases of the musculoskeletal system and connective tissue	Chapter X Diseases of the respiratory system	-0.0223859
Osteopathies and chondropathies	Unspecified acute lower respiratory infection	Chapter XIII Diseases of the musculoskeletal system and connective tissue	Chapter X Diseases of the respiratory system	0.040904
Osteopathies and chondropathies	Depression or dysthymia	Chapter XIII Diseases of the musculoskeletal system and connective tissue	Chapter V Mental and behavioural disorders	0.0272675
Osteopathies and chondropathies	Urolithiasis	Chapter XIII Diseases of the musculoskeletal system and connective tissue	Chapter XIV Diseases of the genitourinary system	0.01098
Osteopathies and chondropathies	Unstable angina pectoris	Chapter XIII Diseases of the musculoskeletal system and connective tissue	Chapter IX Diseases of the circulatory system	0.0440329
Carpal tunnel syndrome	Gastrointestinal diseases	Chapter VI Diseases of the nervous system	Chapter XI Diseases of the digestive system	0.0185047
Carpal tunnel syndrome	Genitourinary diseases	Chapter VI Diseases of the nervous system	Chapter XIV Diseases of the genitourinary system	0.0234604
Carpal tunnel syndrome	Diseases of the musculoskeletal system and connective tissue	Chapter VI Diseases of the nervous system	Chapter XIII Diseases of the musculoskeletal system and connective tissue	0.0322749
Carpal tunnel syndrome	Death due to cardiac causes	Chapter VI Diseases of the nervous system	Chapter IX Diseases of the circulatory system	0.029248
Carpal tunnel syndrome	Arthropathies	Chapter VI Diseases of the nervous system	Chapter XIII Diseases of the musculoskeletal system and connective tissue	0.0364414
Carpal tunnel syndrome	Hypertension	Chapter VI Diseases of the nervous system	Chapter IX Diseases of the circulatory system	0.0282339
Carpal tunnel syndrome	Noninflammatory disorders of female genital tract	Chapter VI Diseases of the nervous system	Chapter XIV Diseases of the genitourinary system	0.000259487
Carpal tunnel syndrome	Hypertension, essential	Chapter VI Diseases of the nervous system	Chapter IX Diseases of the circulatory system	0.0285709
Carpal tunnel syndrome	Diseases of oesophagus, stomach and duodenum	Chapter VI Diseases of the nervous system	Chapter XI Diseases of the digestive system	0.022189
Carpal tunnel syndrome	Diseases of the respiratory system	Chapter VI Diseases of the nervous system	Chapter X Diseases of the respiratory system	0.0275935
Carpal tunnel syndrome	Other diseases of intestines	Chapter VI Diseases of the nervous system	Chapter XI Diseases of the digestive system	0.0275282
Carpal tunnel syndrome	Hernia	Chapter VI Diseases of the nervous system	Chapter XI Diseases of the digestive system	-0.00540884
Carpal tunnel syndrome	Diseases of the skin and subcutaneous tissue	Chapter VI Diseases of the nervous system	Chapter XII Diseases of the skin and subcutaneous tissue	0.00767657
Carpal tunnel syndrome	Neurological diseases	Chapter VI Diseases of the nervous system	Chapter VI Diseases of the nervous system	0.252267
Carpal tunnel syndrome	Other joint disorders	Chapter VI Diseases of the nervous system	Chapter XIII Diseases of the musculoskeletal system and connective tissue	0.0369527
Carpal tunnel syndrome	Soft tissue disorders	Chapter VI Diseases of the nervous system	Chapter XIII Diseases of the musculoskeletal system and connective tissue	0.0471895
Carpal tunnel syndrome	Ischaemic heart disease, wide definition	Chapter VI Diseases of the nervous system	Chapter IX Diseases of the circulatory system	-0.00809593
Carpal tunnel syndrome	Metabolic disorders	Chapter VI Diseases of the nervous system	Chapter IV Endocrine, nutritional and metabolic diseases	0.0307498
Carpal tunnel syndrome	Arthrosis	Chapter VI Diseases of the nervous system	Chapter XIII Diseases of the musculoskeletal system and connective tissue	0.0533131
Carpal tunnel syndrome	Artrosis, including avohilmo	Chapter VI Diseases of the nervous system	Chapter XIII Diseases of the musculoskeletal system and connective tissue	0.0520284
Carpal tunnel syndrome	Other diseases of urinary system	Chapter VI Diseases of the nervous system	Chapter XIV Diseases of the genitourinary system	0.0233175
Carpal tunnel syndrome	Chronic lower respiratory diseases	Chapter VI Diseases of the nervous system	Chapter X Diseases of the respiratory system	0.0369852
Carpal tunnel syndrome	Disorders of lipoprotein metabolism and other lipidaemias	Chapter VI Diseases of the nervous system	Chapter IV Endocrine, nutritional and metabolic diseases	0.0305073
Carpal tunnel syndrome	Coronary atherosclerosis	Chapter VI Diseases of the nervous system	Chapter IX Diseases of the circulatory system	-0.010699
Carpal tunnel syndrome	Dorsopathies	Chapter VI Diseases of the nervous system	Chapter XIII Diseases of the musculoskeletal system and connective tissue	0.0470696
Carpal tunnel syndrome	Pure hypercholesterolaemia	Chapter VI Diseases of the nervous system	Chapter IV Endocrine, nutritional and metabolic diseases	-0.0184275
Carpal tunnel syndrome	Certain infectious and parasitic diseases	Chapter VI Diseases of the nervous system	Chapter I Certain infectious and parasitic diseases	-0.0111122
Carpal tunnel syndrome	Other diseases of anus and rectum	Chapter VI Diseases of the nervous system	Chapter XI Diseases of the digestive system	0.0263525
Carpal tunnel syndrome	Diaphragmatic hernia	Chapter VI Diseases of the nervous system	Chapter XI Diseases of the digestive system	0.00247252
Carpal tunnel syndrome	Asthma, hospital admissions , main diagnosis only	Chapter VI Diseases of the nervous system	Chapter X Diseases of the respiratory system	0.0356725
Carpal tunnel syndrome	Asthma	Chapter VI Diseases of the nervous system	Chapter X Diseases of the respiratory system	0.0443252
Carpal tunnel syndrome	Asthma, excluding more controls	Chapter VI Diseases of the nervous system	Chapter X Diseases of the respiratory system	0.0416806
Carpal tunnel syndrome	Asthma, unspecified (mode)	Chapter VI Diseases of the nervous system	Chapter X Diseases of the respiratory system	0.0437352
Carpal tunnel syndrome	Other gastritis (incl. Duodenitis)	Chapter VI Diseases of the nervous system	Chapter XI Diseases of the digestive system	0.0264119
Carpal tunnel syndrome	Diseases of the blood and blood-forming organs and certain disorders involving the immune mechanism	Chapter VI Diseases of the nervous system	Chapter III Diseases of the blood and blood-forming organs and certain disorders involving the immune mechanism	0.0258727
Carpal tunnel syndrome	Implicit Sepsis	Chapter VI Diseases of the nervous system	Chapter I Certain infectious and parasitic diseases	-0.00068788
Carpal tunnel syndrome	Noninfective enteritis and colitis	Chapter VI Diseases of the nervous system	Chapter XI Diseases of the digestive system	-0.0137806
Carpal tunnel syndrome	Other dorsopathies, not elsewhere classified	Chapter VI Diseases of the nervous system	Chapter XIII Diseases of the musculoskeletal system and connective tissue	0.0405344
Carpal tunnel syndrome	Angina pectoris	Chapter VI Diseases of the nervous system	Chapter IX Diseases of the circulatory system	-0.00179186
Carpal tunnel syndrome	Gastro-oesophageal reflux disease	Chapter VI Diseases of the nervous system	Chapter XI Diseases of the digestive system	-0.00845851
Carpal tunnel syndrome	Other disorders of urethra and urinary system	Chapter VI Diseases of the nervous system	Chapter XIV Diseases of the genitourinary system	0.0375651
Carpal tunnel syndrome	Excessive, frequent and irregular menstruation	Chapter VI Diseases of the nervous system	Chapter XIV Diseases of the genitourinary system	-0.00794412
Carpal tunnel syndrome	Nerve, nerve root and plexus disorders	Chapter VI Diseases of the nervous system	Chapter VI Diseases of the nervous system	0.864934
Carpal tunnel syndrome	Any mental disorder	Chapter VI Diseases of the nervous system	Chapter V Mental and behavioural disorders	0.0220028
Carpal tunnel syndrome	Diseases of male genital organs	Chapter VI Diseases of the nervous system	Chapter XIV Diseases of the genitourinary system	0.0130908
Carpal tunnel syndrome	Disorders of gallbladder, biliary tract and pancreas	Chapter VI Diseases of the nervous system	Chapter XI Diseases of the digestive system	0.0276754
Carpal tunnel syndrome	Other noninfective gastroenteritis and colitis	Chapter VI Diseases of the nervous system	Chapter XI Diseases of the digestive system	-0.0149043
Carpal tunnel syndrome	Noninfectious colitis NAS	Chapter VI Diseases of the nervous system	Chapter XI Diseases of the digestive system	-0.0129205
Carpal tunnel syndrome	Other diseases of upper respiratory tract	Chapter VI Diseases of the nervous system	Chapter X Diseases of the respiratory system	-0.0107933
Carpal tunnel syndrome	Diverticular disease of intestine	Chapter VI Diseases of the nervous system	Chapter XI Diseases of the digestive system	-0.0313249
Carpal tunnel syndrome	Falls/tendency to fall	Chapter VI Diseases of the nervous system	Chapter VI Diseases of the nervous system	-0.00900947
Carpal tunnel syndrome	Inguinal hernia	Chapter VI Diseases of the nervous system	Chapter XI Diseases of the digestive system	-0.00200336
Carpal tunnel syndrome	Complications of labour and delivery	Chapter VI Diseases of the nervous system	Chapter XV Pregnancy, childbirth and the puerperium	-0.0130625
Carpal tunnel syndrome	Other disorders of skin and subcutaneous tissue	Chapter VI Diseases of the nervous system	Chapter XII Diseases of the skin and subcutaneous tissue	-0.00724119
Carpal tunnel syndrome	Type 2 diabetes	Chapter VI Diseases of the nervous system	Chapter IV Endocrine, nutritional and metabolic diseases	-0.0162657
Carpal tunnel syndrome	Disorders of the thyroid gland	Chapter VI Diseases of the nervous system	Chapter IV Endocrine, nutritional and metabolic diseases	-0.0168196
Carpal tunnel syndrome	Type 2 diabetes without complications	Chapter VI Diseases of the nervous system	Chapter IV Endocrine, nutritional and metabolic diseases	0.0532977
Carpal tunnel syndrome	Gonarthrosis	Chapter VI Diseases of the nervous system	Chapter XIII Diseases of the musculoskeletal system and connective tissue	0.0523324
Carpal tunnel syndrome	Cholelithiasis	Chapter VI Diseases of the nervous system	Chapter XI Diseases of the digestive system	0.037513
Carpal tunnel syndrome	Leiomyoma of uterus	Chapter VI Diseases of the nervous system	Chapter II Neoplasms	-0.0136226
Carpal tunnel syndrome	Internal derangement of knee	Chapter VI Diseases of the nervous system	Chapter XIII Diseases of the musculoskeletal system and connective tissue	0.0354489
Carpal tunnel syndrome	Episodal and paroxysmal disorders	Chapter VI Diseases of the nervous system	Chapter VI Diseases of the nervous system	0.0164066
Carpal tunnel syndrome	Major coronary heart disease event	Chapter VI Diseases of the nervous system	Chapter IX Diseases of the circulatory system	0.0372831
Carpal tunnel syndrome	Polyp of the female genital tract	Chapter VI Diseases of the nervous system	Chapter XIV Diseases of the genitourinary system	-0.0087998
Carpal tunnel syndrome	Varicose veins	Chapter VI Diseases of the nervous system	Chapter IX Diseases of the circulatory system	-0.00419873
Carpal tunnel syndrome	Polyarthropathies	Chapter VI Diseases of the nervous system	Chapter XIII Diseases of the musculoskeletal system and connective tissue	0.0606474
Carpal tunnel syndrome	Condition for Implicit Sepsis (Organ dysfunction codes)	Chapter VI Diseases of the nervous system	Chapter I Certain infectious and parasitic diseases	-0.0198786
Carpal tunnel syndrome	Disorders of skin appendages	Chapter VI Diseases of the nervous system	Chapter XII Diseases of the skin and subcutaneous tissue	-0.00189636
Carpal tunnel syndrome	Postmenopausal bleeding	Chapter VI Diseases of the nervous system	Chapter XIV Diseases of the genitourinary system	0.066308
Carpal tunnel syndrome	Other soft tissue disorders, not elsewhere classified	Chapter VI Diseases of the nervous system	Chapter XIII Diseases of the musculoskeletal system and connective tissue	0.0569636
Carpal tunnel syndrome	Atrial fibrillation and flutter	Chapter VI Diseases of the nervous system	Chapter IX Diseases of the circulatory system	-0.0134761
Carpal tunnel syndrome	Menorrhagia	Chapter VI Diseases of the nervous system	Chapter XIV Diseases of the genitourinary system	-0.0119927
Carpal tunnel syndrome	Maternal care related to the fetus and amniotic cavity and possible delivery problems	Chapter VI Diseases of the nervous system	Chapter XV Pregnancy, childbirth and the puerperium	-0.013503
Carpal tunnel syndrome	Functional dyspepsia	Chapter VI Diseases of the nervous system	Chapter XI Diseases of the digestive system	0.0328683
Carpal tunnel syndrome	Diseases of oral cavity, salivary glands and jaws	Chapter VI Diseases of the nervous system	Chapter XI Diseases of the digestive system	0.0145231
Carpal tunnel syndrome	Meniscus derangement	Chapter VI Diseases of the nervous system	Chapter XIII Diseases of the musculoskeletal system and connective tissue	0.032915
Carpal tunnel syndrome	Bacterial, viral and other infectious agents	Chapter VI Diseases of the nervous system	Chapter I Certain infectious and parasitic diseases	-0.00606389
Carpal tunnel syndrome	Other cataract	Chapter VI Diseases of the nervous system	Chapter VII Diseases of the eye, adnexa, ear and mastoid process	-0.00797499
Carpal tunnel syndrome	Female genital prolapse	Chapter VI Diseases of the nervous system	Chapter XIV Diseases of the genitourinary system	-0.00503224
Carpal tunnel syndrome	Other arthrosis	Chapter VI Diseases of the nervous system	Chapter XIII Diseases of the musculoskeletal system and connective tissue	-0.0469155
Carpal tunnel syndrome	Infections of the skin and subcutaneous tissue	Chapter VI Diseases of the nervous system	Chapter XII Diseases of the skin and subcutaneous tissue	-0.00895216
Carpal tunnel syndrome	Diseases of vocal cords and larynx+other diseases of upper respiratory tract, no elsewhere classified	Chapter VI Diseases of the nervous system	Chapter X Diseases of the respiratory system	-0.00853696
Carpal tunnel syndrome	Osteopathies and chondropathies	Chapter VI Diseases of the nervous system	Chapter XIII Diseases of the musculoskeletal system and connective tissue	-0.0270008
Carpal tunnel syndrome	Follicular cysts of skin and subcutaneous tissue	Chapter VI Diseases of the nervous system	Chapter XII Diseases of the skin and subcutaneous tissue	0.00307234
Carpal tunnel syndrome	Disorders of eyelid, lacrimal system and orbit	Chapter VI Diseases of the nervous system	Chapter VII Diseases of the eye, adnexa, ear and mastoid process	0.00987713
Carpal tunnel syndrome	Other anaemias	Chapter VI Diseases of the nervous system	Chapter III Diseases of the blood and blood-forming organs and certain disorders involving the immune mechanism	-0.061017
Carpal tunnel syndrome	Other and unspecified anaemias	Chapter VI Diseases of the nervous system	Chapter III Diseases of the blood and blood-forming organs and certain disorders involving the immune mechanism	0.0468795
Carpal tunnel syndrome	Oesophagitis	Chapter VI Diseases of the nervous system	Chapter XI Diseases of the digestive system	0.0133337
Carpal tunnel syndrome	Malignant neoplasm of breast, excluding all cancers (controls excluding all cancers)	Chapter VI Diseases of the nervous system	Chapter II Neoplasms	-0.0165626
Carpal tunnel syndrome	Benign neoplasm of colon, rectum, anus and anal canal	Chapter VI Diseases of the nervous system	Chapter II Neoplasms	-0.00853748
Carpal tunnel syndrome	Perineal laceration during delivery	Chapter VI Diseases of the nervous system	Chapter XV Pregnancy, childbirth and the puerperium	-0.021578
Carpal tunnel syndrome	Mood disorders, excluding more controls	Chapter VI Diseases of the nervous system	Chapter V Mental and behavioural disorders	-0.0199458
Carpal tunnel syndrome	Diseases of the digestive system	Chapter VI Diseases of the nervous system	Chapter XI Diseases of the digestive system	0.0272484
Carpal tunnel syndrome	Disorders of synovium and tendon	Chapter VI Diseases of the nervous system	Chapter XIII Diseases of the musculoskeletal system and connective tissue	-0.0293223
Carpal tunnel syndrome	Low back pain	Chapter VI Diseases of the nervous system	Chapter XIII Diseases of the musculoskeletal system and connective tissue	0.0197941
Carpal tunnel syndrome	Myocardial infarction, strict	Chapter VI Diseases of the nervous system	Chapter IX Diseases of the circulatory system	0.0514719
Carpal tunnel syndrome	Spondylopathies	Chapter VI Diseases of the nervous system	Chapter XIII Diseases of the musculoskeletal system and connective tissue	0.0476144
Carpal tunnel syndrome	Benign lipomatous neoplasm	Chapter VI Diseases of the nervous system	Chapter II Neoplasms	0.00547854
Carpal tunnel syndrome	Other functional intestinal disorders	Chapter VI Diseases of the nervous system	Chapter XI Diseases of the digestive system	0.0235995
Carpal tunnel syndrome	Other bacterial agents as the cause of diseases classified to other chapters	Chapter VI Diseases of the nervous system	Chapter I Certain infectious and parasitic diseases	0.0396271
Carpal tunnel syndrome	Hyperplasia of prostate	Chapter VI Diseases of the nervous system	Chapter XIV Diseases of the genitourinary system	0.0115032
Carpal tunnel syndrome	Depression	Chapter VI Diseases of the nervous system	Chapter V Mental and behavioural disorders	-0.0146712
Carpal tunnel syndrome	Coxarthrosis	Chapter VI Diseases of the nervous system	Chapter XIII Diseases of the musculoskeletal system and connective tissue	-0.0669729
Carpal tunnel syndrome	Pain in joint	Chapter VI Diseases of the nervous system	Chapter XIII Diseases of the musculoskeletal system and connective tissue	0.0602614
Carpal tunnel syndrome	Other disorders of bladder	Chapter VI Diseases of the nervous system	Chapter XIV Diseases of the genitourinary system	0.0184406
Carpal tunnel syndrome	Inflammatory diseases of female pelvic organs	Chapter VI Diseases of the nervous system	Chapter XIV Diseases of the genitourinary system	-0.0173258
Carpal tunnel syndrome	Gastroduodenal ulcer	Chapter VI Diseases of the nervous system	Chapter XI Diseases of the digestive system	-0.0245617
Carpal tunnel syndrome	Other diseases of intestine	Chapter VI Diseases of the nervous system	Chapter XI Diseases of the digestive system	0.0282896
Carpal tunnel syndrome	Squamous cell neoplasms and carcinomas of the skin, excluding all cancers (controls excluding all cancers)	Chapter VI Diseases of the nervous system	Chapter II Neoplasms	0.0224833
Carpal tunnel syndrome	Other malignant neoplasms of skin (=non-melanoma skin cancer), excluding all cancers (controls excluding all cancers)	Chapter VI Diseases of the nervous system	Chapter II Neoplasms	-0.0102717
Carpal tunnel syndrome	Shoulder lesions	Chapter VI Diseases of the nervous system	Chapter XIII Diseases of the musculoskeletal system and connective tissue	-0.0160404
Carpal tunnel syndrome	Renal tubulo-interstitial diseases	Chapter VI Diseases of the nervous system	Chapter XIV Diseases of the genitourinary system	-0.0216769
Carpal tunnel syndrome	Constipation	Chapter VI Diseases of the nervous system	Chapter XI Diseases of the digestive system	0.0196885
Carpal tunnel syndrome	Cellulitis	Chapter VI Diseases of the nervous system	Chapter XII Diseases of the skin and subcutaneous tissue	-0.0140723
Carpal tunnel syndrome	Other acute lower respiratory infections	Chapter VI Diseases of the nervous system	Chapter X Diseases of the respiratory system	0.0175703
Carpal tunnel syndrome	Unspecified acute lower respiratory infection	Chapter VI Diseases of the nervous system	Chapter X Diseases of the respiratory system	-0.0163867
Carpal tunnel syndrome	Depression or dysthymia	Chapter VI Diseases of the nervous system	Chapter V Mental and behavioural disorders	-0.0129689
Carpal tunnel syndrome	Urolithiasis	Chapter VI Diseases of the nervous system	Chapter XIV Diseases of the genitourinary system	-0.0063783
Carpal tunnel syndrome	Unstable angina pectoris	Chapter VI Diseases of the nervous system	Chapter IX Diseases of the circulatory system	-0.0236924
Follicular cysts of skin and subcutaneous tissue	Gastrointestinal diseases	Chapter XII Diseases of the skin and subcutaneous tissue	Chapter XI Diseases of the digestive system	0.0154833
Follicular cysts of skin and subcutaneous tissue	Genitourinary diseases	Chapter XII Diseases of the skin and subcutaneous tissue	Chapter XIV Diseases of the genitourinary system	0.0118433
Follicular cysts of skin and subcutaneous tissue	Diseases of the musculoskeletal system and connective tissue	Chapter XII Diseases of the skin and subcutaneous tissue	Chapter XIII Diseases of the musculoskeletal system and connective tissue	0.0185123
Follicular cysts of skin and subcutaneous tissue	Death due to cardiac causes	Chapter XII Diseases of the skin and subcutaneous tissue	Chapter IX Diseases of the circulatory system	0.00145986
Follicular cysts of skin and subcutaneous tissue	Arthropathies	Chapter XII Diseases of the skin and subcutaneous tissue	Chapter XIII Diseases of the musculoskeletal system and connective tissue	0.0187333
Follicular cysts of skin and subcutaneous tissue	Hypertension	Chapter XII Diseases of the skin and subcutaneous tissue	Chapter IX Diseases of the circulatory system	0.00335896
Follicular cysts of skin and subcutaneous tissue	Noninflammatory disorders of female genital tract	Chapter XII Diseases of the skin and subcutaneous tissue	Chapter XIV Diseases of the genitourinary system	0.0134979
Follicular cysts of skin and subcutaneous tissue	Hypertension, essential	Chapter XII Diseases of the skin and subcutaneous tissue	Chapter IX Diseases of the circulatory system	0.00345126
Follicular cysts of skin and subcutaneous tissue	Diseases of oesophagus, stomach and duodenum	Chapter XII Diseases of the skin and subcutaneous tissue	Chapter XI Diseases of the digestive system	0.0155786
Follicular cysts of skin and subcutaneous tissue	Diseases of the respiratory system	Chapter XII Diseases of the skin and subcutaneous tissue	Chapter X Diseases of the respiratory system	0.00597366
Follicular cysts of skin and subcutaneous tissue	Other diseases of intestines	Chapter XII Diseases of the skin and subcutaneous tissue	Chapter XI Diseases of the digestive system	0.0153417
Follicular cysts of skin and subcutaneous tissue	Hernia	Chapter XII Diseases of the skin and subcutaneous tissue	Chapter XI Diseases of the digestive system	0.0134396
Follicular cysts of skin and subcutaneous tissue	Diseases of the skin and subcutaneous tissue	Chapter XII Diseases of the skin and subcutaneous tissue	Chapter XII Diseases of the skin and subcutaneous tissue	0.24954
Follicular cysts of skin and subcutaneous tissue	Neurological diseases	Chapter XII Diseases of the skin and subcutaneous tissue	Chapter VI Diseases of the nervous system	0.00971265
Follicular cysts of skin and subcutaneous tissue	Other joint disorders	Chapter XII Diseases of the skin and subcutaneous tissue	Chapter XIII Diseases of the musculoskeletal system and connective tissue	0.0154216
Follicular cysts of skin and subcutaneous tissue	Soft tissue disorders	Chapter XII Diseases of the skin and subcutaneous tissue	Chapter XIII Diseases of the musculoskeletal system and connective tissue	0.00859933
Follicular cysts of skin and subcutaneous tissue	Ischaemic heart disease, wide definition	Chapter XII Diseases of the skin and subcutaneous tissue	Chapter IX Diseases of the circulatory system	0.0172237
Follicular cysts of skin and subcutaneous tissue	Metabolic disorders	Chapter XII Diseases of the skin and subcutaneous tissue	Chapter IV Endocrine, nutritional and metabolic diseases	0.000434056
Follicular cysts of skin and subcutaneous tissue	Arthrosis	Chapter XII Diseases of the skin and subcutaneous tissue	Chapter XIII Diseases of the musculoskeletal system and connective tissue	0.00884046
Follicular cysts of skin and subcutaneous tissue	Artrosis, including avohilmo	Chapter XII Diseases of the skin and subcutaneous tissue	Chapter XIII Diseases of the musculoskeletal system and connective tissue	0.00364341
Follicular cysts of skin and subcutaneous tissue	Other diseases of urinary system	Chapter XII Diseases of the skin and subcutaneous tissue	Chapter XIV Diseases of the genitourinary system	0.00843858
Follicular cysts of skin and subcutaneous tissue	Chronic lower respiratory diseases	Chapter XII Diseases of the skin and subcutaneous tissue	Chapter X Diseases of the respiratory system	0.00750465
Follicular cysts of skin and subcutaneous tissue	Disorders of lipoprotein metabolism and other lipidaemias	Chapter XII Diseases of the skin and subcutaneous tissue	Chapter IV Endocrine, nutritional and metabolic diseases	0.00110551
Follicular cysts of skin and subcutaneous tissue	Coronary atherosclerosis	Chapter XII Diseases of the skin and subcutaneous tissue	Chapter IX Diseases of the circulatory system	0.0108302
Follicular cysts of skin and subcutaneous tissue	Dorsopathies	Chapter XII Diseases of the skin and subcutaneous tissue	Chapter XIII Diseases of the musculoskeletal system and connective tissue	0.0132894
Follicular cysts of skin and subcutaneous tissue	Pure hypercholesterolaemia	Chapter XII Diseases of the skin and subcutaneous tissue	Chapter IV Endocrine, nutritional and metabolic diseases	0.0234919
Follicular cysts of skin and subcutaneous tissue	Certain infectious and parasitic diseases	Chapter XII Diseases of the skin and subcutaneous tissue	Chapter I Certain infectious and parasitic diseases	0.0170408
Follicular cysts of skin and subcutaneous tissue	Other diseases of anus and rectum	Chapter XII Diseases of the skin and subcutaneous tissue	Chapter XI Diseases of the digestive system	0.0110906
Follicular cysts of skin and subcutaneous tissue	Diaphragmatic hernia	Chapter XII Diseases of the skin and subcutaneous tissue	Chapter XI Diseases of the digestive system	0.00569166
Follicular cysts of skin and subcutaneous tissue	Asthma, hospital admissions , main diagnosis only	Chapter XII Diseases of the skin and subcutaneous tissue	Chapter X Diseases of the respiratory system	0.00345891
Follicular cysts of skin and subcutaneous tissue	Asthma	Chapter XII Diseases of the skin and subcutaneous tissue	Chapter X Diseases of the respiratory system	0.00188971
Follicular cysts of skin and subcutaneous tissue	Asthma, excluding more controls	Chapter XII Diseases of the skin and subcutaneous tissue	Chapter X Diseases of the respiratory system	0.00383011
Follicular cysts of skin and subcutaneous tissue	Asthma, unspecified (mode)	Chapter XII Diseases of the skin and subcutaneous tissue	Chapter X Diseases of the respiratory system	0.00234656
Follicular cysts of skin and subcutaneous tissue	Other gastritis (incl. Duodenitis)	Chapter XII Diseases of the skin and subcutaneous tissue	Chapter XI Diseases of the digestive system	0.0074964
Follicular cysts of skin and subcutaneous tissue	Diseases of the blood and blood-forming organs and certain disorders involving the immune mechanism	Chapter XII Diseases of the skin and subcutaneous tissue	Chapter III Diseases of the blood and blood-forming organs and certain disorders involving the immune mechanism	0.00263947
Follicular cysts of skin and subcutaneous tissue	Implicit Sepsis	Chapter XII Diseases of the skin and subcutaneous tissue	Chapter I Certain infectious and parasitic diseases	0.0111587
Follicular cysts of skin and subcutaneous tissue	Noninfective enteritis and colitis	Chapter XII Diseases of the skin and subcutaneous tissue	Chapter XI Diseases of the digestive system	0.00443853
Follicular cysts of skin and subcutaneous tissue	Other dorsopathies, not elsewhere classified	Chapter XII Diseases of the skin and subcutaneous tissue	Chapter XIII Diseases of the musculoskeletal system and connective tissue	0.0130773
Follicular cysts of skin and subcutaneous tissue	Angina pectoris	Chapter XII Diseases of the skin and subcutaneous tissue	Chapter IX Diseases of the circulatory system	0.0195815
Follicular cysts of skin and subcutaneous tissue	Gastro-oesophageal reflux disease	Chapter XII Diseases of the skin and subcutaneous tissue	Chapter XI Diseases of the digestive system	0.0168432
Follicular cysts of skin and subcutaneous tissue	Other disorders of urethra and urinary system	Chapter XII Diseases of the skin and subcutaneous tissue	Chapter XIV Diseases of the genitourinary system	0.0117957
Follicular cysts of skin and subcutaneous tissue	Excessive, frequent and irregular menstruation	Chapter XII Diseases of the skin and subcutaneous tissue	Chapter XIV Diseases of the genitourinary system	0.013035
Follicular cysts of skin and subcutaneous tissue	Nerve, nerve root and plexus disorders	Chapter XII Diseases of the skin and subcutaneous tissue	Chapter VI Diseases of the nervous system	0.0101565
Follicular cysts of skin and subcutaneous tissue	Any mental disorder	Chapter XII Diseases of the skin and subcutaneous tissue	Chapter V Mental and behavioural disorders	0.000338465
Follicular cysts of skin and subcutaneous tissue	Diseases of male genital organs	Chapter XII Diseases of the skin and subcutaneous tissue	Chapter XIV Diseases of the genitourinary system	-0.00367555
Follicular cysts of skin and subcutaneous tissue	Disorders of gallbladder, biliary tract and pancreas	Chapter XII Diseases of the skin and subcutaneous tissue	Chapter XI Diseases of the digestive system	-0.00124848
Follicular cysts of skin and subcutaneous tissue	Other noninfective gastroenteritis and colitis	Chapter XII Diseases of the skin and subcutaneous tissue	Chapter XI Diseases of the digestive system	0.0130561
Follicular cysts of skin and subcutaneous tissue	Noninfectious colitis NAS	Chapter XII Diseases of the skin and subcutaneous tissue	Chapter XI Diseases of the digestive system	0.00719798
Follicular cysts of skin and subcutaneous tissue	Other diseases of upper respiratory tract	Chapter XII Diseases of the skin and subcutaneous tissue	Chapter X Diseases of the respiratory system	0.0134117
Follicular cysts of skin and subcutaneous tissue	Diverticular disease of intestine	Chapter XII Diseases of the skin and subcutaneous tissue	Chapter XI Diseases of the digestive system	0.010708
Follicular cysts of skin and subcutaneous tissue	Falls/tendency to fall	Chapter XII Diseases of the skin and subcutaneous tissue	Chapter VI Diseases of the nervous system	0.00655412
Follicular cysts of skin and subcutaneous tissue	Inguinal hernia	Chapter XII Diseases of the skin and subcutaneous tissue	Chapter XI Diseases of the digestive system	0.0273766
Follicular cysts of skin and subcutaneous tissue	Complications of labour and delivery	Chapter XII Diseases of the skin and subcutaneous tissue	Chapter XV Pregnancy, childbirth and the puerperium	0.00744789
Follicular cysts of skin and subcutaneous tissue	Other disorders of skin and subcutaneous tissue	Chapter XII Diseases of the skin and subcutaneous tissue	Chapter XII Diseases of the skin and subcutaneous tissue	0.0283872
Follicular cysts of skin and subcutaneous tissue	Type 2 diabetes	Chapter XII Diseases of the skin and subcutaneous tissue	Chapter IV Endocrine, nutritional and metabolic diseases	0.0227086
Follicular cysts of skin and subcutaneous tissue	Disorders of the thyroid gland	Chapter XII Diseases of the skin and subcutaneous tissue	Chapter IV Endocrine, nutritional and metabolic diseases	0.000442028
Follicular cysts of skin and subcutaneous tissue	Type 2 diabetes without complications	Chapter XII Diseases of the skin and subcutaneous tissue	Chapter IV Endocrine, nutritional and metabolic diseases	-0.0117671
Follicular cysts of skin and subcutaneous tissue	Gonarthrosis	Chapter XII Diseases of the skin and subcutaneous tissue	Chapter XIII Diseases of the musculoskeletal system and connective tissue	0.00557317
Follicular cysts of skin and subcutaneous tissue	Cholelithiasis	Chapter XII Diseases of the skin and subcutaneous tissue	Chapter XI Diseases of the digestive system	-2.93301e-05
Follicular cysts of skin and subcutaneous tissue	Leiomyoma of uterus	Chapter XII Diseases of the skin and subcutaneous tissue	Chapter II Neoplasms	0.00643683
Follicular cysts of skin and subcutaneous tissue	Internal derangement of knee	Chapter XII Diseases of the skin and subcutaneous tissue	Chapter XIII Diseases of the musculoskeletal system and connective tissue	0.0100305
Follicular cysts of skin and subcutaneous tissue	Episodal and paroxysmal disorders	Chapter XII Diseases of the skin and subcutaneous tissue	Chapter VI Diseases of the nervous system	0.00136579
Follicular cysts of skin and subcutaneous tissue	Major coronary heart disease event	Chapter XII Diseases of the skin and subcutaneous tissue	Chapter IX Diseases of the circulatory system	-0.0155276
Follicular cysts of skin and subcutaneous tissue	Polyp of the female genital tract	Chapter XII Diseases of the skin and subcutaneous tissue	Chapter XIV Diseases of the genitourinary system	0.00309683
Follicular cysts of skin and subcutaneous tissue	Varicose veins	Chapter XII Diseases of the skin and subcutaneous tissue	Chapter IX Diseases of the circulatory system	0.0131719
Follicular cysts of skin and subcutaneous tissue	Polyarthropathies	Chapter XII Diseases of the skin and subcutaneous tissue	Chapter XIII Diseases of the musculoskeletal system and connective tissue	0.00544062
Follicular cysts of skin and subcutaneous tissue	Condition for Implicit Sepsis (Organ dysfunction codes)	Chapter XII Diseases of the skin and subcutaneous tissue	Chapter I Certain infectious and parasitic diseases	0.010966
Follicular cysts of skin and subcutaneous tissue	Disorders of skin appendages	Chapter XII Diseases of the skin and subcutaneous tissue	Chapter XII Diseases of the skin and subcutaneous tissue	0.947544
Follicular cysts of skin and subcutaneous tissue	Postmenopausal bleeding	Chapter XII Diseases of the skin and subcutaneous tissue	Chapter XIV Diseases of the genitourinary system	0.0071447
Follicular cysts of skin and subcutaneous tissue	Other soft tissue disorders, not elsewhere classified	Chapter XII Diseases of the skin and subcutaneous tissue	Chapter XIII Diseases of the musculoskeletal system and connective tissue	0.00412144
Follicular cysts of skin and subcutaneous tissue	Atrial fibrillation and flutter	Chapter XII Diseases of the skin and subcutaneous tissue	Chapter IX Diseases of the circulatory system	0.00886155
Follicular cysts of skin and subcutaneous tissue	Menorrhagia	Chapter XII Diseases of the skin and subcutaneous tissue	Chapter XIV Diseases of the genitourinary system	0.0108603
Follicular cysts of skin and subcutaneous tissue	Maternal care related to the fetus and amniotic cavity and possible delivery problems	Chapter XII Diseases of the skin and subcutaneous tissue	Chapter XV Pregnancy, childbirth and the puerperium	0.011541
Follicular cysts of skin and subcutaneous tissue	Functional dyspepsia	Chapter XII Diseases of the skin and subcutaneous tissue	Chapter XI Diseases of the digestive system	0.0119047
Follicular cysts of skin and subcutaneous tissue	Diseases of oral cavity, salivary glands and jaws	Chapter XII Diseases of the skin and subcutaneous tissue	Chapter XI Diseases of the digestive system	0.00983966
Follicular cysts of skin and subcutaneous tissue	Meniscus derangement	Chapter XII Diseases of the skin and subcutaneous tissue	Chapter XIII Diseases of the musculoskeletal system and connective tissue	0.00958949
Follicular cysts of skin and subcutaneous tissue	Bacterial, viral and other infectious agents	Chapter XII Diseases of the skin and subcutaneous tissue	Chapter I Certain infectious and parasitic diseases	0.00899975
Follicular cysts of skin and subcutaneous tissue	Other cataract	Chapter XII Diseases of the skin and subcutaneous tissue	Chapter VII Diseases of the eye, adnexa, ear and mastoid process	0.00153985
Follicular cysts of skin and subcutaneous tissue	Female genital prolapse	Chapter XII Diseases of the skin and subcutaneous tissue	Chapter XIV Diseases of the genitourinary system	0.0111104
Follicular cysts of skin and subcutaneous tissue	Other arthrosis	Chapter XII Diseases of the skin and subcutaneous tissue	Chapter XIII Diseases of the musculoskeletal system and connective tissue	0.0187483
Follicular cysts of skin and subcutaneous tissue	Infections of the skin and subcutaneous tissue	Chapter XII Diseases of the skin and subcutaneous tissue	Chapter XII Diseases of the skin and subcutaneous tissue	0.0185324
Follicular cysts of skin and subcutaneous tissue	Diseases of vocal cords and larynx+other diseases of upper respiratory tract, no elsewhere classified	Chapter XII Diseases of the skin and subcutaneous tissue	Chapter X Diseases of the respiratory system	0.0123636
Follicular cysts of skin and subcutaneous tissue	Osteopathies and chondropathies	Chapter XII Diseases of the skin and subcutaneous tissue	Chapter XIII Diseases of the musculoskeletal system and connective tissue	0.0122821
Follicular cysts of skin and subcutaneous tissue	Carpal tunnel syndrome	Chapter XII Diseases of the skin and subcutaneous tissue	Chapter VI Diseases of the nervous system	0.00307234
Follicular cysts of skin and subcutaneous tissue	Disorders of eyelid, lacrimal system and orbit	Chapter XII Diseases of the skin and subcutaneous tissue	Chapter VII Diseases of the eye, adnexa, ear and mastoid process	0.00221327
Follicular cysts of skin and subcutaneous tissue	Other anaemias	Chapter XII Diseases of the skin and subcutaneous tissue	Chapter III Diseases of the blood and blood-forming organs and certain disorders involving the immune mechanism	0.00697497
Follicular cysts of skin and subcutaneous tissue	Other and unspecified anaemias	Chapter XII Diseases of the skin and subcutaneous tissue	Chapter III Diseases of the blood and blood-forming organs and certain disorders involving the immune mechanism	0.0038505
Follicular cysts of skin and subcutaneous tissue	Oesophagitis	Chapter XII Diseases of the skin and subcutaneous tissue	Chapter XI Diseases of the digestive system	0.0111909
Follicular cysts of skin and subcutaneous tissue	Malignant neoplasm of breast, excluding all cancers (controls excluding all cancers)	Chapter XII Diseases of the skin and subcutaneous tissue	Chapter II Neoplasms	0.0175632
Follicular cysts of skin and subcutaneous tissue	Benign neoplasm of colon, rectum, anus and anal canal	Chapter XII Diseases of the skin and subcutaneous tissue	Chapter II Neoplasms	0.00442736
Follicular cysts of skin and subcutaneous tissue	Perineal laceration during delivery	Chapter XII Diseases of the skin and subcutaneous tissue	Chapter XV Pregnancy, childbirth and the puerperium	0.0157803
Follicular cysts of skin and subcutaneous tissue	Mood disorders, excluding more controls	Chapter XII Diseases of the skin and subcutaneous tissue	Chapter V Mental and behavioural disorders	0.00225237
Follicular cysts of skin and subcutaneous tissue	Diseases of the digestive system	Chapter XII Diseases of the skin and subcutaneous tissue	Chapter XI Diseases of the digestive system	0.00251997
Follicular cysts of skin and subcutaneous tissue	Disorders of synovium and tendon	Chapter XII Diseases of the skin and subcutaneous tissue	Chapter XIII Diseases of the musculoskeletal system and connective tissue	0.0155736
Follicular cysts of skin and subcutaneous tissue	Low back pain	Chapter XII Diseases of the skin and subcutaneous tissue	Chapter XIII Diseases of the musculoskeletal system and connective tissue	0.0114076
Follicular cysts of skin and subcutaneous tissue	Myocardial infarction, strict	Chapter XII Diseases of the skin and subcutaneous tissue	Chapter IX Diseases of the circulatory system	-0.0192826
Follicular cysts of skin and subcutaneous tissue	Spondylopathies	Chapter XII Diseases of the skin and subcutaneous tissue	Chapter XIII Diseases of the musculoskeletal system and connective tissue	-0.0080022
Follicular cysts of skin and subcutaneous tissue	Benign lipomatous neoplasm	Chapter XII Diseases of the skin and subcutaneous tissue	Chapter II Neoplasms	0.0196847
Follicular cysts of skin and subcutaneous tissue	Other functional intestinal disorders	Chapter XII Diseases of the skin and subcutaneous tissue	Chapter XI Diseases of the digestive system	0.00699868
Follicular cysts of skin and subcutaneous tissue	Other bacterial agents as the cause of diseases classified to other chapters	Chapter XII Diseases of the skin and subcutaneous tissue	Chapter I Certain infectious and parasitic diseases	-0.00594156
Follicular cysts of skin and subcutaneous tissue	Hyperplasia of prostate	Chapter XII Diseases of the skin and subcutaneous tissue	Chapter XIV Diseases of the genitourinary system	-0.00098148
Follicular cysts of skin and subcutaneous tissue	Depression	Chapter XII Diseases of the skin and subcutaneous tissue	Chapter V Mental and behavioural disorders	0.014943
Follicular cysts of skin and subcutaneous tissue	Coxarthrosis	Chapter XII Diseases of the skin and subcutaneous tissue	Chapter XIII Diseases of the musculoskeletal system and connective tissue	0.0338756
Follicular cysts of skin and subcutaneous tissue	Pain in joint	Chapter XII Diseases of the skin and subcutaneous tissue	Chapter XIII Diseases of the musculoskeletal system and connective tissue	9.73791e-05
Follicular cysts of skin and subcutaneous tissue	Other disorders of bladder	Chapter XII Diseases of the skin and subcutaneous tissue	Chapter XIV Diseases of the genitourinary system	-0.00834545
Follicular cysts of skin and subcutaneous tissue	Inflammatory diseases of female pelvic organs	Chapter XII Diseases of the skin and subcutaneous tissue	Chapter XIV Diseases of the genitourinary system	0.0113098
Follicular cysts of skin and subcutaneous tissue	Gastroduodenal ulcer	Chapter XII Diseases of the skin and subcutaneous tissue	Chapter XI Diseases of the digestive system	0.0073667
Follicular cysts of skin and subcutaneous tissue	Other diseases of intestine	Chapter XII Diseases of the skin and subcutaneous tissue	Chapter XI Diseases of the digestive system	-0.00584406
Follicular cysts of skin and subcutaneous tissue	Squamous cell neoplasms and carcinomas of the skin, excluding all cancers (controls excluding all cancers)	Chapter XII Diseases of the skin and subcutaneous tissue	Chapter II Neoplasms	0.00715049
Follicular cysts of skin and subcutaneous tissue	Other malignant neoplasms of skin (=non-melanoma skin cancer), excluding all cancers (controls excluding all cancers)	Chapter XII Diseases of the skin and subcutaneous tissue	Chapter II Neoplasms	0.00977617
Follicular cysts of skin and subcutaneous tissue	Shoulder lesions	Chapter XII Diseases of the skin and subcutaneous tissue	Chapter XIII Diseases of the musculoskeletal system and connective tissue	0.013288
Follicular cysts of skin and subcutaneous tissue	Renal tubulo-interstitial diseases	Chapter XII Diseases of the skin and subcutaneous tissue	Chapter XIV Diseases of the genitourinary system	0.00926054
Follicular cysts of skin and subcutaneous tissue	Constipation	Chapter XII Diseases of the skin and subcutaneous tissue	Chapter XI Diseases of the digestive system	0.0118617
Follicular cysts of skin and subcutaneous tissue	Cellulitis	Chapter XII Diseases of the skin and subcutaneous tissue	Chapter XII Diseases of the skin and subcutaneous tissue	0.00114071
Follicular cysts of skin and subcutaneous tissue	Other acute lower respiratory infections	Chapter XII Diseases of the skin and subcutaneous tissue	Chapter X Diseases of the respiratory system	-0.00393333
Follicular cysts of skin and subcutaneous tissue	Unspecified acute lower respiratory infection	Chapter XII Diseases of the skin and subcutaneous tissue	Chapter X Diseases of the respiratory system	0.00967599
Follicular cysts of skin and subcutaneous tissue	Depression or dysthymia	Chapter XII Diseases of the skin and subcutaneous tissue	Chapter V Mental and behavioural disorders	-0.000197947
Follicular cysts of skin and subcutaneous tissue	Urolithiasis	Chapter XII Diseases of the skin and subcutaneous tissue	Chapter XIV Diseases of the genitourinary system	0.00706647
Follicular cysts of skin and subcutaneous tissue	Unstable angina pectoris	Chapter XII Diseases of the skin and subcutaneous tissue	Chapter IX Diseases of the circulatory system	0.0327471
Disorders of eyelid, lacrimal system and orbit	Gastrointestinal diseases	Chapter VII Diseases of the eye, adnexa, ear and mastoid process	Chapter XI Diseases of the digestive system	0.013746
Disorders of eyelid, lacrimal system and orbit	Genitourinary diseases	Chapter VII Diseases of the eye, adnexa, ear and mastoid process	Chapter XIV Diseases of the genitourinary system	0.0131015
Disorders of eyelid, lacrimal system and orbit	Diseases of the musculoskeletal system and connective tissue	Chapter VII Diseases of the eye, adnexa, ear and mastoid process	Chapter XIII Diseases of the musculoskeletal system and connective tissue	0.0230644
Disorders of eyelid, lacrimal system and orbit	Death due to cardiac causes	Chapter VII Diseases of the eye, adnexa, ear and mastoid process	Chapter IX Diseases of the circulatory system	0.0215504
Disorders of eyelid, lacrimal system and orbit	Arthropathies	Chapter VII Diseases of the eye, adnexa, ear and mastoid process	Chapter XIII Diseases of the musculoskeletal system and connective tissue	0.0191315
Disorders of eyelid, lacrimal system and orbit	Hypertension	Chapter VII Diseases of the eye, adnexa, ear and mastoid process	Chapter IX Diseases of the circulatory system	0.0209685
Disorders of eyelid, lacrimal system and orbit	Noninflammatory disorders of female genital tract	Chapter VII Diseases of the eye, adnexa, ear and mastoid process	Chapter XIV Diseases of the genitourinary system	0.00720566
Disorders of eyelid, lacrimal system and orbit	Hypertension, essential	Chapter VII Diseases of the eye, adnexa, ear and mastoid process	Chapter IX Diseases of the circulatory system	0.0215432
Disorders of eyelid, lacrimal system and orbit	Diseases of oesophagus, stomach and duodenum	Chapter VII Diseases of the eye, adnexa, ear and mastoid process	Chapter XI Diseases of the digestive system	0.0100621
Disorders of eyelid, lacrimal system and orbit	Diseases of the respiratory system	Chapter VII Diseases of the eye, adnexa, ear and mastoid process	Chapter X Diseases of the respiratory system	0.0141648
Disorders of eyelid, lacrimal system and orbit	Other diseases of intestines	Chapter VII Diseases of the eye, adnexa, ear and mastoid process	Chapter XI Diseases of the digestive system	0.0206019
Disorders of eyelid, lacrimal system and orbit	Hernia	Chapter VII Diseases of the eye, adnexa, ear and mastoid process	Chapter XI Diseases of the digestive system	0.00160163
Disorders of eyelid, lacrimal system and orbit	Diseases of the skin and subcutaneous tissue	Chapter VII Diseases of the eye, adnexa, ear and mastoid process	Chapter XII Diseases of the skin and subcutaneous tissue	0.00648497
Disorders of eyelid, lacrimal system and orbit	Neurological diseases	Chapter VII Diseases of the eye, adnexa, ear and mastoid process	Chapter VI Diseases of the nervous system	0.00369982
Disorders of eyelid, lacrimal system and orbit	Other joint disorders	Chapter VII Diseases of the eye, adnexa, ear and mastoid process	Chapter XIII Diseases of the musculoskeletal system and connective tissue	0.0163522
Disorders of eyelid, lacrimal system and orbit	Soft tissue disorders	Chapter VII Diseases of the eye, adnexa, ear and mastoid process	Chapter XIII Diseases of the musculoskeletal system and connective tissue	0.0233537
Disorders of eyelid, lacrimal system and orbit	Ischaemic heart disease, wide definition	Chapter VII Diseases of the eye, adnexa, ear and mastoid process	Chapter IX Diseases of the circulatory system	0.00714548
Disorders of eyelid, lacrimal system and orbit	Metabolic disorders	Chapter VII Diseases of the eye, adnexa, ear and mastoid process	Chapter IV Endocrine, nutritional and metabolic diseases	0.0185071
Disorders of eyelid, lacrimal system and orbit	Arthrosis	Chapter VII Diseases of the eye, adnexa, ear and mastoid process	Chapter XIII Diseases of the musculoskeletal system and connective tissue	0.0170764
Disorders of eyelid, lacrimal system and orbit	Artrosis, including avohilmo	Chapter VII Diseases of the eye, adnexa, ear and mastoid process	Chapter XIII Diseases of the musculoskeletal system and connective tissue	0.02268
Disorders of eyelid, lacrimal system and orbit	Other diseases of urinary system	Chapter VII Diseases of the eye, adnexa, ear and mastoid process	Chapter XIV Diseases of the genitourinary system	0.015733
Disorders of eyelid, lacrimal system and orbit	Chronic lower respiratory diseases	Chapter VII Diseases of the eye, adnexa, ear and mastoid process	Chapter X Diseases of the respiratory system	0.0147357
Disorders of eyelid, lacrimal system and orbit	Disorders of lipoprotein metabolism and other lipidaemias	Chapter VII Diseases of the eye, adnexa, ear and mastoid process	Chapter IV Endocrine, nutritional and metabolic diseases	0.0120331
Disorders of eyelid, lacrimal system and orbit	Coronary atherosclerosis	Chapter VII Diseases of the eye, adnexa, ear and mastoid process	Chapter IX Diseases of the circulatory system	0.00125436
Disorders of eyelid, lacrimal system and orbit	Dorsopathies	Chapter VII Diseases of the eye, adnexa, ear and mastoid process	Chapter XIII Diseases of the musculoskeletal system and connective tissue	0.0178388
Disorders of eyelid, lacrimal system and orbit	Pure hypercholesterolaemia	Chapter VII Diseases of the eye, adnexa, ear and mastoid process	Chapter IV Endocrine, nutritional and metabolic diseases	-0.00630943
Disorders of eyelid, lacrimal system and orbit	Certain infectious and parasitic diseases	Chapter VII Diseases of the eye, adnexa, ear and mastoid process	Chapter I Certain infectious and parasitic diseases	0.00689126
Disorders of eyelid, lacrimal system and orbit	Other diseases of anus and rectum	Chapter VII Diseases of the eye, adnexa, ear and mastoid process	Chapter XI Diseases of the digestive system	0.0128691
Disorders of eyelid, lacrimal system and orbit	Diaphragmatic hernia	Chapter VII Diseases of the eye, adnexa, ear and mastoid process	Chapter XI Diseases of the digestive system	0.00142666
Disorders of eyelid, lacrimal system and orbit	Asthma, hospital admissions , main diagnosis only	Chapter VII Diseases of the eye, adnexa, ear and mastoid process	Chapter X Diseases of the respiratory system	0.0151457
Disorders of eyelid, lacrimal system and orbit	Asthma	Chapter VII Diseases of the eye, adnexa, ear and mastoid process	Chapter X Diseases of the respiratory system	0.0134519
Disorders of eyelid, lacrimal system and orbit	Asthma, excluding more controls	Chapter VII Diseases of the eye, adnexa, ear and mastoid process	Chapter X Diseases of the respiratory system	0.0123106
Disorders of eyelid, lacrimal system and orbit	Asthma, unspecified (mode)	Chapter VII Diseases of the eye, adnexa, ear and mastoid process	Chapter X Diseases of the respiratory system	0.0125883
Disorders of eyelid, lacrimal system and orbit	Other gastritis (incl. Duodenitis)	Chapter VII Diseases of the eye, adnexa, ear and mastoid process	Chapter XI Diseases of the digestive system	0.0123984
Disorders of eyelid, lacrimal system and orbit	Diseases of the blood and blood-forming organs and certain disorders involving the immune mechanism	Chapter VII Diseases of the eye, adnexa, ear and mastoid process	Chapter III Diseases of the blood and blood-forming organs and certain disorders involving the immune mechanism	0.0142257
Disorders of eyelid, lacrimal system and orbit	Implicit Sepsis	Chapter VII Diseases of the eye, adnexa, ear and mastoid process	Chapter I Certain infectious and parasitic diseases	-0.00393478
Disorders of eyelid, lacrimal system and orbit	Noninfective enteritis and colitis	Chapter VII Diseases of the eye, adnexa, ear and mastoid process	Chapter XI Diseases of the digestive system	-0.00436231
Disorders of eyelid, lacrimal system and orbit	Other dorsopathies, not elsewhere classified	Chapter VII Diseases of the eye, adnexa, ear and mastoid process	Chapter XIII Diseases of the musculoskeletal system and connective tissue	0.0116543
Disorders of eyelid, lacrimal system and orbit	Angina pectoris	Chapter VII Diseases of the eye, adnexa, ear and mastoid process	Chapter IX Diseases of the circulatory system	0.00550904
Disorders of eyelid, lacrimal system and orbit	Gastro-oesophageal reflux disease	Chapter VII Diseases of the eye, adnexa, ear and mastoid process	Chapter XI Diseases of the digestive system	-0.0043205
Disorders of eyelid, lacrimal system and orbit	Other disorders of urethra and urinary system	Chapter VII Diseases of the eye, adnexa, ear and mastoid process	Chapter XIV Diseases of the genitourinary system	0.0152407
Disorders of eyelid, lacrimal system and orbit	Excessive, frequent and irregular menstruation	Chapter VII Diseases of the eye, adnexa, ear and mastoid process	Chapter XIV Diseases of the genitourinary system	0.00991029
Disorders of eyelid, lacrimal system and orbit	Nerve, nerve root and plexus disorders	Chapter VII Diseases of the eye, adnexa, ear and mastoid process	Chapter VI Diseases of the nervous system	0.00385131
Disorders of eyelid, lacrimal system and orbit	Any mental disorder	Chapter VII Diseases of the eye, adnexa, ear and mastoid process	Chapter V Mental and behavioural disorders	0.0101915
Disorders of eyelid, lacrimal system and orbit	Diseases of male genital organs	Chapter VII Diseases of the eye, adnexa, ear and mastoid process	Chapter XIV Diseases of the genitourinary system	0.012617
Disorders of eyelid, lacrimal system and orbit	Disorders of gallbladder, biliary tract and pancreas	Chapter VII Diseases of the eye, adnexa, ear and mastoid process	Chapter XI Diseases of the digestive system	0.010771
Disorders of eyelid, lacrimal system and orbit	Other noninfective gastroenteritis and colitis	Chapter VII Diseases of the eye, adnexa, ear and mastoid process	Chapter XI Diseases of the digestive system	-0.00647669
Disorders of eyelid, lacrimal system and orbit	Noninfectious colitis NAS	Chapter VII Diseases of the eye, adnexa, ear and mastoid process	Chapter XI Diseases of the digestive system	-0.00622098
Disorders of eyelid, lacrimal system and orbit	Other diseases of upper respiratory tract	Chapter VII Diseases of the eye, adnexa, ear and mastoid process	Chapter X Diseases of the respiratory system	0.00537618
Disorders of eyelid, lacrimal system and orbit	Diverticular disease of intestine	Chapter VII Diseases of the eye, adnexa, ear and mastoid process	Chapter XI Diseases of the digestive system	-0.00578124
Disorders of eyelid, lacrimal system and orbit	Falls/tendency to fall	Chapter VII Diseases of the eye, adnexa, ear and mastoid process	Chapter VI Diseases of the nervous system	-0.00109534
Disorders of eyelid, lacrimal system and orbit	Inguinal hernia	Chapter VII Diseases of the eye, adnexa, ear and mastoid process	Chapter XI Diseases of the digestive system	-0.00399986
Disorders of eyelid, lacrimal system and orbit	Complications of labour and delivery	Chapter VII Diseases of the eye, adnexa, ear and mastoid process	Chapter XV Pregnancy, childbirth and the puerperium	0.00357439
Disorders of eyelid, lacrimal system and orbit	Other disorders of skin and subcutaneous tissue	Chapter VII Diseases of the eye, adnexa, ear and mastoid process	Chapter XII Diseases of the skin and subcutaneous tissue	0.0153957
Disorders of eyelid, lacrimal system and orbit	Type 2 diabetes	Chapter VII Diseases of the eye, adnexa, ear and mastoid process	Chapter IV Endocrine, nutritional and metabolic diseases	0.000961885
Disorders of eyelid, lacrimal system and orbit	Disorders of the thyroid gland	Chapter VII Diseases of the eye, adnexa, ear and mastoid process	Chapter IV Endocrine, nutritional and metabolic diseases	0.0108543
Disorders of eyelid, lacrimal system and orbit	Type 2 diabetes without complications	Chapter VII Diseases of the eye, adnexa, ear and mastoid process	Chapter IV Endocrine, nutritional and metabolic diseases	0.0116096
Disorders of eyelid, lacrimal system and orbit	Gonarthrosis	Chapter VII Diseases of the eye, adnexa, ear and mastoid process	Chapter XIII Diseases of the musculoskeletal system and connective tissue	0.007286
Disorders of eyelid, lacrimal system and orbit	Cholelithiasis	Chapter VII Diseases of the eye, adnexa, ear and mastoid process	Chapter XI Diseases of the digestive system	0.0126891
Disorders of eyelid, lacrimal system and orbit	Leiomyoma of uterus	Chapter VII Diseases of the eye, adnexa, ear and mastoid process	Chapter II Neoplasms	-0.00652131
Disorders of eyelid, lacrimal system and orbit	Internal derangement of knee	Chapter VII Diseases of the eye, adnexa, ear and mastoid process	Chapter XIII Diseases of the musculoskeletal system and connective tissue	0.01466
Disorders of eyelid, lacrimal system and orbit	Episodal and paroxysmal disorders	Chapter VII Diseases of the eye, adnexa, ear and mastoid process	Chapter VI Diseases of the nervous system	0.00898269
Disorders of eyelid, lacrimal system and orbit	Major coronary heart disease event	Chapter VII Diseases of the eye, adnexa, ear and mastoid process	Chapter IX Diseases of the circulatory system	0.0114958
Disorders of eyelid, lacrimal system and orbit	Polyp of the female genital tract	Chapter VII Diseases of the eye, adnexa, ear and mastoid process	Chapter XIV Diseases of the genitourinary system	0.00569739
Disorders of eyelid, lacrimal system and orbit	Varicose veins	Chapter VII Diseases of the eye, adnexa, ear and mastoid process	Chapter IX Diseases of the circulatory system	0.00358321
Disorders of eyelid, lacrimal system and orbit	Polyarthropathies	Chapter VII Diseases of the eye, adnexa, ear and mastoid process	Chapter XIII Diseases of the musculoskeletal system and connective tissue	0.0108336
Disorders of eyelid, lacrimal system and orbit	Condition for Implicit Sepsis (Organ dysfunction codes)	Chapter VII Diseases of the eye, adnexa, ear and mastoid process	Chapter I Certain infectious and parasitic diseases	0.00467589
Disorders of eyelid, lacrimal system and orbit	Disorders of skin appendages	Chapter VII Diseases of the eye, adnexa, ear and mastoid process	Chapter XII Diseases of the skin and subcutaneous tissue	0.00470609
Disorders of eyelid, lacrimal system and orbit	Postmenopausal bleeding	Chapter VII Diseases of the eye, adnexa, ear and mastoid process	Chapter XIV Diseases of the genitourinary system	0.029919
Disorders of eyelid, lacrimal system and orbit	Other soft tissue disorders, not elsewhere classified	Chapter VII Diseases of the eye, adnexa, ear and mastoid process	Chapter XIII Diseases of the musculoskeletal system and connective tissue	0.0158527
Disorders of eyelid, lacrimal system and orbit	Atrial fibrillation and flutter	Chapter VII Diseases of the eye, adnexa, ear and mastoid process	Chapter IX Diseases of the circulatory system	0.0115571
Disorders of eyelid, lacrimal system and orbit	Menorrhagia	Chapter VII Diseases of the eye, adnexa, ear and mastoid process	Chapter XIV Diseases of the genitourinary system	0.00635857
Disorders of eyelid, lacrimal system and orbit	Maternal care related to the fetus and amniotic cavity and possible delivery problems	Chapter VII Diseases of the eye, adnexa, ear and mastoid process	Chapter XV Pregnancy, childbirth and the puerperium	0.00317461
Disorders of eyelid, lacrimal system and orbit	Functional dyspepsia	Chapter VII Diseases of the eye, adnexa, ear and mastoid process	Chapter XI Diseases of the digestive system	0.00511084
Disorders of eyelid, lacrimal system and orbit	Diseases of oral cavity, salivary glands and jaws	Chapter VII Diseases of the eye, adnexa, ear and mastoid process	Chapter XI Diseases of the digestive system	0.00375506
Disorders of eyelid, lacrimal system and orbit	Meniscus derangement	Chapter VII Diseases of the eye, adnexa, ear and mastoid process	Chapter XIII Diseases of the musculoskeletal system and connective tissue	0.0144642
Disorders of eyelid, lacrimal system and orbit	Bacterial, viral and other infectious agents	Chapter VII Diseases of the eye, adnexa, ear and mastoid process	Chapter I Certain infectious and parasitic diseases	-0.00319014
Disorders of eyelid, lacrimal system and orbit	Other cataract	Chapter VII Diseases of the eye, adnexa, ear and mastoid process	Chapter VII Diseases of the eye, adnexa, ear and mastoid process	0.00515422
Disorders of eyelid, lacrimal system and orbit	Female genital prolapse	Chapter VII Diseases of the eye, adnexa, ear and mastoid process	Chapter XIV Diseases of the genitourinary system	0.00398441
Disorders of eyelid, lacrimal system and orbit	Other arthrosis	Chapter VII Diseases of the eye, adnexa, ear and mastoid process	Chapter XIII Diseases of the musculoskeletal system and connective tissue	-0.0192442
Disorders of eyelid, lacrimal system and orbit	Infections of the skin and subcutaneous tissue	Chapter VII Diseases of the eye, adnexa, ear and mastoid process	Chapter XII Diseases of the skin and subcutaneous tissue	0.00363662
Disorders of eyelid, lacrimal system and orbit	Diseases of vocal cords and larynx+other diseases of upper respiratory tract, no elsewhere classified	Chapter VII Diseases of the eye, adnexa, ear and mastoid process	Chapter X Diseases of the respiratory system	0.000746302
Disorders of eyelid, lacrimal system and orbit	Osteopathies and chondropathies	Chapter VII Diseases of the eye, adnexa, ear and mastoid process	Chapter XIII Diseases of the musculoskeletal system and connective tissue	0.00896386
Disorders of eyelid, lacrimal system and orbit	Carpal tunnel syndrome	Chapter VII Diseases of the eye, adnexa, ear and mastoid process	Chapter VI Diseases of the nervous system	0.00987713
Disorders of eyelid, lacrimal system and orbit	Follicular cysts of skin and subcutaneous tissue	Chapter VII Diseases of the eye, adnexa, ear and mastoid process	Chapter XII Diseases of the skin and subcutaneous tissue	0.00221327
Disorders of eyelid, lacrimal system and orbit	Other anaemias	Chapter VII Diseases of the eye, adnexa, ear and mastoid process	Chapter III Diseases of the blood and blood-forming organs and certain disorders involving the immune mechanism	-0.000412941
Disorders of eyelid, lacrimal system and orbit	Other and unspecified anaemias	Chapter VII Diseases of the eye, adnexa, ear and mastoid process	Chapter III Diseases of the blood and blood-forming organs and certain disorders involving the immune mechanism	0.00675643
Disorders of eyelid, lacrimal system and orbit	Oesophagitis	Chapter VII Diseases of the eye, adnexa, ear and mastoid process	Chapter XI Diseases of the digestive system	0.00420023
Disorders of eyelid, lacrimal system and orbit	Malignant neoplasm of breast, excluding all cancers (controls excluding all cancers)	Chapter VII Diseases of the eye, adnexa, ear and mastoid process	Chapter II Neoplasms	0.0023894
Disorders of eyelid, lacrimal system and orbit	Benign neoplasm of colon, rectum, anus and anal canal	Chapter VII Diseases of the eye, adnexa, ear and mastoid process	Chapter II Neoplasms	0.00140031
Disorders of eyelid, lacrimal system and orbit	Perineal laceration during delivery	Chapter VII Diseases of the eye, adnexa, ear and mastoid process	Chapter XV Pregnancy, childbirth and the puerperium	0.00228761
Disorders of eyelid, lacrimal system and orbit	Mood disorders, excluding more controls	Chapter VII Diseases of the eye, adnexa, ear and mastoid process	Chapter V Mental and behavioural disorders	-0.0031863
Disorders of eyelid, lacrimal system and orbit	Diseases of the digestive system	Chapter VII Diseases of the eye, adnexa, ear and mastoid process	Chapter XI Diseases of the digestive system	0.00723137
Disorders of eyelid, lacrimal system and orbit	Disorders of synovium and tendon	Chapter VII Diseases of the eye, adnexa, ear and mastoid process	Chapter XIII Diseases of the musculoskeletal system and connective tissue	0.0070318
Disorders of eyelid, lacrimal system and orbit	Low back pain	Chapter VII Diseases of the eye, adnexa, ear and mastoid process	Chapter XIII Diseases of the musculoskeletal system and connective tissue	0.00798322
Disorders of eyelid, lacrimal system and orbit	Myocardial infarction, strict	Chapter VII Diseases of the eye, adnexa, ear and mastoid process	Chapter IX Diseases of the circulatory system	0.00618012
Disorders of eyelid, lacrimal system and orbit	Spondylopathies	Chapter VII Diseases of the eye, adnexa, ear and mastoid process	Chapter XIII Diseases of the musculoskeletal system and connective tissue	0.0160197
Disorders of eyelid, lacrimal system and orbit	Benign lipomatous neoplasm	Chapter VII Diseases of the eye, adnexa, ear and mastoid process	Chapter II Neoplasms	0.0147124
Disorders of eyelid, lacrimal system and orbit	Other functional intestinal disorders	Chapter VII Diseases of the eye, adnexa, ear and mastoid process	Chapter XI Diseases of the digestive system	0.00711828
Disorders of eyelid, lacrimal system and orbit	Other bacterial agents as the cause of diseases classified to other chapters	Chapter VII Diseases of the eye, adnexa, ear and mastoid process	Chapter I Certain infectious and parasitic diseases	0.00691224
Disorders of eyelid, lacrimal system and orbit	Hyperplasia of prostate	Chapter VII Diseases of the eye, adnexa, ear and mastoid process	Chapter XIV Diseases of the genitourinary system	0.0104182
Disorders of eyelid, lacrimal system and orbit	Depression	Chapter VII Diseases of the eye, adnexa, ear and mastoid process	Chapter V Mental and behavioural disorders	0.0085787
Disorders of eyelid, lacrimal system and orbit	Coxarthrosis	Chapter VII Diseases of the eye, adnexa, ear and mastoid process	Chapter XIII Diseases of the musculoskeletal system and connective tissue	-0.00709553
Disorders of eyelid, lacrimal system and orbit	Pain in joint	Chapter VII Diseases of the eye, adnexa, ear and mastoid process	Chapter XIII Diseases of the musculoskeletal system and connective tissue	0.0126562
Disorders of eyelid, lacrimal system and orbit	Other disorders of bladder	Chapter VII Diseases of the eye, adnexa, ear and mastoid process	Chapter XIV Diseases of the genitourinary system	0.0060445
Disorders of eyelid, lacrimal system and orbit	Inflammatory diseases of female pelvic organs	Chapter VII Diseases of the eye, adnexa, ear and mastoid process	Chapter XIV Diseases of the genitourinary system	0.00787917
Disorders of eyelid, lacrimal system and orbit	Gastroduodenal ulcer	Chapter VII Diseases of the eye, adnexa, ear and mastoid process	Chapter XI Diseases of the digestive system	-0.00635342
Disorders of eyelid, lacrimal system and orbit	Other diseases of intestine	Chapter VII Diseases of the eye, adnexa, ear and mastoid process	Chapter XI Diseases of the digestive system	0.0053637
Disorders of eyelid, lacrimal system and orbit	Squamous cell neoplasms and carcinomas of the skin, excluding all cancers (controls excluding all cancers)	Chapter VII Diseases of the eye, adnexa, ear and mastoid process	Chapter II Neoplasms	0.0331382
Disorders of eyelid, lacrimal system and orbit	Other malignant neoplasms of skin (=non-melanoma skin cancer), excluding all cancers (controls excluding all cancers)	Chapter VII Diseases of the eye, adnexa, ear and mastoid process	Chapter II Neoplasms	-0.00951569
Disorders of eyelid, lacrimal system and orbit	Shoulder lesions	Chapter VII Diseases of the eye, adnexa, ear and mastoid process	Chapter XIII Diseases of the musculoskeletal system and connective tissue	-0.00498196
Disorders of eyelid, lacrimal system and orbit	Renal tubulo-interstitial diseases	Chapter VII Diseases of the eye, adnexa, ear and mastoid process	Chapter XIV Diseases of the genitourinary system	-0.0103478
Disorders of eyelid, lacrimal system and orbit	Constipation	Chapter VII Diseases of the eye, adnexa, ear and mastoid process	Chapter XI Diseases of the digestive system	0.0150838
Disorders of eyelid, lacrimal system and orbit	Cellulitis	Chapter VII Diseases of the eye, adnexa, ear and mastoid process	Chapter XII Diseases of the skin and subcutaneous tissue	-0.00144415
Disorders of eyelid, lacrimal system and orbit	Other acute lower respiratory infections	Chapter VII Diseases of the eye, adnexa, ear and mastoid process	Chapter X Diseases of the respiratory system	0.00261636
Disorders of eyelid, lacrimal system and orbit	Unspecified acute lower respiratory infection	Chapter VII Diseases of the eye, adnexa, ear and mastoid process	Chapter X Diseases of the respiratory system	0.0076467
Disorders of eyelid, lacrimal system and orbit	Depression or dysthymia	Chapter VII Diseases of the eye, adnexa, ear and mastoid process	Chapter V Mental and behavioural disorders	-0.0048959
Disorders of eyelid, lacrimal system and orbit	Urolithiasis	Chapter VII Diseases of the eye, adnexa, ear and mastoid process	Chapter XIV Diseases of the genitourinary system	-0.00189913
Disorders of eyelid, lacrimal system and orbit	Unstable angina pectoris	Chapter VII Diseases of the eye, adnexa, ear and mastoid process	Chapter IX Diseases of the circulatory system	-0.0091186
Other anaemias	Gastrointestinal diseases	Chapter III Diseases of the blood and blood-forming organs and certain disorders involving the immune mechanism	Chapter XI Diseases of the digestive system	0.0146534
Other anaemias	Genitourinary diseases	Chapter III Diseases of the blood and blood-forming organs and certain disorders involving the immune mechanism	Chapter XIV Diseases of the genitourinary system	0.00677848
Other anaemias	Diseases of the musculoskeletal system and connective tissue	Chapter III Diseases of the blood and blood-forming organs and certain disorders involving the immune mechanism	Chapter XIII Diseases of the musculoskeletal system and connective tissue	0.00844716
Other anaemias	Death due to cardiac causes	Chapter III Diseases of the blood and blood-forming organs and certain disorders involving the immune mechanism	Chapter IX Diseases of the circulatory system	0.0122986
Other anaemias	Arthropathies	Chapter III Diseases of the blood and blood-forming organs and certain disorders involving the immune mechanism	Chapter XIII Diseases of the musculoskeletal system and connective tissue	0.00385225
Other anaemias	Hypertension	Chapter III Diseases of the blood and blood-forming organs and certain disorders involving the immune mechanism	Chapter IX Diseases of the circulatory system	0.0142768
Other anaemias	Noninflammatory disorders of female genital tract	Chapter III Diseases of the blood and blood-forming organs and certain disorders involving the immune mechanism	Chapter XIV Diseases of the genitourinary system	0.023608
Other anaemias	Hypertension, essential	Chapter III Diseases of the blood and blood-forming organs and certain disorders involving the immune mechanism	Chapter IX Diseases of the circulatory system	0.0114855
Other anaemias	Diseases of oesophagus, stomach and duodenum	Chapter III Diseases of the blood and blood-forming organs and certain disorders involving the immune mechanism	Chapter XI Diseases of the digestive system	0.0227041
Other anaemias	Diseases of the respiratory system	Chapter III Diseases of the blood and blood-forming organs and certain disorders involving the immune mechanism	Chapter X Diseases of the respiratory system	0.008063
Other anaemias	Other diseases of intestines	Chapter III Diseases of the blood and blood-forming organs and certain disorders involving the immune mechanism	Chapter XI Diseases of the digestive system	0.00699932
Other anaemias	Hernia	Chapter III Diseases of the blood and blood-forming organs and certain disorders involving the immune mechanism	Chapter XI Diseases of the digestive system	0.0238422
Other anaemias	Diseases of the skin and subcutaneous tissue	Chapter III Diseases of the blood and blood-forming organs and certain disorders involving the immune mechanism	Chapter XII Diseases of the skin and subcutaneous tissue	0.0140924
Other anaemias	Neurological diseases	Chapter III Diseases of the blood and blood-forming organs and certain disorders involving the immune mechanism	Chapter VI Diseases of the nervous system	0.0339092
Other anaemias	Other joint disorders	Chapter III Diseases of the blood and blood-forming organs and certain disorders involving the immune mechanism	Chapter XIII Diseases of the musculoskeletal system and connective tissue	0.00220235
Other anaemias	Soft tissue disorders	Chapter III Diseases of the blood and blood-forming organs and certain disorders involving the immune mechanism	Chapter XIII Diseases of the musculoskeletal system and connective tissue	0.00843574
Other anaemias	Ischaemic heart disease, wide definition	Chapter III Diseases of the blood and blood-forming organs and certain disorders involving the immune mechanism	Chapter IX Diseases of the circulatory system	0.0565186
Other anaemias	Metabolic disorders	Chapter III Diseases of the blood and blood-forming organs and certain disorders involving the immune mechanism	Chapter IV Endocrine, nutritional and metabolic diseases	0.00670832
Other anaemias	Arthrosis	Chapter III Diseases of the blood and blood-forming organs and certain disorders involving the immune mechanism	Chapter XIII Diseases of the musculoskeletal system and connective tissue	0.00522265
Other anaemias	Artrosis, including avohilmo	Chapter III Diseases of the blood and blood-forming organs and certain disorders involving the immune mechanism	Chapter XIII Diseases of the musculoskeletal system and connective tissue	0.00610349
Other anaemias	Other diseases of urinary system	Chapter III Diseases of the blood and blood-forming organs and certain disorders involving the immune mechanism	Chapter XIV Diseases of the genitourinary system	0.000225972
Other anaemias	Chronic lower respiratory diseases	Chapter III Diseases of the blood and blood-forming organs and certain disorders involving the immune mechanism	Chapter X Diseases of the respiratory system	0.000434354
Other anaemias	Disorders of lipoprotein metabolism and other lipidaemias	Chapter III Diseases of the blood and blood-forming organs and certain disorders involving the immune mechanism	Chapter IV Endocrine, nutritional and metabolic diseases	-0.000107281
Other anaemias	Coronary atherosclerosis	Chapter III Diseases of the blood and blood-forming organs and certain disorders involving the immune mechanism	Chapter IX Diseases of the circulatory system	0.0580394
Other anaemias	Dorsopathies	Chapter III Diseases of the blood and blood-forming organs and certain disorders involving the immune mechanism	Chapter XIII Diseases of the musculoskeletal system and connective tissue	-0.00612184
Other anaemias	Pure hypercholesterolaemia	Chapter III Diseases of the blood and blood-forming organs and certain disorders involving the immune mechanism	Chapter IV Endocrine, nutritional and metabolic diseases	0.0507239
Other anaemias	Certain infectious and parasitic diseases	Chapter III Diseases of the blood and blood-forming organs and certain disorders involving the immune mechanism	Chapter I Certain infectious and parasitic diseases	0.0581287
Other anaemias	Other diseases of anus and rectum	Chapter III Diseases of the blood and blood-forming organs and certain disorders involving the immune mechanism	Chapter XI Diseases of the digestive system	0.000906847
Other anaemias	Diaphragmatic hernia	Chapter III Diseases of the blood and blood-forming organs and certain disorders involving the immune mechanism	Chapter XI Diseases of the digestive system	0.0429732
Other anaemias	Asthma, hospital admissions , main diagnosis only	Chapter III Diseases of the blood and blood-forming organs and certain disorders involving the immune mechanism	Chapter X Diseases of the respiratory system	0.00387132
Other anaemias	Asthma	Chapter III Diseases of the blood and blood-forming organs and certain disorders involving the immune mechanism	Chapter X Diseases of the respiratory system	0.00634157
Other anaemias	Asthma, excluding more controls	Chapter III Diseases of the blood and blood-forming organs and certain disorders involving the immune mechanism	Chapter X Diseases of the respiratory system	0.000316203
Other anaemias	Asthma, unspecified (mode)	Chapter III Diseases of the blood and blood-forming organs and certain disorders involving the immune mechanism	Chapter X Diseases of the respiratory system	0.00558102
Other anaemias	Other gastritis (incl. Duodenitis)	Chapter III Diseases of the blood and blood-forming organs and certain disorders involving the immune mechanism	Chapter XI Diseases of the digestive system	0.0185015
Other anaemias	Diseases of the blood and blood-forming organs and certain disorders involving the immune mechanism	Chapter III Diseases of the blood and blood-forming organs and certain disorders involving the immune mechanism	Chapter III Diseases of the blood and blood-forming organs and certain disorders involving the immune mechanism	0.314687
Other anaemias	Implicit Sepsis	Chapter III Diseases of the blood and blood-forming organs and certain disorders involving the immune mechanism	Chapter I Certain infectious and parasitic diseases	0.0828873
Other anaemias	Noninfective enteritis and colitis	Chapter III Diseases of the blood and blood-forming organs and certain disorders involving the immune mechanism	Chapter XI Diseases of the digestive system	0.04298
Other anaemias	Other dorsopathies, not elsewhere classified	Chapter III Diseases of the blood and blood-forming organs and certain disorders involving the immune mechanism	Chapter XIII Diseases of the musculoskeletal system and connective tissue	-0.00309435
Other anaemias	Angina pectoris	Chapter III Diseases of the blood and blood-forming organs and certain disorders involving the immune mechanism	Chapter IX Diseases of the circulatory system	0.0574026
Other anaemias	Gastro-oesophageal reflux disease	Chapter III Diseases of the blood and blood-forming organs and certain disorders involving the immune mechanism	Chapter XI Diseases of the digestive system	0.0591151
Other anaemias	Other disorders of urethra and urinary system	Chapter III Diseases of the blood and blood-forming organs and certain disorders involving the immune mechanism	Chapter XIV Diseases of the genitourinary system	-0.00381859
Other anaemias	Excessive, frequent and irregular menstruation	Chapter III Diseases of the blood and blood-forming organs and certain disorders involving the immune mechanism	Chapter XIV Diseases of the genitourinary system	0.0222821
Other anaemias	Nerve, nerve root and plexus disorders	Chapter III Diseases of the blood and blood-forming organs and certain disorders involving the immune mechanism	Chapter VI Diseases of the nervous system	0.026725
Other anaemias	Any mental disorder	Chapter III Diseases of the blood and blood-forming organs and certain disorders involving the immune mechanism	Chapter V Mental and behavioural disorders	-0.00722627
Other anaemias	Diseases of male genital organs	Chapter III Diseases of the blood and blood-forming organs and certain disorders involving the immune mechanism	Chapter XIV Diseases of the genitourinary system	-0.00138635
Other anaemias	Disorders of gallbladder, biliary tract and pancreas	Chapter III Diseases of the blood and blood-forming organs and certain disorders involving the immune mechanism	Chapter XI Diseases of the digestive system	-0.00841962
Other anaemias	Other noninfective gastroenteritis and colitis	Chapter III Diseases of the blood and blood-forming organs and certain disorders involving the immune mechanism	Chapter XI Diseases of the digestive system	0.0517705
Other anaemias	Noninfectious colitis NAS	Chapter III Diseases of the blood and blood-forming organs and certain disorders involving the immune mechanism	Chapter XI Diseases of the digestive system	0.0418607
Other anaemias	Other diseases of upper respiratory tract	Chapter III Diseases of the blood and blood-forming organs and certain disorders involving the immune mechanism	Chapter X Diseases of the respiratory system	0.0148245
Other anaemias	Diverticular disease of intestine	Chapter III Diseases of the blood and blood-forming organs and certain disorders involving the immune mechanism	Chapter XI Diseases of the digestive system	0.0639811
Other anaemias	Falls/tendency to fall	Chapter III Diseases of the blood and blood-forming organs and certain disorders involving the immune mechanism	Chapter VI Diseases of the nervous system	0.00916366
Other anaemias	Inguinal hernia	Chapter III Diseases of the blood and blood-forming organs and certain disorders involving the immune mechanism	Chapter XI Diseases of the digestive system	0.00919096
Other anaemias	Complications of labour and delivery	Chapter III Diseases of the blood and blood-forming organs and certain disorders involving the immune mechanism	Chapter XV Pregnancy, childbirth and the puerperium	0.0343767
Other anaemias	Other disorders of skin and subcutaneous tissue	Chapter III Diseases of the blood and blood-forming organs and certain disorders involving the immune mechanism	Chapter XII Diseases of the skin and subcutaneous tissue	0.0309221
Other anaemias	Type 2 diabetes	Chapter III Diseases of the blood and blood-forming organs and certain disorders involving the immune mechanism	Chapter IV Endocrine, nutritional and metabolic diseases	0.0799191
Other anaemias	Disorders of the thyroid gland	Chapter III Diseases of the blood and blood-forming organs and certain disorders involving the immune mechanism	Chapter IV Endocrine, nutritional and metabolic diseases	0.0297953
Other anaemias	Type 2 diabetes without complications	Chapter III Diseases of the blood and blood-forming organs and certain disorders involving the immune mechanism	Chapter IV Endocrine, nutritional and metabolic diseases	-0.0224569
Other anaemias	Gonarthrosis	Chapter III Diseases of the blood and blood-forming organs and certain disorders involving the immune mechanism	Chapter XIII Diseases of the musculoskeletal system and connective tissue	-0.0018796
Other anaemias	Cholelithiasis	Chapter III Diseases of the blood and blood-forming organs and certain disorders involving the immune mechanism	Chapter XI Diseases of the digestive system	-0.00906
Other anaemias	Leiomyoma of uterus	Chapter III Diseases of the blood and blood-forming organs and certain disorders involving the immune mechanism	Chapter II Neoplasms	0.0336955
Other anaemias	Internal derangement of knee	Chapter III Diseases of the blood and blood-forming organs and certain disorders involving the immune mechanism	Chapter XIII Diseases of the musculoskeletal system and connective tissue	-0.00765286
Other anaemias	Episodal and paroxysmal disorders	Chapter III Diseases of the blood and blood-forming organs and certain disorders involving the immune mechanism	Chapter VI Diseases of the nervous system	-0.0089375
Other anaemias	Major coronary heart disease event	Chapter III Diseases of the blood and blood-forming organs and certain disorders involving the immune mechanism	Chapter IX Diseases of the circulatory system	-0.03028
Other anaemias	Polyp of the female genital tract	Chapter III Diseases of the blood and blood-forming organs and certain disorders involving the immune mechanism	Chapter XIV Diseases of the genitourinary system	0.0113532
Other anaemias	Varicose veins	Chapter III Diseases of the blood and blood-forming organs and certain disorders involving the immune mechanism	Chapter IX Diseases of the circulatory system	0.0195725
Other anaemias	Polyarthropathies	Chapter III Diseases of the blood and blood-forming organs and certain disorders involving the immune mechanism	Chapter XIII Diseases of the musculoskeletal system and connective tissue	0.00594627
Other anaemias	Condition for Implicit Sepsis (Organ dysfunction codes)	Chapter III Diseases of the blood and blood-forming organs and certain disorders involving the immune mechanism	Chapter I Certain infectious and parasitic diseases	0.0436454
Other anaemias	Disorders of skin appendages	Chapter III Diseases of the blood and blood-forming organs and certain disorders involving the immune mechanism	Chapter XII Diseases of the skin and subcutaneous tissue	-0.000103405
Other anaemias	Postmenopausal bleeding	Chapter III Diseases of the blood and blood-forming organs and certain disorders involving the immune mechanism	Chapter XIV Diseases of the genitourinary system	-0.0308853
Other anaemias	Other soft tissue disorders, not elsewhere classified	Chapter III Diseases of the blood and blood-forming organs and certain disorders involving the immune mechanism	Chapter XIII Diseases of the musculoskeletal system and connective tissue	-0.00204262
Other anaemias	Atrial fibrillation and flutter	Chapter III Diseases of the blood and blood-forming organs and certain disorders involving the immune mechanism	Chapter IX Diseases of the circulatory system	0.0666321
Other anaemias	Menorrhagia	Chapter III Diseases of the blood and blood-forming organs and certain disorders involving the immune mechanism	Chapter XIV Diseases of the genitourinary system	0.0236768
Other anaemias	Maternal care related to the fetus and amniotic cavity and possible delivery problems	Chapter III Diseases of the blood and blood-forming organs and certain disorders involving the immune mechanism	Chapter XV Pregnancy, childbirth and the puerperium	0.0322796
Other anaemias	Functional dyspepsia	Chapter III Diseases of the blood and blood-forming organs and certain disorders involving the immune mechanism	Chapter XI Diseases of the digestive system	-0.00325155
Other anaemias	Diseases of oral cavity, salivary glands and jaws	Chapter III Diseases of the blood and blood-forming organs and certain disorders involving the immune mechanism	Chapter XI Diseases of the digestive system	-0.00234259
Other anaemias	Meniscus derangement	Chapter III Diseases of the blood and blood-forming organs and certain disorders involving the immune mechanism	Chapter XIII Diseases of the musculoskeletal system and connective tissue	-0.000182223
Other anaemias	Bacterial, viral and other infectious agents	Chapter III Diseases of the blood and blood-forming organs and certain disorders involving the immune mechanism	Chapter I Certain infectious and parasitic diseases	0.0537597
Other anaemias	Other cataract	Chapter III Diseases of the blood and blood-forming organs and certain disorders involving the immune mechanism	Chapter VII Diseases of the eye, adnexa, ear and mastoid process	0.015821
Other anaemias	Female genital prolapse	Chapter III Diseases of the blood and blood-forming organs and certain disorders involving the immune mechanism	Chapter XIV Diseases of the genitourinary system	0.00474001
Other anaemias	Other arthrosis	Chapter III Diseases of the blood and blood-forming organs and certain disorders involving the immune mechanism	Chapter XIII Diseases of the musculoskeletal system and connective tissue	0.0529919
Other anaemias	Infections of the skin and subcutaneous tissue	Chapter III Diseases of the blood and blood-forming organs and certain disorders involving the immune mechanism	Chapter XII Diseases of the skin and subcutaneous tissue	0.0225404
Other anaemias	Diseases of vocal cords and larynx+other diseases of upper respiratory tract, no elsewhere classified	Chapter III Diseases of the blood and blood-forming organs and certain disorders involving the immune mechanism	Chapter X Diseases of the respiratory system	0.0144304
Other anaemias	Osteopathies and chondropathies	Chapter III Diseases of the blood and blood-forming organs and certain disorders involving the immune mechanism	Chapter XIII Diseases of the musculoskeletal system and connective tissue	0.0439188
Other anaemias	Carpal tunnel syndrome	Chapter III Diseases of the blood and blood-forming organs and certain disorders involving the immune mechanism	Chapter VI Diseases of the nervous system	-0.061017
Other anaemias	Follicular cysts of skin and subcutaneous tissue	Chapter III Diseases of the blood and blood-forming organs and certain disorders involving the immune mechanism	Chapter XII Diseases of the skin and subcutaneous tissue	0.00697497
Other anaemias	Disorders of eyelid, lacrimal system and orbit	Chapter III Diseases of the blood and blood-forming organs and certain disorders involving the immune mechanism	Chapter VII Diseases of the eye, adnexa, ear and mastoid process	-0.000412941
Other anaemias	Other and unspecified anaemias	Chapter III Diseases of the blood and blood-forming organs and certain disorders involving the immune mechanism	Chapter III Diseases of the blood and blood-forming organs and certain disorders involving the immune mechanism	0.80969
Other anaemias	Oesophagitis	Chapter III Diseases of the blood and blood-forming organs and certain disorders involving the immune mechanism	Chapter XI Diseases of the digestive system	0.00584761
Other anaemias	Malignant neoplasm of breast, excluding all cancers (controls excluding all cancers)	Chapter III Diseases of the blood and blood-forming organs and certain disorders involving the immune mechanism	Chapter II Neoplasms	0.0229378
Other anaemias	Benign neoplasm of colon, rectum, anus and anal canal	Chapter III Diseases of the blood and blood-forming organs and certain disorders involving the immune mechanism	Chapter II Neoplasms	0.0283174
Other anaemias	Perineal laceration during delivery	Chapter III Diseases of the blood and blood-forming organs and certain disorders involving the immune mechanism	Chapter XV Pregnancy, childbirth and the puerperium	0.0313778
Other anaemias	Mood disorders, excluding more controls	Chapter III Diseases of the blood and blood-forming organs and certain disorders involving the immune mechanism	Chapter V Mental and behavioural disorders	0.0259176
Other anaemias	Diseases of the digestive system	Chapter III Diseases of the blood and blood-forming organs and certain disorders involving the immune mechanism	Chapter XI Diseases of the digestive system	-0.0174458
Other anaemias	Disorders of synovium and tendon	Chapter III Diseases of the blood and blood-forming organs and certain disorders involving the immune mechanism	Chapter XIII Diseases of the musculoskeletal system and connective tissue	0.0412682
Other anaemias	Low back pain	Chapter III Diseases of the blood and blood-forming organs and certain disorders involving the immune mechanism	Chapter XIII Diseases of the musculoskeletal system and connective tissue	-0.0118396
Other anaemias	Myocardial infarction, strict	Chapter III Diseases of the blood and blood-forming organs and certain disorders involving the immune mechanism	Chapter IX Diseases of the circulatory system	-0.0381841
Other anaemias	Spondylopathies	Chapter III Diseases of the blood and blood-forming organs and certain disorders involving the immune mechanism	Chapter XIII Diseases of the musculoskeletal system and connective tissue	-0.0103815
Other anaemias	Benign lipomatous neoplasm	Chapter III Diseases of the blood and blood-forming organs and certain disorders involving the immune mechanism	Chapter II Neoplasms	0.0045642
Other anaemias	Other functional intestinal disorders	Chapter III Diseases of the blood and blood-forming organs and certain disorders involving the immune mechanism	Chapter XI Diseases of the digestive system	-0.00365179
Other anaemias	Other bacterial agents as the cause of diseases classified to other chapters	Chapter III Diseases of the blood and blood-forming organs and certain disorders involving the immune mechanism	Chapter I Certain infectious and parasitic diseases	-0.0312927
Other anaemias	Hyperplasia of prostate	Chapter III Diseases of the blood and blood-forming organs and certain disorders involving the immune mechanism	Chapter XIV Diseases of the genitourinary system	0.0166251
Other anaemias	Depression	Chapter III Diseases of the blood and blood-forming organs and certain disorders involving the immune mechanism	Chapter V Mental and behavioural disorders	0.0463518
Other anaemias	Coxarthrosis	Chapter III Diseases of the blood and blood-forming organs and certain disorders involving the immune mechanism	Chapter XIII Diseases of the musculoskeletal system and connective tissue	0.0613064
Other anaemias	Pain in joint	Chapter III Diseases of the blood and blood-forming organs and certain disorders involving the immune mechanism	Chapter XIII Diseases of the musculoskeletal system and connective tissue	-0.0104711
Other anaemias	Other disorders of bladder	Chapter III Diseases of the blood and blood-forming organs and certain disorders involving the immune mechanism	Chapter XIV Diseases of the genitourinary system	-0.0309315
Other anaemias	Inflammatory diseases of female pelvic organs	Chapter III Diseases of the blood and blood-forming organs and certain disorders involving the immune mechanism	Chapter XIV Diseases of the genitourinary system	0.0277268
Other anaemias	Gastroduodenal ulcer	Chapter III Diseases of the blood and blood-forming organs and certain disorders involving the immune mechanism	Chapter XI Diseases of the digestive system	0.100178
Other anaemias	Other diseases of intestine	Chapter III Diseases of the blood and blood-forming organs and certain disorders involving the immune mechanism	Chapter XI Diseases of the digestive system	-0.0180014
Other anaemias	Squamous cell neoplasms and carcinomas of the skin, excluding all cancers (controls excluding all cancers)	Chapter III Diseases of the blood and blood-forming organs and certain disorders involving the immune mechanism	Chapter II Neoplasms	0.00569697
Other anaemias	Other malignant neoplasms of skin (=non-melanoma skin cancer), excluding all cancers (controls excluding all cancers)	Chapter III Diseases of the blood and blood-forming organs and certain disorders involving the immune mechanism	Chapter II Neoplasms	0.0177361
Other anaemias	Shoulder lesions	Chapter III Diseases of the blood and blood-forming organs and certain disorders involving the immune mechanism	Chapter XIII Diseases of the musculoskeletal system and connective tissue	0.033366
Other anaemias	Renal tubulo-interstitial diseases	Chapter III Diseases of the blood and blood-forming organs and certain disorders involving the immune mechanism	Chapter XIV Diseases of the genitourinary system	0.0499208
Other anaemias	Constipation	Chapter III Diseases of the blood and blood-forming organs and certain disorders involving the immune mechanism	Chapter XI Diseases of the digestive system	-0.012226
Other anaemias	Cellulitis	Chapter III Diseases of the blood and blood-forming organs and certain disorders involving the immune mechanism	Chapter XII Diseases of the skin and subcutaneous tissue	0.0324082
Other anaemias	Other acute lower respiratory infections	Chapter III Diseases of the blood and blood-forming organs and certain disorders involving the immune mechanism	Chapter X Diseases of the respiratory system	-0.00610335
Other anaemias	Unspecified acute lower respiratory infection	Chapter III Diseases of the blood and blood-forming organs and certain disorders involving the immune mechanism	Chapter X Diseases of the respiratory system	0.0501911
Other anaemias	Depression or dysthymia	Chapter III Diseases of the blood and blood-forming organs and certain disorders involving the immune mechanism	Chapter V Mental and behavioural disorders	0.031203
Other anaemias	Urolithiasis	Chapter III Diseases of the blood and blood-forming organs and certain disorders involving the immune mechanism	Chapter XIV Diseases of the genitourinary system	0.041298
Other anaemias	Unstable angina pectoris	Chapter III Diseases of the blood and blood-forming organs and certain disorders involving the immune mechanism	Chapter IX Diseases of the circulatory system	0.0444208
Other and unspecified anaemias	Gastrointestinal diseases	Chapter III Diseases of the blood and blood-forming organs and certain disorders involving the immune mechanism	Chapter XI Diseases of the digestive system	0.0172083
Other and unspecified anaemias	Genitourinary diseases	Chapter III Diseases of the blood and blood-forming organs and certain disorders involving the immune mechanism	Chapter XIV Diseases of the genitourinary system	0.0169684
Other and unspecified anaemias	Diseases of the musculoskeletal system and connective tissue	Chapter III Diseases of the blood and blood-forming organs and certain disorders involving the immune mechanism	Chapter XIII Diseases of the musculoskeletal system and connective tissue	0.0173041
Other and unspecified anaemias	Death due to cardiac causes	Chapter III Diseases of the blood and blood-forming organs and certain disorders involving the immune mechanism	Chapter IX Diseases of the circulatory system	0.0320079
Other and unspecified anaemias	Arthropathies	Chapter III Diseases of the blood and blood-forming organs and certain disorders involving the immune mechanism	Chapter XIII Diseases of the musculoskeletal system and connective tissue	0.0269969
Other and unspecified anaemias	Hypertension	Chapter III Diseases of the blood and blood-forming organs and certain disorders involving the immune mechanism	Chapter IX Diseases of the circulatory system	0.0391035
Other and unspecified anaemias	Noninflammatory disorders of female genital tract	Chapter III Diseases of the blood and blood-forming organs and certain disorders involving the immune mechanism	Chapter XIV Diseases of the genitourinary system	0.00270463
Other and unspecified anaemias	Hypertension, essential	Chapter III Diseases of the blood and blood-forming organs and certain disorders involving the immune mechanism	Chapter IX Diseases of the circulatory system	0.0400251
Other and unspecified anaemias	Diseases of oesophagus, stomach and duodenum	Chapter III Diseases of the blood and blood-forming organs and certain disorders involving the immune mechanism	Chapter XI Diseases of the digestive system	0.0375343
Other and unspecified anaemias	Diseases of the respiratory system	Chapter III Diseases of the blood and blood-forming organs and certain disorders involving the immune mechanism	Chapter X Diseases of the respiratory system	0.0301021
Other and unspecified anaemias	Other diseases of intestines	Chapter III Diseases of the blood and blood-forming organs and certain disorders involving the immune mechanism	Chapter XI Diseases of the digestive system	0.0355905
Other and unspecified anaemias	Hernia	Chapter III Diseases of the blood and blood-forming organs and certain disorders involving the immune mechanism	Chapter XI Diseases of the digestive system	0.0137881
Other and unspecified anaemias	Diseases of the skin and subcutaneous tissue	Chapter III Diseases of the blood and blood-forming organs and certain disorders involving the immune mechanism	Chapter XII Diseases of the skin and subcutaneous tissue	0.00289929
Other and unspecified anaemias	Neurological diseases	Chapter III Diseases of the blood and blood-forming organs and certain disorders involving the immune mechanism	Chapter VI Diseases of the nervous system	-0.0071155
Other and unspecified anaemias	Other joint disorders	Chapter III Diseases of the blood and blood-forming organs and certain disorders involving the immune mechanism	Chapter XIII Diseases of the musculoskeletal system and connective tissue	0.0164555
Other and unspecified anaemias	Soft tissue disorders	Chapter III Diseases of the blood and blood-forming organs and certain disorders involving the immune mechanism	Chapter XIII Diseases of the musculoskeletal system and connective tissue	0.0132713
Other and unspecified anaemias	Ischaemic heart disease, wide definition	Chapter III Diseases of the blood and blood-forming organs and certain disorders involving the immune mechanism	Chapter IX Diseases of the circulatory system	0.00253633
Other and unspecified anaemias	Metabolic disorders	Chapter III Diseases of the blood and blood-forming organs and certain disorders involving the immune mechanism	Chapter IV Endocrine, nutritional and metabolic diseases	0.0327717
Other and unspecified anaemias	Arthrosis	Chapter III Diseases of the blood and blood-forming organs and certain disorders involving the immune mechanism	Chapter XIII Diseases of the musculoskeletal system and connective tissue	0.0296097
Other and unspecified anaemias	Artrosis, including avohilmo	Chapter III Diseases of the blood and blood-forming organs and certain disorders involving the immune mechanism	Chapter XIII Diseases of the musculoskeletal system and connective tissue	0.0346805
Other and unspecified anaemias	Other diseases of urinary system	Chapter III Diseases of the blood and blood-forming organs and certain disorders involving the immune mechanism	Chapter XIV Diseases of the genitourinary system	0.0323025
Other and unspecified anaemias	Chronic lower respiratory diseases	Chapter III Diseases of the blood and blood-forming organs and certain disorders involving the immune mechanism	Chapter X Diseases of the respiratory system	0.0474103
Other and unspecified anaemias	Disorders of lipoprotein metabolism and other lipidaemias	Chapter III Diseases of the blood and blood-forming organs and certain disorders involving the immune mechanism	Chapter IV Endocrine, nutritional and metabolic diseases	0.0300884
Other and unspecified anaemias	Coronary atherosclerosis	Chapter III Diseases of the blood and blood-forming organs and certain disorders involving the immune mechanism	Chapter IX Diseases of the circulatory system	0.00551209
Other and unspecified anaemias	Dorsopathies	Chapter III Diseases of the blood and blood-forming organs and certain disorders involving the immune mechanism	Chapter XIII Diseases of the musculoskeletal system and connective tissue	0.0335336
Other and unspecified anaemias	Pure hypercholesterolaemia	Chapter III Diseases of the blood and blood-forming organs and certain disorders involving the immune mechanism	Chapter IV Endocrine, nutritional and metabolic diseases	0.00823068
Other and unspecified anaemias	Certain infectious and parasitic diseases	Chapter III Diseases of the blood and blood-forming organs and certain disorders involving the immune mechanism	Chapter I Certain infectious and parasitic diseases	-0.0044747
Other and unspecified anaemias	Other diseases of anus and rectum	Chapter III Diseases of the blood and blood-forming organs and certain disorders involving the immune mechanism	Chapter XI Diseases of the digestive system	0.0337547
Other and unspecified anaemias	Diaphragmatic hernia	Chapter III Diseases of the blood and blood-forming organs and certain disorders involving the immune mechanism	Chapter XI Diseases of the digestive system	0.0249156
Other and unspecified anaemias	Asthma, hospital admissions , main diagnosis only	Chapter III Diseases of the blood and blood-forming organs and certain disorders involving the immune mechanism	Chapter X Diseases of the respiratory system	0.0357758
Other and unspecified anaemias	Asthma	Chapter III Diseases of the blood and blood-forming organs and certain disorders involving the immune mechanism	Chapter X Diseases of the respiratory system	0.0430552
Other and unspecified anaemias	Asthma, excluding more controls	Chapter III Diseases of the blood and blood-forming organs and certain disorders involving the immune mechanism	Chapter X Diseases of the respiratory system	0.0446114
Other and unspecified anaemias	Asthma, unspecified (mode)	Chapter III Diseases of the blood and blood-forming organs and certain disorders involving the immune mechanism	Chapter X Diseases of the respiratory system	0.0462644
Other and unspecified anaemias	Other gastritis (incl. Duodenitis)	Chapter III Diseases of the blood and blood-forming organs and certain disorders involving the immune mechanism	Chapter XI Diseases of the digestive system	0.0537885
Other and unspecified anaemias	Diseases of the blood and blood-forming organs and certain disorders involving the immune mechanism	Chapter III Diseases of the blood and blood-forming organs and certain disorders involving the immune mechanism	Chapter III Diseases of the blood and blood-forming organs and certain disorders involving the immune mechanism	0.402938
Other and unspecified anaemias	Implicit Sepsis	Chapter III Diseases of the blood and blood-forming organs and certain disorders involving the immune mechanism	Chapter I Certain infectious and parasitic diseases	0.0320298
Other and unspecified anaemias	Noninfective enteritis and colitis	Chapter III Diseases of the blood and blood-forming organs and certain disorders involving the immune mechanism	Chapter XI Diseases of the digestive system	-0.00101497
Other and unspecified anaemias	Other dorsopathies, not elsewhere classified	Chapter III Diseases of the blood and blood-forming organs and certain disorders involving the immune mechanism	Chapter XIII Diseases of the musculoskeletal system and connective tissue	0.027324
Other and unspecified anaemias	Angina pectoris	Chapter III Diseases of the blood and blood-forming organs and certain disorders involving the immune mechanism	Chapter IX Diseases of the circulatory system	0.00381148
Other and unspecified anaemias	Gastro-oesophageal reflux disease	Chapter III Diseases of the blood and blood-forming organs and certain disorders involving the immune mechanism	Chapter XI Diseases of the digestive system	-0.00649592
Other and unspecified anaemias	Other disorders of urethra and urinary system	Chapter III Diseases of the blood and blood-forming organs and certain disorders involving the immune mechanism	Chapter XIV Diseases of the genitourinary system	0.0362838
Other and unspecified anaemias	Excessive, frequent and irregular menstruation	Chapter III Diseases of the blood and blood-forming organs and certain disorders involving the immune mechanism	Chapter XIV Diseases of the genitourinary system	0.010036
Other and unspecified anaemias	Nerve, nerve root and plexus disorders	Chapter III Diseases of the blood and blood-forming organs and certain disorders involving the immune mechanism	Chapter VI Diseases of the nervous system	-0.00142784
Other and unspecified anaemias	Any mental disorder	Chapter III Diseases of the blood and blood-forming organs and certain disorders involving the immune mechanism	Chapter V Mental and behavioural disorders	0.0297816
Other and unspecified anaemias	Diseases of male genital organs	Chapter III Diseases of the blood and blood-forming organs and certain disorders involving the immune mechanism	Chapter XIV Diseases of the genitourinary system	0.0161742
Other and unspecified anaemias	Disorders of gallbladder, biliary tract and pancreas	Chapter III Diseases of the blood and blood-forming organs and certain disorders involving the immune mechanism	Chapter XI Diseases of the digestive system	0.0254278
Other and unspecified anaemias	Other noninfective gastroenteritis and colitis	Chapter III Diseases of the blood and blood-forming organs and certain disorders involving the immune mechanism	Chapter XI Diseases of the digestive system	-0.00807932
Other and unspecified anaemias	Noninfectious colitis NAS	Chapter III Diseases of the blood and blood-forming organs and certain disorders involving the immune mechanism	Chapter XI Diseases of the digestive system	0.000406055
Other and unspecified anaemias	Other diseases of upper respiratory tract	Chapter III Diseases of the blood and blood-forming organs and certain disorders involving the immune mechanism	Chapter X Diseases of the respiratory system	0.00157285
Other and unspecified anaemias	Diverticular disease of intestine	Chapter III Diseases of the blood and blood-forming organs and certain disorders involving the immune mechanism	Chapter XI Diseases of the digestive system	-0.018187
Other and unspecified anaemias	Falls/tendency to fall	Chapter III Diseases of the blood and blood-forming organs and certain disorders involving the immune mechanism	Chapter VI Diseases of the nervous system	4.09782e-06
Other and unspecified anaemias	Inguinal hernia	Chapter III Diseases of the blood and blood-forming organs and certain disorders involving the immune mechanism	Chapter XI Diseases of the digestive system	0.00903294
Other and unspecified anaemias	Complications of labour and delivery	Chapter III Diseases of the blood and blood-forming organs and certain disorders involving the immune mechanism	Chapter XV Pregnancy, childbirth and the puerperium	-0.012175
Other and unspecified anaemias	Other disorders of skin and subcutaneous tissue	Chapter III Diseases of the blood and blood-forming organs and certain disorders involving the immune mechanism	Chapter XII Diseases of the skin and subcutaneous tissue	-0.0110208
Other and unspecified anaemias	Type 2 diabetes	Chapter III Diseases of the blood and blood-forming organs and certain disorders involving the immune mechanism	Chapter IV Endocrine, nutritional and metabolic diseases	0.0026853
Other and unspecified anaemias	Disorders of the thyroid gland	Chapter III Diseases of the blood and blood-forming organs and certain disorders involving the immune mechanism	Chapter IV Endocrine, nutritional and metabolic diseases	-0.00843569
Other and unspecified anaemias	Type 2 diabetes without complications	Chapter III Diseases of the blood and blood-forming organs and certain disorders involving the immune mechanism	Chapter IV Endocrine, nutritional and metabolic diseases	0.0677477
Other and unspecified anaemias	Gonarthrosis	Chapter III Diseases of the blood and blood-forming organs and certain disorders involving the immune mechanism	Chapter XIII Diseases of the musculoskeletal system and connective tissue	0.021821
Other and unspecified anaemias	Cholelithiasis	Chapter III Diseases of the blood and blood-forming organs and certain disorders involving the immune mechanism	Chapter XI Diseases of the digestive system	0.0235465
Other and unspecified anaemias	Leiomyoma of uterus	Chapter III Diseases of the blood and blood-forming organs and certain disorders involving the immune mechanism	Chapter II Neoplasms	0.0016571
Other and unspecified anaemias	Internal derangement of knee	Chapter III Diseases of the blood and blood-forming organs and certain disorders involving the immune mechanism	Chapter XIII Diseases of the musculoskeletal system and connective tissue	0.0162899
Other and unspecified anaemias	Episodal and paroxysmal disorders	Chapter III Diseases of the blood and blood-forming organs and certain disorders involving the immune mechanism	Chapter VI Diseases of the nervous system	0.0199552
Other and unspecified anaemias	Major coronary heart disease event	Chapter III Diseases of the blood and blood-forming organs and certain disorders involving the immune mechanism	Chapter IX Diseases of the circulatory system	0.0432255
Other and unspecified anaemias	Polyp of the female genital tract	Chapter III Diseases of the blood and blood-forming organs and certain disorders involving the immune mechanism	Chapter XIV Diseases of the genitourinary system	0.000796683
Other and unspecified anaemias	Varicose veins	Chapter III Diseases of the blood and blood-forming organs and certain disorders involving the immune mechanism	Chapter IX Diseases of the circulatory system	-0.00293915
Other and unspecified anaemias	Polyarthropathies	Chapter III Diseases of the blood and blood-forming organs and certain disorders involving the immune mechanism	Chapter XIII Diseases of the musculoskeletal system and connective tissue	0.0384078
Other and unspecified anaemias	Condition for Implicit Sepsis (Organ dysfunction codes)	Chapter III Diseases of the blood and blood-forming organs and certain disorders involving the immune mechanism	Chapter I Certain infectious and parasitic diseases	0.0160461
Other and unspecified anaemias	Disorders of skin appendages	Chapter III Diseases of the blood and blood-forming organs and certain disorders involving the immune mechanism	Chapter XII Diseases of the skin and subcutaneous tissue	0.00610211
Other and unspecified anaemias	Postmenopausal bleeding	Chapter III Diseases of the blood and blood-forming organs and certain disorders involving the immune mechanism	Chapter XIV Diseases of the genitourinary system	0.0347818
Other and unspecified anaemias	Other soft tissue disorders, not elsewhere classified	Chapter III Diseases of the blood and blood-forming organs and certain disorders involving the immune mechanism	Chapter XIII Diseases of the musculoskeletal system and connective tissue	0.0287212
Other and unspecified anaemias	Atrial fibrillation and flutter	Chapter III Diseases of the blood and blood-forming organs and certain disorders involving the immune mechanism	Chapter IX Diseases of the circulatory system	-0.0356075
Other and unspecified anaemias	Menorrhagia	Chapter III Diseases of the blood and blood-forming organs and certain disorders involving the immune mechanism	Chapter XIV Diseases of the genitourinary system	0.0133746
Other and unspecified anaemias	Maternal care related to the fetus and amniotic cavity and possible delivery problems	Chapter III Diseases of the blood and blood-forming organs and certain disorders involving the immune mechanism	Chapter XV Pregnancy, childbirth and the puerperium	-0.008154
Other and unspecified anaemias	Functional dyspepsia	Chapter III Diseases of the blood and blood-forming organs and certain disorders involving the immune mechanism	Chapter XI Diseases of the digestive system	0.0317627
Other and unspecified anaemias	Diseases of oral cavity, salivary glands and jaws	Chapter III Diseases of the blood and blood-forming organs and certain disorders involving the immune mechanism	Chapter XI Diseases of the digestive system	0.0173094
Other and unspecified anaemias	Meniscus derangement	Chapter III Diseases of the blood and blood-forming organs and certain disorders involving the immune mechanism	Chapter XIII Diseases of the musculoskeletal system and connective tissue	0.0122709
Other and unspecified anaemias	Bacterial, viral and other infectious agents	Chapter III Diseases of the blood and blood-forming organs and certain disorders involving the immune mechanism	Chapter I Certain infectious and parasitic diseases	0.00449631
Other and unspecified anaemias	Other cataract	Chapter III Diseases of the blood and blood-forming organs and certain disorders involving the immune mechanism	Chapter VII Diseases of the eye, adnexa, ear and mastoid process	-0.00909367
Other and unspecified anaemias	Female genital prolapse	Chapter III Diseases of the blood and blood-forming organs and certain disorders involving the immune mechanism	Chapter XIV Diseases of the genitourinary system	0.0114383
Other and unspecified anaemias	Other arthrosis	Chapter III Diseases of the blood and blood-forming organs and certain disorders involving the immune mechanism	Chapter XIII Diseases of the musculoskeletal system and connective tissue	-0.0155004
Other and unspecified anaemias	Infections of the skin and subcutaneous tissue	Chapter III Diseases of the blood and blood-forming organs and certain disorders involving the immune mechanism	Chapter XII Diseases of the skin and subcutaneous tissue	0.00223385
Other and unspecified anaemias	Diseases of vocal cords and larynx+other diseases of upper respiratory tract, no elsewhere classified	Chapter III Diseases of the blood and blood-forming organs and certain disorders involving the immune mechanism	Chapter X Diseases of the respiratory system	-0.00365508
Other and unspecified anaemias	Osteopathies and chondropathies	Chapter III Diseases of the blood and blood-forming organs and certain disorders involving the immune mechanism	Chapter XIII Diseases of the musculoskeletal system and connective tissue	-0.0115023
Other and unspecified anaemias	Carpal tunnel syndrome	Chapter III Diseases of the blood and blood-forming organs and certain disorders involving the immune mechanism	Chapter VI Diseases of the nervous system	0.0468795
Other and unspecified anaemias	Follicular cysts of skin and subcutaneous tissue	Chapter III Diseases of the blood and blood-forming organs and certain disorders involving the immune mechanism	Chapter XII Diseases of the skin and subcutaneous tissue	0.0038505
Other and unspecified anaemias	Disorders of eyelid, lacrimal system and orbit	Chapter III Diseases of the blood and blood-forming organs and certain disorders involving the immune mechanism	Chapter VII Diseases of the eye, adnexa, ear and mastoid process	0.00675643
Other and unspecified anaemias	Other anaemias	Chapter III Diseases of the blood and blood-forming organs and certain disorders involving the immune mechanism	Chapter III Diseases of the blood and blood-forming organs and certain disorders involving the immune mechanism	0.80969
Other and unspecified anaemias	Oesophagitis	Chapter III Diseases of the blood and blood-forming organs and certain disorders involving the immune mechanism	Chapter XI Diseases of the digestive system	0.0408446
Other and unspecified anaemias	Malignant neoplasm of breast, excluding all cancers (controls excluding all cancers)	Chapter III Diseases of the blood and blood-forming organs and certain disorders involving the immune mechanism	Chapter II Neoplasms	-0.00248013
Other and unspecified anaemias	Benign neoplasm of colon, rectum, anus and anal canal	Chapter III Diseases of the blood and blood-forming organs and certain disorders involving the immune mechanism	Chapter II Neoplasms	-0.00868177
Other and unspecified anaemias	Perineal laceration during delivery	Chapter III Diseases of the blood and blood-forming organs and certain disorders involving the immune mechanism	Chapter XV Pregnancy, childbirth and the puerperium	-0.0189956
Other and unspecified anaemias	Mood disorders, excluding more controls	Chapter III Diseases of the blood and blood-forming organs and certain disorders involving the immune mechanism	Chapter V Mental and behavioural disorders	0.0173346
Other and unspecified anaemias	Diseases of the digestive system	Chapter III Diseases of the blood and blood-forming organs and certain disorders involving the immune mechanism	Chapter XI Diseases of the digestive system	0.0706333
Other and unspecified anaemias	Disorders of synovium and tendon	Chapter III Diseases of the blood and blood-forming organs and certain disorders involving the immune mechanism	Chapter XIII Diseases of the musculoskeletal system and connective tissue	-0.0220525
Other and unspecified anaemias	Low back pain	Chapter III Diseases of the blood and blood-forming organs and certain disorders involving the immune mechanism	Chapter XIII Diseases of the musculoskeletal system and connective tissue	0.0352925
Other and unspecified anaemias	Myocardial infarction, strict	Chapter III Diseases of the blood and blood-forming organs and certain disorders involving the immune mechanism	Chapter IX Diseases of the circulatory system	0.0443064
Other and unspecified anaemias	Spondylopathies	Chapter III Diseases of the blood and blood-forming organs and certain disorders involving the immune mechanism	Chapter XIII Diseases of the musculoskeletal system and connective tissue	0.0284015
Other and unspecified anaemias	Benign lipomatous neoplasm	Chapter III Diseases of the blood and blood-forming organs and certain disorders involving the immune mechanism	Chapter II Neoplasms	0.00379837
Other and unspecified anaemias	Other functional intestinal disorders	Chapter III Diseases of the blood and blood-forming organs and certain disorders involving the immune mechanism	Chapter XI Diseases of the digestive system	0.0626743
Other and unspecified anaemias	Other bacterial agents as the cause of diseases classified to other chapters	Chapter III Diseases of the blood and blood-forming organs and certain disorders involving the immune mechanism	Chapter I Certain infectious and parasitic diseases	0.0605447
Other and unspecified anaemias	Hyperplasia of prostate	Chapter III Diseases of the blood and blood-forming organs and certain disorders involving the immune mechanism	Chapter XIV Diseases of the genitourinary system	0.00974285
Other and unspecified anaemias	Depression	Chapter III Diseases of the blood and blood-forming organs and certain disorders involving the immune mechanism	Chapter V Mental and behavioural disorders	-0.00118229
Other and unspecified anaemias	Coxarthrosis	Chapter III Diseases of the blood and blood-forming organs and certain disorders involving the immune mechanism	Chapter XIII Diseases of the musculoskeletal system and connective tissue	-0.014743
Other and unspecified anaemias	Pain in joint	Chapter III Diseases of the blood and blood-forming organs and certain disorders involving the immune mechanism	Chapter XIII Diseases of the musculoskeletal system and connective tissue	0.041892
Other and unspecified anaemias	Other disorders of bladder	Chapter III Diseases of the blood and blood-forming organs and certain disorders involving the immune mechanism	Chapter XIV Diseases of the genitourinary system	0.0477705
Other and unspecified anaemias	Inflammatory diseases of female pelvic organs	Chapter III Diseases of the blood and blood-forming organs and certain disorders involving the immune mechanism	Chapter XIV Diseases of the genitourinary system	-0.0115909
Other and unspecified anaemias	Gastroduodenal ulcer	Chapter III Diseases of the blood and blood-forming organs and certain disorders involving the immune mechanism	Chapter XI Diseases of the digestive system	-0.0194189
Other and unspecified anaemias	Other diseases of intestine	Chapter III Diseases of the blood and blood-forming organs and certain disorders involving the immune mechanism	Chapter XI Diseases of the digestive system	0.0512339
Other and unspecified anaemias	Squamous cell neoplasms and carcinomas of the skin, excluding all cancers (controls excluding all cancers)	Chapter III Diseases of the blood and blood-forming organs and certain disorders involving the immune mechanism	Chapter II Neoplasms	-0.00295483
Other and unspecified anaemias	Other malignant neoplasms of skin (=non-melanoma skin cancer), excluding all cancers (controls excluding all cancers)	Chapter III Diseases of the blood and blood-forming organs and certain disorders involving the immune mechanism	Chapter II Neoplasms	-0.00703923
Other and unspecified anaemias	Shoulder lesions	Chapter III Diseases of the blood and blood-forming organs and certain disorders involving the immune mechanism	Chapter XIII Diseases of the musculoskeletal system and connective tissue	-0.0129062
Other and unspecified anaemias	Renal tubulo-interstitial diseases	Chapter III Diseases of the blood and blood-forming organs and certain disorders involving the immune mechanism	Chapter XIV Diseases of the genitourinary system	0.0448579
Other and unspecified anaemias	Constipation	Chapter III Diseases of the blood and blood-forming organs and certain disorders involving the immune mechanism	Chapter XI Diseases of the digestive system	0.0614369
Other and unspecified anaemias	Cellulitis	Chapter III Diseases of the blood and blood-forming organs and certain disorders involving the immune mechanism	Chapter XII Diseases of the skin and subcutaneous tissue	-0.00745545
Other and unspecified anaemias	Other acute lower respiratory infections	Chapter III Diseases of the blood and blood-forming organs and certain disorders involving the immune mechanism	Chapter X Diseases of the respiratory system	0.0258313
Other and unspecified anaemias	Unspecified acute lower respiratory infection	Chapter III Diseases of the blood and blood-forming organs and certain disorders involving the immune mechanism	Chapter X Diseases of the respiratory system	-0.00814406
Other and unspecified anaemias	Depression or dysthymia	Chapter III Diseases of the blood and blood-forming organs and certain disorders involving the immune mechanism	Chapter V Mental and behavioural disorders	0.00587897
Other and unspecified anaemias	Urolithiasis	Chapter III Diseases of the blood and blood-forming organs and certain disorders involving the immune mechanism	Chapter XIV Diseases of the genitourinary system	-0.0265636
Other and unspecified anaemias	Unstable angina pectoris	Chapter III Diseases of the blood and blood-forming organs and certain disorders involving the immune mechanism	Chapter IX Diseases of the circulatory system	-0.000727477
Oesophagitis	Gastrointestinal diseases	Chapter XI Diseases of the digestive system	Chapter XI Diseases of the digestive system	0.0714944
Oesophagitis	Genitourinary diseases	Chapter XI Diseases of the digestive system	Chapter XIV Diseases of the genitourinary system	0.0121068
Oesophagitis	Diseases of the musculoskeletal system and connective tissue	Chapter XI Diseases of the digestive system	Chapter XIII Diseases of the musculoskeletal system and connective tissue	0.0273128
Oesophagitis	Death due to cardiac causes	Chapter XI Diseases of the digestive system	Chapter IX Diseases of the circulatory system	0.0267305
Oesophagitis	Arthropathies	Chapter XI Diseases of the digestive system	Chapter XIII Diseases of the musculoskeletal system and connective tissue	0.0310809
Oesophagitis	Hypertension	Chapter XI Diseases of the digestive system	Chapter IX Diseases of the circulatory system	0.0404391
Oesophagitis	Noninflammatory disorders of female genital tract	Chapter XI Diseases of the digestive system	Chapter XIV Diseases of the genitourinary system	0.00454525
Oesophagitis	Hypertension, essential	Chapter XI Diseases of the digestive system	Chapter IX Diseases of the circulatory system	0.0385028
Oesophagitis	Diseases of oesophagus, stomach and duodenum	Chapter XI Diseases of the digestive system	Chapter XI Diseases of the digestive system	0.913783
Oesophagitis	Diseases of the respiratory system	Chapter XI Diseases of the digestive system	Chapter X Diseases of the respiratory system	0.032283
Oesophagitis	Other diseases of intestines	Chapter XI Diseases of the digestive system	Chapter XI Diseases of the digestive system	0.0295834
Oesophagitis	Hernia	Chapter XI Diseases of the digestive system	Chapter XI Diseases of the digestive system	0.100339
Oesophagitis	Diseases of the skin and subcutaneous tissue	Chapter XI Diseases of the digestive system	Chapter XII Diseases of the skin and subcutaneous tissue	0.00428233
Oesophagitis	Neurological diseases	Chapter XI Diseases of the digestive system	Chapter VI Diseases of the nervous system	-0.00403087
Oesophagitis	Other joint disorders	Chapter XI Diseases of the digestive system	Chapter XIII Diseases of the musculoskeletal system and connective tissue	0.0304302
Oesophagitis	Soft tissue disorders	Chapter XI Diseases of the digestive system	Chapter XIII Diseases of the musculoskeletal system and connective tissue	0.0179176
Oesophagitis	Ischaemic heart disease, wide definition	Chapter XI Diseases of the digestive system	Chapter IX Diseases of the circulatory system	0.00376488
Oesophagitis	Metabolic disorders	Chapter XI Diseases of the digestive system	Chapter IV Endocrine, nutritional and metabolic diseases	0.0438993
Oesophagitis	Arthrosis	Chapter XI Diseases of the digestive system	Chapter XIII Diseases of the musculoskeletal system and connective tissue	0.0269998
Oesophagitis	Artrosis, including avohilmo	Chapter XI Diseases of the digestive system	Chapter XIII Diseases of the musculoskeletal system and connective tissue	0.0256018
Oesophagitis	Other diseases of urinary system	Chapter XI Diseases of the digestive system	Chapter XIV Diseases of the genitourinary system	0.0298912
Oesophagitis	Chronic lower respiratory diseases	Chapter XI Diseases of the digestive system	Chapter X Diseases of the respiratory system	0.0606118
Oesophagitis	Disorders of lipoprotein metabolism and other lipidaemias	Chapter XI Diseases of the digestive system	Chapter IV Endocrine, nutritional and metabolic diseases	0.0458487
Oesophagitis	Coronary atherosclerosis	Chapter XI Diseases of the digestive system	Chapter IX Diseases of the circulatory system	0.00285367
Oesophagitis	Dorsopathies	Chapter XI Diseases of the digestive system	Chapter XIII Diseases of the musculoskeletal system and connective tissue	0.0449869
Oesophagitis	Pure hypercholesterolaemia	Chapter XI Diseases of the digestive system	Chapter IV Endocrine, nutritional and metabolic diseases	-0.00874557
Oesophagitis	Certain infectious and parasitic diseases	Chapter XI Diseases of the digestive system	Chapter I Certain infectious and parasitic diseases	0.00547901
Oesophagitis	Other diseases of anus and rectum	Chapter XI Diseases of the digestive system	Chapter XI Diseases of the digestive system	0.0409175
Oesophagitis	Diaphragmatic hernia	Chapter XI Diseases of the digestive system	Chapter XI Diseases of the digestive system	0.21837
Oesophagitis	Asthma, hospital admissions , main diagnosis only	Chapter XI Diseases of the digestive system	Chapter X Diseases of the respiratory system	0.0557833
Oesophagitis	Asthma	Chapter XI Diseases of the digestive system	Chapter X Diseases of the respiratory system	0.0512907
Oesophagitis	Asthma, excluding more controls	Chapter XI Diseases of the digestive system	Chapter X Diseases of the respiratory system	0.0528557
Oesophagitis	Asthma, unspecified (mode)	Chapter XI Diseases of the digestive system	Chapter X Diseases of the respiratory system	0.0508057
Oesophagitis	Other gastritis (incl. Duodenitis)	Chapter XI Diseases of the digestive system	Chapter XI Diseases of the digestive system	0.950798
Oesophagitis	Diseases of the blood and blood-forming organs and certain disorders involving the immune mechanism	Chapter XI Diseases of the digestive system	Chapter III Diseases of the blood and blood-forming organs and certain disorders involving the immune mechanism	0.0453318
Oesophagitis	Implicit Sepsis	Chapter XI Diseases of the digestive system	Chapter I Certain infectious and parasitic diseases	-0.00260104
Oesophagitis	Noninfective enteritis and colitis	Chapter XI Diseases of the digestive system	Chapter XI Diseases of the digestive system	-0.00220731
Oesophagitis	Other dorsopathies, not elsewhere classified	Chapter XI Diseases of the digestive system	Chapter XIII Diseases of the musculoskeletal system and connective tissue	0.0502464
Oesophagitis	Angina pectoris	Chapter XI Diseases of the digestive system	Chapter IX Diseases of the circulatory system	-0.00730869
Oesophagitis	Gastro-oesophageal reflux disease	Chapter XI Diseases of the digestive system	Chapter XI Diseases of the digestive system	0.577987
Oesophagitis	Other disorders of urethra and urinary system	Chapter XI Diseases of the digestive system	Chapter XIV Diseases of the genitourinary system	0.0297178
Oesophagitis	Excessive, frequent and irregular menstruation	Chapter XI Diseases of the digestive system	Chapter XIV Diseases of the genitourinary system	0.00616323
Oesophagitis	Nerve, nerve root and plexus disorders	Chapter XI Diseases of the digestive system	Chapter VI Diseases of the nervous system	-0.00506694
Oesophagitis	Any mental disorder	Chapter XI Diseases of the digestive system	Chapter V Mental and behavioural disorders	0.0190185
Oesophagitis	Diseases of male genital organs	Chapter XI Diseases of the digestive system	Chapter XIV Diseases of the genitourinary system	0.0120873
Oesophagitis	Disorders of gallbladder, biliary tract and pancreas	Chapter XI Diseases of the digestive system	Chapter XI Diseases of the digestive system	0.0447956
Oesophagitis	Other noninfective gastroenteritis and colitis	Chapter XI Diseases of the digestive system	Chapter XI Diseases of the digestive system	0.00816429
Oesophagitis	Noninfectious colitis NAS	Chapter XI Diseases of the digestive system	Chapter XI Diseases of the digestive system	0.00266981
Oesophagitis	Other diseases of upper respiratory tract	Chapter XI Diseases of the digestive system	Chapter X Diseases of the respiratory system	-0.00159806
Oesophagitis	Diverticular disease of intestine	Chapter XI Diseases of the digestive system	Chapter XI Diseases of the digestive system	-0.02083
Oesophagitis	Falls/tendency to fall	Chapter XI Diseases of the digestive system	Chapter VI Diseases of the nervous system	0.00209181
Oesophagitis	Inguinal hernia	Chapter XI Diseases of the digestive system	Chapter XI Diseases of the digestive system	0.0111036
Oesophagitis	Complications of labour and delivery	Chapter XI Diseases of the digestive system	Chapter XV Pregnancy, childbirth and the puerperium	-0.0133097
Oesophagitis	Other disorders of skin and subcutaneous tissue	Chapter XI Diseases of the digestive system	Chapter XII Diseases of the skin and subcutaneous tissue	0.000943832
Oesophagitis	Type 2 diabetes	Chapter XI Diseases of the digestive system	Chapter IV Endocrine, nutritional and metabolic diseases	-0.0047083
Oesophagitis	Disorders of the thyroid gland	Chapter XI Diseases of the digestive system	Chapter IV Endocrine, nutritional and metabolic diseases	0.0196212
Oesophagitis	Type 2 diabetes without complications	Chapter XI Diseases of the digestive system	Chapter IV Endocrine, nutritional and metabolic diseases	0.0300343
Oesophagitis	Gonarthrosis	Chapter XI Diseases of the digestive system	Chapter XIII Diseases of the musculoskeletal system and connective tissue	0.0275856
Oesophagitis	Cholelithiasis	Chapter XI Diseases of the digestive system	Chapter XI Diseases of the digestive system	0.0424812
Oesophagitis	Leiomyoma of uterus	Chapter XI Diseases of the digestive system	Chapter II Neoplasms	0.00380051
Oesophagitis	Internal derangement of knee	Chapter XI Diseases of the digestive system	Chapter XIII Diseases of the musculoskeletal system and connective tissue	0.0274229
Oesophagitis	Episodal and paroxysmal disorders	Chapter XI Diseases of the digestive system	Chapter VI Diseases of the nervous system	0.0219084
Oesophagitis	Major coronary heart disease event	Chapter XI Diseases of the digestive system	Chapter IX Diseases of the circulatory system	0.0400147
Oesophagitis	Polyp of the female genital tract	Chapter XI Diseases of the digestive system	Chapter XIV Diseases of the genitourinary system	-0.00127252
Oesophagitis	Varicose veins	Chapter XI Diseases of the digestive system	Chapter IX Diseases of the circulatory system	0.00574816
Oesophagitis	Polyarthropathies	Chapter XI Diseases of the digestive system	Chapter XIII Diseases of the musculoskeletal system and connective tissue	0.0333482
Oesophagitis	Condition for Implicit Sepsis (Organ dysfunction codes)	Chapter XI Diseases of the digestive system	Chapter I Certain infectious and parasitic diseases	0.00743414
Oesophagitis	Disorders of skin appendages	Chapter XI Diseases of the digestive system	Chapter XII Diseases of the skin and subcutaneous tissue	0.00298058
Oesophagitis	Postmenopausal bleeding	Chapter XI Diseases of the digestive system	Chapter XIV Diseases of the genitourinary system	0.0150516
Oesophagitis	Other soft tissue disorders, not elsewhere classified	Chapter XI Diseases of the digestive system	Chapter XIII Diseases of the musculoskeletal system and connective tissue	0.0172211
Oesophagitis	Atrial fibrillation and flutter	Chapter XI Diseases of the digestive system	Chapter IX Diseases of the circulatory system	-0.0174404
Oesophagitis	Menorrhagia	Chapter XI Diseases of the digestive system	Chapter XIV Diseases of the genitourinary system	0.0089364
Oesophagitis	Maternal care related to the fetus and amniotic cavity and possible delivery problems	Chapter XI Diseases of the digestive system	Chapter XV Pregnancy, childbirth and the puerperium	-0.0171382
Oesophagitis	Functional dyspepsia	Chapter XI Diseases of the digestive system	Chapter XI Diseases of the digestive system	0.934291
Oesophagitis	Diseases of oral cavity, salivary glands and jaws	Chapter XI Diseases of the digestive system	Chapter XI Diseases of the digestive system	0.0196036
Oesophagitis	Meniscus derangement	Chapter XI Diseases of the digestive system	Chapter XIII Diseases of the musculoskeletal system and connective tissue	0.0284746
Oesophagitis	Bacterial, viral and other infectious agents	Chapter XI Diseases of the digestive system	Chapter I Certain infectious and parasitic diseases	0.00241811
Oesophagitis	Other cataract	Chapter XI Diseases of the digestive system	Chapter VII Diseases of the eye, adnexa, ear and mastoid process	0.0056835
Oesophagitis	Female genital prolapse	Chapter XI Diseases of the digestive system	Chapter XIV Diseases of the genitourinary system	0.00597833
Oesophagitis	Other arthrosis	Chapter XI Diseases of the digestive system	Chapter XIII Diseases of the musculoskeletal system and connective tissue	-0.0161034
Oesophagitis	Infections of the skin and subcutaneous tissue	Chapter XI Diseases of the digestive system	Chapter XII Diseases of the skin and subcutaneous tissue	-0.00278008
Oesophagitis	Diseases of vocal cords and larynx+other diseases of upper respiratory tract, no elsewhere classified	Chapter XI Diseases of the digestive system	Chapter X Diseases of the respiratory system	0.0061926
Oesophagitis	Osteopathies and chondropathies	Chapter XI Diseases of the digestive system	Chapter XIII Diseases of the musculoskeletal system and connective tissue	0.0156094
Oesophagitis	Carpal tunnel syndrome	Chapter XI Diseases of the digestive system	Chapter VI Diseases of the nervous system	0.0133337
Oesophagitis	Follicular cysts of skin and subcutaneous tissue	Chapter XI Diseases of the digestive system	Chapter XII Diseases of the skin and subcutaneous tissue	0.0111909
Oesophagitis	Disorders of eyelid, lacrimal system and orbit	Chapter XI Diseases of the digestive system	Chapter VII Diseases of the eye, adnexa, ear and mastoid process	0.00420023
Oesophagitis	Other anaemias	Chapter XI Diseases of the digestive system	Chapter III Diseases of the blood and blood-forming organs and certain disorders involving the immune mechanism	0.00584761
Oesophagitis	Other and unspecified anaemias	Chapter XI Diseases of the digestive system	Chapter III Diseases of the blood and blood-forming organs and certain disorders involving the immune mechanism	0.0408446
Oesophagitis	Malignant neoplasm of breast, excluding all cancers (controls excluding all cancers)	Chapter XI Diseases of the digestive system	Chapter II Neoplasms	-0.00824041
Oesophagitis	Benign neoplasm of colon, rectum, anus and anal canal	Chapter XI Diseases of the digestive system	Chapter II Neoplasms	-0.0126729
Oesophagitis	Perineal laceration during delivery	Chapter XI Diseases of the digestive system	Chapter XV Pregnancy, childbirth and the puerperium	-0.00670095
Oesophagitis	Mood disorders, excluding more controls	Chapter XI Diseases of the digestive system	Chapter V Mental and behavioural disorders	-0.00241508
Oesophagitis	Diseases of the digestive system	Chapter XI Diseases of the digestive system	Chapter XI Diseases of the digestive system	0.072954
Oesophagitis	Disorders of synovium and tendon	Chapter XI Diseases of the digestive system	Chapter XIII Diseases of the musculoskeletal system and connective tissue	-0.0239168
Oesophagitis	Low back pain	Chapter XI Diseases of the digestive system	Chapter XIII Diseases of the musculoskeletal system and connective tissue	0.0221805
Oesophagitis	Myocardial infarction, strict	Chapter XI Diseases of the digestive system	Chapter IX Diseases of the circulatory system	0.0373724
Oesophagitis	Spondylopathies	Chapter XI Diseases of the digestive system	Chapter XIII Diseases of the musculoskeletal system and connective tissue	0.0338938
Oesophagitis	Benign lipomatous neoplasm	Chapter XI Diseases of the digestive system	Chapter II Neoplasms	0.00666112
Oesophagitis	Other functional intestinal disorders	Chapter XI Diseases of the digestive system	Chapter XI Diseases of the digestive system	0.0328161
Oesophagitis	Other bacterial agents as the cause of diseases classified to other chapters	Chapter XI Diseases of the digestive system	Chapter I Certain infectious and parasitic diseases	0.0561731
Oesophagitis	Hyperplasia of prostate	Chapter XI Diseases of the digestive system	Chapter XIV Diseases of the genitourinary system	0.0136773
Oesophagitis	Depression	Chapter XI Diseases of the digestive system	Chapter V Mental and behavioural disorders	-0.00294145
Oesophagitis	Coxarthrosis	Chapter XI Diseases of the digestive system	Chapter XIII Diseases of the musculoskeletal system and connective tissue	-0.037952
Oesophagitis	Pain in joint	Chapter XI Diseases of the digestive system	Chapter XIII Diseases of the musculoskeletal system and connective tissue	0.0377365
Oesophagitis	Other disorders of bladder	Chapter XI Diseases of the digestive system	Chapter XIV Diseases of the genitourinary system	0.0272726
Oesophagitis	Inflammatory diseases of female pelvic organs	Chapter XI Diseases of the digestive system	Chapter XIV Diseases of the genitourinary system	0.00374724
Oesophagitis	Gastroduodenal ulcer	Chapter XI Diseases of the digestive system	Chapter XI Diseases of the digestive system	0.518393
Oesophagitis	Other diseases of intestine	Chapter XI Diseases of the digestive system	Chapter XI Diseases of the digestive system	0.0551639
Oesophagitis	Squamous cell neoplasms and carcinomas of the skin, excluding all cancers (controls excluding all cancers)	Chapter XI Diseases of the digestive system	Chapter II Neoplasms	0.0121496
Oesophagitis	Other malignant neoplasms of skin (=non-melanoma skin cancer), excluding all cancers (controls excluding all cancers)	Chapter XI Diseases of the digestive system	Chapter II Neoplasms	0.00528747
Oesophagitis	Shoulder lesions	Chapter XI Diseases of the digestive system	Chapter XIII Diseases of the musculoskeletal system and connective tissue	-0.0146946
Oesophagitis	Renal tubulo-interstitial diseases	Chapter XI Diseases of the digestive system	Chapter XIV Diseases of the genitourinary system	0.0199032
Oesophagitis	Constipation	Chapter XI Diseases of the digestive system	Chapter XI Diseases of the digestive system	0.0275405
Oesophagitis	Cellulitis	Chapter XI Diseases of the digestive system	Chapter XII Diseases of the skin and subcutaneous tissue	-0.00824966
Oesophagitis	Other acute lower respiratory infections	Chapter XI Diseases of the digestive system	Chapter X Diseases of the respiratory system	0.0492165
Oesophagitis	Unspecified acute lower respiratory infection	Chapter XI Diseases of the digestive system	Chapter X Diseases of the respiratory system	-0.0260338
Oesophagitis	Depression or dysthymia	Chapter XI Diseases of the digestive system	Chapter V Mental and behavioural disorders	0.0105399
Oesophagitis	Urolithiasis	Chapter XI Diseases of the digestive system	Chapter XIV Diseases of the genitourinary system	-0.00441884
Oesophagitis	Unstable angina pectoris	Chapter XI Diseases of the digestive system	Chapter IX Diseases of the circulatory system	-0.0263592
Malignant neoplasm of breast, excluding all cancers (controls excluding all cancers)	Gastrointestinal diseases	Chapter II Neoplasms	Chapter XI Diseases of the digestive system	0.00268604
Malignant neoplasm of breast, excluding all cancers (controls excluding all cancers)	Genitourinary diseases	Chapter II Neoplasms	Chapter XIV Diseases of the genitourinary system	0.0194161
Malignant neoplasm of breast, excluding all cancers (controls excluding all cancers)	Diseases of the musculoskeletal system and connective tissue	Chapter II Neoplasms	Chapter XIII Diseases of the musculoskeletal system and connective tissue	0.00869228
Malignant neoplasm of breast, excluding all cancers (controls excluding all cancers)	Death due to cardiac causes	Chapter II Neoplasms	Chapter IX Diseases of the circulatory system	0.00337106
Malignant neoplasm of breast, excluding all cancers (controls excluding all cancers)	Arthropathies	Chapter II Neoplasms	Chapter XIII Diseases of the musculoskeletal system and connective tissue	0.000763267
Malignant neoplasm of breast, excluding all cancers (controls excluding all cancers)	Hypertension	Chapter II Neoplasms	Chapter IX Diseases of the circulatory system	0.0100263
Malignant neoplasm of breast, excluding all cancers (controls excluding all cancers)	Noninflammatory disorders of female genital tract	Chapter II Neoplasms	Chapter XIV Diseases of the genitourinary system	0.0374691
Malignant neoplasm of breast, excluding all cancers (controls excluding all cancers)	Hypertension, essential	Chapter II Neoplasms	Chapter IX Diseases of the circulatory system	0.01077
Malignant neoplasm of breast, excluding all cancers (controls excluding all cancers)	Diseases of oesophagus, stomach and duodenum	Chapter II Neoplasms	Chapter XI Diseases of the digestive system	-0.000810597
Malignant neoplasm of breast, excluding all cancers (controls excluding all cancers)	Diseases of the respiratory system	Chapter II Neoplasms	Chapter X Diseases of the respiratory system	0.010236
Malignant neoplasm of breast, excluding all cancers (controls excluding all cancers)	Other diseases of intestines	Chapter II Neoplasms	Chapter XI Diseases of the digestive system	-0.00120815
Malignant neoplasm of breast, excluding all cancers (controls excluding all cancers)	Hernia	Chapter II Neoplasms	Chapter XI Diseases of the digestive system	0.0174879
Malignant neoplasm of breast, excluding all cancers (controls excluding all cancers)	Diseases of the skin and subcutaneous tissue	Chapter II Neoplasms	Chapter XII Diseases of the skin and subcutaneous tissue	0.0341415
Malignant neoplasm of breast, excluding all cancers (controls excluding all cancers)	Neurological diseases	Chapter II Neoplasms	Chapter VI Diseases of the nervous system	0.0259477
Malignant neoplasm of breast, excluding all cancers (controls excluding all cancers)	Other joint disorders	Chapter II Neoplasms	Chapter XIII Diseases of the musculoskeletal system and connective tissue	-0.00342416
Malignant neoplasm of breast, excluding all cancers (controls excluding all cancers)	Soft tissue disorders	Chapter II Neoplasms	Chapter XIII Diseases of the musculoskeletal system and connective tissue	0.00474166
Malignant neoplasm of breast, excluding all cancers (controls excluding all cancers)	Ischaemic heart disease, wide definition	Chapter II Neoplasms	Chapter IX Diseases of the circulatory system	0.0209711
Malignant neoplasm of breast, excluding all cancers (controls excluding all cancers)	Metabolic disorders	Chapter II Neoplasms	Chapter IV Endocrine, nutritional and metabolic diseases	-0.00787472
Malignant neoplasm of breast, excluding all cancers (controls excluding all cancers)	Arthrosis	Chapter II Neoplasms	Chapter XIII Diseases of the musculoskeletal system and connective tissue	-0.000704981
Malignant neoplasm of breast, excluding all cancers (controls excluding all cancers)	Artrosis, including avohilmo	Chapter II Neoplasms	Chapter XIII Diseases of the musculoskeletal system and connective tissue	-0.00489342
Malignant neoplasm of breast, excluding all cancers (controls excluding all cancers)	Other diseases of urinary system	Chapter II Neoplasms	Chapter XIV Diseases of the genitourinary system	0.00373255
Malignant neoplasm of breast, excluding all cancers (controls excluding all cancers)	Chronic lower respiratory diseases	Chapter II Neoplasms	Chapter X Diseases of the respiratory system	-0.00158228
Malignant neoplasm of breast, excluding all cancers (controls excluding all cancers)	Disorders of lipoprotein metabolism and other lipidaemias	Chapter II Neoplasms	Chapter IV Endocrine, nutritional and metabolic diseases	-0.0233468
Malignant neoplasm of breast, excluding all cancers (controls excluding all cancers)	Coronary atherosclerosis	Chapter II Neoplasms	Chapter IX Diseases of the circulatory system	0.0168206
Malignant neoplasm of breast, excluding all cancers (controls excluding all cancers)	Dorsopathies	Chapter II Neoplasms	Chapter XIII Diseases of the musculoskeletal system and connective tissue	-0.00194799
Malignant neoplasm of breast, excluding all cancers (controls excluding all cancers)	Pure hypercholesterolaemia	Chapter II Neoplasms	Chapter IV Endocrine, nutritional and metabolic diseases	0.0368483
Malignant neoplasm of breast, excluding all cancers (controls excluding all cancers)	Certain infectious and parasitic diseases	Chapter II Neoplasms	Chapter I Certain infectious and parasitic diseases	0.0263621
Malignant neoplasm of breast, excluding all cancers (controls excluding all cancers)	Other diseases of anus and rectum	Chapter II Neoplasms	Chapter XI Diseases of the digestive system	-0.00528646
Malignant neoplasm of breast, excluding all cancers (controls excluding all cancers)	Diaphragmatic hernia	Chapter II Neoplasms	Chapter XI Diseases of the digestive system	0.0118391
Malignant neoplasm of breast, excluding all cancers (controls excluding all cancers)	Asthma, hospital admissions , main diagnosis only	Chapter II Neoplasms	Chapter X Diseases of the respiratory system	-0.00412809
Malignant neoplasm of breast, excluding all cancers (controls excluding all cancers)	Asthma	Chapter II Neoplasms	Chapter X Diseases of the respiratory system	0.00328284
Malignant neoplasm of breast, excluding all cancers (controls excluding all cancers)	Asthma, excluding more controls	Chapter II Neoplasms	Chapter X Diseases of the respiratory system	0.00224061
Malignant neoplasm of breast, excluding all cancers (controls excluding all cancers)	Asthma, unspecified (mode)	Chapter II Neoplasms	Chapter X Diseases of the respiratory system	0.00251764
Malignant neoplasm of breast, excluding all cancers (controls excluding all cancers)	Other gastritis (incl. Duodenitis)	Chapter II Neoplasms	Chapter XI Diseases of the digestive system	-0.00219916
Malignant neoplasm of breast, excluding all cancers (controls excluding all cancers)	Diseases of the blood and blood-forming organs and certain disorders involving the immune mechanism	Chapter II Neoplasms	Chapter III Diseases of the blood and blood-forming organs and certain disorders involving the immune mechanism	0.0313419
Malignant neoplasm of breast, excluding all cancers (controls excluding all cancers)	Implicit Sepsis	Chapter II Neoplasms	Chapter I Certain infectious and parasitic diseases	0.0241192
Malignant neoplasm of breast, excluding all cancers (controls excluding all cancers)	Noninfective enteritis and colitis	Chapter II Neoplasms	Chapter XI Diseases of the digestive system	0.0218643
Malignant neoplasm of breast, excluding all cancers (controls excluding all cancers)	Other dorsopathies, not elsewhere classified	Chapter II Neoplasms	Chapter XIII Diseases of the musculoskeletal system and connective tissue	0.000920493
Malignant neoplasm of breast, excluding all cancers (controls excluding all cancers)	Angina pectoris	Chapter II Neoplasms	Chapter IX Diseases of the circulatory system	0.0181048
Malignant neoplasm of breast, excluding all cancers (controls excluding all cancers)	Gastro-oesophageal reflux disease	Chapter II Neoplasms	Chapter XI Diseases of the digestive system	0.0473097
Malignant neoplasm of breast, excluding all cancers (controls excluding all cancers)	Other disorders of urethra and urinary system	Chapter II Neoplasms	Chapter XIV Diseases of the genitourinary system	0.00266932
Malignant neoplasm of breast, excluding all cancers (controls excluding all cancers)	Excessive, frequent and irregular menstruation	Chapter II Neoplasms	Chapter XIV Diseases of the genitourinary system	0.00732873
Malignant neoplasm of breast, excluding all cancers (controls excluding all cancers)	Nerve, nerve root and plexus disorders	Chapter II Neoplasms	Chapter VI Diseases of the nervous system	0.0221343
Malignant neoplasm of breast, excluding all cancers (controls excluding all cancers)	Any mental disorder	Chapter II Neoplasms	Chapter V Mental and behavioural disorders	-0.0141109
Malignant neoplasm of breast, excluding all cancers (controls excluding all cancers)	Diseases of male genital organs	Chapter II Neoplasms	Chapter XIV Diseases of the genitourinary system	-0.00241591
Malignant neoplasm of breast, excluding all cancers (controls excluding all cancers)	Disorders of gallbladder, biliary tract and pancreas	Chapter II Neoplasms	Chapter XI Diseases of the digestive system	-0.00943108
Malignant neoplasm of breast, excluding all cancers (controls excluding all cancers)	Other noninfective gastroenteritis and colitis	Chapter II Neoplasms	Chapter XI Diseases of the digestive system	0.0183527
Malignant neoplasm of breast, excluding all cancers (controls excluding all cancers)	Noninfectious colitis NAS	Chapter II Neoplasms	Chapter XI Diseases of the digestive system	0.0149338
Malignant neoplasm of breast, excluding all cancers (controls excluding all cancers)	Other diseases of upper respiratory tract	Chapter II Neoplasms	Chapter X Diseases of the respiratory system	0.0117983
Malignant neoplasm of breast, excluding all cancers (controls excluding all cancers)	Diverticular disease of intestine	Chapter II Neoplasms	Chapter XI Diseases of the digestive system	0.0309255
Malignant neoplasm of breast, excluding all cancers (controls excluding all cancers)	Falls/tendency to fall	Chapter II Neoplasms	Chapter VI Diseases of the nervous system	0.01679
Malignant neoplasm of breast, excluding all cancers (controls excluding all cancers)	Inguinal hernia	Chapter II Neoplasms	Chapter XI Diseases of the digestive system	0.00765412
Malignant neoplasm of breast, excluding all cancers (controls excluding all cancers)	Complications of labour and delivery	Chapter II Neoplasms	Chapter XV Pregnancy, childbirth and the puerperium	0.0132456
Malignant neoplasm of breast, excluding all cancers (controls excluding all cancers)	Other disorders of skin and subcutaneous tissue	Chapter II Neoplasms	Chapter XII Diseases of the skin and subcutaneous tissue	0.0311158
Malignant neoplasm of breast, excluding all cancers (controls excluding all cancers)	Type 2 diabetes	Chapter II Neoplasms	Chapter IV Endocrine, nutritional and metabolic diseases	0.0340817
Malignant neoplasm of breast, excluding all cancers (controls excluding all cancers)	Disorders of the thyroid gland	Chapter II Neoplasms	Chapter IV Endocrine, nutritional and metabolic diseases	0.0284965
Malignant neoplasm of breast, excluding all cancers (controls excluding all cancers)	Type 2 diabetes without complications	Chapter II Neoplasms	Chapter IV Endocrine, nutritional and metabolic diseases	-0.0232426
Malignant neoplasm of breast, excluding all cancers (controls excluding all cancers)	Gonarthrosis	Chapter II Neoplasms	Chapter XIII Diseases of the musculoskeletal system and connective tissue	-0.00648954
Malignant neoplasm of breast, excluding all cancers (controls excluding all cancers)	Cholelithiasis	Chapter II Neoplasms	Chapter XI Diseases of the digestive system	-0.0120114
Malignant neoplasm of breast, excluding all cancers (controls excluding all cancers)	Leiomyoma of uterus	Chapter II Neoplasms	Chapter II Neoplasms	0.0222384
Malignant neoplasm of breast, excluding all cancers (controls excluding all cancers)	Internal derangement of knee	Chapter II Neoplasms	Chapter XIII Diseases of the musculoskeletal system and connective tissue	-0.00362037
Malignant neoplasm of breast, excluding all cancers (controls excluding all cancers)	Episodal and paroxysmal disorders	Chapter II Neoplasms	Chapter VI Diseases of the nervous system	-0.00573818
Malignant neoplasm of breast, excluding all cancers (controls excluding all cancers)	Major coronary heart disease event	Chapter II Neoplasms	Chapter IX Diseases of the circulatory system	-0.0152467
Malignant neoplasm of breast, excluding all cancers (controls excluding all cancers)	Polyp of the female genital tract	Chapter II Neoplasms	Chapter XIV Diseases of the genitourinary system	0.017775
Malignant neoplasm of breast, excluding all cancers (controls excluding all cancers)	Varicose veins	Chapter II Neoplasms	Chapter IX Diseases of the circulatory system	0.0147533
Malignant neoplasm of breast, excluding all cancers (controls excluding all cancers)	Polyarthropathies	Chapter II Neoplasms	Chapter XIII Diseases of the musculoskeletal system and connective tissue	-0.00410122
Malignant neoplasm of breast, excluding all cancers (controls excluding all cancers)	Condition for Implicit Sepsis (Organ dysfunction codes)	Chapter II Neoplasms	Chapter I Certain infectious and parasitic diseases	0.0144789
Malignant neoplasm of breast, excluding all cancers (controls excluding all cancers)	Disorders of skin appendages	Chapter II Neoplasms	Chapter XII Diseases of the skin and subcutaneous tissue	0.0108397
Malignant neoplasm of breast, excluding all cancers (controls excluding all cancers)	Postmenopausal bleeding	Chapter II Neoplasms	Chapter XIV Diseases of the genitourinary system	-0.0189993
Malignant neoplasm of breast, excluding all cancers (controls excluding all cancers)	Other soft tissue disorders, not elsewhere classified	Chapter II Neoplasms	Chapter XIII Diseases of the musculoskeletal system and connective tissue	-0.00890703
Malignant neoplasm of breast, excluding all cancers (controls excluding all cancers)	Atrial fibrillation and flutter	Chapter II Neoplasms	Chapter IX Diseases of the circulatory system	0.0244555
Malignant neoplasm of breast, excluding all cancers (controls excluding all cancers)	Menorrhagia	Chapter II Neoplasms	Chapter XIV Diseases of the genitourinary system	0.000864942
Malignant neoplasm of breast, excluding all cancers (controls excluding all cancers)	Maternal care related to the fetus and amniotic cavity and possible delivery problems	Chapter II Neoplasms	Chapter XV Pregnancy, childbirth and the puerperium	0.0156063
Malignant neoplasm of breast, excluding all cancers (controls excluding all cancers)	Functional dyspepsia	Chapter II Neoplasms	Chapter XI Diseases of the digestive system	-0.00924484
Malignant neoplasm of breast, excluding all cancers (controls excluding all cancers)	Diseases of oral cavity, salivary glands and jaws	Chapter II Neoplasms	Chapter XI Diseases of the digestive system	-0.00777705
Malignant neoplasm of breast, excluding all cancers (controls excluding all cancers)	Meniscus derangement	Chapter II Neoplasms	Chapter XIII Diseases of the musculoskeletal system and connective tissue	-0.00446464
Malignant neoplasm of breast, excluding all cancers (controls excluding all cancers)	Bacterial, viral and other infectious agents	Chapter II Neoplasms	Chapter I Certain infectious and parasitic diseases	0.0203411
Malignant neoplasm of breast, excluding all cancers (controls excluding all cancers)	Other cataract	Chapter II Neoplasms	Chapter VII Diseases of the eye, adnexa, ear and mastoid process	0.00189034
Malignant neoplasm of breast, excluding all cancers (controls excluding all cancers)	Female genital prolapse	Chapter II Neoplasms	Chapter XIV Diseases of the genitourinary system	0.0108013
Malignant neoplasm of breast, excluding all cancers (controls excluding all cancers)	Other arthrosis	Chapter II Neoplasms	Chapter XIII Diseases of the musculoskeletal system and connective tissue	0.0397752
Malignant neoplasm of breast, excluding all cancers (controls excluding all cancers)	Infections of the skin and subcutaneous tissue	Chapter II Neoplasms	Chapter XII Diseases of the skin and subcutaneous tissue	0.0191668
Malignant neoplasm of breast, excluding all cancers (controls excluding all cancers)	Diseases of vocal cords and larynx+other diseases of upper respiratory tract, no elsewhere classified	Chapter II Neoplasms	Chapter X Diseases of the respiratory system	0.00785375
Malignant neoplasm of breast, excluding all cancers (controls excluding all cancers)	Osteopathies and chondropathies	Chapter II Neoplasms	Chapter XIII Diseases of the musculoskeletal system and connective tissue	0.0510638
Malignant neoplasm of breast, excluding all cancers (controls excluding all cancers)	Carpal tunnel syndrome	Chapter II Neoplasms	Chapter VI Diseases of the nervous system	-0.0165626
Malignant neoplasm of breast, excluding all cancers (controls excluding all cancers)	Follicular cysts of skin and subcutaneous tissue	Chapter II Neoplasms	Chapter XII Diseases of the skin and subcutaneous tissue	0.0175632
Malignant neoplasm of breast, excluding all cancers (controls excluding all cancers)	Disorders of eyelid, lacrimal system and orbit	Chapter II Neoplasms	Chapter VII Diseases of the eye, adnexa, ear and mastoid process	0.0023894
Malignant neoplasm of breast, excluding all cancers (controls excluding all cancers)	Other anaemias	Chapter II Neoplasms	Chapter III Diseases of the blood and blood-forming organs and certain disorders involving the immune mechanism	0.0229378
Malignant neoplasm of breast, excluding all cancers (controls excluding all cancers)	Other and unspecified anaemias	Chapter II Neoplasms	Chapter III Diseases of the blood and blood-forming organs and certain disorders involving the immune mechanism	-0.00248013
Malignant neoplasm of breast, excluding all cancers (controls excluding all cancers)	Oesophagitis	Chapter II Neoplasms	Chapter XI Diseases of the digestive system	-0.00824041
Malignant neoplasm of breast, excluding all cancers (controls excluding all cancers)	Benign neoplasm of colon, rectum, anus and anal canal	Chapter II Neoplasms	Chapter II Neoplasms	0.0200825
Malignant neoplasm of breast, excluding all cancers (controls excluding all cancers)	Perineal laceration during delivery	Chapter II Neoplasms	Chapter XV Pregnancy, childbirth and the puerperium	0.0184256
Malignant neoplasm of breast, excluding all cancers (controls excluding all cancers)	Mood disorders, excluding more controls	Chapter II Neoplasms	Chapter V Mental and behavioural disorders	0.0354425
Malignant neoplasm of breast, excluding all cancers (controls excluding all cancers)	Diseases of the digestive system	Chapter II Neoplasms	Chapter XI Diseases of the digestive system	-0.00936268
Malignant neoplasm of breast, excluding all cancers (controls excluding all cancers)	Disorders of synovium and tendon	Chapter II Neoplasms	Chapter XIII Diseases of the musculoskeletal system and connective tissue	0.0230903
Malignant neoplasm of breast, excluding all cancers (controls excluding all cancers)	Low back pain	Chapter II Neoplasms	Chapter XIII Diseases of the musculoskeletal system and connective tissue	-0.0042176
Malignant neoplasm of breast, excluding all cancers (controls excluding all cancers)	Myocardial infarction, strict	Chapter II Neoplasms	Chapter IX Diseases of the circulatory system	-0.0272686
Malignant neoplasm of breast, excluding all cancers (controls excluding all cancers)	Spondylopathies	Chapter II Neoplasms	Chapter XIII Diseases of the musculoskeletal system and connective tissue	-0.0187224
Malignant neoplasm of breast, excluding all cancers (controls excluding all cancers)	Benign lipomatous neoplasm	Chapter II Neoplasms	Chapter II Neoplasms	0.0105431
Malignant neoplasm of breast, excluding all cancers (controls excluding all cancers)	Other functional intestinal disorders	Chapter II Neoplasms	Chapter XI Diseases of the digestive system	0.00516556
Malignant neoplasm of breast, excluding all cancers (controls excluding all cancers)	Other bacterial agents as the cause of diseases classified to other chapters	Chapter II Neoplasms	Chapter I Certain infectious and parasitic diseases	0.000516144
Malignant neoplasm of breast, excluding all cancers (controls excluding all cancers)	Hyperplasia of prostate	Chapter II Neoplasms	Chapter XIV Diseases of the genitourinary system	-0.00555932
Malignant neoplasm of breast, excluding all cancers (controls excluding all cancers)	Depression	Chapter II Neoplasms	Chapter V Mental and behavioural disorders	0.0173748
Malignant neoplasm of breast, excluding all cancers (controls excluding all cancers)	Coxarthrosis	Chapter II Neoplasms	Chapter XIII Diseases of the musculoskeletal system and connective tissue	0.0510132
Malignant neoplasm of breast, excluding all cancers (controls excluding all cancers)	Pain in joint	Chapter II Neoplasms	Chapter XIII Diseases of the musculoskeletal system and connective tissue	-0.00550608
Malignant neoplasm of breast, excluding all cancers (controls excluding all cancers)	Other disorders of bladder	Chapter II Neoplasms	Chapter XIV Diseases of the genitourinary system	-0.0111778
Malignant neoplasm of breast, excluding all cancers (controls excluding all cancers)	Inflammatory diseases of female pelvic organs	Chapter II Neoplasms	Chapter XIV Diseases of the genitourinary system	0.0281407
Malignant neoplasm of breast, excluding all cancers (controls excluding all cancers)	Gastroduodenal ulcer	Chapter II Neoplasms	Chapter XI Diseases of the digestive system	0.0198369
Malignant neoplasm of breast, excluding all cancers (controls excluding all cancers)	Other diseases of intestine	Chapter II Neoplasms	Chapter XI Diseases of the digestive system	-0.0175046
Malignant neoplasm of breast, excluding all cancers (controls excluding all cancers)	Squamous cell neoplasms and carcinomas of the skin, excluding all cancers (controls excluding all cancers)	Chapter II Neoplasms	Chapter II Neoplasms	-0.274262
Malignant neoplasm of breast, excluding all cancers (controls excluding all cancers)	Other malignant neoplasms of skin (=non-melanoma skin cancer), excluding all cancers (controls excluding all cancers)	Chapter II Neoplasms	Chapter II Neoplasms	0.154943
Malignant neoplasm of breast, excluding all cancers (controls excluding all cancers)	Shoulder lesions	Chapter II Neoplasms	Chapter XIII Diseases of the musculoskeletal system and connective tissue	0.0103689
Malignant neoplasm of breast, excluding all cancers (controls excluding all cancers)	Renal tubulo-interstitial diseases	Chapter II Neoplasms	Chapter XIV Diseases of the genitourinary system	0.0140572
Malignant neoplasm of breast, excluding all cancers (controls excluding all cancers)	Constipation	Chapter II Neoplasms	Chapter XI Diseases of the digestive system	-0.00128883
Malignant neoplasm of breast, excluding all cancers (controls excluding all cancers)	Cellulitis	Chapter II Neoplasms	Chapter XII Diseases of the skin and subcutaneous tissue	0.0265603
Malignant neoplasm of breast, excluding all cancers (controls excluding all cancers)	Other acute lower respiratory infections	Chapter II Neoplasms	Chapter X Diseases of the respiratory system	-0.00366726
Malignant neoplasm of breast, excluding all cancers (controls excluding all cancers)	Unspecified acute lower respiratory infection	Chapter II Neoplasms	Chapter X Diseases of the respiratory system	0.0100396
Malignant neoplasm of breast, excluding all cancers (controls excluding all cancers)	Depression or dysthymia	Chapter II Neoplasms	Chapter V Mental and behavioural disorders	0.0231978
Malignant neoplasm of breast, excluding all cancers (controls excluding all cancers)	Urolithiasis	Chapter II Neoplasms	Chapter XIV Diseases of the genitourinary system	0.00628924
Malignant neoplasm of breast, excluding all cancers (controls excluding all cancers)	Unstable angina pectoris	Chapter II Neoplasms	Chapter IX Diseases of the circulatory system	0.00601156
Benign neoplasm of colon, rectum, anus and anal canal	Gastrointestinal diseases	Chapter II Neoplasms	Chapter XI Diseases of the digestive system	0.0169658
Benign neoplasm of colon, rectum, anus and anal canal	Genitourinary diseases	Chapter II Neoplasms	Chapter XIV Diseases of the genitourinary system	0.00258043
Benign neoplasm of colon, rectum, anus and anal canal	Diseases of the musculoskeletal system and connective tissue	Chapter II Neoplasms	Chapter XIII Diseases of the musculoskeletal system and connective tissue	0.00618147
Benign neoplasm of colon, rectum, anus and anal canal	Death due to cardiac causes	Chapter II Neoplasms	Chapter IX Diseases of the circulatory system	0.0109889
Benign neoplasm of colon, rectum, anus and anal canal	Arthropathies	Chapter II Neoplasms	Chapter XIII Diseases of the musculoskeletal system and connective tissue	0.00946716
Benign neoplasm of colon, rectum, anus and anal canal	Hypertension	Chapter II Neoplasms	Chapter IX Diseases of the circulatory system	0.00923522
Benign neoplasm of colon, rectum, anus and anal canal	Noninflammatory disorders of female genital tract	Chapter II Neoplasms	Chapter XIV Diseases of the genitourinary system	0.0151592
Benign neoplasm of colon, rectum, anus and anal canal	Hypertension, essential	Chapter II Neoplasms	Chapter IX Diseases of the circulatory system	0.00939183
Benign neoplasm of colon, rectum, anus and anal canal	Diseases of oesophagus, stomach and duodenum	Chapter II Neoplasms	Chapter XI Diseases of the digestive system	-0.00117762
Benign neoplasm of colon, rectum, anus and anal canal	Diseases of the respiratory system	Chapter II Neoplasms	Chapter X Diseases of the respiratory system	0.0067013
Benign neoplasm of colon, rectum, anus and anal canal	Other diseases of intestines	Chapter II Neoplasms	Chapter XI Diseases of the digestive system	0.0646822
Benign neoplasm of colon, rectum, anus and anal canal	Hernia	Chapter II Neoplasms	Chapter XI Diseases of the digestive system	0.0213075
Benign neoplasm of colon, rectum, anus and anal canal	Diseases of the skin and subcutaneous tissue	Chapter II Neoplasms	Chapter XII Diseases of the skin and subcutaneous tissue	0.0125812
Benign neoplasm of colon, rectum, anus and anal canal	Neurological diseases	Chapter II Neoplasms	Chapter VI Diseases of the nervous system	0.015144
Benign neoplasm of colon, rectum, anus and anal canal	Other joint disorders	Chapter II Neoplasms	Chapter XIII Diseases of the musculoskeletal system and connective tissue	0.00602972
Benign neoplasm of colon, rectum, anus and anal canal	Soft tissue disorders	Chapter II Neoplasms	Chapter XIII Diseases of the musculoskeletal system and connective tissue	0.0142331
Benign neoplasm of colon, rectum, anus and anal canal	Ischaemic heart disease, wide definition	Chapter II Neoplasms	Chapter IX Diseases of the circulatory system	0.0178617
Benign neoplasm of colon, rectum, anus and anal canal	Metabolic disorders	Chapter II Neoplasms	Chapter IV Endocrine, nutritional and metabolic diseases	-0.000258535
Benign neoplasm of colon, rectum, anus and anal canal	Arthrosis	Chapter II Neoplasms	Chapter XIII Diseases of the musculoskeletal system and connective tissue	0.0043499
Benign neoplasm of colon, rectum, anus and anal canal	Artrosis, including avohilmo	Chapter II Neoplasms	Chapter XIII Diseases of the musculoskeletal system and connective tissue	-0.00100072
Benign neoplasm of colon, rectum, anus and anal canal	Other diseases of urinary system	Chapter II Neoplasms	Chapter XIV Diseases of the genitourinary system	0.00763231
Benign neoplasm of colon, rectum, anus and anal canal	Chronic lower respiratory diseases	Chapter II Neoplasms	Chapter X Diseases of the respiratory system	0.0143045
Benign neoplasm of colon, rectum, anus and anal canal	Disorders of lipoprotein metabolism and other lipidaemias	Chapter II Neoplasms	Chapter IV Endocrine, nutritional and metabolic diseases	-0.0127427
Benign neoplasm of colon, rectum, anus and anal canal	Coronary atherosclerosis	Chapter II Neoplasms	Chapter IX Diseases of the circulatory system	0.015795
Benign neoplasm of colon, rectum, anus and anal canal	Dorsopathies	Chapter II Neoplasms	Chapter XIII Diseases of the musculoskeletal system and connective tissue	-0.00227001
Benign neoplasm of colon, rectum, anus and anal canal	Pure hypercholesterolaemia	Chapter II Neoplasms	Chapter IV Endocrine, nutritional and metabolic diseases	0.0520204
Benign neoplasm of colon, rectum, anus and anal canal	Certain infectious and parasitic diseases	Chapter II Neoplasms	Chapter I Certain infectious and parasitic diseases	0.0222821
Benign neoplasm of colon, rectum, anus and anal canal	Other diseases of anus and rectum	Chapter II Neoplasms	Chapter XI Diseases of the digestive system	0.0536632
Benign neoplasm of colon, rectum, anus and anal canal	Diaphragmatic hernia	Chapter II Neoplasms	Chapter XI Diseases of the digestive system	0.0296955
Benign neoplasm of colon, rectum, anus and anal canal	Asthma, hospital admissions , main diagnosis only	Chapter II Neoplasms	Chapter X Diseases of the respiratory system	0.0162227
Benign neoplasm of colon, rectum, anus and anal canal	Asthma	Chapter II Neoplasms	Chapter X Diseases of the respiratory system	0.00941359
Benign neoplasm of colon, rectum, anus and anal canal	Asthma, excluding more controls	Chapter II Neoplasms	Chapter X Diseases of the respiratory system	0.00921266
Benign neoplasm of colon, rectum, anus and anal canal	Asthma, unspecified (mode)	Chapter II Neoplasms	Chapter X Diseases of the respiratory system	0.00898963
Benign neoplasm of colon, rectum, anus and anal canal	Other gastritis (incl. Duodenitis)	Chapter II Neoplasms	Chapter XI Diseases of the digestive system	-0.00262241
Benign neoplasm of colon, rectum, anus and anal canal	Diseases of the blood and blood-forming organs and certain disorders involving the immune mechanism	Chapter II Neoplasms	Chapter III Diseases of the blood and blood-forming organs and certain disorders involving the immune mechanism	-7.36043e-05
Benign neoplasm of colon, rectum, anus and anal canal	Implicit Sepsis	Chapter II Neoplasms	Chapter I Certain infectious and parasitic diseases	0.0426364
Benign neoplasm of colon, rectum, anus and anal canal	Noninfective enteritis and colitis	Chapter II Neoplasms	Chapter XI Diseases of the digestive system	0.0397071
Benign neoplasm of colon, rectum, anus and anal canal	Other dorsopathies, not elsewhere classified	Chapter II Neoplasms	Chapter XIII Diseases of the musculoskeletal system and connective tissue	-0.00955529
Benign neoplasm of colon, rectum, anus and anal canal	Angina pectoris	Chapter II Neoplasms	Chapter IX Diseases of the circulatory system	0.0232776
Benign neoplasm of colon, rectum, anus and anal canal	Gastro-oesophageal reflux disease	Chapter II Neoplasms	Chapter XI Diseases of the digestive system	0.0539872
Benign neoplasm of colon, rectum, anus and anal canal	Other disorders of urethra and urinary system	Chapter II Neoplasms	Chapter XIV Diseases of the genitourinary system	0.0013404
Benign neoplasm of colon, rectum, anus and anal canal	Excessive, frequent and irregular menstruation	Chapter II Neoplasms	Chapter XIV Diseases of the genitourinary system	0.0191412
Benign neoplasm of colon, rectum, anus and anal canal	Nerve, nerve root and plexus disorders	Chapter II Neoplasms	Chapter VI Diseases of the nervous system	0.00884488
Benign neoplasm of colon, rectum, anus and anal canal	Any mental disorder	Chapter II Neoplasms	Chapter V Mental and behavioural disorders	0.0107678
Benign neoplasm of colon, rectum, anus and anal canal	Diseases of male genital organs	Chapter II Neoplasms	Chapter XIV Diseases of the genitourinary system	0.00117466
Benign neoplasm of colon, rectum, anus and anal canal	Disorders of gallbladder, biliary tract and pancreas	Chapter II Neoplasms	Chapter XI Diseases of the digestive system	-0.0061892
Benign neoplasm of colon, rectum, anus and anal canal	Other noninfective gastroenteritis and colitis	Chapter II Neoplasms	Chapter XI Diseases of the digestive system	0.0303176
Benign neoplasm of colon, rectum, anus and anal canal	Noninfectious colitis NAS	Chapter II Neoplasms	Chapter XI Diseases of the digestive system	0.0299863
Benign neoplasm of colon, rectum, anus and anal canal	Other diseases of upper respiratory tract	Chapter II Neoplasms	Chapter X Diseases of the respiratory system	0.0120867
Benign neoplasm of colon, rectum, anus and anal canal	Diverticular disease of intestine	Chapter II Neoplasms	Chapter XI Diseases of the digestive system	0.14101
Benign neoplasm of colon, rectum, anus and anal canal	Falls/tendency to fall	Chapter II Neoplasms	Chapter VI Diseases of the nervous system	0.0115464
Benign neoplasm of colon, rectum, anus and anal canal	Inguinal hernia	Chapter II Neoplasms	Chapter XI Diseases of the digestive system	0.0177826
Benign neoplasm of colon, rectum, anus and anal canal	Complications of labour and delivery	Chapter II Neoplasms	Chapter XV Pregnancy, childbirth and the puerperium	0.00288066
Benign neoplasm of colon, rectum, anus and anal canal	Other disorders of skin and subcutaneous tissue	Chapter II Neoplasms	Chapter XII Diseases of the skin and subcutaneous tissue	0.0127375
Benign neoplasm of colon, rectum, anus and anal canal	Type 2 diabetes	Chapter II Neoplasms	Chapter IV Endocrine, nutritional and metabolic diseases	0.0316642
Benign neoplasm of colon, rectum, anus and anal canal	Disorders of the thyroid gland	Chapter II Neoplasms	Chapter IV Endocrine, nutritional and metabolic diseases	0.0153705
Benign neoplasm of colon, rectum, anus and anal canal	Type 2 diabetes without complications	Chapter II Neoplasms	Chapter IV Endocrine, nutritional and metabolic diseases	0.000411503
Benign neoplasm of colon, rectum, anus and anal canal	Gonarthrosis	Chapter II Neoplasms	Chapter XIII Diseases of the musculoskeletal system and connective tissue	-0.00147044
Benign neoplasm of colon, rectum, anus and anal canal	Cholelithiasis	Chapter II Neoplasms	Chapter XI Diseases of the digestive system	-0.00668958
Benign neoplasm of colon, rectum, anus and anal canal	Leiomyoma of uterus	Chapter II Neoplasms	Chapter II Neoplasms	0.00841058
Benign neoplasm of colon, rectum, anus and anal canal	Internal derangement of knee	Chapter II Neoplasms	Chapter XIII Diseases of the musculoskeletal system and connective tissue	0.00100165
Benign neoplasm of colon, rectum, anus and anal canal	Episodal and paroxysmal disorders	Chapter II Neoplasms	Chapter VI Diseases of the nervous system	-0.0078293
Benign neoplasm of colon, rectum, anus and anal canal	Major coronary heart disease event	Chapter II Neoplasms	Chapter IX Diseases of the circulatory system	-0.0185175
Benign neoplasm of colon, rectum, anus and anal canal	Polyp of the female genital tract	Chapter II Neoplasms	Chapter XIV Diseases of the genitourinary system	0.0176812
Benign neoplasm of colon, rectum, anus and anal canal	Varicose veins	Chapter II Neoplasms	Chapter IX Diseases of the circulatory system	0.0024831
Benign neoplasm of colon, rectum, anus and anal canal	Polyarthropathies	Chapter II Neoplasms	Chapter XIII Diseases of the musculoskeletal system and connective tissue	0.00276779
Benign neoplasm of colon, rectum, anus and anal canal	Condition for Implicit Sepsis (Organ dysfunction codes)	Chapter II Neoplasms	Chapter I Certain infectious and parasitic diseases	0.0067168
Benign neoplasm of colon, rectum, anus and anal canal	Disorders of skin appendages	Chapter II Neoplasms	Chapter XII Diseases of the skin and subcutaneous tissue	0.000678975
Benign neoplasm of colon, rectum, anus and anal canal	Postmenopausal bleeding	Chapter II Neoplasms	Chapter XIV Diseases of the genitourinary system	-0.0066266
Benign neoplasm of colon, rectum, anus and anal canal	Other soft tissue disorders, not elsewhere classified	Chapter II Neoplasms	Chapter XIII Diseases of the musculoskeletal system and connective tissue	0.0052589
Benign neoplasm of colon, rectum, anus and anal canal	Atrial fibrillation and flutter	Chapter II Neoplasms	Chapter IX Diseases of the circulatory system	0.0223002
Benign neoplasm of colon, rectum, anus and anal canal	Menorrhagia	Chapter II Neoplasms	Chapter XIV Diseases of the genitourinary system	0.0222172
Benign neoplasm of colon, rectum, anus and anal canal	Maternal care related to the fetus and amniotic cavity and possible delivery problems	Chapter II Neoplasms	Chapter XV Pregnancy, childbirth and the puerperium	-0.00120593
Benign neoplasm of colon, rectum, anus and anal canal	Functional dyspepsia	Chapter II Neoplasms	Chapter XI Diseases of the digestive system	-0.0103684
Benign neoplasm of colon, rectum, anus and anal canal	Diseases of oral cavity, salivary glands and jaws	Chapter II Neoplasms	Chapter XI Diseases of the digestive system	-0.000177849
Benign neoplasm of colon, rectum, anus and anal canal	Meniscus derangement	Chapter II Neoplasms	Chapter XIII Diseases of the musculoskeletal system and connective tissue	0.00154184
Benign neoplasm of colon, rectum, anus and anal canal	Bacterial, viral and other infectious agents	Chapter II Neoplasms	Chapter I Certain infectious and parasitic diseases	0.0162336
Benign neoplasm of colon, rectum, anus and anal canal	Other cataract	Chapter II Neoplasms	Chapter VII Diseases of the eye, adnexa, ear and mastoid process	0.0187351
Benign neoplasm of colon, rectum, anus and anal canal	Female genital prolapse	Chapter II Neoplasms	Chapter XIV Diseases of the genitourinary system	0.0149806
Benign neoplasm of colon, rectum, anus and anal canal	Other arthrosis	Chapter II Neoplasms	Chapter XIII Diseases of the musculoskeletal system and connective tissue	0.00723748
Benign neoplasm of colon, rectum, anus and anal canal	Infections of the skin and subcutaneous tissue	Chapter II Neoplasms	Chapter XII Diseases of the skin and subcutaneous tissue	0.0109108
Benign neoplasm of colon, rectum, anus and anal canal	Diseases of vocal cords and larynx+other diseases of upper respiratory tract, no elsewhere classified	Chapter II Neoplasms	Chapter X Diseases of the respiratory system	0.00842499
Benign neoplasm of colon, rectum, anus and anal canal	Osteopathies and chondropathies	Chapter II Neoplasms	Chapter XIII Diseases of the musculoskeletal system and connective tissue	0.0231625
Benign neoplasm of colon, rectum, anus and anal canal	Carpal tunnel syndrome	Chapter II Neoplasms	Chapter VI Diseases of the nervous system	-0.00853748
Benign neoplasm of colon, rectum, anus and anal canal	Follicular cysts of skin and subcutaneous tissue	Chapter II Neoplasms	Chapter XII Diseases of the skin and subcutaneous tissue	0.00442736
Benign neoplasm of colon, rectum, anus and anal canal	Disorders of eyelid, lacrimal system and orbit	Chapter II Neoplasms	Chapter VII Diseases of the eye, adnexa, ear and mastoid process	0.00140031
Benign neoplasm of colon, rectum, anus and anal canal	Other anaemias	Chapter II Neoplasms	Chapter III Diseases of the blood and blood-forming organs and certain disorders involving the immune mechanism	0.0283174
Benign neoplasm of colon, rectum, anus and anal canal	Other and unspecified anaemias	Chapter II Neoplasms	Chapter III Diseases of the blood and blood-forming organs and certain disorders involving the immune mechanism	-0.00868177
Benign neoplasm of colon, rectum, anus and anal canal	Oesophagitis	Chapter II Neoplasms	Chapter XI Diseases of the digestive system	-0.0126729
Benign neoplasm of colon, rectum, anus and anal canal	Malignant neoplasm of breast, excluding all cancers (controls excluding all cancers)	Chapter II Neoplasms	Chapter II Neoplasms	0.0200825
Benign neoplasm of colon, rectum, anus and anal canal	Perineal laceration during delivery	Chapter II Neoplasms	Chapter XV Pregnancy, childbirth and the puerperium	0.00514799
Benign neoplasm of colon, rectum, anus and anal canal	Mood disorders, excluding more controls	Chapter II Neoplasms	Chapter V Mental and behavioural disorders	0.0179997
Benign neoplasm of colon, rectum, anus and anal canal	Diseases of the digestive system	Chapter II Neoplasms	Chapter XI Diseases of the digestive system	0.00162974
Benign neoplasm of colon, rectum, anus and anal canal	Disorders of synovium and tendon	Chapter II Neoplasms	Chapter XIII Diseases of the musculoskeletal system and connective tissue	0.0106849
Benign neoplasm of colon, rectum, anus and anal canal	Low back pain	Chapter II Neoplasms	Chapter XIII Diseases of the musculoskeletal system and connective tissue	-0.00478264
Benign neoplasm of colon, rectum, anus and anal canal	Myocardial infarction, strict	Chapter II Neoplasms	Chapter IX Diseases of the circulatory system	-0.0137103
Benign neoplasm of colon, rectum, anus and anal canal	Spondylopathies	Chapter II Neoplasms	Chapter XIII Diseases of the musculoskeletal system and connective tissue	-0.00621683
Benign neoplasm of colon, rectum, anus and anal canal	Benign lipomatous neoplasm	Chapter II Neoplasms	Chapter II Neoplasms	0.00274708
Benign neoplasm of colon, rectum, anus and anal canal	Other functional intestinal disorders	Chapter II Neoplasms	Chapter XI Diseases of the digestive system	0.00975933
Benign neoplasm of colon, rectum, anus and anal canal	Other bacterial agents as the cause of diseases classified to other chapters	Chapter II Neoplasms	Chapter I Certain infectious and parasitic diseases	-0.00597949
Benign neoplasm of colon, rectum, anus and anal canal	Hyperplasia of prostate	Chapter II Neoplasms	Chapter XIV Diseases of the genitourinary system	-0.00398535
Benign neoplasm of colon, rectum, anus and anal canal	Depression	Chapter II Neoplasms	Chapter V Mental and behavioural disorders	0.0213162
Benign neoplasm of colon, rectum, anus and anal canal	Coxarthrosis	Chapter II Neoplasms	Chapter XIII Diseases of the musculoskeletal system and connective tissue	0.0314459
Benign neoplasm of colon, rectum, anus and anal canal	Pain in joint	Chapter II Neoplasms	Chapter XIII Diseases of the musculoskeletal system and connective tissue	-0.00957272
Benign neoplasm of colon, rectum, anus and anal canal	Other disorders of bladder	Chapter II Neoplasms	Chapter XIV Diseases of the genitourinary system	-0.00426275
Benign neoplasm of colon, rectum, anus and anal canal	Inflammatory diseases of female pelvic organs	Chapter II Neoplasms	Chapter XIV Diseases of the genitourinary system	0.0134304
Benign neoplasm of colon, rectum, anus and anal canal	Gastroduodenal ulcer	Chapter II Neoplasms	Chapter XI Diseases of the digestive system	0.0542641
Benign neoplasm of colon, rectum, anus and anal canal	Other diseases of intestine	Chapter II Neoplasms	Chapter XI Diseases of the digestive system	0.0746596
Benign neoplasm of colon, rectum, anus and anal canal	Squamous cell neoplasms and carcinomas of the skin, excluding all cancers (controls excluding all cancers)	Chapter II Neoplasms	Chapter II Neoplasms	-0.0173824
Benign neoplasm of colon, rectum, anus and anal canal	Other malignant neoplasms of skin (=non-melanoma skin cancer), excluding all cancers (controls excluding all cancers)	Chapter II Neoplasms	Chapter II Neoplasms	0.020564
Benign neoplasm of colon, rectum, anus and anal canal	Shoulder lesions	Chapter II Neoplasms	Chapter XIII Diseases of the musculoskeletal system and connective tissue	0.00708414
Benign neoplasm of colon, rectum, anus and anal canal	Renal tubulo-interstitial diseases	Chapter II Neoplasms	Chapter XIV Diseases of the genitourinary system	0.0207919
Benign neoplasm of colon, rectum, anus and anal canal	Constipation	Chapter II Neoplasms	Chapter XI Diseases of the digestive system	-0.00408926
Benign neoplasm of colon, rectum, anus and anal canal	Cellulitis	Chapter II Neoplasms	Chapter XII Diseases of the skin and subcutaneous tissue	0.013988
Benign neoplasm of colon, rectum, anus and anal canal	Other acute lower respiratory infections	Chapter II Neoplasms	Chapter X Diseases of the respiratory system	-0.0172437
Benign neoplasm of colon, rectum, anus and anal canal	Unspecified acute lower respiratory infection	Chapter II Neoplasms	Chapter X Diseases of the respiratory system	0.0296983
Benign neoplasm of colon, rectum, anus and anal canal	Depression or dysthymia	Chapter II Neoplasms	Chapter V Mental and behavioural disorders	0.018795
Benign neoplasm of colon, rectum, anus and anal canal	Urolithiasis	Chapter II Neoplasms	Chapter XIV Diseases of the genitourinary system	0.0243538
Benign neoplasm of colon, rectum, anus and anal canal	Unstable angina pectoris	Chapter II Neoplasms	Chapter IX Diseases of the circulatory system	0.0327319
Perineal laceration during delivery	Gastrointestinal diseases	Chapter XV Pregnancy, childbirth and the puerperium	Chapter XI Diseases of the digestive system	-0.000493306
Perineal laceration during delivery	Genitourinary diseases	Chapter XV Pregnancy, childbirth and the puerperium	Chapter XIV Diseases of the genitourinary system	0.000333875
Perineal laceration during delivery	Diseases of the musculoskeletal system and connective tissue	Chapter XV Pregnancy, childbirth and the puerperium	Chapter XIII Diseases of the musculoskeletal system and connective tissue	-0.00369318
Perineal laceration during delivery	Death due to cardiac causes	Chapter XV Pregnancy, childbirth and the puerperium	Chapter IX Diseases of the circulatory system	-0.0113277
Perineal laceration during delivery	Arthropathies	Chapter XV Pregnancy, childbirth and the puerperium	Chapter XIII Diseases of the musculoskeletal system and connective tissue	-0.0117703
Perineal laceration during delivery	Hypertension	Chapter XV Pregnancy, childbirth and the puerperium	Chapter IX Diseases of the circulatory system	-0.0056945
Perineal laceration during delivery	Noninflammatory disorders of female genital tract	Chapter XV Pregnancy, childbirth and the puerperium	Chapter XIV Diseases of the genitourinary system	0.0148462
Perineal laceration during delivery	Hypertension, essential	Chapter XV Pregnancy, childbirth and the puerperium	Chapter IX Diseases of the circulatory system	-0.00678979
Perineal laceration during delivery	Diseases of oesophagus, stomach and duodenum	Chapter XV Pregnancy, childbirth and the puerperium	Chapter XI Diseases of the digestive system	-0.00443512
Perineal laceration during delivery	Diseases of the respiratory system	Chapter XV Pregnancy, childbirth and the puerperium	Chapter X Diseases of the respiratory system	-0.00892982
Perineal laceration during delivery	Other diseases of intestines	Chapter XV Pregnancy, childbirth and the puerperium	Chapter XI Diseases of the digestive system	-0.00863933
Perineal laceration during delivery	Hernia	Chapter XV Pregnancy, childbirth and the puerperium	Chapter XI Diseases of the digestive system	0.0120724
Perineal laceration during delivery	Diseases of the skin and subcutaneous tissue	Chapter XV Pregnancy, childbirth and the puerperium	Chapter XII Diseases of the skin and subcutaneous tissue	0.0180562
Perineal laceration during delivery	Neurological diseases	Chapter XV Pregnancy, childbirth and the puerperium	Chapter VI Diseases of the nervous system	0.0198428
Perineal laceration during delivery	Other joint disorders	Chapter XV Pregnancy, childbirth and the puerperium	Chapter XIII Diseases of the musculoskeletal system and connective tissue	-0.00530389
Perineal laceration during delivery	Soft tissue disorders	Chapter XV Pregnancy, childbirth and the puerperium	Chapter XIII Diseases of the musculoskeletal system and connective tissue	-0.0065956
Perineal laceration during delivery	Ischaemic heart disease, wide definition	Chapter XV Pregnancy, childbirth and the puerperium	Chapter IX Diseases of the circulatory system	0.0183431
Perineal laceration during delivery	Metabolic disorders	Chapter XV Pregnancy, childbirth and the puerperium	Chapter IV Endocrine, nutritional and metabolic diseases	-0.0116906
Perineal laceration during delivery	Arthrosis	Chapter XV Pregnancy, childbirth and the puerperium	Chapter XIII Diseases of the musculoskeletal system and connective tissue	-0.0184666
Perineal laceration during delivery	Artrosis, including avohilmo	Chapter XV Pregnancy, childbirth and the puerperium	Chapter XIII Diseases of the musculoskeletal system and connective tissue	-0.0237651
Perineal laceration during delivery	Other diseases of urinary system	Chapter XV Pregnancy, childbirth and the puerperium	Chapter XIV Diseases of the genitourinary system	-0.00919891
Perineal laceration during delivery	Chronic lower respiratory diseases	Chapter XV Pregnancy, childbirth and the puerperium	Chapter X Diseases of the respiratory system	-0.0122354
Perineal laceration during delivery	Disorders of lipoprotein metabolism and other lipidaemias	Chapter XV Pregnancy, childbirth and the puerperium	Chapter IV Endocrine, nutritional and metabolic diseases	-0.017625
Perineal laceration during delivery	Coronary atherosclerosis	Chapter XV Pregnancy, childbirth and the puerperium	Chapter IX Diseases of the circulatory system	0.0182985
Perineal laceration during delivery	Dorsopathies	Chapter XV Pregnancy, childbirth and the puerperium	Chapter XIII Diseases of the musculoskeletal system and connective tissue	-0.00666081
Perineal laceration during delivery	Pure hypercholesterolaemia	Chapter XV Pregnancy, childbirth and the puerperium	Chapter IV Endocrine, nutritional and metabolic diseases	0.0187389
Perineal laceration during delivery	Certain infectious and parasitic diseases	Chapter XV Pregnancy, childbirth and the puerperium	Chapter I Certain infectious and parasitic diseases	0.0190818
Perineal laceration during delivery	Other diseases of anus and rectum	Chapter XV Pregnancy, childbirth and the puerperium	Chapter XI Diseases of the digestive system	-0.00686575
Perineal laceration during delivery	Diaphragmatic hernia	Chapter XV Pregnancy, childbirth and the puerperium	Chapter XI Diseases of the digestive system	0.0138215
Perineal laceration during delivery	Asthma, hospital admissions , main diagnosis only	Chapter XV Pregnancy, childbirth and the puerperium	Chapter X Diseases of the respiratory system	-0.0135507
Perineal laceration during delivery	Asthma	Chapter XV Pregnancy, childbirth and the puerperium	Chapter X Diseases of the respiratory system	-0.0152265
Perineal laceration during delivery	Asthma, excluding more controls	Chapter XV Pregnancy, childbirth and the puerperium	Chapter X Diseases of the respiratory system	-0.00956755
Perineal laceration during delivery	Asthma, unspecified (mode)	Chapter XV Pregnancy, childbirth and the puerperium	Chapter X Diseases of the respiratory system	-0.0150919
Perineal laceration during delivery	Other gastritis (incl. Duodenitis)	Chapter XV Pregnancy, childbirth and the puerperium	Chapter XI Diseases of the digestive system	-0.0107196
Perineal laceration during delivery	Diseases of the blood and blood-forming organs and certain disorders involving the immune mechanism	Chapter XV Pregnancy, childbirth and the puerperium	Chapter III Diseases of the blood and blood-forming organs and certain disorders involving the immune mechanism	-0.00735632
Perineal laceration during delivery	Implicit Sepsis	Chapter XV Pregnancy, childbirth and the puerperium	Chapter I Certain infectious and parasitic diseases	0.0158498
Perineal laceration during delivery	Noninfective enteritis and colitis	Chapter XV Pregnancy, childbirth and the puerperium	Chapter XI Diseases of the digestive system	0.0277191
Perineal laceration during delivery	Other dorsopathies, not elsewhere classified	Chapter XV Pregnancy, childbirth and the puerperium	Chapter XIII Diseases of the musculoskeletal system and connective tissue	-0.0078083
Perineal laceration during delivery	Angina pectoris	Chapter XV Pregnancy, childbirth and the puerperium	Chapter IX Diseases of the circulatory system	0.0208844
Perineal laceration during delivery	Gastro-oesophageal reflux disease	Chapter XV Pregnancy, childbirth and the puerperium	Chapter XI Diseases of the digestive system	0.0256148
Perineal laceration during delivery	Other disorders of urethra and urinary system	Chapter XV Pregnancy, childbirth and the puerperium	Chapter XIV Diseases of the genitourinary system	-0.0122235
Perineal laceration during delivery	Excessive, frequent and irregular menstruation	Chapter XV Pregnancy, childbirth and the puerperium	Chapter XIV Diseases of the genitourinary system	0.00744979
Perineal laceration during delivery	Nerve, nerve root and plexus disorders	Chapter XV Pregnancy, childbirth and the puerperium	Chapter VI Diseases of the nervous system	0.0224275
Perineal laceration during delivery	Any mental disorder	Chapter XV Pregnancy, childbirth and the puerperium	Chapter V Mental and behavioural disorders	-0.0112531
Perineal laceration during delivery	Diseases of male genital organs	Chapter XV Pregnancy, childbirth and the puerperium	Chapter XIV Diseases of the genitourinary system	-0.0114179
Perineal laceration during delivery	Disorders of gallbladder, biliary tract and pancreas	Chapter XV Pregnancy, childbirth and the puerperium	Chapter XI Diseases of the digestive system	-0.0132276
Perineal laceration during delivery	Other noninfective gastroenteritis and colitis	Chapter XV Pregnancy, childbirth and the puerperium	Chapter XI Diseases of the digestive system	0.0335511
Perineal laceration during delivery	Noninfectious colitis NAS	Chapter XV Pregnancy, childbirth and the puerperium	Chapter XI Diseases of the digestive system	0.0304297
Perineal laceration during delivery	Other diseases of upper respiratory tract	Chapter XV Pregnancy, childbirth and the puerperium	Chapter X Diseases of the respiratory system	0.0222478
Perineal laceration during delivery	Diverticular disease of intestine	Chapter XV Pregnancy, childbirth and the puerperium	Chapter XI Diseases of the digestive system	0.0323828
Perineal laceration during delivery	Falls/tendency to fall	Chapter XV Pregnancy, childbirth and the puerperium	Chapter VI Diseases of the nervous system	0.0120499
Perineal laceration during delivery	Inguinal hernia	Chapter XV Pregnancy, childbirth and the puerperium	Chapter XI Diseases of the digestive system	0.00384732
Perineal laceration during delivery	Complications of labour and delivery	Chapter XV Pregnancy, childbirth and the puerperium	Chapter XV Pregnancy, childbirth and the puerperium	0.972607
Perineal laceration during delivery	Other disorders of skin and subcutaneous tissue	Chapter XV Pregnancy, childbirth and the puerperium	Chapter XII Diseases of the skin and subcutaneous tissue	0.00778799
