## Supplementary Table 4 for "A multistage, multitask transformer-based framework for multi-disease diagnosis and prediction using personal proteomes" (part 3 of 3)

### Sheet: Disease diagnosis (continued)
Disease 1	Disease 2	Group 1	Group 2	Similarity
Perineal laceration during delivery	Type 2 diabetes	Chapter XV Pregnancy, childbirth and the puerperium	Chapter IV Endocrine, nutritional and metabolic diseases	0.0378275
Perineal laceration during delivery	Disorders of the thyroid gland	Chapter XV Pregnancy, childbirth and the puerperium	Chapter IV Endocrine, nutritional and metabolic diseases	0.0206101
Perineal laceration during delivery	Type 2 diabetes without complications	Chapter XV Pregnancy, childbirth and the puerperium	Chapter IV Endocrine, nutritional and metabolic diseases	-0.0287714
Perineal laceration during delivery	Gonarthrosis	Chapter XV Pregnancy, childbirth and the puerperium	Chapter XIII Diseases of the musculoskeletal system and connective tissue	-0.00738526
Perineal laceration during delivery	Cholelithiasis	Chapter XV Pregnancy, childbirth and the puerperium	Chapter XI Diseases of the digestive system	-0.0211779
Perineal laceration during delivery	Leiomyoma of uterus	Chapter XV Pregnancy, childbirth and the puerperium	Chapter II Neoplasms	0.0183272
Perineal laceration during delivery	Internal derangement of knee	Chapter XV Pregnancy, childbirth and the puerperium	Chapter XIII Diseases of the musculoskeletal system and connective tissue	0.00111415
Perineal laceration during delivery	Episodal and paroxysmal disorders	Chapter XV Pregnancy, childbirth and the puerperium	Chapter VI Diseases of the nervous system	-0.00690552
Perineal laceration during delivery	Major coronary heart disease event	Chapter XV Pregnancy, childbirth and the puerperium	Chapter IX Diseases of the circulatory system	-0.0337597
Perineal laceration during delivery	Polyp of the female genital tract	Chapter XV Pregnancy, childbirth and the puerperium	Chapter XIV Diseases of the genitourinary system	0.00626313
Perineal laceration during delivery	Varicose veins	Chapter XV Pregnancy, childbirth and the puerperium	Chapter IX Diseases of the circulatory system	0.0212629
Perineal laceration during delivery	Polyarthropathies	Chapter XV Pregnancy, childbirth and the puerperium	Chapter XIII Diseases of the musculoskeletal system and connective tissue	-0.00657997
Perineal laceration during delivery	Condition for Implicit Sepsis (Organ dysfunction codes)	Chapter XV Pregnancy, childbirth and the puerperium	Chapter I Certain infectious and parasitic diseases	0.0166076
Perineal laceration during delivery	Disorders of skin appendages	Chapter XV Pregnancy, childbirth and the puerperium	Chapter XII Diseases of the skin and subcutaneous tissue	0.0115518
Perineal laceration during delivery	Postmenopausal bleeding	Chapter XV Pregnancy, childbirth and the puerperium	Chapter XIV Diseases of the genitourinary system	-0.0389089
Perineal laceration during delivery	Other soft tissue disorders, not elsewhere classified	Chapter XV Pregnancy, childbirth and the puerperium	Chapter XIII Diseases of the musculoskeletal system and connective tissue	-0.0153412
Perineal laceration during delivery	Atrial fibrillation and flutter	Chapter XV Pregnancy, childbirth and the puerperium	Chapter IX Diseases of the circulatory system	0.0144153
Perineal laceration during delivery	Menorrhagia	Chapter XV Pregnancy, childbirth and the puerperium	Chapter XIV Diseases of the genitourinary system	-0.000976369
Perineal laceration during delivery	Maternal care related to the fetus and amniotic cavity and possible delivery problems	Chapter XV Pregnancy, childbirth and the puerperium	Chapter XV Pregnancy, childbirth and the puerperium	0.271528
Perineal laceration during delivery	Functional dyspepsia	Chapter XV Pregnancy, childbirth and the puerperium	Chapter XI Diseases of the digestive system	-0.00514309
Perineal laceration during delivery	Diseases of oral cavity, salivary glands and jaws	Chapter XV Pregnancy, childbirth and the puerperium	Chapter XI Diseases of the digestive system	-0.0125999
Perineal laceration during delivery	Meniscus derangement	Chapter XV Pregnancy, childbirth and the puerperium	Chapter XIII Diseases of the musculoskeletal system and connective tissue	5.28172e-05
Perineal laceration during delivery	Bacterial, viral and other infectious agents	Chapter XV Pregnancy, childbirth and the puerperium	Chapter I Certain infectious and parasitic diseases	0.00911798
Perineal laceration during delivery	Other cataract	Chapter XV Pregnancy, childbirth and the puerperium	Chapter VII Diseases of the eye, adnexa, ear and mastoid process	-0.0114917
Perineal laceration during delivery	Female genital prolapse	Chapter XV Pregnancy, childbirth and the puerperium	Chapter XIV Diseases of the genitourinary system	0.00583454
Perineal laceration during delivery	Other arthrosis	Chapter XV Pregnancy, childbirth and the puerperium	Chapter XIII Diseases of the musculoskeletal system and connective tissue	0.042987
Perineal laceration during delivery	Infections of the skin and subcutaneous tissue	Chapter XV Pregnancy, childbirth and the puerperium	Chapter XII Diseases of the skin and subcutaneous tissue	0.0162425
Perineal laceration during delivery	Diseases of vocal cords and larynx+other diseases of upper respiratory tract, no elsewhere classified	Chapter XV Pregnancy, childbirth and the puerperium	Chapter X Diseases of the respiratory system	0.0196984
Perineal laceration during delivery	Osteopathies and chondropathies	Chapter XV Pregnancy, childbirth and the puerperium	Chapter XIII Diseases of the musculoskeletal system and connective tissue	0.0150357
Perineal laceration during delivery	Carpal tunnel syndrome	Chapter XV Pregnancy, childbirth and the puerperium	Chapter VI Diseases of the nervous system	-0.021578
Perineal laceration during delivery	Follicular cysts of skin and subcutaneous tissue	Chapter XV Pregnancy, childbirth and the puerperium	Chapter XII Diseases of the skin and subcutaneous tissue	0.0157803
Perineal laceration during delivery	Disorders of eyelid, lacrimal system and orbit	Chapter XV Pregnancy, childbirth and the puerperium	Chapter VII Diseases of the eye, adnexa, ear and mastoid process	0.00228761
Perineal laceration during delivery	Other anaemias	Chapter XV Pregnancy, childbirth and the puerperium	Chapter III Diseases of the blood and blood-forming organs and certain disorders involving the immune mechanism	0.0313778
Perineal laceration during delivery	Other and unspecified anaemias	Chapter XV Pregnancy, childbirth and the puerperium	Chapter III Diseases of the blood and blood-forming organs and certain disorders involving the immune mechanism	-0.0189956
Perineal laceration during delivery	Oesophagitis	Chapter XV Pregnancy, childbirth and the puerperium	Chapter XI Diseases of the digestive system	-0.00670095
Perineal laceration during delivery	Malignant neoplasm of breast, excluding all cancers (controls excluding all cancers)	Chapter XV Pregnancy, childbirth and the puerperium	Chapter II Neoplasms	0.0184256
Perineal laceration during delivery	Benign neoplasm of colon, rectum, anus and anal canal	Chapter XV Pregnancy, childbirth and the puerperium	Chapter II Neoplasms	0.00514799
Perineal laceration during delivery	Mood disorders, excluding more controls	Chapter XV Pregnancy, childbirth and the puerperium	Chapter V Mental and behavioural disorders	0.0312438
Perineal laceration during delivery	Diseases of the digestive system	Chapter XV Pregnancy, childbirth and the puerperium	Chapter XI Diseases of the digestive system	-0.0101651
Perineal laceration during delivery	Disorders of synovium and tendon	Chapter XV Pregnancy, childbirth and the puerperium	Chapter XIII Diseases of the musculoskeletal system and connective tissue	0.026931
Perineal laceration during delivery	Low back pain	Chapter XV Pregnancy, childbirth and the puerperium	Chapter XIII Diseases of the musculoskeletal system and connective tissue	-0.00901802
Perineal laceration during delivery	Myocardial infarction, strict	Chapter XV Pregnancy, childbirth and the puerperium	Chapter IX Diseases of the circulatory system	-0.0466652
Perineal laceration during delivery	Spondylopathies	Chapter XV Pregnancy, childbirth and the puerperium	Chapter XIII Diseases of the musculoskeletal system and connective tissue	-0.0120724
Perineal laceration during delivery	Benign lipomatous neoplasm	Chapter XV Pregnancy, childbirth and the puerperium	Chapter II Neoplasms	0.00494932
Perineal laceration during delivery	Other functional intestinal disorders	Chapter XV Pregnancy, childbirth and the puerperium	Chapter XI Diseases of the digestive system	-0.0040296
Perineal laceration during delivery	Other bacterial agents as the cause of diseases classified to other chapters	Chapter XV Pregnancy, childbirth and the puerperium	Chapter I Certain infectious and parasitic diseases	0.00216334
Perineal laceration during delivery	Hyperplasia of prostate	Chapter XV Pregnancy, childbirth and the puerperium	Chapter XIV Diseases of the genitourinary system	-0.0115819
Perineal laceration during delivery	Depression	Chapter XV Pregnancy, childbirth and the puerperium	Chapter V Mental and behavioural disorders	0.0125622
Perineal laceration during delivery	Coxarthrosis	Chapter XV Pregnancy, childbirth and the puerperium	Chapter XIII Diseases of the musculoskeletal system and connective tissue	0.0439966
Perineal laceration during delivery	Pain in joint	Chapter XV Pregnancy, childbirth and the puerperium	Chapter XIII Diseases of the musculoskeletal system and connective tissue	-0.0197624
Perineal laceration during delivery	Other disorders of bladder	Chapter XV Pregnancy, childbirth and the puerperium	Chapter XIV Diseases of the genitourinary system	-0.0240867
Perineal laceration during delivery	Inflammatory diseases of female pelvic organs	Chapter XV Pregnancy, childbirth and the puerperium	Chapter XIV Diseases of the genitourinary system	0.0188209
Perineal laceration during delivery	Gastroduodenal ulcer	Chapter XV Pregnancy, childbirth and the puerperium	Chapter XI Diseases of the digestive system	0.00541869
Perineal laceration during delivery	Other diseases of intestine	Chapter XV Pregnancy, childbirth and the puerperium	Chapter XI Diseases of the digestive system	-0.00879838
Perineal laceration during delivery	Squamous cell neoplasms and carcinomas of the skin, excluding all cancers (controls excluding all cancers)	Chapter XV Pregnancy, childbirth and the puerperium	Chapter II Neoplasms	-0.00983222
Perineal laceration during delivery	Other malignant neoplasms of skin (=non-melanoma skin cancer), excluding all cancers (controls excluding all cancers)	Chapter XV Pregnancy, childbirth and the puerperium	Chapter II Neoplasms	0.0102319
Perineal laceration during delivery	Shoulder lesions	Chapter XV Pregnancy, childbirth and the puerperium	Chapter XIII Diseases of the musculoskeletal system and connective tissue	0.0147785
Perineal laceration during delivery	Renal tubulo-interstitial diseases	Chapter XV Pregnancy, childbirth and the puerperium	Chapter XIV Diseases of the genitourinary system	0.0104285
Perineal laceration during delivery	Constipation	Chapter XV Pregnancy, childbirth and the puerperium	Chapter XI Diseases of the digestive system	-0.00586391
Perineal laceration during delivery	Cellulitis	Chapter XV Pregnancy, childbirth and the puerperium	Chapter XII Diseases of the skin and subcutaneous tissue	0.0147199
Perineal laceration during delivery	Other acute lower respiratory infections	Chapter XV Pregnancy, childbirth and the puerperium	Chapter X Diseases of the respiratory system	-0.0137561
Perineal laceration during delivery	Unspecified acute lower respiratory infection	Chapter XV Pregnancy, childbirth and the puerperium	Chapter X Diseases of the respiratory system	0.0189239
Perineal laceration during delivery	Depression or dysthymia	Chapter XV Pregnancy, childbirth and the puerperium	Chapter V Mental and behavioural disorders	0.0279242
Perineal laceration during delivery	Urolithiasis	Chapter XV Pregnancy, childbirth and the puerperium	Chapter XIV Diseases of the genitourinary system	0.00548918
Perineal laceration during delivery	Unstable angina pectoris	Chapter XV Pregnancy, childbirth and the puerperium	Chapter IX Diseases of the circulatory system	0.0416035
Mood disorders, excluding more controls	Gastrointestinal diseases	Chapter V Mental and behavioural disorders	Chapter XI Diseases of the digestive system	0.0174844
Mood disorders, excluding more controls	Genitourinary diseases	Chapter V Mental and behavioural disorders	Chapter XIV Diseases of the genitourinary system	0.00884959
Mood disorders, excluding more controls	Diseases of the musculoskeletal system and connective tissue	Chapter V Mental and behavioural disorders	Chapter XIII Diseases of the musculoskeletal system and connective tissue	0.00820211
Mood disorders, excluding more controls	Death due to cardiac causes	Chapter V Mental and behavioural disorders	Chapter IX Diseases of the circulatory system	0.0170331
Mood disorders, excluding more controls	Arthropathies	Chapter V Mental and behavioural disorders	Chapter XIII Diseases of the musculoskeletal system and connective tissue	0.00133193
Mood disorders, excluding more controls	Hypertension	Chapter V Mental and behavioural disorders	Chapter IX Diseases of the circulatory system	0.011517
Mood disorders, excluding more controls	Noninflammatory disorders of female genital tract	Chapter V Mental and behavioural disorders	Chapter XIV Diseases of the genitourinary system	0.0175125
Mood disorders, excluding more controls	Hypertension, essential	Chapter V Mental and behavioural disorders	Chapter IX Diseases of the circulatory system	0.0130751
Mood disorders, excluding more controls	Diseases of oesophagus, stomach and duodenum	Chapter V Mental and behavioural disorders	Chapter XI Diseases of the digestive system	0.0151618
Mood disorders, excluding more controls	Diseases of the respiratory system	Chapter V Mental and behavioural disorders	Chapter X Diseases of the respiratory system	0.00732216
Mood disorders, excluding more controls	Other diseases of intestines	Chapter V Mental and behavioural disorders	Chapter XI Diseases of the digestive system	0.0109782
Mood disorders, excluding more controls	Hernia	Chapter V Mental and behavioural disorders	Chapter XI Diseases of the digestive system	0.0230587
Mood disorders, excluding more controls	Diseases of the skin and subcutaneous tissue	Chapter V Mental and behavioural disorders	Chapter XII Diseases of the skin and subcutaneous tissue	0.0225769
Mood disorders, excluding more controls	Neurological diseases	Chapter V Mental and behavioural disorders	Chapter VI Diseases of the nervous system	0.0577212
Mood disorders, excluding more controls	Other joint disorders	Chapter V Mental and behavioural disorders	Chapter XIII Diseases of the musculoskeletal system and connective tissue	-0.00361025
Mood disorders, excluding more controls	Soft tissue disorders	Chapter V Mental and behavioural disorders	Chapter XIII Diseases of the musculoskeletal system and connective tissue	-0.0152568
Mood disorders, excluding more controls	Ischaemic heart disease, wide definition	Chapter V Mental and behavioural disorders	Chapter IX Diseases of the circulatory system	0.0525072
Mood disorders, excluding more controls	Metabolic disorders	Chapter V Mental and behavioural disorders	Chapter IV Endocrine, nutritional and metabolic diseases	0.0271922
Mood disorders, excluding more controls	Arthrosis	Chapter V Mental and behavioural disorders	Chapter XIII Diseases of the musculoskeletal system and connective tissue	-0.00599539
Mood disorders, excluding more controls	Artrosis, including avohilmo	Chapter V Mental and behavioural disorders	Chapter XIII Diseases of the musculoskeletal system and connective tissue	-0.00937211
Mood disorders, excluding more controls	Other diseases of urinary system	Chapter V Mental and behavioural disorders	Chapter XIV Diseases of the genitourinary system	0.00141316
Mood disorders, excluding more controls	Chronic lower respiratory diseases	Chapter V Mental and behavioural disorders	Chapter X Diseases of the respiratory system	0.00113742
Mood disorders, excluding more controls	Disorders of lipoprotein metabolism and other lipidaemias	Chapter V Mental and behavioural disorders	Chapter IV Endocrine, nutritional and metabolic diseases	0.0190047
Mood disorders, excluding more controls	Coronary atherosclerosis	Chapter V Mental and behavioural disorders	Chapter IX Diseases of the circulatory system	0.0521214
Mood disorders, excluding more controls	Dorsopathies	Chapter V Mental and behavioural disorders	Chapter XIII Diseases of the musculoskeletal system and connective tissue	-0.00462466
Mood disorders, excluding more controls	Pure hypercholesterolaemia	Chapter V Mental and behavioural disorders	Chapter IV Endocrine, nutritional and metabolic diseases	0.0485062
Mood disorders, excluding more controls	Certain infectious and parasitic diseases	Chapter V Mental and behavioural disorders	Chapter I Certain infectious and parasitic diseases	0.0327455
Mood disorders, excluding more controls	Other diseases of anus and rectum	Chapter V Mental and behavioural disorders	Chapter XI Diseases of the digestive system	0.0166378
Mood disorders, excluding more controls	Diaphragmatic hernia	Chapter V Mental and behavioural disorders	Chapter XI Diseases of the digestive system	0.026258
Mood disorders, excluding more controls	Asthma, hospital admissions , main diagnosis only	Chapter V Mental and behavioural disorders	Chapter X Diseases of the respiratory system	-0.00482607
Mood disorders, excluding more controls	Asthma	Chapter V Mental and behavioural disorders	Chapter X Diseases of the respiratory system	-0.00027379
Mood disorders, excluding more controls	Asthma, excluding more controls	Chapter V Mental and behavioural disorders	Chapter X Diseases of the respiratory system	0.00272791
Mood disorders, excluding more controls	Asthma, unspecified (mode)	Chapter V Mental and behavioural disorders	Chapter X Diseases of the respiratory system	0.000494353
Mood disorders, excluding more controls	Other gastritis (incl. Duodenitis)	Chapter V Mental and behavioural disorders	Chapter XI Diseases of the digestive system	0.000564154
Mood disorders, excluding more controls	Diseases of the blood and blood-forming organs and certain disorders involving the immune mechanism	Chapter V Mental and behavioural disorders	Chapter III Diseases of the blood and blood-forming organs and certain disorders involving the immune mechanism	0.0061724
Mood disorders, excluding more controls	Implicit Sepsis	Chapter V Mental and behavioural disorders	Chapter I Certain infectious and parasitic diseases	0.0611951
Mood disorders, excluding more controls	Noninfective enteritis and colitis	Chapter V Mental and behavioural disorders	Chapter XI Diseases of the digestive system	0.05528
Mood disorders, excluding more controls	Other dorsopathies, not elsewhere classified	Chapter V Mental and behavioural disorders	Chapter XIII Diseases of the musculoskeletal system and connective tissue	-0.0241708
Mood disorders, excluding more controls	Angina pectoris	Chapter V Mental and behavioural disorders	Chapter IX Diseases of the circulatory system	0.0676533
Mood disorders, excluding more controls	Gastro-oesophageal reflux disease	Chapter V Mental and behavioural disorders	Chapter XI Diseases of the digestive system	0.0453939
Mood disorders, excluding more controls	Other disorders of urethra and urinary system	Chapter V Mental and behavioural disorders	Chapter XIV Diseases of the genitourinary system	-0.00605142
Mood disorders, excluding more controls	Excessive, frequent and irregular menstruation	Chapter V Mental and behavioural disorders	Chapter XIV Diseases of the genitourinary system	0.0317669
Mood disorders, excluding more controls	Nerve, nerve root and plexus disorders	Chapter V Mental and behavioural disorders	Chapter VI Diseases of the nervous system	0.02839
Mood disorders, excluding more controls	Any mental disorder	Chapter V Mental and behavioural disorders	Chapter V Mental and behavioural disorders	0.703789
Mood disorders, excluding more controls	Diseases of male genital organs	Chapter V Mental and behavioural disorders	Chapter XIV Diseases of the genitourinary system	-0.00446021
Mood disorders, excluding more controls	Disorders of gallbladder, biliary tract and pancreas	Chapter V Mental and behavioural disorders	Chapter XI Diseases of the digestive system	-0.00366393
Mood disorders, excluding more controls	Other noninfective gastroenteritis and colitis	Chapter V Mental and behavioural disorders	Chapter XI Diseases of the digestive system	0.02953
Mood disorders, excluding more controls	Noninfectious colitis NAS	Chapter V Mental and behavioural disorders	Chapter XI Diseases of the digestive system	0.0484179
Mood disorders, excluding more controls	Other diseases of upper respiratory tract	Chapter V Mental and behavioural disorders	Chapter X Diseases of the respiratory system	0.0375108
Mood disorders, excluding more controls	Diverticular disease of intestine	Chapter V Mental and behavioural disorders	Chapter XI Diseases of the digestive system	0.0373795
Mood disorders, excluding more controls	Falls/tendency to fall	Chapter V Mental and behavioural disorders	Chapter VI Diseases of the nervous system	0.0369978
Mood disorders, excluding more controls	Inguinal hernia	Chapter V Mental and behavioural disorders	Chapter XI Diseases of the digestive system	0.0170622
Mood disorders, excluding more controls	Complications of labour and delivery	Chapter V Mental and behavioural disorders	Chapter XV Pregnancy, childbirth and the puerperium	0.0226396
Mood disorders, excluding more controls	Other disorders of skin and subcutaneous tissue	Chapter V Mental and behavioural disorders	Chapter XII Diseases of the skin and subcutaneous tissue	0.0210173
Mood disorders, excluding more controls	Type 2 diabetes	Chapter V Mental and behavioural disorders	Chapter IV Endocrine, nutritional and metabolic diseases	0.0714112
Mood disorders, excluding more controls	Disorders of the thyroid gland	Chapter V Mental and behavioural disorders	Chapter IV Endocrine, nutritional and metabolic diseases	0.0166748
Mood disorders, excluding more controls	Type 2 diabetes without complications	Chapter V Mental and behavioural disorders	Chapter IV Endocrine, nutritional and metabolic diseases	-0.0278164
Mood disorders, excluding more controls	Gonarthrosis	Chapter V Mental and behavioural disorders	Chapter XIII Diseases of the musculoskeletal system and connective tissue	-0.0177132
Mood disorders, excluding more controls	Cholelithiasis	Chapter V Mental and behavioural disorders	Chapter XI Diseases of the digestive system	-0.0211379
Mood disorders, excluding more controls	Leiomyoma of uterus	Chapter V Mental and behavioural disorders	Chapter II Neoplasms	0.0328658
Mood disorders, excluding more controls	Internal derangement of knee	Chapter V Mental and behavioural disorders	Chapter XIII Diseases of the musculoskeletal system and connective tissue	-0.00674136
Mood disorders, excluding more controls	Episodal and paroxysmal disorders	Chapter V Mental and behavioural disorders	Chapter VI Diseases of the nervous system	0.0379828
Mood disorders, excluding more controls	Major coronary heart disease event	Chapter V Mental and behavioural disorders	Chapter IX Diseases of the circulatory system	-0.0141788
Mood disorders, excluding more controls	Polyp of the female genital tract	Chapter V Mental and behavioural disorders	Chapter XIV Diseases of the genitourinary system	0.00309656
Mood disorders, excluding more controls	Varicose veins	Chapter V Mental and behavioural disorders	Chapter IX Diseases of the circulatory system	0.0189044
Mood disorders, excluding more controls	Polyarthropathies	Chapter V Mental and behavioural disorders	Chapter XIII Diseases of the musculoskeletal system and connective tissue	-0.01301
Mood disorders, excluding more controls	Condition for Implicit Sepsis (Organ dysfunction codes)	Chapter V Mental and behavioural disorders	Chapter I Certain infectious and parasitic diseases	0.0292974
Mood disorders, excluding more controls	Disorders of skin appendages	Chapter V Mental and behavioural disorders	Chapter XII Diseases of the skin and subcutaneous tissue	0.0121373
Mood disorders, excluding more controls	Postmenopausal bleeding	Chapter V Mental and behavioural disorders	Chapter XIV Diseases of the genitourinary system	-0.0297835
Mood disorders, excluding more controls	Other soft tissue disorders, not elsewhere classified	Chapter V Mental and behavioural disorders	Chapter XIII Diseases of the musculoskeletal system and connective tissue	-0.02686
Mood disorders, excluding more controls	Atrial fibrillation and flutter	Chapter V Mental and behavioural disorders	Chapter IX Diseases of the circulatory system	0.0364378
Mood disorders, excluding more controls	Menorrhagia	Chapter V Mental and behavioural disorders	Chapter XIV Diseases of the genitourinary system	0.0290826
Mood disorders, excluding more controls	Maternal care related to the fetus and amniotic cavity and possible delivery problems	Chapter V Mental and behavioural disorders	Chapter XV Pregnancy, childbirth and the puerperium	0.0244406
Mood disorders, excluding more controls	Functional dyspepsia	Chapter V Mental and behavioural disorders	Chapter XI Diseases of the digestive system	-0.0088105
Mood disorders, excluding more controls	Diseases of oral cavity, salivary glands and jaws	Chapter V Mental and behavioural disorders	Chapter XI Diseases of the digestive system	-0.0125751
Mood disorders, excluding more controls	Meniscus derangement	Chapter V Mental and behavioural disorders	Chapter XIII Diseases of the musculoskeletal system and connective tissue	-0.0117702
Mood disorders, excluding more controls	Bacterial, viral and other infectious agents	Chapter V Mental and behavioural disorders	Chapter I Certain infectious and parasitic diseases	0.0558001
Mood disorders, excluding more controls	Other cataract	Chapter V Mental and behavioural disorders	Chapter VII Diseases of the eye, adnexa, ear and mastoid process	-0.00478054
Mood disorders, excluding more controls	Female genital prolapse	Chapter V Mental and behavioural disorders	Chapter XIV Diseases of the genitourinary system	0.0153349
Mood disorders, excluding more controls	Other arthrosis	Chapter V Mental and behavioural disorders	Chapter XIII Diseases of the musculoskeletal system and connective tissue	0.0812523
Mood disorders, excluding more controls	Infections of the skin and subcutaneous tissue	Chapter V Mental and behavioural disorders	Chapter XII Diseases of the skin and subcutaneous tissue	0.016483
Mood disorders, excluding more controls	Diseases of vocal cords and larynx+other diseases of upper respiratory tract, no elsewhere classified	Chapter V Mental and behavioural disorders	Chapter X Diseases of the respiratory system	0.0453368
Mood disorders, excluding more controls	Osteopathies and chondropathies	Chapter V Mental and behavioural disorders	Chapter XIII Diseases of the musculoskeletal system and connective tissue	0.0305216
Mood disorders, excluding more controls	Carpal tunnel syndrome	Chapter V Mental and behavioural disorders	Chapter VI Diseases of the nervous system	-0.0199458
Mood disorders, excluding more controls	Follicular cysts of skin and subcutaneous tissue	Chapter V Mental and behavioural disorders	Chapter XII Diseases of the skin and subcutaneous tissue	0.00225237
Mood disorders, excluding more controls	Disorders of eyelid, lacrimal system and orbit	Chapter V Mental and behavioural disorders	Chapter VII Diseases of the eye, adnexa, ear and mastoid process	-0.0031863
Mood disorders, excluding more controls	Other anaemias	Chapter V Mental and behavioural disorders	Chapter III Diseases of the blood and blood-forming organs and certain disorders involving the immune mechanism	0.0259176
Mood disorders, excluding more controls	Other and unspecified anaemias	Chapter V Mental and behavioural disorders	Chapter III Diseases of the blood and blood-forming organs and certain disorders involving the immune mechanism	0.0173346
Mood disorders, excluding more controls	Oesophagitis	Chapter V Mental and behavioural disorders	Chapter XI Diseases of the digestive system	-0.00241508
Mood disorders, excluding more controls	Malignant neoplasm of breast, excluding all cancers (controls excluding all cancers)	Chapter V Mental and behavioural disorders	Chapter II Neoplasms	0.0354425
Mood disorders, excluding more controls	Benign neoplasm of colon, rectum, anus and anal canal	Chapter V Mental and behavioural disorders	Chapter II Neoplasms	0.0179997
Mood disorders, excluding more controls	Perineal laceration during delivery	Chapter V Mental and behavioural disorders	Chapter XV Pregnancy, childbirth and the puerperium	0.0312438
Mood disorders, excluding more controls	Diseases of the digestive system	Chapter V Mental and behavioural disorders	Chapter XI Diseases of the digestive system	0.00471573
Mood disorders, excluding more controls	Disorders of synovium and tendon	Chapter V Mental and behavioural disorders	Chapter XIII Diseases of the musculoskeletal system and connective tissue	0.0453417
Mood disorders, excluding more controls	Low back pain	Chapter V Mental and behavioural disorders	Chapter XIII Diseases of the musculoskeletal system and connective tissue	0.0101495
Mood disorders, excluding more controls	Myocardial infarction, strict	Chapter V Mental and behavioural disorders	Chapter IX Diseases of the circulatory system	-0.0249546
Mood disorders, excluding more controls	Spondylopathies	Chapter V Mental and behavioural disorders	Chapter XIII Diseases of the musculoskeletal system and connective tissue	-0.0237524
Mood disorders, excluding more controls	Benign lipomatous neoplasm	Chapter V Mental and behavioural disorders	Chapter II Neoplasms	-0.00767567
Mood disorders, excluding more controls	Other functional intestinal disorders	Chapter V Mental and behavioural disorders	Chapter XI Diseases of the digestive system	-0.010536
Mood disorders, excluding more controls	Other bacterial agents as the cause of diseases classified to other chapters	Chapter V Mental and behavioural disorders	Chapter I Certain infectious and parasitic diseases	-0.0123111
Mood disorders, excluding more controls	Hyperplasia of prostate	Chapter V Mental and behavioural disorders	Chapter XIV Diseases of the genitourinary system	-0.0181156
Mood disorders, excluding more controls	Depression	Chapter V Mental and behavioural disorders	Chapter V Mental and behavioural disorders	0.749361
Mood disorders, excluding more controls	Coxarthrosis	Chapter V Mental and behavioural disorders	Chapter XIII Diseases of the musculoskeletal system and connective tissue	0.0763024
Mood disorders, excluding more controls	Pain in joint	Chapter V Mental and behavioural disorders	Chapter XIII Diseases of the musculoskeletal system and connective tissue	-0.0292773
Mood disorders, excluding more controls	Other disorders of bladder	Chapter V Mental and behavioural disorders	Chapter XIV Diseases of the genitourinary system	-0.0314271
Mood disorders, excluding more controls	Inflammatory diseases of female pelvic organs	Chapter V Mental and behavioural disorders	Chapter XIV Diseases of the genitourinary system	0.0267679
Mood disorders, excluding more controls	Gastroduodenal ulcer	Chapter V Mental and behavioural disorders	Chapter XI Diseases of the digestive system	0.0393478
Mood disorders, excluding more controls	Other diseases of intestine	Chapter V Mental and behavioural disorders	Chapter XI Diseases of the digestive system	0.00532944
Mood disorders, excluding more controls	Squamous cell neoplasms and carcinomas of the skin, excluding all cancers (controls excluding all cancers)	Chapter V Mental and behavioural disorders	Chapter II Neoplasms	-0.0238056
Mood disorders, excluding more controls	Other malignant neoplasms of skin (=non-melanoma skin cancer), excluding all cancers (controls excluding all cancers)	Chapter V Mental and behavioural disorders	Chapter II Neoplasms	0.0379601
Mood disorders, excluding more controls	Shoulder lesions	Chapter V Mental and behavioural disorders	Chapter XIII Diseases of the musculoskeletal system and connective tissue	0.0275791
Mood disorders, excluding more controls	Renal tubulo-interstitial diseases	Chapter V Mental and behavioural disorders	Chapter XIV Diseases of the genitourinary system	0.0537921
Mood disorders, excluding more controls	Constipation	Chapter V Mental and behavioural disorders	Chapter XI Diseases of the digestive system	-0.0293874
Mood disorders, excluding more controls	Cellulitis	Chapter V Mental and behavioural disorders	Chapter XII Diseases of the skin and subcutaneous tissue	0.0221989
Mood disorders, excluding more controls	Other acute lower respiratory infections	Chapter V Mental and behavioural disorders	Chapter X Diseases of the respiratory system	0.00658394
Mood disorders, excluding more controls	Unspecified acute lower respiratory infection	Chapter V Mental and behavioural disorders	Chapter X Diseases of the respiratory system	0.0292204
Mood disorders, excluding more controls	Depression or dysthymia	Chapter V Mental and behavioural disorders	Chapter V Mental and behavioural disorders	0.913055
Mood disorders, excluding more controls	Urolithiasis	Chapter V Mental and behavioural disorders	Chapter XIV Diseases of the genitourinary system	0.0052037
Mood disorders, excluding more controls	Unstable angina pectoris	Chapter V Mental and behavioural disorders	Chapter IX Diseases of the circulatory system	0.0457475
Diseases of the digestive system	Gastrointestinal diseases	Chapter XI Diseases of the digestive system	Chapter XI Diseases of the digestive system	0.0501974
Diseases of the digestive system	Genitourinary diseases	Chapter XI Diseases of the digestive system	Chapter XIV Diseases of the genitourinary system	0.00758189
Diseases of the digestive system	Diseases of the musculoskeletal system and connective tissue	Chapter XI Diseases of the digestive system	Chapter XIII Diseases of the musculoskeletal system and connective tissue	0.019875
Diseases of the digestive system	Death due to cardiac causes	Chapter XI Diseases of the digestive system	Chapter IX Diseases of the circulatory system	0.0147013
Diseases of the digestive system	Arthropathies	Chapter XI Diseases of the digestive system	Chapter XIII Diseases of the musculoskeletal system and connective tissue	0.0215694
Diseases of the digestive system	Hypertension	Chapter XI Diseases of the digestive system	Chapter IX Diseases of the circulatory system	0.0124939
Diseases of the digestive system	Noninflammatory disorders of female genital tract	Chapter XI Diseases of the digestive system	Chapter XIV Diseases of the genitourinary system	-0.0112319
Diseases of the digestive system	Hypertension, essential	Chapter XI Diseases of the digestive system	Chapter IX Diseases of the circulatory system	0.0144576
Diseases of the digestive system	Diseases of oesophagus, stomach and duodenum	Chapter XI Diseases of the digestive system	Chapter XI Diseases of the digestive system	0.0592964
Diseases of the digestive system	Diseases of the respiratory system	Chapter XI Diseases of the digestive system	Chapter X Diseases of the respiratory system	0.0209097
Diseases of the digestive system	Other diseases of intestines	Chapter XI Diseases of the digestive system	Chapter XI Diseases of the digestive system	0.032098
Diseases of the digestive system	Hernia	Chapter XI Diseases of the digestive system	Chapter XI Diseases of the digestive system	0.0240493
Diseases of the digestive system	Diseases of the skin and subcutaneous tissue	Chapter XI Diseases of the digestive system	Chapter XII Diseases of the skin and subcutaneous tissue	0.0055664
Diseases of the digestive system	Neurological diseases	Chapter XI Diseases of the digestive system	Chapter VI Diseases of the nervous system	-0.00859453
Diseases of the digestive system	Other joint disorders	Chapter XI Diseases of the digestive system	Chapter XIII Diseases of the musculoskeletal system and connective tissue	0.0204277
Diseases of the digestive system	Soft tissue disorders	Chapter XI Diseases of the digestive system	Chapter XIII Diseases of the musculoskeletal system and connective tissue	0.0117314
Diseases of the digestive system	Ischaemic heart disease, wide definition	Chapter XI Diseases of the digestive system	Chapter IX Diseases of the circulatory system	-0.0022964
Diseases of the digestive system	Metabolic disorders	Chapter XI Diseases of the digestive system	Chapter IV Endocrine, nutritional and metabolic diseases	0.0191257
Diseases of the digestive system	Arthrosis	Chapter XI Diseases of the digestive system	Chapter XIII Diseases of the musculoskeletal system and connective tissue	0.0180908
Diseases of the digestive system	Artrosis, including avohilmo	Chapter XI Diseases of the digestive system	Chapter XIII Diseases of the musculoskeletal system and connective tissue	0.0215036
Diseases of the digestive system	Other diseases of urinary system	Chapter XI Diseases of the digestive system	Chapter XIV Diseases of the genitourinary system	0.0192705
Diseases of the digestive system	Chronic lower respiratory diseases	Chapter XI Diseases of the digestive system	Chapter X Diseases of the respiratory system	0.0378781
Diseases of the digestive system	Disorders of lipoprotein metabolism and other lipidaemias	Chapter XI Diseases of the digestive system	Chapter IV Endocrine, nutritional and metabolic diseases	0.00972358
Diseases of the digestive system	Coronary atherosclerosis	Chapter XI Diseases of the digestive system	Chapter IX Diseases of the circulatory system	-0.00524026
Diseases of the digestive system	Dorsopathies	Chapter XI Diseases of the digestive system	Chapter XIII Diseases of the musculoskeletal system and connective tissue	0.0345993
Diseases of the digestive system	Pure hypercholesterolaemia	Chapter XI Diseases of the digestive system	Chapter IV Endocrine, nutritional and metabolic diseases	0.0158309
Diseases of the digestive system	Certain infectious and parasitic diseases	Chapter XI Diseases of the digestive system	Chapter I Certain infectious and parasitic diseases	0.0133182
Diseases of the digestive system	Other diseases of anus and rectum	Chapter XI Diseases of the digestive system	Chapter XI Diseases of the digestive system	0.0325534
Diseases of the digestive system	Diaphragmatic hernia	Chapter XI Diseases of the digestive system	Chapter XI Diseases of the digestive system	0.0252214
Diseases of the digestive system	Asthma, hospital admissions , main diagnosis only	Chapter XI Diseases of the digestive system	Chapter X Diseases of the respiratory system	0.0311196
Diseases of the digestive system	Asthma	Chapter XI Diseases of the digestive system	Chapter X Diseases of the respiratory system	0.0368535
Diseases of the digestive system	Asthma, excluding more controls	Chapter XI Diseases of the digestive system	Chapter X Diseases of the respiratory system	0.0300061
Diseases of the digestive system	Asthma, unspecified (mode)	Chapter XI Diseases of the digestive system	Chapter X Diseases of the respiratory system	0.0333064
Diseases of the digestive system	Other gastritis (incl. Duodenitis)	Chapter XI Diseases of the digestive system	Chapter XI Diseases of the digestive system	0.0651866
Diseases of the digestive system	Diseases of the blood and blood-forming organs and certain disorders involving the immune mechanism	Chapter XI Diseases of the digestive system	Chapter III Diseases of the blood and blood-forming organs and certain disorders involving the immune mechanism	0.0589298
Diseases of the digestive system	Implicit Sepsis	Chapter XI Diseases of the digestive system	Chapter I Certain infectious and parasitic diseases	0.0146707
Diseases of the digestive system	Noninfective enteritis and colitis	Chapter XI Diseases of the digestive system	Chapter XI Diseases of the digestive system	0.0263295
Diseases of the digestive system	Other dorsopathies, not elsewhere classified	Chapter XI Diseases of the digestive system	Chapter XIII Diseases of the musculoskeletal system and connective tissue	0.0331605
Diseases of the digestive system	Angina pectoris	Chapter XI Diseases of the digestive system	Chapter IX Diseases of the circulatory system	-0.00730842
Diseases of the digestive system	Gastro-oesophageal reflux disease	Chapter XI Diseases of the digestive system	Chapter XI Diseases of the digestive system	0.00451203
Diseases of the digestive system	Other disorders of urethra and urinary system	Chapter XI Diseases of the digestive system	Chapter XIV Diseases of the genitourinary system	0.0221649
Diseases of the digestive system	Excessive, frequent and irregular menstruation	Chapter XI Diseases of the digestive system	Chapter XIV Diseases of the genitourinary system	-0.0160211
Diseases of the digestive system	Nerve, nerve root and plexus disorders	Chapter XI Diseases of the digestive system	Chapter VI Diseases of the nervous system	-0.00468121
Diseases of the digestive system	Any mental disorder	Chapter XI Diseases of the digestive system	Chapter V Mental and behavioural disorders	0.0269874
Diseases of the digestive system	Diseases of male genital organs	Chapter XI Diseases of the digestive system	Chapter XIV Diseases of the genitourinary system	0.0250846
Diseases of the digestive system	Disorders of gallbladder, biliary tract and pancreas	Chapter XI Diseases of the digestive system	Chapter XI Diseases of the digestive system	0.0228157
Diseases of the digestive system	Other noninfective gastroenteritis and colitis	Chapter XI Diseases of the digestive system	Chapter XI Diseases of the digestive system	0.0182938
Diseases of the digestive system	Noninfectious colitis NAS	Chapter XI Diseases of the digestive system	Chapter XI Diseases of the digestive system	0.0260879
Diseases of the digestive system	Other diseases of upper respiratory tract	Chapter XI Diseases of the digestive system	Chapter X Diseases of the respiratory system	-0.0164491
Diseases of the digestive system	Diverticular disease of intestine	Chapter XI Diseases of the digestive system	Chapter XI Diseases of the digestive system	-0.01112
Diseases of the digestive system	Falls/tendency to fall	Chapter XI Diseases of the digestive system	Chapter VI Diseases of the nervous system	-0.0047388
Diseases of the digestive system	Inguinal hernia	Chapter XI Diseases of the digestive system	Chapter XI Diseases of the digestive system	-0.0146408
Diseases of the digestive system	Complications of labour and delivery	Chapter XI Diseases of the digestive system	Chapter XV Pregnancy, childbirth and the puerperium	-0.00779689
Diseases of the digestive system	Other disorders of skin and subcutaneous tissue	Chapter XI Diseases of the digestive system	Chapter XII Diseases of the skin and subcutaneous tissue	-0.00191959
Diseases of the digestive system	Type 2 diabetes	Chapter XI Diseases of the digestive system	Chapter IV Endocrine, nutritional and metabolic diseases	-0.021446
Diseases of the digestive system	Disorders of the thyroid gland	Chapter XI Diseases of the digestive system	Chapter IV Endocrine, nutritional and metabolic diseases	-0.00844961
Diseases of the digestive system	Type 2 diabetes without complications	Chapter XI Diseases of the digestive system	Chapter IV Endocrine, nutritional and metabolic diseases	0.0365284
Diseases of the digestive system	Gonarthrosis	Chapter XI Diseases of the digestive system	Chapter XIII Diseases of the musculoskeletal system and connective tissue	0.0262681
Diseases of the digestive system	Cholelithiasis	Chapter XI Diseases of the digestive system	Chapter XI Diseases of the digestive system	0.0181211
Diseases of the digestive system	Leiomyoma of uterus	Chapter XI Diseases of the digestive system	Chapter II Neoplasms	-0.0171982
Diseases of the digestive system	Internal derangement of knee	Chapter XI Diseases of the digestive system	Chapter XIII Diseases of the musculoskeletal system and connective tissue	0.0136136
Diseases of the digestive system	Episodal and paroxysmal disorders	Chapter XI Diseases of the digestive system	Chapter VI Diseases of the nervous system	0.0331583
Diseases of the digestive system	Major coronary heart disease event	Chapter XI Diseases of the digestive system	Chapter IX Diseases of the circulatory system	0.0248024
Diseases of the digestive system	Polyp of the female genital tract	Chapter XI Diseases of the digestive system	Chapter XIV Diseases of the genitourinary system	-0.01152
Diseases of the digestive system	Varicose veins	Chapter XI Diseases of the digestive system	Chapter IX Diseases of the circulatory system	-0.000700109
Diseases of the digestive system	Polyarthropathies	Chapter XI Diseases of the digestive system	Chapter XIII Diseases of the musculoskeletal system and connective tissue	0.038426
Diseases of the digestive system	Condition for Implicit Sepsis (Organ dysfunction codes)	Chapter XI Diseases of the digestive system	Chapter I Certain infectious and parasitic diseases	-0.00388394
Diseases of the digestive system	Disorders of skin appendages	Chapter XI Diseases of the digestive system	Chapter XII Diseases of the skin and subcutaneous tissue	0.000200562
Diseases of the digestive system	Postmenopausal bleeding	Chapter XI Diseases of the digestive system	Chapter XIV Diseases of the genitourinary system	0.037614
Diseases of the digestive system	Other soft tissue disorders, not elsewhere classified	Chapter XI Diseases of the digestive system	Chapter XIII Diseases of the musculoskeletal system and connective tissue	0.0273303
Diseases of the digestive system	Atrial fibrillation and flutter	Chapter XI Diseases of the digestive system	Chapter IX Diseases of the circulatory system	-0.0274541
Diseases of the digestive system	Menorrhagia	Chapter XI Diseases of the digestive system	Chapter XIV Diseases of the genitourinary system	-0.0197063
Diseases of the digestive system	Maternal care related to the fetus and amniotic cavity and possible delivery problems	Chapter XI Diseases of the digestive system	Chapter XV Pregnancy, childbirth and the puerperium	-0.0130607
Diseases of the digestive system	Functional dyspepsia	Chapter XI Diseases of the digestive system	Chapter XI Diseases of the digestive system	0.0503914
Diseases of the digestive system	Diseases of oral cavity, salivary glands and jaws	Chapter XI Diseases of the digestive system	Chapter XI Diseases of the digestive system	0.0141305
Diseases of the digestive system	Meniscus derangement	Chapter XI Diseases of the digestive system	Chapter XIII Diseases of the musculoskeletal system and connective tissue	0.00955814
Diseases of the digestive system	Bacterial, viral and other infectious agents	Chapter XI Diseases of the digestive system	Chapter I Certain infectious and parasitic diseases	-0.00410794
Diseases of the digestive system	Other cataract	Chapter XI Diseases of the digestive system	Chapter VII Diseases of the eye, adnexa, ear and mastoid process	0.00772209
Diseases of the digestive system	Female genital prolapse	Chapter XI Diseases of the digestive system	Chapter XIV Diseases of the genitourinary system	0.000471979
Diseases of the digestive system	Other arthrosis	Chapter XI Diseases of the digestive system	Chapter XIII Diseases of the musculoskeletal system and connective tissue	-0.0127548
Diseases of the digestive system	Infections of the skin and subcutaneous tissue	Chapter XI Diseases of the digestive system	Chapter XII Diseases of the skin and subcutaneous tissue	0.000316283
Diseases of the digestive system	Diseases of vocal cords and larynx+other diseases of upper respiratory tract, no elsewhere classified	Chapter XI Diseases of the digestive system	Chapter X Diseases of the respiratory system	-0.0132326
Diseases of the digestive system	Osteopathies and chondropathies	Chapter XI Diseases of the digestive system	Chapter XIII Diseases of the musculoskeletal system and connective tissue	-0.00494082
Diseases of the digestive system	Carpal tunnel syndrome	Chapter XI Diseases of the digestive system	Chapter VI Diseases of the nervous system	0.0272484
Diseases of the digestive system	Follicular cysts of skin and subcutaneous tissue	Chapter XI Diseases of the digestive system	Chapter XII Diseases of the skin and subcutaneous tissue	0.00251997
Diseases of the digestive system	Disorders of eyelid, lacrimal system and orbit	Chapter XI Diseases of the digestive system	Chapter VII Diseases of the eye, adnexa, ear and mastoid process	0.00723137
Diseases of the digestive system	Other anaemias	Chapter XI Diseases of the digestive system	Chapter III Diseases of the blood and blood-forming organs and certain disorders involving the immune mechanism	-0.0174458
Diseases of the digestive system	Other and unspecified anaemias	Chapter XI Diseases of the digestive system	Chapter III Diseases of the blood and blood-forming organs and certain disorders involving the immune mechanism	0.0706333
Diseases of the digestive system	Oesophagitis	Chapter XI Diseases of the digestive system	Chapter XI Diseases of the digestive system	0.072954
Diseases of the digestive system	Malignant neoplasm of breast, excluding all cancers (controls excluding all cancers)	Chapter XI Diseases of the digestive system	Chapter II Neoplasms	-0.00936268
Diseases of the digestive system	Benign neoplasm of colon, rectum, anus and anal canal	Chapter XI Diseases of the digestive system	Chapter II Neoplasms	0.00162974
Diseases of the digestive system	Perineal laceration during delivery	Chapter XI Diseases of the digestive system	Chapter XV Pregnancy, childbirth and the puerperium	-0.0101651
Diseases of the digestive system	Mood disorders, excluding more controls	Chapter XI Diseases of the digestive system	Chapter V Mental and behavioural disorders	0.00471573
Diseases of the digestive system	Disorders of synovium and tendon	Chapter XI Diseases of the digestive system	Chapter XIII Diseases of the musculoskeletal system and connective tissue	-0.0041924
Diseases of the digestive system	Low back pain	Chapter XI Diseases of the digestive system	Chapter XIII Diseases of the musculoskeletal system and connective tissue	0.0232113
Diseases of the digestive system	Myocardial infarction, strict	Chapter XI Diseases of the digestive system	Chapter IX Diseases of the circulatory system	0.0296328
Diseases of the digestive system	Spondylopathies	Chapter XI Diseases of the digestive system	Chapter XIII Diseases of the musculoskeletal system and connective tissue	0.0284735
Diseases of the digestive system	Benign lipomatous neoplasm	Chapter XI Diseases of the digestive system	Chapter II Neoplasms	-0.000688444
Diseases of the digestive system	Other functional intestinal disorders	Chapter XI Diseases of the digestive system	Chapter XI Diseases of the digestive system	0.0436937
Diseases of the digestive system	Other bacterial agents as the cause of diseases classified to other chapters	Chapter XI Diseases of the digestive system	Chapter I Certain infectious and parasitic diseases	0.0597823
Diseases of the digestive system	Hyperplasia of prostate	Chapter XI Diseases of the digestive system	Chapter XIV Diseases of the genitourinary system	0.0248074
Diseases of the digestive system	Depression	Chapter XI Diseases of the digestive system	Chapter V Mental and behavioural disorders	-0.00550186
Diseases of the digestive system	Coxarthrosis	Chapter XI Diseases of the digestive system	Chapter XIII Diseases of the musculoskeletal system and connective tissue	-0.0308173
Diseases of the digestive system	Pain in joint	Chapter XI Diseases of the digestive system	Chapter XIII Diseases of the musculoskeletal system and connective tissue	0.0136445
Diseases of the digestive system	Other disorders of bladder	Chapter XI Diseases of the digestive system	Chapter XIV Diseases of the genitourinary system	0.0167441
Diseases of the digestive system	Inflammatory diseases of female pelvic organs	Chapter XI Diseases of the digestive system	Chapter XIV Diseases of the genitourinary system	0.00382002
Diseases of the digestive system	Gastroduodenal ulcer	Chapter XI Diseases of the digestive system	Chapter XI Diseases of the digestive system	9.39879e-06
Diseases of the digestive system	Other diseases of intestine	Chapter XI Diseases of the digestive system	Chapter XI Diseases of the digestive system	0.0587557
Diseases of the digestive system	Squamous cell neoplasms and carcinomas of the skin, excluding all cancers (controls excluding all cancers)	Chapter XI Diseases of the digestive system	Chapter II Neoplasms	0.0185242
Diseases of the digestive system	Other malignant neoplasms of skin (=non-melanoma skin cancer), excluding all cancers (controls excluding all cancers)	Chapter XI Diseases of the digestive system	Chapter II Neoplasms	-0.0029311
Diseases of the digestive system	Shoulder lesions	Chapter XI Diseases of the digestive system	Chapter XIII Diseases of the musculoskeletal system and connective tissue	-0.0112864
Diseases of the digestive system	Renal tubulo-interstitial diseases	Chapter XI Diseases of the digestive system	Chapter XIV Diseases of the genitourinary system	-0.00326236
Diseases of the digestive system	Constipation	Chapter XI Diseases of the digestive system	Chapter XI Diseases of the digestive system	0.0350637
Diseases of the digestive system	Cellulitis	Chapter XI Diseases of the digestive system	Chapter XII Diseases of the skin and subcutaneous tissue	-0.00141978
Diseases of the digestive system	Other acute lower respiratory infections	Chapter XI Diseases of the digestive system	Chapter X Diseases of the respiratory system	0.0484965
Diseases of the digestive system	Unspecified acute lower respiratory infection	Chapter XI Diseases of the digestive system	Chapter X Diseases of the respiratory system	-0.0141852
Diseases of the digestive system	Depression or dysthymia	Chapter XI Diseases of the digestive system	Chapter V Mental and behavioural disorders	0.00109038
Diseases of the digestive system	Urolithiasis	Chapter XI Diseases of the digestive system	Chapter XIV Diseases of the genitourinary system	-0.0108458
Diseases of the digestive system	Unstable angina pectoris	Chapter XI Diseases of the digestive system	Chapter IX Diseases of the circulatory system	-0.0147879
Disorders of synovium and tendon	Gastrointestinal diseases	Chapter XIII Diseases of the musculoskeletal system and connective tissue	Chapter XI Diseases of the digestive system	0.00669367
Disorders of synovium and tendon	Genitourinary diseases	Chapter XIII Diseases of the musculoskeletal system and connective tissue	Chapter XIV Diseases of the genitourinary system	-0.000368156
Disorders of synovium and tendon	Diseases of the musculoskeletal system and connective tissue	Chapter XIII Diseases of the musculoskeletal system and connective tissue	Chapter XIII Diseases of the musculoskeletal system and connective tissue	0.118935
Disorders of synovium and tendon	Death due to cardiac causes	Chapter XIII Diseases of the musculoskeletal system and connective tissue	Chapter IX Diseases of the circulatory system	0.0106448
Disorders of synovium and tendon	Arthropathies	Chapter XIII Diseases of the musculoskeletal system and connective tissue	Chapter XIII Diseases of the musculoskeletal system and connective tissue	0.0353651
Disorders of synovium and tendon	Hypertension	Chapter XIII Diseases of the musculoskeletal system and connective tissue	Chapter IX Diseases of the circulatory system	0.0142696
Disorders of synovium and tendon	Noninflammatory disorders of female genital tract	Chapter XIII Diseases of the musculoskeletal system and connective tissue	Chapter XIV Diseases of the genitourinary system	0.0157307
Disorders of synovium and tendon	Hypertension, essential	Chapter XIII Diseases of the musculoskeletal system and connective tissue	Chapter IX Diseases of the circulatory system	0.0153047
Disorders of synovium and tendon	Diseases of oesophagus, stomach and duodenum	Chapter XIII Diseases of the musculoskeletal system and connective tissue	Chapter XI Diseases of the digestive system	-0.00143351
Disorders of synovium and tendon	Diseases of the respiratory system	Chapter XIII Diseases of the musculoskeletal system and connective tissue	Chapter X Diseases of the respiratory system	0.0023298
Disorders of synovium and tendon	Other diseases of intestines	Chapter XIII Diseases of the musculoskeletal system and connective tissue	Chapter XI Diseases of the digestive system	0.00212089
Disorders of synovium and tendon	Hernia	Chapter XIII Diseases of the musculoskeletal system and connective tissue	Chapter XI Diseases of the digestive system	0.0281435
Disorders of synovium and tendon	Diseases of the skin and subcutaneous tissue	Chapter XIII Diseases of the musculoskeletal system and connective tissue	Chapter XII Diseases of the skin and subcutaneous tissue	0.0166169
Disorders of synovium and tendon	Neurological diseases	Chapter XIII Diseases of the musculoskeletal system and connective tissue	Chapter VI Diseases of the nervous system	0.0292175
Disorders of synovium and tendon	Other joint disorders	Chapter XIII Diseases of the musculoskeletal system and connective tissue	Chapter XIII Diseases of the musculoskeletal system and connective tissue	0.032047
Disorders of synovium and tendon	Soft tissue disorders	Chapter XIII Diseases of the musculoskeletal system and connective tissue	Chapter XIII Diseases of the musculoskeletal system and connective tissue	0.838254
Disorders of synovium and tendon	Ischaemic heart disease, wide definition	Chapter XIII Diseases of the musculoskeletal system and connective tissue	Chapter IX Diseases of the circulatory system	0.0324932
Disorders of synovium and tendon	Metabolic disorders	Chapter XIII Diseases of the musculoskeletal system and connective tissue	Chapter IV Endocrine, nutritional and metabolic diseases	-0.00176574
Disorders of synovium and tendon	Arthrosis	Chapter XIII Diseases of the musculoskeletal system and connective tissue	Chapter XIII Diseases of the musculoskeletal system and connective tissue	0.0203756
Disorders of synovium and tendon	Artrosis, including avohilmo	Chapter XIII Diseases of the musculoskeletal system and connective tissue	Chapter XIII Diseases of the musculoskeletal system and connective tissue	0.00267068
Disorders of synovium and tendon	Other diseases of urinary system	Chapter XIII Diseases of the musculoskeletal system and connective tissue	Chapter XIV Diseases of the genitourinary system	-0.00368451
Disorders of synovium and tendon	Chronic lower respiratory diseases	Chapter XIII Diseases of the musculoskeletal system and connective tissue	Chapter X Diseases of the respiratory system	-0.00890204
Disorders of synovium and tendon	Disorders of lipoprotein metabolism and other lipidaemias	Chapter XIII Diseases of the musculoskeletal system and connective tissue	Chapter IV Endocrine, nutritional and metabolic diseases	-0.00882544
Disorders of synovium and tendon	Coronary atherosclerosis	Chapter XIII Diseases of the musculoskeletal system and connective tissue	Chapter IX Diseases of the circulatory system	0.0290009
Disorders of synovium and tendon	Dorsopathies	Chapter XIII Diseases of the musculoskeletal system and connective tissue	Chapter XIII Diseases of the musculoskeletal system and connective tissue	0.00314439
Disorders of synovium and tendon	Pure hypercholesterolaemia	Chapter XIII Diseases of the musculoskeletal system and connective tissue	Chapter IV Endocrine, nutritional and metabolic diseases	0.0409609
Disorders of synovium and tendon	Certain infectious and parasitic diseases	Chapter XIII Diseases of the musculoskeletal system and connective tissue	Chapter I Certain infectious and parasitic diseases	0.0337459
Disorders of synovium and tendon	Other diseases of anus and rectum	Chapter XIII Diseases of the musculoskeletal system and connective tissue	Chapter XI Diseases of the digestive system	-0.00592509
Disorders of synovium and tendon	Diaphragmatic hernia	Chapter XIII Diseases of the musculoskeletal system and connective tissue	Chapter XI Diseases of the digestive system	0.029707
Disorders of synovium and tendon	Asthma, hospital admissions , main diagnosis only	Chapter XIII Diseases of the musculoskeletal system and connective tissue	Chapter X Diseases of the respiratory system	-0.0152692
Disorders of synovium and tendon	Asthma	Chapter XIII Diseases of the musculoskeletal system and connective tissue	Chapter X Diseases of the respiratory system	-0.00613293
Disorders of synovium and tendon	Asthma, excluding more controls	Chapter XIII Diseases of the musculoskeletal system and connective tissue	Chapter X Diseases of the respiratory system	-0.00525033
Disorders of synovium and tendon	Asthma, unspecified (mode)	Chapter XIII Diseases of the musculoskeletal system and connective tissue	Chapter X Diseases of the respiratory system	-0.00868097
Disorders of synovium and tendon	Other gastritis (incl. Duodenitis)	Chapter XIII Diseases of the musculoskeletal system and connective tissue	Chapter XI Diseases of the digestive system	-0.011908
Disorders of synovium and tendon	Diseases of the blood and blood-forming organs and certain disorders involving the immune mechanism	Chapter XIII Diseases of the musculoskeletal system and connective tissue	Chapter III Diseases of the blood and blood-forming organs and certain disorders involving the immune mechanism	-0.00567336
Disorders of synovium and tendon	Implicit Sepsis	Chapter XIII Diseases of the musculoskeletal system and connective tissue	Chapter I Certain infectious and parasitic diseases	0.03401
Disorders of synovium and tendon	Noninfective enteritis and colitis	Chapter XIII Diseases of the musculoskeletal system and connective tissue	Chapter XI Diseases of the digestive system	0.0354329
Disorders of synovium and tendon	Other dorsopathies, not elsewhere classified	Chapter XIII Diseases of the musculoskeletal system and connective tissue	Chapter XIII Diseases of the musculoskeletal system and connective tissue	-0.00391883
Disorders of synovium and tendon	Angina pectoris	Chapter XIII Diseases of the musculoskeletal system and connective tissue	Chapter IX Diseases of the circulatory system	0.0415312
Disorders of synovium and tendon	Gastro-oesophageal reflux disease	Chapter XIII Diseases of the musculoskeletal system and connective tissue	Chapter XI Diseases of the digestive system	0.0529469
Disorders of synovium and tendon	Other disorders of urethra and urinary system	Chapter XIII Diseases of the musculoskeletal system and connective tissue	Chapter XIV Diseases of the genitourinary system	-0.0122797
Disorders of synovium and tendon	Excessive, frequent and irregular menstruation	Chapter XIII Diseases of the musculoskeletal system and connective tissue	Chapter XIV Diseases of the genitourinary system	0.0160039
Disorders of synovium and tendon	Nerve, nerve root and plexus disorders	Chapter XIII Diseases of the musculoskeletal system and connective tissue	Chapter VI Diseases of the nervous system	0.0720613
Disorders of synovium and tendon	Any mental disorder	Chapter XIII Diseases of the musculoskeletal system and connective tissue	Chapter V Mental and behavioural disorders	-0.0107622
Disorders of synovium and tendon	Diseases of male genital organs	Chapter XIII Diseases of the musculoskeletal system and connective tissue	Chapter XIV Diseases of the genitourinary system	0.00125326
Disorders of synovium and tendon	Disorders of gallbladder, biliary tract and pancreas	Chapter XIII Diseases of the musculoskeletal system and connective tissue	Chapter XI Diseases of the digestive system	-0.00513507
Disorders of synovium and tendon	Other noninfective gastroenteritis and colitis	Chapter XIII Diseases of the musculoskeletal system and connective tissue	Chapter XI Diseases of the digestive system	0.0280731
Disorders of synovium and tendon	Noninfectious colitis NAS	Chapter XIII Diseases of the musculoskeletal system and connective tissue	Chapter XI Diseases of the digestive system	0.0296678
Disorders of synovium and tendon	Other diseases of upper respiratory tract	Chapter XIII Diseases of the musculoskeletal system and connective tissue	Chapter X Diseases of the respiratory system	0.0365595
Disorders of synovium and tendon	Diverticular disease of intestine	Chapter XIII Diseases of the musculoskeletal system and connective tissue	Chapter XI Diseases of the digestive system	0.0470051
Disorders of synovium and tendon	Falls/tendency to fall	Chapter XIII Diseases of the musculoskeletal system and connective tissue	Chapter VI Diseases of the nervous system	0.0172714
Disorders of synovium and tendon	Inguinal hernia	Chapter XIII Diseases of the musculoskeletal system and connective tissue	Chapter XI Diseases of the digestive system	0.0145641
Disorders of synovium and tendon	Complications of labour and delivery	Chapter XIII Diseases of the musculoskeletal system and connective tissue	Chapter XV Pregnancy, childbirth and the puerperium	0.0162317
Disorders of synovium and tendon	Other disorders of skin and subcutaneous tissue	Chapter XIII Diseases of the musculoskeletal system and connective tissue	Chapter XII Diseases of the skin and subcutaneous tissue	0.0213777
Disorders of synovium and tendon	Type 2 diabetes	Chapter XIII Diseases of the musculoskeletal system and connective tissue	Chapter IV Endocrine, nutritional and metabolic diseases	0.0467455
Disorders of synovium and tendon	Disorders of the thyroid gland	Chapter XIII Diseases of the musculoskeletal system and connective tissue	Chapter IV Endocrine, nutritional and metabolic diseases	0.0235842
Disorders of synovium and tendon	Type 2 diabetes without complications	Chapter XIII Diseases of the musculoskeletal system and connective tissue	Chapter IV Endocrine, nutritional and metabolic diseases	-0.0230266
Disorders of synovium and tendon	Gonarthrosis	Chapter XIII Diseases of the musculoskeletal system and connective tissue	Chapter XIII Diseases of the musculoskeletal system and connective tissue	0.0126693
Disorders of synovium and tendon	Cholelithiasis	Chapter XIII Diseases of the musculoskeletal system and connective tissue	Chapter XI Diseases of the digestive system	-0.0165952
Disorders of synovium and tendon	Leiomyoma of uterus	Chapter XIII Diseases of the musculoskeletal system and connective tissue	Chapter II Neoplasms	0.00973275
Disorders of synovium and tendon	Internal derangement of knee	Chapter XIII Diseases of the musculoskeletal system and connective tissue	Chapter XIII Diseases of the musculoskeletal system and connective tissue	0.00156953
Disorders of synovium and tendon	Episodal and paroxysmal disorders	Chapter XIII Diseases of the musculoskeletal system and connective tissue	Chapter VI Diseases of the nervous system	-0.00839746
Disorders of synovium and tendon	Major coronary heart disease event	Chapter XIII Diseases of the musculoskeletal system and connective tissue	Chapter IX Diseases of the circulatory system	-0.048934
Disorders of synovium and tendon	Polyp of the female genital tract	Chapter XIII Diseases of the musculoskeletal system and connective tissue	Chapter XIV Diseases of the genitourinary system	0.0114506
Disorders of synovium and tendon	Varicose veins	Chapter XIII Diseases of the musculoskeletal system and connective tissue	Chapter IX Diseases of the circulatory system	0.0118787
Disorders of synovium and tendon	Polyarthropathies	Chapter XIII Diseases of the musculoskeletal system and connective tissue	Chapter XIII Diseases of the musculoskeletal system and connective tissue	0.0176565
Disorders of synovium and tendon	Condition for Implicit Sepsis (Organ dysfunction codes)	Chapter XIII Diseases of the musculoskeletal system and connective tissue	Chapter I Certain infectious and parasitic diseases	0.0303448
Disorders of synovium and tendon	Disorders of skin appendages	Chapter XIII Diseases of the musculoskeletal system and connective tissue	Chapter XII Diseases of the skin and subcutaneous tissue	0.0328338
Disorders of synovium and tendon	Postmenopausal bleeding	Chapter XIII Diseases of the musculoskeletal system and connective tissue	Chapter XIV Diseases of the genitourinary system	-0.0299106
Disorders of synovium and tendon	Other soft tissue disorders, not elsewhere classified	Chapter XIII Diseases of the musculoskeletal system and connective tissue	Chapter XIII Diseases of the musculoskeletal system and connective tissue	0.738161
Disorders of synovium and tendon	Atrial fibrillation and flutter	Chapter XIII Diseases of the musculoskeletal system and connective tissue	Chapter IX Diseases of the circulatory system	0.0254459
Disorders of synovium and tendon	Menorrhagia	Chapter XIII Diseases of the musculoskeletal system and connective tissue	Chapter XIV Diseases of the genitourinary system	0.0136964
Disorders of synovium and tendon	Maternal care related to the fetus and amniotic cavity and possible delivery problems	Chapter XIII Diseases of the musculoskeletal system and connective tissue	Chapter XV Pregnancy, childbirth and the puerperium	0.0249111
Disorders of synovium and tendon	Functional dyspepsia	Chapter XIII Diseases of the musculoskeletal system and connective tissue	Chapter XI Diseases of the digestive system	-0.00570049
Disorders of synovium and tendon	Diseases of oral cavity, salivary glands and jaws	Chapter XIII Diseases of the musculoskeletal system and connective tissue	Chapter XI Diseases of the digestive system	-0.00641147
Disorders of synovium and tendon	Meniscus derangement	Chapter XIII Diseases of the musculoskeletal system and connective tissue	Chapter XIII Diseases of the musculoskeletal system and connective tissue	-0.000816555
Disorders of synovium and tendon	Bacterial, viral and other infectious agents	Chapter XIII Diseases of the musculoskeletal system and connective tissue	Chapter I Certain infectious and parasitic diseases	0.0261507
Disorders of synovium and tendon	Other cataract	Chapter XIII Diseases of the musculoskeletal system and connective tissue	Chapter VII Diseases of the eye, adnexa, ear and mastoid process	0.0205045
Disorders of synovium and tendon	Female genital prolapse	Chapter XIII Diseases of the musculoskeletal system and connective tissue	Chapter XIV Diseases of the genitourinary system	0.0198032
Disorders of synovium and tendon	Other arthrosis	Chapter XIII Diseases of the musculoskeletal system and connective tissue	Chapter XIII Diseases of the musculoskeletal system and connective tissue	0.150779
Disorders of synovium and tendon	Infections of the skin and subcutaneous tissue	Chapter XIII Diseases of the musculoskeletal system and connective tissue	Chapter XII Diseases of the skin and subcutaneous tissue	0.0353392
Disorders of synovium and tendon	Diseases of vocal cords and larynx+other diseases of upper respiratory tract, no elsewhere classified	Chapter XIII Diseases of the musculoskeletal system and connective tissue	Chapter X Diseases of the respiratory system	0.0284972
Disorders of synovium and tendon	Osteopathies and chondropathies	Chapter XIII Diseases of the musculoskeletal system and connective tissue	Chapter XIII Diseases of the musculoskeletal system and connective tissue	0.0469456
Disorders of synovium and tendon	Carpal tunnel syndrome	Chapter XIII Diseases of the musculoskeletal system and connective tissue	Chapter VI Diseases of the nervous system	-0.0293223
Disorders of synovium and tendon	Follicular cysts of skin and subcutaneous tissue	Chapter XIII Diseases of the musculoskeletal system and connective tissue	Chapter XII Diseases of the skin and subcutaneous tissue	0.0155736
Disorders of synovium and tendon	Disorders of eyelid, lacrimal system and orbit	Chapter XIII Diseases of the musculoskeletal system and connective tissue	Chapter VII Diseases of the eye, adnexa, ear and mastoid process	0.0070318
Disorders of synovium and tendon	Other anaemias	Chapter XIII Diseases of the musculoskeletal system and connective tissue	Chapter III Diseases of the blood and blood-forming organs and certain disorders involving the immune mechanism	0.0412682
Disorders of synovium and tendon	Other and unspecified anaemias	Chapter XIII Diseases of the musculoskeletal system and connective tissue	Chapter III Diseases of the blood and blood-forming organs and certain disorders involving the immune mechanism	-0.0220525
Disorders of synovium and tendon	Oesophagitis	Chapter XIII Diseases of the musculoskeletal system and connective tissue	Chapter XI Diseases of the digestive system	-0.0239168
Disorders of synovium and tendon	Malignant neoplasm of breast, excluding all cancers (controls excluding all cancers)	Chapter XIII Diseases of the musculoskeletal system and connective tissue	Chapter II Neoplasms	0.0230903
Disorders of synovium and tendon	Benign neoplasm of colon, rectum, anus and anal canal	Chapter XIII Diseases of the musculoskeletal system and connective tissue	Chapter II Neoplasms	0.0106849
Disorders of synovium and tendon	Perineal laceration during delivery	Chapter XIII Diseases of the musculoskeletal system and connective tissue	Chapter XV Pregnancy, childbirth and the puerperium	0.026931
Disorders of synovium and tendon	Mood disorders, excluding more controls	Chapter XIII Diseases of the musculoskeletal system and connective tissue	Chapter V Mental and behavioural disorders	0.0453417
Disorders of synovium and tendon	Diseases of the digestive system	Chapter XIII Diseases of the musculoskeletal system and connective tissue	Chapter XI Diseases of the digestive system	-0.0041924
Disorders of synovium and tendon	Low back pain	Chapter XIII Diseases of the musculoskeletal system and connective tissue	Chapter XIII Diseases of the musculoskeletal system and connective tissue	0.0111957
Disorders of synovium and tendon	Myocardial infarction, strict	Chapter XIII Diseases of the musculoskeletal system and connective tissue	Chapter IX Diseases of the circulatory system	-0.0491475
Disorders of synovium and tendon	Spondylopathies	Chapter XIII Diseases of the musculoskeletal system and connective tissue	Chapter XIII Diseases of the musculoskeletal system and connective tissue	-0.0292997
Disorders of synovium and tendon	Benign lipomatous neoplasm	Chapter XIII Diseases of the musculoskeletal system and connective tissue	Chapter II Neoplasms	0.00148929
Disorders of synovium and tendon	Other functional intestinal disorders	Chapter XIII Diseases of the musculoskeletal system and connective tissue	Chapter XI Diseases of the digestive system	-0.0182664
Disorders of synovium and tendon	Other bacterial agents as the cause of diseases classified to other chapters	Chapter XIII Diseases of the musculoskeletal system and connective tissue	Chapter I Certain infectious and parasitic diseases	-0.0420999
Disorders of synovium and tendon	Hyperplasia of prostate	Chapter XIII Diseases of the musculoskeletal system and connective tissue	Chapter XIV Diseases of the genitourinary system	-0.00486572
Disorders of synovium and tendon	Depression	Chapter XIII Diseases of the musculoskeletal system and connective tissue	Chapter V Mental and behavioural disorders	0.0254968
Disorders of synovium and tendon	Coxarthrosis	Chapter XIII Diseases of the musculoskeletal system and connective tissue	Chapter XIII Diseases of the musculoskeletal system and connective tissue	0.119827
Disorders of synovium and tendon	Pain in joint	Chapter XIII Diseases of the musculoskeletal system and connective tissue	Chapter XIII Diseases of the musculoskeletal system and connective tissue	-0.00702399
Disorders of synovium and tendon	Other disorders of bladder	Chapter XIII Diseases of the musculoskeletal system and connective tissue	Chapter XIV Diseases of the genitourinary system	-0.0177119
Disorders of synovium and tendon	Inflammatory diseases of female pelvic organs	Chapter XIII Diseases of the musculoskeletal system and connective tissue	Chapter XIV Diseases of the genitourinary system	0.0177274
Disorders of synovium and tendon	Gastroduodenal ulcer	Chapter XIII Diseases of the musculoskeletal system and connective tissue	Chapter XI Diseases of the digestive system	0.0631326
Disorders of synovium and tendon	Other diseases of intestine	Chapter XIII Diseases of the musculoskeletal system and connective tissue	Chapter XI Diseases of the digestive system	-0.0162117
Disorders of synovium and tendon	Squamous cell neoplasms and carcinomas of the skin, excluding all cancers (controls excluding all cancers)	Chapter XIII Diseases of the musculoskeletal system and connective tissue	Chapter II Neoplasms	-0.00600672
Disorders of synovium and tendon	Other malignant neoplasms of skin (=non-melanoma skin cancer), excluding all cancers (controls excluding all cancers)	Chapter XIII Diseases of the musculoskeletal system and connective tissue	Chapter II Neoplasms	0.0201387
Disorders of synovium and tendon	Shoulder lesions	Chapter XIII Diseases of the musculoskeletal system and connective tissue	Chapter XIII Diseases of the musculoskeletal system and connective tissue	0.805601
Disorders of synovium and tendon	Renal tubulo-interstitial diseases	Chapter XIII Diseases of the musculoskeletal system and connective tissue	Chapter XIV Diseases of the genitourinary system	0.0143827
Disorders of synovium and tendon	Constipation	Chapter XIII Diseases of the musculoskeletal system and connective tissue	Chapter XI Diseases of the digestive system	-0.020128
Disorders of synovium and tendon	Cellulitis	Chapter XIII Diseases of the musculoskeletal system and connective tissue	Chapter XII Diseases of the skin and subcutaneous tissue	0.0389661
Disorders of synovium and tendon	Other acute lower respiratory infections	Chapter XIII Diseases of the musculoskeletal system and connective tissue	Chapter X Diseases of the respiratory system	-0.0129553
Disorders of synovium and tendon	Unspecified acute lower respiratory infection	Chapter XIII Diseases of the musculoskeletal system and connective tissue	Chapter X Diseases of the respiratory system	0.0415017
Disorders of synovium and tendon	Depression or dysthymia	Chapter XIII Diseases of the musculoskeletal system and connective tissue	Chapter V Mental and behavioural disorders	0.0364307
Disorders of synovium and tendon	Urolithiasis	Chapter XIII Diseases of the musculoskeletal system and connective tissue	Chapter XIV Diseases of the genitourinary system	0.0215107
Disorders of synovium and tendon	Unstable angina pectoris	Chapter XIII Diseases of the musculoskeletal system and connective tissue	Chapter IX Diseases of the circulatory system	0.0617897
Low back pain	Gastrointestinal diseases	Chapter XIII Diseases of the musculoskeletal system and connective tissue	Chapter XI Diseases of the digestive system	0.0236691
Low back pain	Genitourinary diseases	Chapter XIII Diseases of the musculoskeletal system and connective tissue	Chapter XIV Diseases of the genitourinary system	0.0160716
Low back pain	Diseases of the musculoskeletal system and connective tissue	Chapter XIII Diseases of the musculoskeletal system and connective tissue	Chapter XIII Diseases of the musculoskeletal system and connective tissue	0.0860739
Low back pain	Death due to cardiac causes	Chapter XIII Diseases of the musculoskeletal system and connective tissue	Chapter IX Diseases of the circulatory system	0.0392818
Low back pain	Arthropathies	Chapter XIII Diseases of the musculoskeletal system and connective tissue	Chapter XIII Diseases of the musculoskeletal system and connective tissue	0.0314362
Low back pain	Hypertension	Chapter XIII Diseases of the musculoskeletal system and connective tissue	Chapter IX Diseases of the circulatory system	0.053055
Low back pain	Noninflammatory disorders of female genital tract	Chapter XIII Diseases of the musculoskeletal system and connective tissue	Chapter XIV Diseases of the genitourinary system	0.0091468
Low back pain	Hypertension, essential	Chapter XIII Diseases of the musculoskeletal system and connective tissue	Chapter IX Diseases of the circulatory system	0.0506127
Low back pain	Diseases of oesophagus, stomach and duodenum	Chapter XIII Diseases of the musculoskeletal system and connective tissue	Chapter XI Diseases of the digestive system	0.0313715
Low back pain	Diseases of the respiratory system	Chapter XIII Diseases of the musculoskeletal system and connective tissue	Chapter X Diseases of the respiratory system	0.0270267
Low back pain	Other diseases of intestines	Chapter XIII Diseases of the musculoskeletal system and connective tissue	Chapter XI Diseases of the digestive system	0.0344478
Low back pain	Hernia	Chapter XIII Diseases of the musculoskeletal system and connective tissue	Chapter XI Diseases of the digestive system	-0.000604033
Low back pain	Diseases of the skin and subcutaneous tissue	Chapter XIII Diseases of the musculoskeletal system and connective tissue	Chapter XII Diseases of the skin and subcutaneous tissue	0.0178869
Low back pain	Neurological diseases	Chapter XIII Diseases of the musculoskeletal system and connective tissue	Chapter VI Diseases of the nervous system	0.0213226
Low back pain	Other joint disorders	Chapter XIII Diseases of the musculoskeletal system and connective tissue	Chapter XIII Diseases of the musculoskeletal system and connective tissue	0.0376909
Low back pain	Soft tissue disorders	Chapter XIII Diseases of the musculoskeletal system and connective tissue	Chapter XIII Diseases of the musculoskeletal system and connective tissue	0.0402697
Low back pain	Ischaemic heart disease, wide definition	Chapter XIII Diseases of the musculoskeletal system and connective tissue	Chapter IX Diseases of the circulatory system	0.00510427
Low back pain	Metabolic disorders	Chapter XIII Diseases of the musculoskeletal system and connective tissue	Chapter IV Endocrine, nutritional and metabolic diseases	0.0464681
Low back pain	Arthrosis	Chapter XIII Diseases of the musculoskeletal system and connective tissue	Chapter XIII Diseases of the musculoskeletal system and connective tissue	0.0588149
Low back pain	Artrosis, including avohilmo	Chapter XIII Diseases of the musculoskeletal system and connective tissue	Chapter XIII Diseases of the musculoskeletal system and connective tissue	0.0583147
Low back pain	Other diseases of urinary system	Chapter XIII Diseases of the musculoskeletal system and connective tissue	Chapter XIV Diseases of the genitourinary system	0.0408999
Low back pain	Chronic lower respiratory diseases	Chapter XIII Diseases of the musculoskeletal system and connective tissue	Chapter X Diseases of the respiratory system	0.0441614
Low back pain	Disorders of lipoprotein metabolism and other lipidaemias	Chapter XIII Diseases of the musculoskeletal system and connective tissue	Chapter IV Endocrine, nutritional and metabolic diseases	0.042351
Low back pain	Coronary atherosclerosis	Chapter XIII Diseases of the musculoskeletal system and connective tissue	Chapter IX Diseases of the circulatory system	0.00193197
Low back pain	Dorsopathies	Chapter XIII Diseases of the musculoskeletal system and connective tissue	Chapter XIII Diseases of the musculoskeletal system and connective tissue	0.953946
Low back pain	Pure hypercholesterolaemia	Chapter XIII Diseases of the musculoskeletal system and connective tissue	Chapter IV Endocrine, nutritional and metabolic diseases	-0.0128754
Low back pain	Certain infectious and parasitic diseases	Chapter XIII Diseases of the musculoskeletal system and connective tissue	Chapter I Certain infectious and parasitic diseases	-0.00667639
Low back pain	Other diseases of anus and rectum	Chapter XIII Diseases of the musculoskeletal system and connective tissue	Chapter XI Diseases of the digestive system	0.0314161
Low back pain	Diaphragmatic hernia	Chapter XIII Diseases of the musculoskeletal system and connective tissue	Chapter XI Diseases of the digestive system	0.000757933
Low back pain	Asthma, hospital admissions , main diagnosis only	Chapter XIII Diseases of the musculoskeletal system and connective tissue	Chapter X Diseases of the respiratory system	0.0512374
Low back pain	Asthma	Chapter XIII Diseases of the musculoskeletal system and connective tissue	Chapter X Diseases of the respiratory system	0.0481378
Low back pain	Asthma, excluding more controls	Chapter XIII Diseases of the musculoskeletal system and connective tissue	Chapter X Diseases of the respiratory system	0.0500046
Low back pain	Asthma, unspecified (mode)	Chapter XIII Diseases of the musculoskeletal system and connective tissue	Chapter X Diseases of the respiratory system	0.0499974
Low back pain	Other gastritis (incl. Duodenitis)	Chapter XIII Diseases of the musculoskeletal system and connective tissue	Chapter XI Diseases of the digestive system	0.0359515
Low back pain	Diseases of the blood and blood-forming organs and certain disorders involving the immune mechanism	Chapter XIII Diseases of the musculoskeletal system and connective tissue	Chapter III Diseases of the blood and blood-forming organs and certain disorders involving the immune mechanism	0.0295975
Low back pain	Implicit Sepsis	Chapter XIII Diseases of the musculoskeletal system and connective tissue	Chapter I Certain infectious and parasitic diseases	-0.00997458
Low back pain	Noninfective enteritis and colitis	Chapter XIII Diseases of the musculoskeletal system and connective tissue	Chapter XI Diseases of the digestive system	-0.00162308
Low back pain	Other dorsopathies, not elsewhere classified	Chapter XIII Diseases of the musculoskeletal system and connective tissue	Chapter XIII Diseases of the musculoskeletal system and connective tissue	0.934009
Low back pain	Angina pectoris	Chapter XIII Diseases of the musculoskeletal system and connective tissue	Chapter IX Diseases of the circulatory system	0.00267604
Low back pain	Gastro-oesophageal reflux disease	Chapter XIII Diseases of the musculoskeletal system and connective tissue	Chapter XI Diseases of the digestive system	-0.0115429
Low back pain	Other disorders of urethra and urinary system	Chapter XIII Diseases of the musculoskeletal system and connective tissue	Chapter XIV Diseases of the genitourinary system	0.0469537
Low back pain	Excessive, frequent and irregular menstruation	Chapter XIII Diseases of the musculoskeletal system and connective tissue	Chapter XIV Diseases of the genitourinary system	0.0134631
Low back pain	Nerve, nerve root and plexus disorders	Chapter XIII Diseases of the musculoskeletal system and connective tissue	Chapter VI Diseases of the nervous system	0.0155645
Low back pain	Any mental disorder	Chapter XIII Diseases of the musculoskeletal system and connective tissue	Chapter V Mental and behavioural disorders	0.0185433
Low back pain	Diseases of male genital organs	Chapter XIII Diseases of the musculoskeletal system and connective tissue	Chapter XIV Diseases of the genitourinary system	0.0173218
Low back pain	Disorders of gallbladder, biliary tract and pancreas	Chapter XIII Diseases of the musculoskeletal system and connective tissue	Chapter XI Diseases of the digestive system	0.0367825
Low back pain	Other noninfective gastroenteritis and colitis	Chapter XIII Diseases of the musculoskeletal system and connective tissue	Chapter XI Diseases of the digestive system	-0.0135113
Low back pain	Noninfectious colitis NAS	Chapter XIII Diseases of the musculoskeletal system and connective tissue	Chapter XI Diseases of the digestive system	-0.00363615
Low back pain	Other diseases of upper respiratory tract	Chapter XIII Diseases of the musculoskeletal system and connective tissue	Chapter X Diseases of the respiratory system	-0.00707835
Low back pain	Diverticular disease of intestine	Chapter XIII Diseases of the musculoskeletal system and connective tissue	Chapter XI Diseases of the digestive system	-0.0156746
Low back pain	Falls/tendency to fall	Chapter XIII Diseases of the musculoskeletal system and connective tissue	Chapter VI Diseases of the nervous system	0.0154417
Low back pain	Inguinal hernia	Chapter XIII Diseases of the musculoskeletal system and connective tissue	Chapter XI Diseases of the digestive system	0.00326865
Low back pain	Complications of labour and delivery	Chapter XIII Diseases of the musculoskeletal system and connective tissue	Chapter XV Pregnancy, childbirth and the puerperium	-0.00282541
Low back pain	Other disorders of skin and subcutaneous tissue	Chapter XIII Diseases of the musculoskeletal system and connective tissue	Chapter XII Diseases of the skin and subcutaneous tissue	-0.00221108
Low back pain	Type 2 diabetes	Chapter XIII Diseases of the musculoskeletal system and connective tissue	Chapter IV Endocrine, nutritional and metabolic diseases	-0.0168787
Low back pain	Disorders of the thyroid gland	Chapter XIII Diseases of the musculoskeletal system and connective tissue	Chapter IV Endocrine, nutritional and metabolic diseases	-0.00399742
Low back pain	Type 2 diabetes without complications	Chapter XIII Diseases of the musculoskeletal system and connective tissue	Chapter IV Endocrine, nutritional and metabolic diseases	0.0413255
Low back pain	Gonarthrosis	Chapter XIII Diseases of the musculoskeletal system and connective tissue	Chapter XIII Diseases of the musculoskeletal system and connective tissue	0.0455811
Low back pain	Cholelithiasis	Chapter XIII Diseases of the musculoskeletal system and connective tissue	Chapter XI Diseases of the digestive system	0.0296257
Low back pain	Leiomyoma of uterus	Chapter XIII Diseases of the musculoskeletal system and connective tissue	Chapter II Neoplasms	0.0144557
Low back pain	Internal derangement of knee	Chapter XIII Diseases of the musculoskeletal system and connective tissue	Chapter XIII Diseases of the musculoskeletal system and connective tissue	0.0400868
Low back pain	Episodal and paroxysmal disorders	Chapter XIII Diseases of the musculoskeletal system and connective tissue	Chapter VI Diseases of the nervous system	0.0247461
Low back pain	Major coronary heart disease event	Chapter XIII Diseases of the musculoskeletal system and connective tissue	Chapter IX Diseases of the circulatory system	0.0456253
Low back pain	Polyp of the female genital tract	Chapter XIII Diseases of the musculoskeletal system and connective tissue	Chapter XIV Diseases of the genitourinary system	-0.010507
Low back pain	Varicose veins	Chapter XIII Diseases of the musculoskeletal system and connective tissue	Chapter IX Diseases of the circulatory system	-0.00525371
Low back pain	Polyarthropathies	Chapter XIII Diseases of the musculoskeletal system and connective tissue	Chapter XIII Diseases of the musculoskeletal system and connective tissue	0.0536701
Low back pain	Condition for Implicit Sepsis (Organ dysfunction codes)	Chapter XIII Diseases of the musculoskeletal system and connective tissue	Chapter I Certain infectious and parasitic diseases	0.00217747
Low back pain	Disorders of skin appendages	Chapter XIII Diseases of the musculoskeletal system and connective tissue	Chapter XII Diseases of the skin and subcutaneous tissue	0.0120193
Low back pain	Postmenopausal bleeding	Chapter XIII Diseases of the musculoskeletal system and connective tissue	Chapter XIV Diseases of the genitourinary system	0.0122011
Low back pain	Other soft tissue disorders, not elsewhere classified	Chapter XIII Diseases of the musculoskeletal system and connective tissue	Chapter XIII Diseases of the musculoskeletal system and connective tissue	0.0671635
Low back pain	Atrial fibrillation and flutter	Chapter XIII Diseases of the musculoskeletal system and connective tissue	Chapter IX Diseases of the circulatory system	-0.0195168
Low back pain	Menorrhagia	Chapter XIII Diseases of the musculoskeletal system and connective tissue	Chapter XIV Diseases of the genitourinary system	0.0194175
Low back pain	Maternal care related to the fetus and amniotic cavity and possible delivery problems	Chapter XIII Diseases of the musculoskeletal system and connective tissue	Chapter XV Pregnancy, childbirth and the puerperium	-0.00176943
Low back pain	Functional dyspepsia	Chapter XIII Diseases of the musculoskeletal system and connective tissue	Chapter XI Diseases of the digestive system	0.0231506
Low back pain	Diseases of oral cavity, salivary glands and jaws	Chapter XIII Diseases of the musculoskeletal system and connective tissue	Chapter XI Diseases of the digestive system	0.0145081
Low back pain	Meniscus derangement	Chapter XIII Diseases of the musculoskeletal system and connective tissue	Chapter XIII Diseases of the musculoskeletal system and connective tissue	0.0382743
Low back pain	Bacterial, viral and other infectious agents	Chapter XIII Diseases of the musculoskeletal system and connective tissue	Chapter I Certain infectious and parasitic diseases	0.00229941
Low back pain	Other cataract	Chapter XIII Diseases of the musculoskeletal system and connective tissue	Chapter VII Diseases of the eye, adnexa, ear and mastoid process	-0.0052092
Low back pain	Female genital prolapse	Chapter XIII Diseases of the musculoskeletal system and connective tissue	Chapter XIV Diseases of the genitourinary system	0.00848196
Low back pain	Other arthrosis	Chapter XIII Diseases of the musculoskeletal system and connective tissue	Chapter XIII Diseases of the musculoskeletal system and connective tissue	-0.032665
Low back pain	Infections of the skin and subcutaneous tissue	Chapter XIII Diseases of the musculoskeletal system and connective tissue	Chapter XII Diseases of the skin and subcutaneous tissue	-0.0146731
Low back pain	Diseases of vocal cords and larynx+other diseases of upper respiratory tract, no elsewhere classified	Chapter XIII Diseases of the musculoskeletal system and connective tissue	Chapter X Diseases of the respiratory system	-0.00396877
Low back pain	Osteopathies and chondropathies	Chapter XIII Diseases of the musculoskeletal system and connective tissue	Chapter XIII Diseases of the musculoskeletal system and connective tissue	-0.00351989
Low back pain	Carpal tunnel syndrome	Chapter XIII Diseases of the musculoskeletal system and connective tissue	Chapter VI Diseases of the nervous system	0.0197941
Low back pain	Follicular cysts of skin and subcutaneous tissue	Chapter XIII Diseases of the musculoskeletal system and connective tissue	Chapter XII Diseases of the skin and subcutaneous tissue	0.0114076
Low back pain	Disorders of eyelid, lacrimal system and orbit	Chapter XIII Diseases of the musculoskeletal system and connective tissue	Chapter VII Diseases of the eye, adnexa, ear and mastoid process	0.00798322
Low back pain	Other anaemias	Chapter XIII Diseases of the musculoskeletal system and connective tissue	Chapter III Diseases of the blood and blood-forming organs and certain disorders involving the immune mechanism	-0.0118396
Low back pain	Other and unspecified anaemias	Chapter XIII Diseases of the musculoskeletal system and connective tissue	Chapter III Diseases of the blood and blood-forming organs and certain disorders involving the immune mechanism	0.0352925
Low back pain	Oesophagitis	Chapter XIII Diseases of the musculoskeletal system and connective tissue	Chapter XI Diseases of the digestive system	0.0221805
Low back pain	Malignant neoplasm of breast, excluding all cancers (controls excluding all cancers)	Chapter XIII Diseases of the musculoskeletal system and connective tissue	Chapter II Neoplasms	-0.0042176
Low back pain	Benign neoplasm of colon, rectum, anus and anal canal	Chapter XIII Diseases of the musculoskeletal system and connective tissue	Chapter II Neoplasms	-0.00478264
Low back pain	Perineal laceration during delivery	Chapter XIII Diseases of the musculoskeletal system and connective tissue	Chapter XV Pregnancy, childbirth and the puerperium	-0.00901802
Low back pain	Mood disorders, excluding more controls	Chapter XIII Diseases of the musculoskeletal system and connective tissue	Chapter V Mental and behavioural disorders	0.0101495
Low back pain	Diseases of the digestive system	Chapter XIII Diseases of the musculoskeletal system and connective tissue	Chapter XI Diseases of the digestive system	0.0232113
Low back pain	Disorders of synovium and tendon	Chapter XIII Diseases of the musculoskeletal system and connective tissue	Chapter XIII Diseases of the musculoskeletal system and connective tissue	0.0111957
Low back pain	Myocardial infarction, strict	Chapter XIII Diseases of the musculoskeletal system and connective tissue	Chapter IX Diseases of the circulatory system	0.0528572
Low back pain	Spondylopathies	Chapter XIII Diseases of the musculoskeletal system and connective tissue	Chapter XIII Diseases of the musculoskeletal system and connective tissue	0.910067
Low back pain	Benign lipomatous neoplasm	Chapter XIII Diseases of the musculoskeletal system and connective tissue	Chapter II Neoplasms	0.000590005
Low back pain	Other functional intestinal disorders	Chapter XIII Diseases of the musculoskeletal system and connective tissue	Chapter XI Diseases of the digestive system	0.0381489
Low back pain	Other bacterial agents as the cause of diseases classified to other chapters	Chapter XIII Diseases of the musculoskeletal system and connective tissue	Chapter I Certain infectious and parasitic diseases	0.0427938
Low back pain	Hyperplasia of prostate	Chapter XIII Diseases of the musculoskeletal system and connective tissue	Chapter XIV Diseases of the genitourinary system	0.0210825
Low back pain	Depression	Chapter XIII Diseases of the musculoskeletal system and connective tissue	Chapter V Mental and behavioural disorders	-0.0239496
Low back pain	Coxarthrosis	Chapter XIII Diseases of the musculoskeletal system and connective tissue	Chapter XIII Diseases of the musculoskeletal system and connective tissue	-0.0429108
Low back pain	Pain in joint	Chapter XIII Diseases of the musculoskeletal system and connective tissue	Chapter XIII Diseases of the musculoskeletal system and connective tissue	0.161341
Low back pain	Other disorders of bladder	Chapter XIII Diseases of the musculoskeletal system and connective tissue	Chapter XIV Diseases of the genitourinary system	0.0294046
Low back pain	Inflammatory diseases of female pelvic organs	Chapter XIII Diseases of the musculoskeletal system and connective tissue	Chapter XIV Diseases of the genitourinary system	-0.00807231
Low back pain	Gastroduodenal ulcer	Chapter XIII Diseases of the musculoskeletal system and connective tissue	Chapter XI Diseases of the digestive system	0.00397497
Low back pain	Other diseases of intestine	Chapter XIII Diseases of the musculoskeletal system and connective tissue	Chapter XI Diseases of the digestive system	0.0317835
Low back pain	Squamous cell neoplasms and carcinomas of the skin, excluding all cancers (controls excluding all cancers)	Chapter XIII Diseases of the musculoskeletal system and connective tissue	Chapter II Neoplasms	0.00357262
Low back pain	Other malignant neoplasms of skin (=non-melanoma skin cancer), excluding all cancers (controls excluding all cancers)	Chapter XIII Diseases of the musculoskeletal system and connective tissue	Chapter II Neoplasms	0.00310521
Low back pain	Shoulder lesions	Chapter XIII Diseases of the musculoskeletal system and connective tissue	Chapter XIII Diseases of the musculoskeletal system and connective tissue	-0.0163811
Low back pain	Renal tubulo-interstitial diseases	Chapter XIII Diseases of the musculoskeletal system and connective tissue	Chapter XIV Diseases of the genitourinary system	0.0146967
Low back pain	Constipation	Chapter XIII Diseases of the musculoskeletal system and connective tissue	Chapter XI Diseases of the digestive system	0.0250634
Low back pain	Cellulitis	Chapter XIII Diseases of the musculoskeletal system and connective tissue	Chapter XII Diseases of the skin and subcutaneous tissue	-0.0115321
Low back pain	Other acute lower respiratory infections	Chapter XIII Diseases of the musculoskeletal system and connective tissue	Chapter X Diseases of the respiratory system	0.0404516
Low back pain	Unspecified acute lower respiratory infection	Chapter XIII Diseases of the musculoskeletal system and connective tissue	Chapter X Diseases of the respiratory system	-0.0178045
Low back pain	Depression or dysthymia	Chapter XIII Diseases of the musculoskeletal system and connective tissue	Chapter V Mental and behavioural disorders	-0.00499363
Low back pain	Urolithiasis	Chapter XIII Diseases of the musculoskeletal system and connective tissue	Chapter XIV Diseases of the genitourinary system	0.0214918
Low back pain	Unstable angina pectoris	Chapter XIII Diseases of the musculoskeletal system and connective tissue	Chapter IX Diseases of the circulatory system	-0.0333472
Myocardial infarction, strict	Gastrointestinal diseases	Chapter IX Diseases of the circulatory system	Chapter XI Diseases of the digestive system	0.0138875
Myocardial infarction, strict	Genitourinary diseases	Chapter IX Diseases of the circulatory system	Chapter XIV Diseases of the genitourinary system	0.0119562
Myocardial infarction, strict	Diseases of the musculoskeletal system and connective tissue	Chapter IX Diseases of the circulatory system	Chapter XIII Diseases of the musculoskeletal system and connective tissue	0.0213519
Myocardial infarction, strict	Death due to cardiac causes	Chapter IX Diseases of the circulatory system	Chapter IX Diseases of the circulatory system	0.130125
Myocardial infarction, strict	Arthropathies	Chapter IX Diseases of the circulatory system	Chapter XIII Diseases of the musculoskeletal system and connective tissue	0.0298253
Myocardial infarction, strict	Hypertension	Chapter IX Diseases of the circulatory system	Chapter IX Diseases of the circulatory system	0.0951685
Myocardial infarction, strict	Noninflammatory disorders of female genital tract	Chapter IX Diseases of the circulatory system	Chapter XIV Diseases of the genitourinary system	-0.0146575
Myocardial infarction, strict	Hypertension, essential	Chapter IX Diseases of the circulatory system	Chapter IX Diseases of the circulatory system	0.0955832
Myocardial infarction, strict	Diseases of oesophagus, stomach and duodenum	Chapter IX Diseases of the circulatory system	Chapter XI Diseases of the digestive system	0.0304144
Myocardial infarction, strict	Diseases of the respiratory system	Chapter IX Diseases of the circulatory system	Chapter X Diseases of the respiratory system	0.0378979
Myocardial infarction, strict	Other diseases of intestines	Chapter IX Diseases of the circulatory system	Chapter XI Diseases of the digestive system	0.0195896
Myocardial infarction, strict	Hernia	Chapter IX Diseases of the circulatory system	Chapter XI Diseases of the digestive system	-0.0195646
Myocardial infarction, strict	Diseases of the skin and subcutaneous tissue	Chapter IX Diseases of the circulatory system	Chapter XII Diseases of the skin and subcutaneous tissue	-0.00896441
Myocardial infarction, strict	Neurological diseases	Chapter IX Diseases of the circulatory system	Chapter VI Diseases of the nervous system	-0.0237807
Myocardial infarction, strict	Other joint disorders	Chapter IX Diseases of the circulatory system	Chapter XIII Diseases of the musculoskeletal system and connective tissue	0.030622
Myocardial infarction, strict	Soft tissue disorders	Chapter IX Diseases of the circulatory system	Chapter XIII Diseases of the musculoskeletal system and connective tissue	0.0356141
Myocardial infarction, strict	Ischaemic heart disease, wide definition	Chapter IX Diseases of the circulatory system	Chapter IX Diseases of the circulatory system	0.598953
Myocardial infarction, strict	Metabolic disorders	Chapter IX Diseases of the circulatory system	Chapter IV Endocrine, nutritional and metabolic diseases	0.221441
Myocardial infarction, strict	Arthrosis	Chapter IX Diseases of the circulatory system	Chapter XIII Diseases of the musculoskeletal system and connective tissue	0.0465359
Myocardial infarction, strict	Artrosis, including avohilmo	Chapter IX Diseases of the circulatory system	Chapter XIII Diseases of the musculoskeletal system and connective tissue	0.0549273
Myocardial infarction, strict	Other diseases of urinary system	Chapter IX Diseases of the circulatory system	Chapter XIV Diseases of the genitourinary system	0.039292
Myocardial infarction, strict	Chronic lower respiratory diseases	Chapter IX Diseases of the circulatory system	Chapter X Diseases of the respiratory system	0.0681637
Myocardial infarction, strict	Disorders of lipoprotein metabolism and other lipidaemias	Chapter IX Diseases of the circulatory system	Chapter IV Endocrine, nutritional and metabolic diseases	0.281305
Myocardial infarction, strict	Coronary atherosclerosis	Chapter IX Diseases of the circulatory system	Chapter IX Diseases of the circulatory system	0.577737
Myocardial infarction, strict	Dorsopathies	Chapter IX Diseases of the circulatory system	Chapter XIII Diseases of the musculoskeletal system and connective tissue	0.0412959
Myocardial infarction, strict	Pure hypercholesterolaemia	Chapter IX Diseases of the circulatory system	Chapter IV Endocrine, nutritional and metabolic diseases	0.0720146
Myocardial infarction, strict	Certain infectious and parasitic diseases	Chapter IX Diseases of the circulatory system	Chapter I Certain infectious and parasitic diseases	-0.0158877
Myocardial infarction, strict	Other diseases of anus and rectum	Chapter IX Diseases of the circulatory system	Chapter XI Diseases of the digestive system	0.0181745
Myocardial infarction, strict	Diaphragmatic hernia	Chapter IX Diseases of the circulatory system	Chapter XI Diseases of the digestive system	-0.0256788
Myocardial infarction, strict	Asthma, hospital admissions , main diagnosis only	Chapter IX Diseases of the circulatory system	Chapter X Diseases of the respiratory system	0.0790961
Myocardial infarction, strict	Asthma	Chapter IX Diseases of the circulatory system	Chapter X Diseases of the respiratory system	0.075047
Myocardial infarction, strict	Asthma, excluding more controls	Chapter IX Diseases of the circulatory system	Chapter X Diseases of the respiratory system	0.0787134
Myocardial infarction, strict	Asthma, unspecified (mode)	Chapter IX Diseases of the circulatory system	Chapter X Diseases of the respiratory system	0.0757529
Myocardial infarction, strict	Other gastritis (incl. Duodenitis)	Chapter IX Diseases of the circulatory system	Chapter XI Diseases of the digestive system	0.0469424
Myocardial infarction, strict	Diseases of the blood and blood-forming organs and certain disorders involving the immune mechanism	Chapter IX Diseases of the circulatory system	Chapter III Diseases of the blood and blood-forming organs and certain disorders involving the immune mechanism	0.0358634
Myocardial infarction, strict	Implicit Sepsis	Chapter IX Diseases of the circulatory system	Chapter I Certain infectious and parasitic diseases	-0.0303769
Myocardial infarction, strict	Noninfective enteritis and colitis	Chapter IX Diseases of the circulatory system	Chapter XI Diseases of the digestive system	-0.0185592
Myocardial infarction, strict	Other dorsopathies, not elsewhere classified	Chapter IX Diseases of the circulatory system	Chapter XIII Diseases of the musculoskeletal system and connective tissue	0.0344483
Myocardial infarction, strict	Angina pectoris	Chapter IX Diseases of the circulatory system	Chapter IX Diseases of the circulatory system	0.593702
Myocardial infarction, strict	Gastro-oesophageal reflux disease	Chapter IX Diseases of the circulatory system	Chapter XI Diseases of the digestive system	-0.045356
Myocardial infarction, strict	Other disorders of urethra and urinary system	Chapter IX Diseases of the circulatory system	Chapter XIV Diseases of the genitourinary system	0.0314306
Myocardial infarction, strict	Excessive, frequent and irregular menstruation	Chapter IX Diseases of the circulatory system	Chapter XIV Diseases of the genitourinary system	-0.00774179
Myocardial infarction, strict	Nerve, nerve root and plexus disorders	Chapter IX Diseases of the circulatory system	Chapter VI Diseases of the nervous system	-0.0248407
Myocardial infarction, strict	Any mental disorder	Chapter IX Diseases of the circulatory system	Chapter V Mental and behavioural disorders	0.0366788
Myocardial infarction, strict	Diseases of male genital organs	Chapter IX Diseases of the circulatory system	Chapter XIV Diseases of the genitourinary system	0.0337259
Myocardial infarction, strict	Disorders of gallbladder, biliary tract and pancreas	Chapter IX Diseases of the circulatory system	Chapter XI Diseases of the digestive system	0.053811
Myocardial infarction, strict	Other noninfective gastroenteritis and colitis	Chapter IX Diseases of the circulatory system	Chapter XI Diseases of the digestive system	-0.0283373
Myocardial infarction, strict	Noninfectious colitis NAS	Chapter IX Diseases of the circulatory system	Chapter XI Diseases of the digestive system	-0.0243032
Myocardial infarction, strict	Other diseases of upper respiratory tract	Chapter IX Diseases of the circulatory system	Chapter X Diseases of the respiratory system	-0.0197822
Myocardial infarction, strict	Diverticular disease of intestine	Chapter IX Diseases of the circulatory system	Chapter XI Diseases of the digestive system	-0.0545898
Myocardial infarction, strict	Falls/tendency to fall	Chapter IX Diseases of the circulatory system	Chapter VI Diseases of the nervous system	-0.012331
Myocardial infarction, strict	Inguinal hernia	Chapter IX Diseases of the circulatory system	Chapter XI Diseases of the digestive system	-0.00890572
Myocardial infarction, strict	Complications of labour and delivery	Chapter IX Diseases of the circulatory system	Chapter XV Pregnancy, childbirth and the puerperium	-0.0320149
Myocardial infarction, strict	Other disorders of skin and subcutaneous tissue	Chapter IX Diseases of the circulatory system	Chapter XII Diseases of the skin and subcutaneous tissue	-0.00138758
Myocardial infarction, strict	Type 2 diabetes	Chapter IX Diseases of the circulatory system	Chapter IV Endocrine, nutritional and metabolic diseases	-0.0241258
Myocardial infarction, strict	Disorders of the thyroid gland	Chapter IX Diseases of the circulatory system	Chapter IV Endocrine, nutritional and metabolic diseases	-0.0329585
Myocardial infarction, strict	Type 2 diabetes without complications	Chapter IX Diseases of the circulatory system	Chapter IV Endocrine, nutritional and metabolic diseases	0.150338
Myocardial infarction, strict	Gonarthrosis	Chapter IX Diseases of the circulatory system	Chapter XIII Diseases of the musculoskeletal system and connective tissue	0.0589373
Myocardial infarction, strict	Cholelithiasis	Chapter IX Diseases of the circulatory system	Chapter XI Diseases of the digestive system	0.0507829
Myocardial infarction, strict	Leiomyoma of uterus	Chapter IX Diseases of the circulatory system	Chapter II Neoplasms	-0.0232277
Myocardial infarction, strict	Internal derangement of knee	Chapter IX Diseases of the circulatory system	Chapter XIII Diseases of the musculoskeletal system and connective tissue	0.0381558
Myocardial infarction, strict	Episodal and paroxysmal disorders	Chapter IX Diseases of the circulatory system	Chapter VI Diseases of the nervous system	0.0704995
Myocardial infarction, strict	Major coronary heart disease event	Chapter IX Diseases of the circulatory system	Chapter IX Diseases of the circulatory system	0.854327
Myocardial infarction, strict	Polyp of the female genital tract	Chapter IX Diseases of the circulatory system	Chapter XIV Diseases of the genitourinary system	-0.00649557
Myocardial infarction, strict	Varicose veins	Chapter IX Diseases of the circulatory system	Chapter IX Diseases of the circulatory system	-0.0159507
Myocardial infarction, strict	Polyarthropathies	Chapter IX Diseases of the circulatory system	Chapter XIII Diseases of the musculoskeletal system and connective tissue	0.0474033
Myocardial infarction, strict	Condition for Implicit Sepsis (Organ dysfunction codes)	Chapter IX Diseases of the circulatory system	Chapter I Certain infectious and parasitic diseases	-0.0272455
Myocardial infarction, strict	Disorders of skin appendages	Chapter IX Diseases of the circulatory system	Chapter XII Diseases of the skin and subcutaneous tissue	-0.00960612
Myocardial infarction, strict	Postmenopausal bleeding	Chapter IX Diseases of the circulatory system	Chapter XIV Diseases of the genitourinary system	0.0303535
Myocardial infarction, strict	Other soft tissue disorders, not elsewhere classified	Chapter IX Diseases of the circulatory system	Chapter XIII Diseases of the musculoskeletal system and connective tissue	0.0420585
Myocardial infarction, strict	Atrial fibrillation and flutter	Chapter IX Diseases of the circulatory system	Chapter IX Diseases of the circulatory system	-0.0208507
Myocardial infarction, strict	Menorrhagia	Chapter IX Diseases of the circulatory system	Chapter XIV Diseases of the genitourinary system	0.0041259
Myocardial infarction, strict	Maternal care related to the fetus and amniotic cavity and possible delivery problems	Chapter IX Diseases of the circulatory system	Chapter XV Pregnancy, childbirth and the puerperium	-0.0240859
Myocardial infarction, strict	Functional dyspepsia	Chapter IX Diseases of the circulatory system	Chapter XI Diseases of the digestive system	0.0313799
Myocardial infarction, strict	Diseases of oral cavity, salivary glands and jaws	Chapter IX Diseases of the circulatory system	Chapter XI Diseases of the digestive system	0.0189178
Myocardial infarction, strict	Meniscus derangement	Chapter IX Diseases of the circulatory system	Chapter XIII Diseases of the musculoskeletal system and connective tissue	0.0352805
Myocardial infarction, strict	Bacterial, viral and other infectious agents	Chapter IX Diseases of the circulatory system	Chapter I Certain infectious and parasitic diseases	-0.00971005
Myocardial infarction, strict	Other cataract	Chapter IX Diseases of the circulatory system	Chapter VII Diseases of the eye, adnexa, ear and mastoid process	0.00420536
Myocardial infarction, strict	Female genital prolapse	Chapter IX Diseases of the circulatory system	Chapter XIV Diseases of the genitourinary system	-0.0138869
Myocardial infarction, strict	Other arthrosis	Chapter IX Diseases of the circulatory system	Chapter XIII Diseases of the musculoskeletal system and connective tissue	-0.101384
Myocardial infarction, strict	Infections of the skin and subcutaneous tissue	Chapter IX Diseases of the circulatory system	Chapter XII Diseases of the skin and subcutaneous tissue	-0.0122924
Myocardial infarction, strict	Diseases of vocal cords and larynx+other diseases of upper respiratory tract, no elsewhere classified	Chapter IX Diseases of the circulatory system	Chapter X Diseases of the respiratory system	-0.0234759
Myocardial infarction, strict	Osteopathies and chondropathies	Chapter IX Diseases of the circulatory system	Chapter XIII Diseases of the musculoskeletal system and connective tissue	-0.0316858
Myocardial infarction, strict	Carpal tunnel syndrome	Chapter IX Diseases of the circulatory system	Chapter VI Diseases of the nervous system	0.0514719
Myocardial infarction, strict	Follicular cysts of skin and subcutaneous tissue	Chapter IX Diseases of the circulatory system	Chapter XII Diseases of the skin and subcutaneous tissue	-0.0192826
Myocardial infarction, strict	Disorders of eyelid, lacrimal system and orbit	Chapter IX Diseases of the circulatory system	Chapter VII Diseases of the eye, adnexa, ear and mastoid process	0.00618012
Myocardial infarction, strict	Other anaemias	Chapter IX Diseases of the circulatory system	Chapter III Diseases of the blood and blood-forming organs and certain disorders involving the immune mechanism	-0.0381841
Myocardial infarction, strict	Other and unspecified anaemias	Chapter IX Diseases of the circulatory system	Chapter III Diseases of the blood and blood-forming organs and certain disorders involving the immune mechanism	0.0443064
Myocardial infarction, strict	Oesophagitis	Chapter IX Diseases of the circulatory system	Chapter XI Diseases of the digestive system	0.0373724
Myocardial infarction, strict	Malignant neoplasm of breast, excluding all cancers (controls excluding all cancers)	Chapter IX Diseases of the circulatory system	Chapter II Neoplasms	-0.0272686
Myocardial infarction, strict	Benign neoplasm of colon, rectum, anus and anal canal	Chapter IX Diseases of the circulatory system	Chapter II Neoplasms	-0.0137103
Myocardial infarction, strict	Perineal laceration during delivery	Chapter IX Diseases of the circulatory system	Chapter XV Pregnancy, childbirth and the puerperium	-0.0466652
Myocardial infarction, strict	Mood disorders, excluding more controls	Chapter IX Diseases of the circulatory system	Chapter V Mental and behavioural disorders	-0.0249546
Myocardial infarction, strict	Diseases of the digestive system	Chapter IX Diseases of the circulatory system	Chapter XI Diseases of the digestive system	0.0296328
Myocardial infarction, strict	Disorders of synovium and tendon	Chapter IX Diseases of the circulatory system	Chapter XIII Diseases of the musculoskeletal system and connective tissue	-0.0491475
Myocardial infarction, strict	Low back pain	Chapter IX Diseases of the circulatory system	Chapter XIII Diseases of the musculoskeletal system and connective tissue	0.0528572
Myocardial infarction, strict	Spondylopathies	Chapter IX Diseases of the circulatory system	Chapter XIII Diseases of the musculoskeletal system and connective tissue	0.0567617
Myocardial infarction, strict	Benign lipomatous neoplasm	Chapter IX Diseases of the circulatory system	Chapter II Neoplasms	0.00265769
Myocardial infarction, strict	Other functional intestinal disorders	Chapter IX Diseases of the circulatory system	Chapter XI Diseases of the digestive system	0.0249794
Myocardial infarction, strict	Other bacterial agents as the cause of diseases classified to other chapters	Chapter IX Diseases of the circulatory system	Chapter I Certain infectious and parasitic diseases	0.0279976
Myocardial infarction, strict	Hyperplasia of prostate	Chapter IX Diseases of the circulatory system	Chapter XIV Diseases of the genitourinary system	0.0437741
Myocardial infarction, strict	Depression	Chapter IX Diseases of the circulatory system	Chapter V Mental and behavioural disorders	-0.036686
Myocardial infarction, strict	Coxarthrosis	Chapter IX Diseases of the circulatory system	Chapter XIII Diseases of the musculoskeletal system and connective tissue	-0.0935942
Myocardial infarction, strict	Pain in joint	Chapter IX Diseases of the circulatory system	Chapter XIII Diseases of the musculoskeletal system and connective tissue	0.054103
Myocardial infarction, strict	Other disorders of bladder	Chapter IX Diseases of the circulatory system	Chapter XIV Diseases of the genitourinary system	0.059738
Myocardial infarction, strict	Inflammatory diseases of female pelvic organs	Chapter IX Diseases of the circulatory system	Chapter XIV Diseases of the genitourinary system	-0.012826
Myocardial infarction, strict	Gastroduodenal ulcer	Chapter IX Diseases of the circulatory system	Chapter XI Diseases of the digestive system	-0.0305445
Myocardial infarction, strict	Other diseases of intestine	Chapter IX Diseases of the circulatory system	Chapter XI Diseases of the digestive system	0.0351135
Myocardial infarction, strict	Squamous cell neoplasms and carcinomas of the skin, excluding all cancers (controls excluding all cancers)	Chapter IX Diseases of the circulatory system	Chapter II Neoplasms	0.0442653
Myocardial infarction, strict	Other malignant neoplasms of skin (=non-melanoma skin cancer), excluding all cancers (controls excluding all cancers)	Chapter IX Diseases of the circulatory system	Chapter II Neoplasms	-0.0372174
Myocardial infarction, strict	Shoulder lesions	Chapter IX Diseases of the circulatory system	Chapter XIII Diseases of the musculoskeletal system and connective tissue	-0.066048
Myocardial infarction, strict	Renal tubulo-interstitial diseases	Chapter IX Diseases of the circulatory system	Chapter XIV Diseases of the genitourinary system	0.0131598
Myocardial infarction, strict	Constipation	Chapter IX Diseases of the circulatory system	Chapter XI Diseases of the digestive system	0.0392219
Myocardial infarction, strict	Cellulitis	Chapter IX Diseases of the circulatory system	Chapter XII Diseases of the skin and subcutaneous tissue	-0.0207151
Myocardial infarction, strict	Other acute lower respiratory infections	Chapter IX Diseases of the circulatory system	Chapter X Diseases of the respiratory system	0.0779502
Myocardial infarction, strict	Unspecified acute lower respiratory infection	Chapter IX Diseases of the circulatory system	Chapter X Diseases of the respiratory system	-0.0514231
Myocardial infarction, strict	Depression or dysthymia	Chapter IX Diseases of the circulatory system	Chapter V Mental and behavioural disorders	-0.031951
Myocardial infarction, strict	Urolithiasis	Chapter IX Diseases of the circulatory system	Chapter XIV Diseases of the genitourinary system	0.00265488
Myocardial infarction, strict	Unstable angina pectoris	Chapter IX Diseases of the circulatory system	Chapter IX Diseases of the circulatory system	0.290362
Spondylopathies	Gastrointestinal diseases	Chapter XIII Diseases of the musculoskeletal system and connective tissue	Chapter XI Diseases of the digestive system	0.0234618
Spondylopathies	Genitourinary diseases	Chapter XIII Diseases of the musculoskeletal system and connective tissue	Chapter XIV Diseases of the genitourinary system	0.0145466
Spondylopathies	Diseases of the musculoskeletal system and connective tissue	Chapter XIII Diseases of the musculoskeletal system and connective tissue	Chapter XIII Diseases of the musculoskeletal system and connective tissue	0.0749499
Spondylopathies	Death due to cardiac causes	Chapter XIII Diseases of the musculoskeletal system and connective tissue	Chapter IX Diseases of the circulatory system	0.0327881
Spondylopathies	Arthropathies	Chapter XIII Diseases of the musculoskeletal system and connective tissue	Chapter XIII Diseases of the musculoskeletal system and connective tissue	0.0383475
Spondylopathies	Hypertension	Chapter XIII Diseases of the musculoskeletal system and connective tissue	Chapter IX Diseases of the circulatory system	0.0489855
Spondylopathies	Noninflammatory disorders of female genital tract	Chapter XIII Diseases of the musculoskeletal system and connective tissue	Chapter XIV Diseases of the genitourinary system	-0.00524194
Spondylopathies	Hypertension, essential	Chapter XIII Diseases of the musculoskeletal system and connective tissue	Chapter IX Diseases of the circulatory system	0.0459393
Spondylopathies	Diseases of oesophagus, stomach and duodenum	Chapter XIII Diseases of the musculoskeletal system and connective tissue	Chapter XI Diseases of the digestive system	0.0380225
Spondylopathies	Diseases of the respiratory system	Chapter XIII Diseases of the musculoskeletal system and connective tissue	Chapter X Diseases of the respiratory system	0.0360906
Spondylopathies	Other diseases of intestines	Chapter XIII Diseases of the musculoskeletal system and connective tissue	Chapter XI Diseases of the digestive system	0.0274481
Spondylopathies	Hernia	Chapter XIII Diseases of the musculoskeletal system and connective tissue	Chapter XI Diseases of the digestive system	-0.00068415
Spondylopathies	Diseases of the skin and subcutaneous tissue	Chapter XIII Diseases of the musculoskeletal system and connective tissue	Chapter XII Diseases of the skin and subcutaneous tissue	0.00106889
Spondylopathies	Neurological diseases	Chapter XIII Diseases of the musculoskeletal system and connective tissue	Chapter VI Diseases of the nervous system	0.0245072
Spondylopathies	Other joint disorders	Chapter XIII Diseases of the musculoskeletal system and connective tissue	Chapter XIII Diseases of the musculoskeletal system and connective tissue	0.0400132
Spondylopathies	Soft tissue disorders	Chapter XIII Diseases of the musculoskeletal system and connective tissue	Chapter XIII Diseases of the musculoskeletal system and connective tissue	0.0408756
Spondylopathies	Ischaemic heart disease, wide definition	Chapter XIII Diseases of the musculoskeletal system and connective tissue	Chapter IX Diseases of the circulatory system	0.00950731
Spondylopathies	Metabolic disorders	Chapter XIII Diseases of the musculoskeletal system and connective tissue	Chapter IV Endocrine, nutritional and metabolic diseases	0.0437492
Spondylopathies	Arthrosis	Chapter XIII Diseases of the musculoskeletal system and connective tissue	Chapter XIII Diseases of the musculoskeletal system and connective tissue	0.0760486
Spondylopathies	Artrosis, including avohilmo	Chapter XIII Diseases of the musculoskeletal system and connective tissue	Chapter XIII Diseases of the musculoskeletal system and connective tissue	0.0796965
Spondylopathies	Other diseases of urinary system	Chapter XIII Diseases of the musculoskeletal system and connective tissue	Chapter XIV Diseases of the genitourinary system	0.036679
Spondylopathies	Chronic lower respiratory diseases	Chapter XIII Diseases of the musculoskeletal system and connective tissue	Chapter X Diseases of the respiratory system	0.041999
Spondylopathies	Disorders of lipoprotein metabolism and other lipidaemias	Chapter XIII Diseases of the musculoskeletal system and connective tissue	Chapter IV Endocrine, nutritional and metabolic diseases	0.0467227
Spondylopathies	Coronary atherosclerosis	Chapter XIII Diseases of the musculoskeletal system and connective tissue	Chapter IX Diseases of the circulatory system	0.0051264
Spondylopathies	Dorsopathies	Chapter XIII Diseases of the musculoskeletal system and connective tissue	Chapter XIII Diseases of the musculoskeletal system and connective tissue	0.932775
Spondylopathies	Pure hypercholesterolaemia	Chapter XIII Diseases of the musculoskeletal system and connective tissue	Chapter IV Endocrine, nutritional and metabolic diseases	0.00816008
Spondylopathies	Certain infectious and parasitic diseases	Chapter XIII Diseases of the musculoskeletal system and connective tissue	Chapter I Certain infectious and parasitic diseases	-0.00567454
Spondylopathies	Other diseases of anus and rectum	Chapter XIII Diseases of the musculoskeletal system and connective tissue	Chapter XI Diseases of the digestive system	0.0308881
Spondylopathies	Diaphragmatic hernia	Chapter XIII Diseases of the musculoskeletal system and connective tissue	Chapter XI Diseases of the digestive system	-0.00125922
Spondylopathies	Asthma, hospital admissions , main diagnosis only	Chapter XIII Diseases of the musculoskeletal system and connective tissue	Chapter X Diseases of the respiratory system	0.047661
Spondylopathies	Asthma	Chapter XIII Diseases of the musculoskeletal system and connective tissue	Chapter X Diseases of the respiratory system	0.0523504
Spondylopathies	Asthma, excluding more controls	Chapter XIII Diseases of the musculoskeletal system and connective tissue	Chapter X Diseases of the respiratory system	0.0524571
Spondylopathies	Asthma, unspecified (mode)	Chapter XIII Diseases of the musculoskeletal system and connective tissue	Chapter X Diseases of the respiratory system	0.0524185
Spondylopathies	Other gastritis (incl. Duodenitis)	Chapter XIII Diseases of the musculoskeletal system and connective tissue	Chapter XI Diseases of the digestive system	0.0466084
Spondylopathies	Diseases of the blood and blood-forming organs and certain disorders involving the immune mechanism	Chapter XIII Diseases of the musculoskeletal system and connective tissue	Chapter III Diseases of the blood and blood-forming organs and certain disorders involving the immune mechanism	0.0227462
Spondylopathies	Implicit Sepsis	Chapter XIII Diseases of the musculoskeletal system and connective tissue	Chapter I Certain infectious and parasitic diseases	0.00370636
Spondylopathies	Noninfective enteritis and colitis	Chapter XIII Diseases of the musculoskeletal system and connective tissue	Chapter XI Diseases of the digestive system	-0.00558903
Spondylopathies	Other dorsopathies, not elsewhere classified	Chapter XIII Diseases of the musculoskeletal system and connective tissue	Chapter XIII Diseases of the musculoskeletal system and connective tissue	0.913717
Spondylopathies	Angina pectoris	Chapter XIII Diseases of the musculoskeletal system and connective tissue	Chapter IX Diseases of the circulatory system	0.000767017
Spondylopathies	Gastro-oesophageal reflux disease	Chapter XIII Diseases of the musculoskeletal system and connective tissue	Chapter XI Diseases of the digestive system	-0.0117985
Spondylopathies	Other disorders of urethra and urinary system	Chapter XIII Diseases of the musculoskeletal system and connective tissue	Chapter XIV Diseases of the genitourinary system	0.0389565
Spondylopathies	Excessive, frequent and irregular menstruation	Chapter XIII Diseases of the musculoskeletal system and connective tissue	Chapter XIV Diseases of the genitourinary system	-0.00321195
Spondylopathies	Nerve, nerve root and plexus disorders	Chapter XIII Diseases of the musculoskeletal system and connective tissue	Chapter VI Diseases of the nervous system	0.0223076
Spondylopathies	Any mental disorder	Chapter XIII Diseases of the musculoskeletal system and connective tissue	Chapter V Mental and behavioural disorders	0.0352717
Spondylopathies	Diseases of male genital organs	Chapter XIII Diseases of the musculoskeletal system and connective tissue	Chapter XIV Diseases of the genitourinary system	0.0173437
Spondylopathies	Disorders of gallbladder, biliary tract and pancreas	Chapter XIII Diseases of the musculoskeletal system and connective tissue	Chapter XI Diseases of the digestive system	0.0334775
Spondylopathies	Other noninfective gastroenteritis and colitis	Chapter XIII Diseases of the musculoskeletal system and connective tissue	Chapter XI Diseases of the digestive system	-0.0123218
Spondylopathies	Noninfectious colitis NAS	Chapter XIII Diseases of the musculoskeletal system and connective tissue	Chapter XI Diseases of the digestive system	-0.00385161
Spondylopathies	Other diseases of upper respiratory tract	Chapter XIII Diseases of the musculoskeletal system and connective tissue	Chapter X Diseases of the respiratory system	-0.00380418
Spondylopathies	Diverticular disease of intestine	Chapter XIII Diseases of the musculoskeletal system and connective tissue	Chapter XI Diseases of the digestive system	-0.0349036
Spondylopathies	Falls/tendency to fall	Chapter XIII Diseases of the musculoskeletal system and connective tissue	Chapter VI Diseases of the nervous system	0.00262199
Spondylopathies	Inguinal hernia	Chapter XIII Diseases of the musculoskeletal system and connective tissue	Chapter XI Diseases of the digestive system	-0.00180417
Spondylopathies	Complications of labour and delivery	Chapter XIII Diseases of the musculoskeletal system and connective tissue	Chapter XV Pregnancy, childbirth and the puerperium	-0.0142348
Spondylopathies	Other disorders of skin and subcutaneous tissue	Chapter XIII Diseases of the musculoskeletal system and connective tissue	Chapter XII Diseases of the skin and subcutaneous tissue	-0.00431463
Spondylopathies	Type 2 diabetes	Chapter XIII Diseases of the musculoskeletal system and connective tissue	Chapter IV Endocrine, nutritional and metabolic diseases	-0.000687301
Spondylopathies	Disorders of the thyroid gland	Chapter XIII Diseases of the musculoskeletal system and connective tissue	Chapter IV Endocrine, nutritional and metabolic diseases	-0.0050565
Spondylopathies	Type 2 diabetes without complications	Chapter XIII Diseases of the musculoskeletal system and connective tissue	Chapter IV Endocrine, nutritional and metabolic diseases	0.0531632
Spondylopathies	Gonarthrosis	Chapter XIII Diseases of the musculoskeletal system and connective tissue	Chapter XIII Diseases of the musculoskeletal system and connective tissue	0.0682711
Spondylopathies	Cholelithiasis	Chapter XIII Diseases of the musculoskeletal system and connective tissue	Chapter XI Diseases of the digestive system	0.0390485
Spondylopathies	Leiomyoma of uterus	Chapter XIII Diseases of the musculoskeletal system and connective tissue	Chapter II Neoplasms	-0.00641775
Spondylopathies	Internal derangement of knee	Chapter XIII Diseases of the musculoskeletal system and connective tissue	Chapter XIII Diseases of the musculoskeletal system and connective tissue	0.0497431
Spondylopathies	Episodal and paroxysmal disorders	Chapter XIII Diseases of the musculoskeletal system and connective tissue	Chapter VI Diseases of the nervous system	0.0346327
Spondylopathies	Major coronary heart disease event	Chapter XIII Diseases of the musculoskeletal system and connective tissue	Chapter IX Diseases of the circulatory system	0.0494755
Spondylopathies	Polyp of the female genital tract	Chapter XIII Diseases of the musculoskeletal system and connective tissue	Chapter XIV Diseases of the genitourinary system	-0.00742836
Spondylopathies	Varicose veins	Chapter XIII Diseases of the musculoskeletal system and connective tissue	Chapter IX Diseases of the circulatory system	-0.00846538
Spondylopathies	Polyarthropathies	Chapter XIII Diseases of the musculoskeletal system and connective tissue	Chapter XIII Diseases of the musculoskeletal system and connective tissue	0.0652154
Spondylopathies	Condition for Implicit Sepsis (Organ dysfunction codes)	Chapter XIII Diseases of the musculoskeletal system and connective tissue	Chapter I Certain infectious and parasitic diseases	-0.00353348
Spondylopathies	Disorders of skin appendages	Chapter XIII Diseases of the musculoskeletal system and connective tissue	Chapter XII Diseases of the skin and subcutaneous tissue	-0.00182215
Spondylopathies	Postmenopausal bleeding	Chapter XIII Diseases of the musculoskeletal system and connective tissue	Chapter XIV Diseases of the genitourinary system	0.0261008
Spondylopathies	Other soft tissue disorders, not elsewhere classified	Chapter XIII Diseases of the musculoskeletal system and connective tissue	Chapter XIII Diseases of the musculoskeletal system and connective tissue	0.0684024
Spondylopathies	Atrial fibrillation and flutter	Chapter XIII Diseases of the musculoskeletal system and connective tissue	Chapter IX Diseases of the circulatory system	0.00490683
Spondylopathies	Menorrhagia	Chapter XIII Diseases of the musculoskeletal system and connective tissue	Chapter XIV Diseases of the genitourinary system	-0.00343294
Spondylopathies	Maternal care related to the fetus and amniotic cavity and possible delivery problems	Chapter XIII Diseases of the musculoskeletal system and connective tissue	Chapter XV Pregnancy, childbirth and the puerperium	-0.00966841
Spondylopathies	Functional dyspepsia	Chapter XIII Diseases of the musculoskeletal system and connective tissue	Chapter XI Diseases of the digestive system	0.0365381
Spondylopathies	Diseases of oral cavity, salivary glands and jaws	Chapter XIII Diseases of the musculoskeletal system and connective tissue	Chapter XI Diseases of the digestive system	0.0248499
Spondylopathies	Meniscus derangement	Chapter XIII Diseases of the musculoskeletal system and connective tissue	Chapter XIII Diseases of the musculoskeletal system and connective tissue	0.0557321
Spondylopathies	Bacterial, viral and other infectious agents	Chapter XIII Diseases of the musculoskeletal system and connective tissue	Chapter I Certain infectious and parasitic diseases	-0.00449748
Spondylopathies	Other cataract	Chapter XIII Diseases of the musculoskeletal system and connective tissue	Chapter VII Diseases of the eye, adnexa, ear and mastoid process	0.000498407
Spondylopathies	Female genital prolapse	Chapter XIII Diseases of the musculoskeletal system and connective tissue	Chapter XIV Diseases of the genitourinary system	-0.0129731
Spondylopathies	Other arthrosis	Chapter XIII Diseases of the musculoskeletal system and connective tissue	Chapter XIII Diseases of the musculoskeletal system and connective tissue	-0.0398028
Spondylopathies	Infections of the skin and subcutaneous tissue	Chapter XIII Diseases of the musculoskeletal system and connective tissue	Chapter XII Diseases of the skin and subcutaneous tissue	-0.019333
Spondylopathies	Diseases of vocal cords and larynx+other diseases of upper respiratory tract, no elsewhere classified	Chapter XIII Diseases of the musculoskeletal system and connective tissue	Chapter X Diseases of the respiratory system	0.0049398
Spondylopathies	Osteopathies and chondropathies	Chapter XIII Diseases of the musculoskeletal system and connective tissue	Chapter XIII Diseases of the musculoskeletal system and connective tissue	-0.00359394
Spondylopathies	Carpal tunnel syndrome	Chapter XIII Diseases of the musculoskeletal system and connective tissue	Chapter VI Diseases of the nervous system	0.0476144
Spondylopathies	Follicular cysts of skin and subcutaneous tissue	Chapter XIII Diseases of the musculoskeletal system and connective tissue	Chapter XII Diseases of the skin and subcutaneous tissue	-0.0080022
Spondylopathies	Disorders of eyelid, lacrimal system and orbit	Chapter XIII Diseases of the musculoskeletal system and connective tissue	Chapter VII Diseases of the eye, adnexa, ear and mastoid process	0.0160197
Spondylopathies	Other anaemias	Chapter XIII Diseases of the musculoskeletal system and connective tissue	Chapter III Diseases of the blood and blood-forming organs and certain disorders involving the immune mechanism	-0.0103815
Spondylopathies	Other and unspecified anaemias	Chapter XIII Diseases of the musculoskeletal system and connective tissue	Chapter III Diseases of the blood and blood-forming organs and certain disorders involving the immune mechanism	0.0284015
Spondylopathies	Oesophagitis	Chapter XIII Diseases of the musculoskeletal system and connective tissue	Chapter XI Diseases of the digestive system	0.0338938
Spondylopathies	Malignant neoplasm of breast, excluding all cancers (controls excluding all cancers)	Chapter XIII Diseases of the musculoskeletal system and connective tissue	Chapter II Neoplasms	-0.0187224
Spondylopathies	Benign neoplasm of colon, rectum, anus and anal canal	Chapter XIII Diseases of the musculoskeletal system and connective tissue	Chapter II Neoplasms	-0.00621683
Spondylopathies	Perineal laceration during delivery	Chapter XIII Diseases of the musculoskeletal system and connective tissue	Chapter XV Pregnancy, childbirth and the puerperium	-0.0120724
Spondylopathies	Mood disorders, excluding more controls	Chapter XIII Diseases of the musculoskeletal system and connective tissue	Chapter V Mental and behavioural disorders	-0.0237524
Spondylopathies	Diseases of the digestive system	Chapter XIII Diseases of the musculoskeletal system and connective tissue	Chapter XI Diseases of the digestive system	0.0284735
Spondylopathies	Disorders of synovium and tendon	Chapter XIII Diseases of the musculoskeletal system and connective tissue	Chapter XIII Diseases of the musculoskeletal system and connective tissue	-0.0292997
Spondylopathies	Low back pain	Chapter XIII Diseases of the musculoskeletal system and connective tissue	Chapter XIII Diseases of the musculoskeletal system and connective tissue	0.910067
Spondylopathies	Myocardial infarction, strict	Chapter XIII Diseases of the musculoskeletal system and connective tissue	Chapter IX Diseases of the circulatory system	0.0567617
Spondylopathies	Benign lipomatous neoplasm	Chapter XIII Diseases of the musculoskeletal system and connective tissue	Chapter II Neoplasms	0.00468376
Spondylopathies	Other functional intestinal disorders	Chapter XIII Diseases of the musculoskeletal system and connective tissue	Chapter XI Diseases of the digestive system	0.0276532
Spondylopathies	Other bacterial agents as the cause of diseases classified to other chapters	Chapter XIII Diseases of the musculoskeletal system and connective tissue	Chapter I Certain infectious and parasitic diseases	0.0453871
Spondylopathies	Hyperplasia of prostate	Chapter XIII Diseases of the musculoskeletal system and connective tissue	Chapter XIV Diseases of the genitourinary system	0.0135723
Spondylopathies	Depression	Chapter XIII Diseases of the musculoskeletal system and connective tissue	Chapter V Mental and behavioural disorders	-0.0248503
Spondylopathies	Coxarthrosis	Chapter XIII Diseases of the musculoskeletal system and connective tissue	Chapter XIII Diseases of the musculoskeletal system and connective tissue	-0.0415905
Spondylopathies	Pain in joint	Chapter XIII Diseases of the musculoskeletal system and connective tissue	Chapter XIII Diseases of the musculoskeletal system and connective tissue	0.0841452
Spondylopathies	Other disorders of bladder	Chapter XIII Diseases of the musculoskeletal system and connective tissue	Chapter XIV Diseases of the genitourinary system	0.0385352
Spondylopathies	Inflammatory diseases of female pelvic organs	Chapter XIII Diseases of the musculoskeletal system and connective tissue	Chapter XIV Diseases of the genitourinary system	0.000501807
Spondylopathies	Gastroduodenal ulcer	Chapter XIII Diseases of the musculoskeletal system and connective tissue	Chapter XI Diseases of the digestive system	-0.0124999
Spondylopathies	Other diseases of intestine	Chapter XIII Diseases of the musculoskeletal system and connective tissue	Chapter XI Diseases of the digestive system	0.0277666
Spondylopathies	Squamous cell neoplasms and carcinomas of the skin, excluding all cancers (controls excluding all cancers)	Chapter XIII Diseases of the musculoskeletal system and connective tissue	Chapter II Neoplasms	0.0361325
Spondylopathies	Other malignant neoplasms of skin (=non-melanoma skin cancer), excluding all cancers (controls excluding all cancers)	Chapter XIII Diseases of the musculoskeletal system and connective tissue	Chapter II Neoplasms	-0.0168796
Spondylopathies	Shoulder lesions	Chapter XIII Diseases of the musculoskeletal system and connective tissue	Chapter XIII Diseases of the musculoskeletal system and connective tissue	-0.0176664
Spondylopathies	Renal tubulo-interstitial diseases	Chapter XIII Diseases of the musculoskeletal system and connective tissue	Chapter XIV Diseases of the genitourinary system	0.0107257
Spondylopathies	Constipation	Chapter XIII Diseases of the musculoskeletal system and connective tissue	Chapter XI Diseases of the digestive system	0.0168945
Spondylopathies	Cellulitis	Chapter XIII Diseases of the musculoskeletal system and connective tissue	Chapter XII Diseases of the skin and subcutaneous tissue	-0.030461
Spondylopathies	Other acute lower respiratory infections	Chapter XIII Diseases of the musculoskeletal system and connective tissue	Chapter X Diseases of the respiratory system	0.0148646
Spondylopathies	Unspecified acute lower respiratory infection	Chapter XIII Diseases of the musculoskeletal system and connective tissue	Chapter X Diseases of the respiratory system	-0.00724088
Spondylopathies	Depression or dysthymia	Chapter XIII Diseases of the musculoskeletal system and connective tissue	Chapter V Mental and behavioural disorders	-0.0160855
Spondylopathies	Urolithiasis	Chapter XIII Diseases of the musculoskeletal system and connective tissue	Chapter XIV Diseases of the genitourinary system	0.0024141
Spondylopathies	Unstable angina pectoris	Chapter XIII Diseases of the musculoskeletal system and connective tissue	Chapter IX Diseases of the circulatory system	-0.0386157
Benign lipomatous neoplasm	Gastrointestinal diseases	Chapter II Neoplasms	Chapter XI Diseases of the digestive system	0.0108621
Benign lipomatous neoplasm	Genitourinary diseases	Chapter II Neoplasms	Chapter XIV Diseases of the genitourinary system	0.0115384
Benign lipomatous neoplasm	Diseases of the musculoskeletal system and connective tissue	Chapter II Neoplasms	Chapter XIII Diseases of the musculoskeletal system and connective tissue	0.00701946
Benign lipomatous neoplasm	Death due to cardiac causes	Chapter II Neoplasms	Chapter IX Diseases of the circulatory system	0.00910248
Benign lipomatous neoplasm	Arthropathies	Chapter II Neoplasms	Chapter XIII Diseases of the musculoskeletal system and connective tissue	0.00850752
Benign lipomatous neoplasm	Hypertension	Chapter II Neoplasms	Chapter IX Diseases of the circulatory system	0.0159231
Benign lipomatous neoplasm	Noninflammatory disorders of female genital tract	Chapter II Neoplasms	Chapter XIV Diseases of the genitourinary system	0.00116133
Benign lipomatous neoplasm	Hypertension, essential	Chapter II Neoplasms	Chapter IX Diseases of the circulatory system	0.0156851
Benign lipomatous neoplasm	Diseases of oesophagus, stomach and duodenum	Chapter II Neoplasms	Chapter XI Diseases of the digestive system	0.00514926
Benign lipomatous neoplasm	Diseases of the respiratory system	Chapter II Neoplasms	Chapter X Diseases of the respiratory system	0.0079985
Benign lipomatous neoplasm	Other diseases of intestines	Chapter II Neoplasms	Chapter XI Diseases of the digestive system	0.00480442
Benign lipomatous neoplasm	Hernia	Chapter II Neoplasms	Chapter XI Diseases of the digestive system	0.0221388
Benign lipomatous neoplasm	Diseases of the skin and subcutaneous tissue	Chapter II Neoplasms	Chapter XII Diseases of the skin and subcutaneous tissue	0.00992275
Benign lipomatous neoplasm	Neurological diseases	Chapter II Neoplasms	Chapter VI Diseases of the nervous system	-0.000260767
Benign lipomatous neoplasm	Other joint disorders	Chapter II Neoplasms	Chapter XIII Diseases of the musculoskeletal system and connective tissue	0.0090525
Benign lipomatous neoplasm	Soft tissue disorders	Chapter II Neoplasms	Chapter XIII Diseases of the musculoskeletal system and connective tissue	0.0156722
Benign lipomatous neoplasm	Ischaemic heart disease, wide definition	Chapter II Neoplasms	Chapter IX Diseases of the circulatory system	0.0128284
Benign lipomatous neoplasm	Metabolic disorders	Chapter II Neoplasms	Chapter IV Endocrine, nutritional and metabolic diseases	0.00805583
Benign lipomatous neoplasm	Arthrosis	Chapter II Neoplasms	Chapter XIII Diseases of the musculoskeletal system and connective tissue	0.00896817
Benign lipomatous neoplasm	Artrosis, including avohilmo	Chapter II Neoplasms	Chapter XIII Diseases of the musculoskeletal system and connective tissue	0.0135204
Benign lipomatous neoplasm	Other diseases of urinary system	Chapter II Neoplasms	Chapter XIV Diseases of the genitourinary system	0.014339
Benign lipomatous neoplasm	Chronic lower respiratory diseases	Chapter II Neoplasms	Chapter X Diseases of the respiratory system	0.0106943
Benign lipomatous neoplasm	Disorders of lipoprotein metabolism and other lipidaemias	Chapter II Neoplasms	Chapter IV Endocrine, nutritional and metabolic diseases	-0.00322788
Benign lipomatous neoplasm	Coronary atherosclerosis	Chapter II Neoplasms	Chapter IX Diseases of the circulatory system	0.00869902
Benign lipomatous neoplasm	Dorsopathies	Chapter II Neoplasms	Chapter XIII Diseases of the musculoskeletal system and connective tissue	0.0132895
Benign lipomatous neoplasm	Pure hypercholesterolaemia	Chapter II Neoplasms	Chapter IV Endocrine, nutritional and metabolic diseases	0.000572052
Benign lipomatous neoplasm	Certain infectious and parasitic diseases	Chapter II Neoplasms	Chapter I Certain infectious and parasitic diseases	0.0025656
Benign lipomatous neoplasm	Other diseases of anus and rectum	Chapter II Neoplasms	Chapter XI Diseases of the digestive system	0.00117954
Benign lipomatous neoplasm	Diaphragmatic hernia	Chapter II Neoplasms	Chapter XI Diseases of the digestive system	0.00137153
Benign lipomatous neoplasm	Asthma, hospital admissions , main diagnosis only	Chapter II Neoplasms	Chapter X Diseases of the respiratory system	0.0141703
Benign lipomatous neoplasm	Asthma	Chapter II Neoplasms	Chapter X Diseases of the respiratory system	0.00867347
Benign lipomatous neoplasm	Asthma, excluding more controls	Chapter II Neoplasms	Chapter X Diseases of the respiratory system	0.0117438
Benign lipomatous neoplasm	Asthma, unspecified (mode)	Chapter II Neoplasms	Chapter X Diseases of the respiratory system	0.00853263
Benign lipomatous neoplasm	Other gastritis (incl. Duodenitis)	Chapter II Neoplasms	Chapter XI Diseases of the digestive system	-0.0024704
Benign lipomatous neoplasm	Diseases of the blood and blood-forming organs and certain disorders involving the immune mechanism	Chapter II Neoplasms	Chapter III Diseases of the blood and blood-forming organs and certain disorders involving the immune mechanism	0.00487052
Benign lipomatous neoplasm	Implicit Sepsis	Chapter II Neoplasms	Chapter I Certain infectious and parasitic diseases	0.00133054
Benign lipomatous neoplasm	Noninfective enteritis and colitis	Chapter II Neoplasms	Chapter XI Diseases of the digestive system	0.000789866
Benign lipomatous neoplasm	Other dorsopathies, not elsewhere classified	Chapter II Neoplasms	Chapter XIII Diseases of the musculoskeletal system and connective tissue	0.00889845
Benign lipomatous neoplasm	Angina pectoris	Chapter II Neoplasms	Chapter IX Diseases of the circulatory system	0.00811006
Benign lipomatous neoplasm	Gastro-oesophageal reflux disease	Chapter II Neoplasms	Chapter XI Diseases of the digestive system	0.00244342
Benign lipomatous neoplasm	Other disorders of urethra and urinary system	Chapter II Neoplasms	Chapter XIV Diseases of the genitourinary system	0.0110198
Benign lipomatous neoplasm	Excessive, frequent and irregular menstruation	Chapter II Neoplasms	Chapter XIV Diseases of the genitourinary system	-0.00116159
Benign lipomatous neoplasm	Nerve, nerve root and plexus disorders	Chapter II Neoplasms	Chapter VI Diseases of the nervous system	-0.00221467
Benign lipomatous neoplasm	Any mental disorder	Chapter II Neoplasms	Chapter V Mental and behavioural disorders	0.0101797
Benign lipomatous neoplasm	Diseases of male genital organs	Chapter II Neoplasms	Chapter XIV Diseases of the genitourinary system	0.000310265
Benign lipomatous neoplasm	Disorders of gallbladder, biliary tract and pancreas	Chapter II Neoplasms	Chapter XI Diseases of the digestive system	0.00459866
Benign lipomatous neoplasm	Other noninfective gastroenteritis and colitis	Chapter II Neoplasms	Chapter XI Diseases of the digestive system	0.00358235
Benign lipomatous neoplasm	Noninfectious colitis NAS	Chapter II Neoplasms	Chapter XI Diseases of the digestive system	0.00239093
Benign lipomatous neoplasm	Other diseases of upper respiratory tract	Chapter II Neoplasms	Chapter X Diseases of the respiratory system	0.00488185
Benign lipomatous neoplasm	Diverticular disease of intestine	Chapter II Neoplasms	Chapter XI Diseases of the digestive system	0.00151396
Benign lipomatous neoplasm	Falls/tendency to fall	Chapter II Neoplasms	Chapter VI Diseases of the nervous system	-0.00250107
Benign lipomatous neoplasm	Inguinal hernia	Chapter II Neoplasms	Chapter XI Diseases of the digestive system	0.0268886
Benign lipomatous neoplasm	Complications of labour and delivery	Chapter II Neoplasms	Chapter XV Pregnancy, childbirth and the puerperium	0.00113055
Benign lipomatous neoplasm	Other disorders of skin and subcutaneous tissue	Chapter II Neoplasms	Chapter XII Diseases of the skin and subcutaneous tissue	0.0158081
Benign lipomatous neoplasm	Type 2 diabetes	Chapter II Neoplasms	Chapter IV Endocrine, nutritional and metabolic diseases	0.00264427
Benign lipomatous neoplasm	Disorders of the thyroid gland	Chapter II Neoplasms	Chapter IV Endocrine, nutritional and metabolic diseases	-0.00119953
Benign lipomatous neoplasm	Type 2 diabetes without complications	Chapter II Neoplasms	Chapter IV Endocrine, nutritional and metabolic diseases	0.00247309
Benign lipomatous neoplasm	Gonarthrosis	Chapter II Neoplasms	Chapter XIII Diseases of the musculoskeletal system and connective tissue	0.0108382
Benign lipomatous neoplasm	Cholelithiasis	Chapter II Neoplasms	Chapter XI Diseases of the digestive system	0.00259854
Benign lipomatous neoplasm	Leiomyoma of uterus	Chapter II Neoplasms	Chapter II Neoplasms	0.00977778
Benign lipomatous neoplasm	Internal derangement of knee	Chapter II Neoplasms	Chapter XIII Diseases of the musculoskeletal system and connective tissue	0.00416184
Benign lipomatous neoplasm	Episodal and paroxysmal disorders	Chapter II Neoplasms	Chapter VI Diseases of the nervous system	0.0105533
Benign lipomatous neoplasm	Major coronary heart disease event	Chapter II Neoplasms	Chapter IX Diseases of the circulatory system	0.0109094
Benign lipomatous neoplasm	Polyp of the female genital tract	Chapter II Neoplasms	Chapter XIV Diseases of the genitourinary system	-0.00280172
Benign lipomatous neoplasm	Varicose veins	Chapter II Neoplasms	Chapter IX Diseases of the circulatory system	0.0120443
Benign lipomatous neoplasm	Polyarthropathies	Chapter II Neoplasms	Chapter XIII Diseases of the musculoskeletal system and connective tissue	-0.00421476
Benign lipomatous neoplasm	Condition for Implicit Sepsis (Organ dysfunction codes)	Chapter II Neoplasms	Chapter I Certain infectious and parasitic diseases	-0.00367649
Benign lipomatous neoplasm	Disorders of skin appendages	Chapter II Neoplasms	Chapter XII Diseases of the skin and subcutaneous tissue	0.010975
Benign lipomatous neoplasm	Postmenopausal bleeding	Chapter II Neoplasms	Chapter XIV Diseases of the genitourinary system	0.00622713
Benign lipomatous neoplasm	Other soft tissue disorders, not elsewhere classified	Chapter II Neoplasms	Chapter XIII Diseases of the musculoskeletal system and connective tissue	0.0136618
Benign lipomatous neoplasm	Atrial fibrillation and flutter	Chapter II Neoplasms	Chapter IX Diseases of the circulatory system	0.00137481
Benign lipomatous neoplasm	Menorrhagia	Chapter II Neoplasms	Chapter XIV Diseases of the genitourinary system	0.000283644
Benign lipomatous neoplasm	Maternal care related to the fetus and amniotic cavity and possible delivery problems	Chapter II Neoplasms	Chapter XV Pregnancy, childbirth and the puerperium	0.0039093
Benign lipomatous neoplasm	Functional dyspepsia	Chapter II Neoplasms	Chapter XI Diseases of the digestive system	0.00849865
Benign lipomatous neoplasm	Diseases of oral cavity, salivary glands and jaws	Chapter II Neoplasms	Chapter XI Diseases of the digestive system	0.00795715
Benign lipomatous neoplasm	Meniscus derangement	Chapter II Neoplasms	Chapter XIII Diseases of the musculoskeletal system and connective tissue	0.00641661
Benign lipomatous neoplasm	Bacterial, viral and other infectious agents	Chapter II Neoplasms	Chapter I Certain infectious and parasitic diseases	-0.0113131
Benign lipomatous neoplasm	Other cataract	Chapter II Neoplasms	Chapter VII Diseases of the eye, adnexa, ear and mastoid process	-0.00461081
Benign lipomatous neoplasm	Female genital prolapse	Chapter II Neoplasms	Chapter XIV Diseases of the genitourinary system	0.00194335
Benign lipomatous neoplasm	Other arthrosis	Chapter II Neoplasms	Chapter XIII Diseases of the musculoskeletal system and connective tissue	-0.0103886
Benign lipomatous neoplasm	Infections of the skin and subcutaneous tissue	Chapter II Neoplasms	Chapter XII Diseases of the skin and subcutaneous tissue	0.00898517
Benign lipomatous neoplasm	Diseases of vocal cords and larynx+other diseases of upper respiratory tract, no elsewhere classified	Chapter II Neoplasms	Chapter X Diseases of the respiratory system	0.00588372
Benign lipomatous neoplasm	Osteopathies and chondropathies	Chapter II Neoplasms	Chapter XIII Diseases of the musculoskeletal system and connective tissue	0.00513211
Benign lipomatous neoplasm	Carpal tunnel syndrome	Chapter II Neoplasms	Chapter VI Diseases of the nervous system	0.00547854
Benign lipomatous neoplasm	Follicular cysts of skin and subcutaneous tissue	Chapter II Neoplasms	Chapter XII Diseases of the skin and subcutaneous tissue	0.0196847
Benign lipomatous neoplasm	Disorders of eyelid, lacrimal system and orbit	Chapter II Neoplasms	Chapter VII Diseases of the eye, adnexa, ear and mastoid process	0.0147124
Benign lipomatous neoplasm	Other anaemias	Chapter II Neoplasms	Chapter III Diseases of the blood and blood-forming organs and certain disorders involving the immune mechanism	0.0045642
Benign lipomatous neoplasm	Other and unspecified anaemias	Chapter II Neoplasms	Chapter III Diseases of the blood and blood-forming organs and certain disorders involving the immune mechanism	0.00379837
Benign lipomatous neoplasm	Oesophagitis	Chapter II Neoplasms	Chapter XI Diseases of the digestive system	0.00666112
Benign lipomatous neoplasm	Malignant neoplasm of breast, excluding all cancers (controls excluding all cancers)	Chapter II Neoplasms	Chapter II Neoplasms	0.0105431
Benign lipomatous neoplasm	Benign neoplasm of colon, rectum, anus and anal canal	Chapter II Neoplasms	Chapter II Neoplasms	0.00274708
Benign lipomatous neoplasm	Perineal laceration during delivery	Chapter II Neoplasms	Chapter XV Pregnancy, childbirth and the puerperium	0.00494932
Benign lipomatous neoplasm	Mood disorders, excluding more controls	Chapter II Neoplasms	Chapter V Mental and behavioural disorders	-0.00767567
Benign lipomatous neoplasm	Diseases of the digestive system	Chapter II Neoplasms	Chapter XI Diseases of the digestive system	-0.000688444
Benign lipomatous neoplasm	Disorders of synovium and tendon	Chapter II Neoplasms	Chapter XIII Diseases of the musculoskeletal system and connective tissue	0.00148929
Benign lipomatous neoplasm	Low back pain	Chapter II Neoplasms	Chapter XIII Diseases of the musculoskeletal system and connective tissue	0.000590005
Benign lipomatous neoplasm	Myocardial infarction, strict	Chapter II Neoplasms	Chapter IX Diseases of the circulatory system	0.00265769
Benign lipomatous neoplasm	Spondylopathies	Chapter II Neoplasms	Chapter XIII Diseases of the musculoskeletal system and connective tissue	0.00468376
Benign lipomatous neoplasm	Other functional intestinal disorders	Chapter II Neoplasms	Chapter XI Diseases of the digestive system	-0.00206014
Benign lipomatous neoplasm	Other bacterial agents as the cause of diseases classified to other chapters	Chapter II Neoplasms	Chapter I Certain infectious and parasitic diseases	0.0123299
Benign lipomatous neoplasm	Hyperplasia of prostate	Chapter II Neoplasms	Chapter XIV Diseases of the genitourinary system	0.00394715
Benign lipomatous neoplasm	Depression	Chapter II Neoplasms	Chapter V Mental and behavioural disorders	0.00280755
Benign lipomatous neoplasm	Coxarthrosis	Chapter II Neoplasms	Chapter XIII Diseases of the musculoskeletal system and connective tissue	-0.00916308
Benign lipomatous neoplasm	Pain in joint	Chapter II Neoplasms	Chapter XIII Diseases of the musculoskeletal system and connective tissue	0.0128502
Benign lipomatous neoplasm	Other disorders of bladder	Chapter II Neoplasms	Chapter XIV Diseases of the genitourinary system	0.00420775
Benign lipomatous neoplasm	Inflammatory diseases of female pelvic organs	Chapter II Neoplasms	Chapter XIV Diseases of the genitourinary system	0.00401574
Benign lipomatous neoplasm	Gastroduodenal ulcer	Chapter II Neoplasms	Chapter XI Diseases of the digestive system	0.00713356
Benign lipomatous neoplasm	Other diseases of intestine	Chapter II Neoplasms	Chapter XI Diseases of the digestive system	0.0017715
Benign lipomatous neoplasm	Squamous cell neoplasms and carcinomas of the skin, excluding all cancers (controls excluding all cancers)	Chapter II Neoplasms	Chapter II Neoplasms	-0.000508626
Benign lipomatous neoplasm	Other malignant neoplasms of skin (=non-melanoma skin cancer), excluding all cancers (controls excluding all cancers)	Chapter II Neoplasms	Chapter II Neoplasms	-0.000857617
Benign lipomatous neoplasm	Shoulder lesions	Chapter II Neoplasms	Chapter XIII Diseases of the musculoskeletal system and connective tissue	-0.00227034
Benign lipomatous neoplasm	Renal tubulo-interstitial diseases	Chapter II Neoplasms	Chapter XIV Diseases of the genitourinary system	-0.00392245
Benign lipomatous neoplasm	Constipation	Chapter II Neoplasms	Chapter XI Diseases of the digestive system	0.00759236
Benign lipomatous neoplasm	Cellulitis	Chapter II Neoplasms	Chapter XII Diseases of the skin and subcutaneous tissue	0.00539912
Benign lipomatous neoplasm	Other acute lower respiratory infections	Chapter II Neoplasms	Chapter X Diseases of the respiratory system	0.000227546
Benign lipomatous neoplasm	Unspecified acute lower respiratory infection	Chapter II Neoplasms	Chapter X Diseases of the respiratory system	0.00756939
Benign lipomatous neoplasm	Depression or dysthymia	Chapter II Neoplasms	Chapter V Mental and behavioural disorders	-0.0018741
Benign lipomatous neoplasm	Urolithiasis	Chapter II Neoplasms	Chapter XIV Diseases of the genitourinary system	0.00261651
Benign lipomatous neoplasm	Unstable angina pectoris	Chapter II Neoplasms	Chapter IX Diseases of the circulatory system	-0.00668747
Other functional intestinal disorders	Gastrointestinal diseases	Chapter XI Diseases of the digestive system	Chapter XI Diseases of the digestive system	0.0631691
Other functional intestinal disorders	Genitourinary diseases	Chapter XI Diseases of the digestive system	Chapter XIV Diseases of the genitourinary system	0.0234818
Other functional intestinal disorders	Diseases of the musculoskeletal system and connective tissue	Chapter XI Diseases of the digestive system	Chapter XIII Diseases of the musculoskeletal system and connective tissue	0.0240871
Other functional intestinal disorders	Death due to cardiac causes	Chapter XI Diseases of the digestive system	Chapter IX Diseases of the circulatory system	0.0219264
Other functional intestinal disorders	Arthropathies	Chapter XI Diseases of the digestive system	Chapter XIII Diseases of the musculoskeletal system and connective tissue	0.0250538
Other functional intestinal disorders	Hypertension	Chapter XI Diseases of the digestive system	Chapter IX Diseases of the circulatory system	0.0279374
Other functional intestinal disorders	Noninflammatory disorders of female genital tract	Chapter XI Diseases of the digestive system	Chapter XIV Diseases of the genitourinary system	0.00439448
Other functional intestinal disorders	Hypertension, essential	Chapter XI Diseases of the digestive system	Chapter IX Diseases of the circulatory system	0.0282587
Other functional intestinal disorders	Diseases of oesophagus, stomach and duodenum	Chapter XI Diseases of the digestive system	Chapter XI Diseases of the digestive system	0.0329217
Other functional intestinal disorders	Diseases of the respiratory system	Chapter XI Diseases of the digestive system	Chapter X Diseases of the respiratory system	0.0285499
Other functional intestinal disorders	Other diseases of intestines	Chapter XI Diseases of the digestive system	Chapter XI Diseases of the digestive system	0.777669
Other functional intestinal disorders	Hernia	Chapter XI Diseases of the digestive system	Chapter XI Diseases of the digestive system	0.0115555
Other functional intestinal disorders	Diseases of the skin and subcutaneous tissue	Chapter XI Diseases of the digestive system	Chapter XII Diseases of the skin and subcutaneous tissue	0.0136407
Other functional intestinal disorders	Neurological diseases	Chapter XI Diseases of the digestive system	Chapter VI Diseases of the nervous system	-0.0112474
Other functional intestinal disorders	Other joint disorders	Chapter XI Diseases of the digestive system	Chapter XIII Diseases of the musculoskeletal system and connective tissue	0.0221521
Other functional intestinal disorders	Soft tissue disorders	Chapter XI Diseases of the digestive system	Chapter XIII Diseases of the musculoskeletal system and connective tissue	0.0263389
Other functional intestinal disorders	Ischaemic heart disease, wide definition	Chapter XI Diseases of the digestive system	Chapter IX Diseases of the circulatory system	0.00689073
Other functional intestinal disorders	Metabolic disorders	Chapter XI Diseases of the digestive system	Chapter IV Endocrine, nutritional and metabolic diseases	0.0260087
Other functional intestinal disorders	Arthrosis	Chapter XI Diseases of the digestive system	Chapter XIII Diseases of the musculoskeletal system and connective tissue	0.0331436
Other functional intestinal disorders	Artrosis, including avohilmo	Chapter XI Diseases of the digestive system	Chapter XIII Diseases of the musculoskeletal system and connective tissue	0.0365804
Other functional intestinal disorders	Other diseases of urinary system	Chapter XI Diseases of the digestive system	Chapter XIV Diseases of the genitourinary system	0.0331758
Other functional intestinal disorders	Chronic lower respiratory diseases	Chapter XI Diseases of the digestive system	Chapter X Diseases of the respiratory system	0.0448301
Other functional intestinal disorders	Disorders of lipoprotein metabolism and other lipidaemias	Chapter XI Diseases of the digestive system	Chapter IV Endocrine, nutritional and metabolic diseases	0.0240141
Other functional intestinal disorders	Coronary atherosclerosis	Chapter XI Diseases of the digestive system	Chapter IX Diseases of the circulatory system	0.00961305
Other functional intestinal disorders	Dorsopathies	Chapter XI Diseases of the digestive system	Chapter XIII Diseases of the musculoskeletal system and connective tissue	0.0371134
Other functional intestinal disorders	Pure hypercholesterolaemia	Chapter XI Diseases of the digestive system	Chapter IV Endocrine, nutritional and metabolic diseases	-0.0103388
Other functional intestinal disorders	Certain infectious and parasitic diseases	Chapter XI Diseases of the digestive system	Chapter I Certain infectious and parasitic diseases	0.00871445
Other functional intestinal disorders	Other diseases of anus and rectum	Chapter XI Diseases of the digestive system	Chapter XI Diseases of the digestive system	0.767667
Other functional intestinal disorders	Diaphragmatic hernia	Chapter XI Diseases of the digestive system	Chapter XI Diseases of the digestive system	0.0205324
Other functional intestinal disorders	Asthma, hospital admissions , main diagnosis only	Chapter XI Diseases of the digestive system	Chapter X Diseases of the respiratory system	0.0501643
Other functional intestinal disorders	Asthma	Chapter XI Diseases of the digestive system	Chapter X Diseases of the respiratory system	0.0479273
Other functional intestinal disorders	Asthma, excluding more controls	Chapter XI Diseases of the digestive system	Chapter X Diseases of the respiratory system	0.0466159
Other functional intestinal disorders	Asthma, unspecified (mode)	Chapter XI Diseases of the digestive system	Chapter X Diseases of the respiratory system	0.0484678
Other functional intestinal disorders	Other gastritis (incl. Duodenitis)	Chapter XI Diseases of the digestive system	Chapter XI Diseases of the digestive system	0.0483069
Other functional intestinal disorders	Diseases of the blood and blood-forming organs and certain disorders involving the immune mechanism	Chapter XI Diseases of the digestive system	Chapter III Diseases of the blood and blood-forming organs and certain disorders involving the immune mechanism	0.0343842
Other functional intestinal disorders	Implicit Sepsis	Chapter XI Diseases of the digestive system	Chapter I Certain infectious and parasitic diseases	0.0621307
Other functional intestinal disorders	Noninfective enteritis and colitis	Chapter XI Diseases of the digestive system	Chapter XI Diseases of the digestive system	0.036717
Other functional intestinal disorders	Other dorsopathies, not elsewhere classified	Chapter XI Diseases of the digestive system	Chapter XIII Diseases of the musculoskeletal system and connective tissue	0.0334183
Other functional intestinal disorders	Angina pectoris	Chapter XI Diseases of the digestive system	Chapter IX Diseases of the circulatory system	0.00285455
Other functional intestinal disorders	Gastro-oesophageal reflux disease	Chapter XI Diseases of the digestive system	Chapter XI Diseases of the digestive system	0.0180471
Other functional intestinal disorders	Other disorders of urethra and urinary system	Chapter XI Diseases of the digestive system	Chapter XIV Diseases of the genitourinary system	0.0365711
Other functional intestinal disorders	Excessive, frequent and irregular menstruation	Chapter XI Diseases of the digestive system	Chapter XIV Diseases of the genitourinary system	0.00406681
Other functional intestinal disorders	Nerve, nerve root and plexus disorders	Chapter XI Diseases of the digestive system	Chapter VI Diseases of the nervous system	-0.0160406
Other functional intestinal disorders	Any mental disorder	Chapter XI Diseases of the digestive system	Chapter V Mental and behavioural disorders	0.0389054
Other functional intestinal disorders	Diseases of male genital organs	Chapter XI Diseases of the digestive system	Chapter XIV Diseases of the genitourinary system	0.00169929
Other functional intestinal disorders	Disorders of gallbladder, biliary tract and pancreas	Chapter XI Diseases of the digestive system	Chapter XI Diseases of the digestive system	0.0326754
Other functional intestinal disorders	Other noninfective gastroenteritis and colitis	Chapter XI Diseases of the digestive system	Chapter XI Diseases of the digestive system	0.0370578
Other functional intestinal disorders	Noninfectious colitis NAS	Chapter XI Diseases of the digestive system	Chapter XI Diseases of the digestive system	0.0408782
Other functional intestinal disorders	Other diseases of upper respiratory tract	Chapter XI Diseases of the digestive system	Chapter X Diseases of the respiratory system	-0.00634918
Other functional intestinal disorders	Diverticular disease of intestine	Chapter XI Diseases of the digestive system	Chapter XI Diseases of the digestive system	0.605347
Other functional intestinal disorders	Falls/tendency to fall	Chapter XI Diseases of the digestive system	Chapter VI Diseases of the nervous system	0.00945728
Other functional intestinal disorders	Inguinal hernia	Chapter XI Diseases of the digestive system	Chapter XI Diseases of the digestive system	0.0105323
Other functional intestinal disorders	Complications of labour and delivery	Chapter XI Diseases of the digestive system	Chapter XV Pregnancy, childbirth and the puerperium	0.00221247
Other functional intestinal disorders	Other disorders of skin and subcutaneous tissue	Chapter XI Diseases of the digestive system	Chapter XII Diseases of the skin and subcutaneous tissue	0.00874854
Other functional intestinal disorders	Type 2 diabetes	Chapter XI Diseases of the digestive system	Chapter IV Endocrine, nutritional and metabolic diseases	-0.019117
Other functional intestinal disorders	Disorders of the thyroid gland	Chapter XI Diseases of the digestive system	Chapter IV Endocrine, nutritional and metabolic diseases	0.00525302
Other functional intestinal disorders	Type 2 diabetes without complications	Chapter XI Diseases of the digestive system	Chapter IV Endocrine, nutritional and metabolic diseases	0.0350645
Other functional intestinal disorders	Gonarthrosis	Chapter XI Diseases of the digestive system	Chapter XIII Diseases of the musculoskeletal system and connective tissue	0.0250748
Other functional intestinal disorders	Cholelithiasis	Chapter XI Diseases of the digestive system	Chapter XI Diseases of the digestive system	0.0275529
Other functional intestinal disorders	Leiomyoma of uterus	Chapter XI Diseases of the digestive system	Chapter II Neoplasms	-0.000903241
Other functional intestinal disorders	Internal derangement of knee	Chapter XI Diseases of the digestive system	Chapter XIII Diseases of the musculoskeletal system and connective tissue	0.014175
Other functional intestinal disorders	Episodal and paroxysmal disorders	Chapter XI Diseases of the digestive system	Chapter VI Diseases of the nervous system	0.0164973
Other functional intestinal disorders	Major coronary heart disease event	Chapter XI Diseases of the digestive system	Chapter IX Diseases of the circulatory system	0.0145543
Other functional intestinal disorders	Polyp of the female genital tract	Chapter XI Diseases of the digestive system	Chapter XIV Diseases of the genitourinary system	-0.00378178
Other functional intestinal disorders	Varicose veins	Chapter XI Diseases of the digestive system	Chapter IX Diseases of the circulatory system	0.00401593
Other functional intestinal disorders	Polyarthropathies	Chapter XI Diseases of the digestive system	Chapter XIII Diseases of the musculoskeletal system and connective tissue	0.0451449
Other functional intestinal disorders	Condition for Implicit Sepsis (Organ dysfunction codes)	Chapter XI Diseases of the digestive system	Chapter I Certain infectious and parasitic diseases	0.00840429
Other functional intestinal disorders	Disorders of skin appendages	Chapter XI Diseases of the digestive system	Chapter XII Diseases of the skin and subcutaneous tissue	0.0150021
Other functional intestinal disorders	Postmenopausal bleeding	Chapter XI Diseases of the digestive system	Chapter XIV Diseases of the genitourinary system	0.0405789
Other functional intestinal disorders	Other soft tissue disorders, not elsewhere classified	Chapter XI Diseases of the digestive system	Chapter XIII Diseases of the musculoskeletal system and connective tissue	0.0356815
Other functional intestinal disorders	Atrial fibrillation and flutter	Chapter XI Diseases of the digestive system	Chapter IX Diseases of the circulatory system	-0.016888
Other functional intestinal disorders	Menorrhagia	Chapter XI Diseases of the digestive system	Chapter XIV Diseases of the genitourinary system	0.00193734
Other functional intestinal disorders	Maternal care related to the fetus and amniotic cavity and possible delivery problems	Chapter XI Diseases of the digestive system	Chapter XV Pregnancy, childbirth and the puerperium	-0.00134714
Other functional intestinal disorders	Functional dyspepsia	Chapter XI Diseases of the digestive system	Chapter XI Diseases of the digestive system	0.0459361
Other functional intestinal disorders	Diseases of oral cavity, salivary glands and jaws	Chapter XI Diseases of the digestive system	Chapter XI Diseases of the digestive system	0.0269804
Other functional intestinal disorders	Meniscus derangement	Chapter XI Diseases of the digestive system	Chapter XIII Diseases of the musculoskeletal system and connective tissue	0.0210384
Other functional intestinal disorders	Bacterial, viral and other infectious agents	Chapter XI Diseases of the digestive system	Chapter I Certain infectious and parasitic diseases	-0.00518681
Other functional intestinal disorders	Other cataract	Chapter XI Diseases of the digestive system	Chapter VII Diseases of the eye, adnexa, ear and mastoid process	-0.00714734
Other functional intestinal disorders	Female genital prolapse	Chapter XI Diseases of the digestive system	Chapter XIV Diseases of the genitourinary system	0.00865019
Other functional intestinal disorders	Other arthrosis	Chapter XI Diseases of the digestive system	Chapter XIII Diseases of the musculoskeletal system and connective tissue	-0.0434919
Other functional intestinal disorders	Infections of the skin and subcutaneous tissue	Chapter XI Diseases of the digestive system	Chapter XII Diseases of the skin and subcutaneous tissue	0.0116603
Other functional intestinal disorders	Diseases of vocal cords and larynx+other diseases of upper respiratory tract, no elsewhere classified	Chapter XI Diseases of the digestive system	Chapter X Diseases of the respiratory system	-0.000391226
Other functional intestinal disorders	Osteopathies and chondropathies	Chapter XI Diseases of the digestive system	Chapter XIII Diseases of the musculoskeletal system and connective tissue	0.00467787
Other functional intestinal disorders	Carpal tunnel syndrome	Chapter XI Diseases of the digestive system	Chapter VI Diseases of the nervous system	0.0235995
Other functional intestinal disorders	Follicular cysts of skin and subcutaneous tissue	Chapter XI Diseases of the digestive system	Chapter XII Diseases of the skin and subcutaneous tissue	0.00699868
Other functional intestinal disorders	Disorders of eyelid, lacrimal system and orbit	Chapter XI Diseases of the digestive system	Chapter VII Diseases of the eye, adnexa, ear and mastoid process	0.00711828
Other functional intestinal disorders	Other anaemias	Chapter XI Diseases of the digestive system	Chapter III Diseases of the blood and blood-forming organs and certain disorders involving the immune mechanism	-0.00365179
Other functional intestinal disorders	Other and unspecified anaemias	Chapter XI Diseases of the digestive system	Chapter III Diseases of the blood and blood-forming organs and certain disorders involving the immune mechanism	0.0626743
Other functional intestinal disorders	Oesophagitis	Chapter XI Diseases of the digestive system	Chapter XI Diseases of the digestive system	0.0328161
Other functional intestinal disorders	Malignant neoplasm of breast, excluding all cancers (controls excluding all cancers)	Chapter XI Diseases of the digestive system	Chapter II Neoplasms	0.00516556
Other functional intestinal disorders	Benign neoplasm of colon, rectum, anus and anal canal	Chapter XI Diseases of the digestive system	Chapter II Neoplasms	0.00975933
Other functional intestinal disorders	Perineal laceration during delivery	Chapter XI Diseases of the digestive system	Chapter XV Pregnancy, childbirth and the puerperium	-0.0040296
Other functional intestinal disorders	Mood disorders, excluding more controls	Chapter XI Diseases of the digestive system	Chapter V Mental and behavioural disorders	-0.010536
Other functional intestinal disorders	Diseases of the digestive system	Chapter XI Diseases of the digestive system	Chapter XI Diseases of the digestive system	0.0436937
Other functional intestinal disorders	Disorders of synovium and tendon	Chapter XI Diseases of the digestive system	Chapter XIII Diseases of the musculoskeletal system and connective tissue	-0.0182664
Other functional intestinal disorders	Low back pain	Chapter XI Diseases of the digestive system	Chapter XIII Diseases of the musculoskeletal system and connective tissue	0.0381489
Other functional intestinal disorders	Myocardial infarction, strict	Chapter XI Diseases of the digestive system	Chapter IX Diseases of the circulatory system	0.0249794
Other functional intestinal disorders	Spondylopathies	Chapter XI Diseases of the digestive system	Chapter XIII Diseases of the musculoskeletal system and connective tissue	0.0276532
Other functional intestinal disorders	Benign lipomatous neoplasm	Chapter XI Diseases of the digestive system	Chapter II Neoplasms	-0.00206014
Other functional intestinal disorders	Other bacterial agents as the cause of diseases classified to other chapters	Chapter XI Diseases of the digestive system	Chapter I Certain infectious and parasitic diseases	0.0494535
Other functional intestinal disorders	Hyperplasia of prostate	Chapter XI Diseases of the digestive system	Chapter XIV Diseases of the genitourinary system	0.00415599
Other functional intestinal disorders	Depression	Chapter XI Diseases of the digestive system	Chapter V Mental and behavioural disorders	-0.00818831
Other functional intestinal disorders	Coxarthrosis	Chapter XI Diseases of the digestive system	Chapter XIII Diseases of the musculoskeletal system and connective tissue	-0.055798
Other functional intestinal disorders	Pain in joint	Chapter XI Diseases of the digestive system	Chapter XIII Diseases of the musculoskeletal system and connective tissue	0.0247921
Other functional intestinal disorders	Other disorders of bladder	Chapter XI Diseases of the digestive system	Chapter XIV Diseases of the genitourinary system	0.0187422
Other functional intestinal disorders	Inflammatory diseases of female pelvic organs	Chapter XI Diseases of the digestive system	Chapter XIV Diseases of the genitourinary system	0.00654102
Other functional intestinal disorders	Gastroduodenal ulcer	Chapter XI Diseases of the digestive system	Chapter XI Diseases of the digestive system	-0.000384027
Other functional intestinal disorders	Other diseases of intestine	Chapter XI Diseases of the digestive system	Chapter XI Diseases of the digestive system	0.759007
Other functional intestinal disorders	Squamous cell neoplasms and carcinomas of the skin, excluding all cancers (controls excluding all cancers)	Chapter XI Diseases of the digestive system	Chapter II Neoplasms	0.0067668
Other functional intestinal disorders	Other malignant neoplasms of skin (=non-melanoma skin cancer), excluding all cancers (controls excluding all cancers)	Chapter XI Diseases of the digestive system	Chapter II Neoplasms	-0.00399361
Other functional intestinal disorders	Shoulder lesions	Chapter XI Diseases of the digestive system	Chapter XIII Diseases of the musculoskeletal system and connective tissue	-0.027471
Other functional intestinal disorders	Renal tubulo-interstitial diseases	Chapter XI Diseases of the digestive system	Chapter XIV Diseases of the genitourinary system	0.0134416
Other functional intestinal disorders	Constipation	Chapter XI Diseases of the digestive system	Chapter XI Diseases of the digestive system	0.641507
Other functional intestinal disorders	Cellulitis	Chapter XI Diseases of the digestive system	Chapter XII Diseases of the skin and subcutaneous tissue	0.00932334
Other functional intestinal disorders	Other acute lower respiratory infections	Chapter XI Diseases of the digestive system	Chapter X Diseases of the respiratory system	0.0522871
Other functional intestinal disorders	Unspecified acute lower respiratory infection	Chapter XI Diseases of the digestive system	Chapter X Diseases of the respiratory system	-0.0177567
Other functional intestinal disorders	Depression or dysthymia	Chapter XI Diseases of the digestive system	Chapter V Mental and behavioural disorders	-0.0123786
Other functional intestinal disorders	Urolithiasis	Chapter XI Diseases of the digestive system	Chapter XIV Diseases of the genitourinary system	0.0204807
Other functional intestinal disorders	Unstable angina pectoris	Chapter XI Diseases of the digestive system	Chapter IX Diseases of the circulatory system	-0.0113518
Other bacterial agents as the cause of diseases classified to other chapters	Gastrointestinal diseases	Chapter I Certain infectious and parasitic diseases	Chapter XI Diseases of the digestive system	0.0233736
Other bacterial agents as the cause of diseases classified to other chapters	Genitourinary diseases	Chapter I Certain infectious and parasitic diseases	Chapter XIV Diseases of the genitourinary system	0.0132241
Other bacterial agents as the cause of diseases classified to other chapters	Diseases of the musculoskeletal system and connective tissue	Chapter I Certain infectious and parasitic diseases	Chapter XIII Diseases of the musculoskeletal system and connective tissue	0.0151477
Other bacterial agents as the cause of diseases classified to other chapters	Death due to cardiac causes	Chapter I Certain infectious and parasitic diseases	Chapter IX Diseases of the circulatory system	0.0136879
Other bacterial agents as the cause of diseases classified to other chapters	Arthropathies	Chapter I Certain infectious and parasitic diseases	Chapter XIII Diseases of the musculoskeletal system and connective tissue	0.00615671
Other bacterial agents as the cause of diseases classified to other chapters	Hypertension	Chapter I Certain infectious and parasitic diseases	Chapter IX Diseases of the circulatory system	0.0213304
Other bacterial agents as the cause of diseases classified to other chapters	Noninflammatory disorders of female genital tract	Chapter I Certain infectious and parasitic diseases	Chapter XIV Diseases of the genitourinary system	0.00615243
Other bacterial agents as the cause of diseases classified to other chapters	Hypertension, essential	Chapter I Certain infectious and parasitic diseases	Chapter IX Diseases of the circulatory system	0.0240277
Other bacterial agents as the cause of diseases classified to other chapters	Diseases of oesophagus, stomach and duodenum	Chapter I Certain infectious and parasitic diseases	Chapter XI Diseases of the digestive system	0.0546812
Other bacterial agents as the cause of diseases classified to other chapters	Diseases of the respiratory system	Chapter I Certain infectious and parasitic diseases	Chapter X Diseases of the respiratory system	0.0139102
Other bacterial agents as the cause of diseases classified to other chapters	Other diseases of intestines	Chapter I Certain infectious and parasitic diseases	Chapter XI Diseases of the digestive system	0.0232959
Other bacterial agents as the cause of diseases classified to other chapters	Hernia	Chapter I Certain infectious and parasitic diseases	Chapter XI Diseases of the digestive system	0.0076935
Other bacterial agents as the cause of diseases classified to other chapters	Diseases of the skin and subcutaneous tissue	Chapter I Certain infectious and parasitic diseases	Chapter XII Diseases of the skin and subcutaneous tissue	0.00242924
Other bacterial agents as the cause of diseases classified to other chapters	Neurological diseases	Chapter I Certain infectious and parasitic diseases	Chapter VI Diseases of the nervous system	-0.00557495
Other bacterial agents as the cause of diseases classified to other chapters	Other joint disorders	Chapter I Certain infectious and parasitic diseases	Chapter XIII Diseases of the musculoskeletal system and connective tissue	0.00308963
Other bacterial agents as the cause of diseases classified to other chapters	Soft tissue disorders	Chapter I Certain infectious and parasitic diseases	Chapter XIII Diseases of the musculoskeletal system and connective tissue	0.0245611
Other bacterial agents as the cause of diseases classified to other chapters	Ischaemic heart disease, wide definition	Chapter I Certain infectious and parasitic diseases	Chapter IX Diseases of the circulatory system	0.00863654
Other bacterial agents as the cause of diseases classified to other chapters	Metabolic disorders	Chapter I Certain infectious and parasitic diseases	Chapter IV Endocrine, nutritional and metabolic diseases	0.0277331
Other bacterial agents as the cause of diseases classified to other chapters	Arthrosis	Chapter I Certain infectious and parasitic diseases	Chapter XIII Diseases of the musculoskeletal system and connective tissue	0.0229844
Other bacterial agents as the cause of diseases classified to other chapters	Artrosis, including avohilmo	Chapter I Certain infectious and parasitic diseases	Chapter XIII Diseases of the musculoskeletal system and connective tissue	0.0410466
Other bacterial agents as the cause of diseases classified to other chapters	Other diseases of urinary system	Chapter I Certain infectious and parasitic diseases	Chapter XIV Diseases of the genitourinary system	0.047008
Other bacterial agents as the cause of diseases classified to other chapters	Chronic lower respiratory diseases	Chapter I Certain infectious and parasitic diseases	Chapter X Diseases of the respiratory system	0.0313705
Other bacterial agents as the cause of diseases classified to other chapters	Disorders of lipoprotein metabolism and other lipidaemias	Chapter I Certain infectious and parasitic diseases	Chapter IV Endocrine, nutritional and metabolic diseases	0.0285337
Other bacterial agents as the cause of diseases classified to other chapters	Coronary atherosclerosis	Chapter I Certain infectious and parasitic diseases	Chapter IX Diseases of the circulatory system	0.0116679
Other bacterial agents as the cause of diseases classified to other chapters	Dorsopathies	Chapter I Certain infectious and parasitic diseases	Chapter XIII Diseases of the musculoskeletal system and connective tissue	0.033401
Other bacterial agents as the cause of diseases classified to other chapters	Pure hypercholesterolaemia	Chapter I Certain infectious and parasitic diseases	Chapter IV Endocrine, nutritional and metabolic diseases	0.0118909
Other bacterial agents as the cause of diseases classified to other chapters	Certain infectious and parasitic diseases	Chapter I Certain infectious and parasitic diseases	Chapter I Certain infectious and parasitic diseases	0.164426
Other bacterial agents as the cause of diseases classified to other chapters	Other diseases of anus and rectum	Chapter I Certain infectious and parasitic diseases	Chapter XI Diseases of the digestive system	0.0109758
Other bacterial agents as the cause of diseases classified to other chapters	Diaphragmatic hernia	Chapter I Certain infectious and parasitic diseases	Chapter XI Diseases of the digestive system	0.00818505
Other bacterial agents as the cause of diseases classified to other chapters	Asthma, hospital admissions , main diagnosis only	Chapter I Certain infectious and parasitic diseases	Chapter X Diseases of the respiratory system	0.0358475
Other bacterial agents as the cause of diseases classified to other chapters	Asthma	Chapter I Certain infectious and parasitic diseases	Chapter X Diseases of the respiratory system	0.0342855
Other bacterial agents as the cause of diseases classified to other chapters	Asthma, excluding more controls	Chapter I Certain infectious and parasitic diseases	Chapter X Diseases of the respiratory system	0.0341814
Other bacterial agents as the cause of diseases classified to other chapters	Asthma, unspecified (mode)	Chapter I Certain infectious and parasitic diseases	Chapter X Diseases of the respiratory system	0.0355903
Other bacterial agents as the cause of diseases classified to other chapters	Other gastritis (incl. Duodenitis)	Chapter I Certain infectious and parasitic diseases	Chapter XI Diseases of the digestive system	0.0985691
Other bacterial agents as the cause of diseases classified to other chapters	Diseases of the blood and blood-forming organs and certain disorders involving the immune mechanism	Chapter I Certain infectious and parasitic diseases	Chapter III Diseases of the blood and blood-forming organs and certain disorders involving the immune mechanism	0.0404515
Other bacterial agents as the cause of diseases classified to other chapters	Implicit Sepsis	Chapter I Certain infectious and parasitic diseases	Chapter I Certain infectious and parasitic diseases	0.0921768
Other bacterial agents as the cause of diseases classified to other chapters	Noninfective enteritis and colitis	Chapter I Certain infectious and parasitic diseases	Chapter XI Diseases of the digestive system	-0.00379205
Other bacterial agents as the cause of diseases classified to other chapters	Other dorsopathies, not elsewhere classified	Chapter I Certain infectious and parasitic diseases	Chapter XIII Diseases of the musculoskeletal system and connective tissue	0.0366105
Other bacterial agents as the cause of diseases classified to other chapters	Angina pectoris	Chapter I Certain infectious and parasitic diseases	Chapter IX Diseases of the circulatory system	-0.000686334
Other bacterial agents as the cause of diseases classified to other chapters	Gastro-oesophageal reflux disease	Chapter I Certain infectious and parasitic diseases	Chapter XI Diseases of the digestive system	0.0093343
Other bacterial agents as the cause of diseases classified to other chapters	Other disorders of urethra and urinary system	Chapter I Certain infectious and parasitic diseases	Chapter XIV Diseases of the genitourinary system	0.0704674
Other bacterial agents as the cause of diseases classified to other chapters	Excessive, frequent and irregular menstruation	Chapter I Certain infectious and parasitic diseases	Chapter XIV Diseases of the genitourinary system	-0.00415296
Other bacterial agents as the cause of diseases classified to other chapters	Nerve, nerve root and plexus disorders	Chapter I Certain infectious and parasitic diseases	Chapter VI Diseases of the nervous system	-0.00548946
Other bacterial agents as the cause of diseases classified to other chapters	Any mental disorder	Chapter I Certain infectious and parasitic diseases	Chapter V Mental and behavioural disorders	0.0205763
Other bacterial agents as the cause of diseases classified to other chapters	Diseases of male genital organs	Chapter I Certain infectious and parasitic diseases	Chapter XIV Diseases of the genitourinary system	0.00710131
Other bacterial agents as the cause of diseases classified to other chapters	Disorders of gallbladder, biliary tract and pancreas	Chapter I Certain infectious and parasitic diseases	Chapter XI Diseases of the digestive system	0.0331232
Other bacterial agents as the cause of diseases classified to other chapters	Other noninfective gastroenteritis and colitis	Chapter I Certain infectious and parasitic diseases	Chapter XI Diseases of the digestive system	-0.00196058
Other bacterial agents as the cause of diseases classified to other chapters	Noninfectious colitis NAS	Chapter I Certain infectious and parasitic diseases	Chapter XI Diseases of the digestive system	-0.00490871
Other bacterial agents as the cause of diseases classified to other chapters	Other diseases of upper respiratory tract	Chapter I Certain infectious and parasitic diseases	Chapter X Diseases of the respiratory system	-0.00696155
Other bacterial agents as the cause of diseases classified to other chapters	Diverticular disease of intestine	Chapter I Certain infectious and parasitic diseases	Chapter XI Diseases of the digestive system	9.70326e-05
Other bacterial agents as the cause of diseases classified to other chapters	Falls/tendency to fall	Chapter I Certain infectious and parasitic diseases	Chapter VI Diseases of the nervous system	0.00443057
Other bacterial agents as the cause of diseases classified to other chapters	Inguinal hernia	Chapter I Certain infectious and parasitic diseases	Chapter XI Diseases of the digestive system	0.00333277
Other bacterial agents as the cause of diseases classified to other chapters	Complications of labour and delivery	Chapter I Certain infectious and parasitic diseases	Chapter XV Pregnancy, childbirth and the puerperium	0.00876671
Other bacterial agents as the cause of diseases classified to other chapters	Other disorders of skin and subcutaneous tissue	Chapter I Certain infectious and parasitic diseases	Chapter XII Diseases of the skin and subcutaneous tissue	-0.00522161
Other bacterial agents as the cause of diseases classified to other chapters	Type 2 diabetes	Chapter I Certain infectious and parasitic diseases	Chapter IV Endocrine, nutritional and metabolic diseases	-0.0110763
Other bacterial agents as the cause of diseases classified to other chapters	Disorders of the thyroid gland	Chapter I Certain infectious and parasitic diseases	Chapter IV Endocrine, nutritional and metabolic diseases	0.00561539
Other bacterial agents as the cause of diseases classified to other chapters	Type 2 diabetes without complications	Chapter I Certain infectious and parasitic diseases	Chapter IV Endocrine, nutritional and metabolic diseases	0.0569673
Other bacterial agents as the cause of diseases classified to other chapters	Gonarthrosis	Chapter I Certain infectious and parasitic diseases	Chapter XIII Diseases of the musculoskeletal system and connective tissue	0.0273151
Other bacterial agents as the cause of diseases classified to other chapters	Cholelithiasis	Chapter I Certain infectious and parasitic diseases	Chapter XI Diseases of the digestive system	0.0346699
Other bacterial agents as the cause of diseases classified to other chapters	Leiomyoma of uterus	Chapter I Certain infectious and parasitic diseases	Chapter II Neoplasms	0.00165809
Other bacterial agents as the cause of diseases classified to other chapters	Internal derangement of knee	Chapter I Certain infectious and parasitic diseases	Chapter XIII Diseases of the musculoskeletal system and connective tissue	0.0158246
Other bacterial agents as the cause of diseases classified to other chapters	Episodal and paroxysmal disorders	Chapter I Certain infectious and parasitic diseases	Chapter VI Diseases of the nervous system	0.00991615
Other bacterial agents as the cause of diseases classified to other chapters	Major coronary heart disease event	Chapter I Certain infectious and parasitic diseases	Chapter IX Diseases of the circulatory system	0.0259822
Other bacterial agents as the cause of diseases classified to other chapters	Polyp of the female genital tract	Chapter I Certain infectious and parasitic diseases	Chapter XIV Diseases of the genitourinary system	0.00166405
Other bacterial agents as the cause of diseases classified to other chapters	Varicose veins	Chapter I Certain infectious and parasitic diseases	Chapter IX Diseases of the circulatory system	-0.000807893
Other bacterial agents as the cause of diseases classified to other chapters	Polyarthropathies	Chapter I Certain infectious and parasitic diseases	Chapter XIII Diseases of the musculoskeletal system and connective tissue	0.0484305
Other bacterial agents as the cause of diseases classified to other chapters	Condition for Implicit Sepsis (Organ dysfunction codes)	Chapter I Certain infectious and parasitic diseases	Chapter I Certain infectious and parasitic diseases	-0.00110984
Other bacterial agents as the cause of diseases classified to other chapters	Disorders of skin appendages	Chapter I Certain infectious and parasitic diseases	Chapter XII Diseases of the skin and subcutaneous tissue	-0.0149233
Other bacterial agents as the cause of diseases classified to other chapters	Postmenopausal bleeding	Chapter I Certain infectious and parasitic diseases	Chapter XIV Diseases of the genitourinary system	0.0113564
Other bacterial agents as the cause of diseases classified to other chapters	Other soft tissue disorders, not elsewhere classified	Chapter I Certain infectious and parasitic diseases	Chapter XIII Diseases of the musculoskeletal system and connective tissue	0.0304851
Other bacterial agents as the cause of diseases classified to other chapters	Atrial fibrillation and flutter	Chapter I Certain infectious and parasitic diseases	Chapter IX Diseases of the circulatory system	-0.0249594
Other bacterial agents as the cause of diseases classified to other chapters	Menorrhagia	Chapter I Certain infectious and parasitic diseases	Chapter XIV Diseases of the genitourinary system	-0.00372769
Other bacterial agents as the cause of diseases classified to other chapters	Maternal care related to the fetus and amniotic cavity and possible delivery problems	Chapter I Certain infectious and parasitic diseases	Chapter XV Pregnancy, childbirth and the puerperium	-0.00446513
Other bacterial agents as the cause of diseases classified to other chapters	Functional dyspepsia	Chapter I Certain infectious and parasitic diseases	Chapter XI Diseases of the digestive system	0.0229187
Other bacterial agents as the cause of diseases classified to other chapters	Diseases of oral cavity, salivary glands and jaws	Chapter I Certain infectious and parasitic diseases	Chapter XI Diseases of the digestive system	0.0124708
Other bacterial agents as the cause of diseases classified to other chapters	Meniscus derangement	Chapter I Certain infectious and parasitic diseases	Chapter XIII Diseases of the musculoskeletal system and connective tissue	0.0205533
Other bacterial agents as the cause of diseases classified to other chapters	Bacterial, viral and other infectious agents	Chapter I Certain infectious and parasitic diseases	Chapter I Certain infectious and parasitic diseases	0.8393
Other bacterial agents as the cause of diseases classified to other chapters	Other cataract	Chapter I Certain infectious and parasitic diseases	Chapter VII Diseases of the eye, adnexa, ear and mastoid process	-0.00139797
Other bacterial agents as the cause of diseases classified to other chapters	Female genital prolapse	Chapter I Certain infectious and parasitic diseases	Chapter XIV Diseases of the genitourinary system	0.00995816
Other bacterial agents as the cause of diseases classified to other chapters	Other arthrosis	Chapter I Certain infectious and parasitic diseases	Chapter XIII Diseases of the musculoskeletal system and connective tissue	-0.0276375
Other bacterial agents as the cause of diseases classified to other chapters	Infections of the skin and subcutaneous tissue	Chapter I Certain infectious and parasitic diseases	Chapter XII Diseases of the skin and subcutaneous tissue	-0.00975838
Other bacterial agents as the cause of diseases classified to other chapters	Diseases of vocal cords and larynx+other diseases of upper respiratory tract, no elsewhere classified	Chapter I Certain infectious and parasitic diseases	Chapter X Diseases of the respiratory system	-0.00106241
Other bacterial agents as the cause of diseases classified to other chapters	Osteopathies and chondropathies	Chapter I Certain infectious and parasitic diseases	Chapter XIII Diseases of the musculoskeletal system and connective tissue	-0.0110296
Other bacterial agents as the cause of diseases classified to other chapters	Carpal tunnel syndrome	Chapter I Certain infectious and parasitic diseases	Chapter VI Diseases of the nervous system	0.0396271
Other bacterial agents as the cause of diseases classified to other chapters	Follicular cysts of skin and subcutaneous tissue	Chapter I Certain infectious and parasitic diseases	Chapter XII Diseases of the skin and subcutaneous tissue	-0.00594156
Other bacterial agents as the cause of diseases classified to other chapters	Disorders of eyelid, lacrimal system and orbit	Chapter I Certain infectious and parasitic diseases	Chapter VII Diseases of the eye, adnexa, ear and mastoid process	0.00691224
Other bacterial agents as the cause of diseases classified to other chapters	Other anaemias	Chapter I Certain infectious and parasitic diseases	Chapter III Diseases of the blood and blood-forming organs and certain disorders involving the immune mechanism	-0.0312927
Other bacterial agents as the cause of diseases classified to other chapters	Other and unspecified anaemias	Chapter I Certain infectious and parasitic diseases	Chapter III Diseases of the blood and blood-forming organs and certain disorders involving the immune mechanism	0.0605447
Other bacterial agents as the cause of diseases classified to other chapters	Oesophagitis	Chapter I Certain infectious and parasitic diseases	Chapter XI Diseases of the digestive system	0.0561731
Other bacterial agents as the cause of diseases classified to other chapters	Malignant neoplasm of breast, excluding all cancers (controls excluding all cancers)	Chapter I Certain infectious and parasitic diseases	Chapter II Neoplasms	0.000516144
Other bacterial agents as the cause of diseases classified to other chapters	Benign neoplasm of colon, rectum, anus and anal canal	Chapter I Certain infectious and parasitic diseases	Chapter II Neoplasms	-0.00597949
Other bacterial agents as the cause of diseases classified to other chapters	Perineal laceration during delivery	Chapter I Certain infectious and parasitic diseases	Chapter XV Pregnancy, childbirth and the puerperium	0.00216334
Other bacterial agents as the cause of diseases classified to other chapters	Mood disorders, excluding more controls	Chapter I Certain infectious and parasitic diseases	Chapter V Mental and behavioural disorders	-0.0123111
Other bacterial agents as the cause of diseases classified to other chapters	Diseases of the digestive system	Chapter I Certain infectious and parasitic diseases	Chapter XI Diseases of the digestive system	0.0597823
Other bacterial agents as the cause of diseases classified to other chapters	Disorders of synovium and tendon	Chapter I Certain infectious and parasitic diseases	Chapter XIII Diseases of the musculoskeletal system and connective tissue	-0.0420999
Other bacterial agents as the cause of diseases classified to other chapters	Low back pain	Chapter I Certain infectious and parasitic diseases	Chapter XIII Diseases of the musculoskeletal system and connective tissue	0.0427938
Other bacterial agents as the cause of diseases classified to other chapters	Myocardial infarction, strict	Chapter I Certain infectious and parasitic diseases	Chapter IX Diseases of the circulatory system	0.0279976
Other bacterial agents as the cause of diseases classified to other chapters	Spondylopathies	Chapter I Certain infectious and parasitic diseases	Chapter XIII Diseases of the musculoskeletal system and connective tissue	0.0453871
Other bacterial agents as the cause of diseases classified to other chapters	Benign lipomatous neoplasm	Chapter I Certain infectious and parasitic diseases	Chapter II Neoplasms	0.0123299
Other bacterial agents as the cause of diseases classified to other chapters	Other functional intestinal disorders	Chapter I Certain infectious and parasitic diseases	Chapter XI Diseases of the digestive system	0.0494535
Other bacterial agents as the cause of diseases classified to other chapters	Hyperplasia of prostate	Chapter I Certain infectious and parasitic diseases	Chapter XIV Diseases of the genitourinary system	0.0154344
Other bacterial agents as the cause of diseases classified to other chapters	Depression	Chapter I Certain infectious and parasitic diseases	Chapter V Mental and behavioural disorders	-0.0472476
Other bacterial agents as the cause of diseases classified to other chapters	Coxarthrosis	Chapter I Certain infectious and parasitic diseases	Chapter XIII Diseases of the musculoskeletal system and connective tissue	-0.0353912
Other bacterial agents as the cause of diseases classified to other chapters	Pain in joint	Chapter I Certain infectious and parasitic diseases	Chapter XIII Diseases of the musculoskeletal system and connective tissue	0.0535412
Other bacterial agents as the cause of diseases classified to other chapters	Other disorders of bladder	Chapter I Certain infectious and parasitic diseases	Chapter XIV Diseases of the genitourinary system	0.0309301
Other bacterial agents as the cause of diseases classified to other chapters	Inflammatory diseases of female pelvic organs	Chapter I Certain infectious and parasitic diseases	Chapter XIV Diseases of the genitourinary system	0.0231334
Other bacterial agents as the cause of diseases classified to other chapters	Gastroduodenal ulcer	Chapter I Certain infectious and parasitic diseases	Chapter XI Diseases of the digestive system	0.0274839
Other bacterial agents as the cause of diseases classified to other chapters	Other diseases of intestine	Chapter I Certain infectious and parasitic diseases	Chapter XI Diseases of the digestive system	0.033927
Other bacterial agents as the cause of diseases classified to other chapters	Squamous cell neoplasms and carcinomas of the skin, excluding all cancers (controls excluding all cancers)	Chapter I Certain infectious and parasitic diseases	Chapter II Neoplasms	0.000601253
Other bacterial agents as the cause of diseases classified to other chapters	Other malignant neoplasms of skin (=non-melanoma skin cancer), excluding all cancers (controls excluding all cancers)	Chapter I Certain infectious and parasitic diseases	Chapter II Neoplasms	0.0145249
Other bacterial agents as the cause of diseases classified to other chapters	Shoulder lesions	Chapter I Certain infectious and parasitic diseases	Chapter XIII Diseases of the musculoskeletal system and connective tissue	-0.0241247
Other bacterial agents as the cause of diseases classified to other chapters	Renal tubulo-interstitial diseases	Chapter I Certain infectious and parasitic diseases	Chapter XIV Diseases of the genitourinary system	0.0492902
Other bacterial agents as the cause of diseases classified to other chapters	Constipation	Chapter I Certain infectious and parasitic diseases	Chapter XI Diseases of the digestive system	0.0589936
Other bacterial agents as the cause of diseases classified to other chapters	Cellulitis	Chapter I Certain infectious and parasitic diseases	Chapter XII Diseases of the skin and subcutaneous tissue	-0.00331642
Other bacterial agents as the cause of diseases classified to other chapters	Other acute lower respiratory infections	Chapter I Certain infectious and parasitic diseases	Chapter X Diseases of the respiratory system	0.0443462
Other bacterial agents as the cause of diseases classified to other chapters	Unspecified acute lower respiratory infection	Chapter I Certain infectious and parasitic diseases	Chapter X Diseases of the respiratory system	-0.0121529
Other bacterial agents as the cause of diseases classified to other chapters	Depression or dysthymia	Chapter I Certain infectious and parasitic diseases	Chapter V Mental and behavioural disorders	-0.0216378
Other bacterial agents as the cause of diseases classified to other chapters	Urolithiasis	Chapter I Certain infectious and parasitic diseases	Chapter XIV Diseases of the genitourinary system	-4.23535e-05
Other bacterial agents as the cause of diseases classified to other chapters	Unstable angina pectoris	Chapter I Certain infectious and parasitic diseases	Chapter IX Diseases of the circulatory system	-0.025625
Hyperplasia of prostate	Gastrointestinal diseases	Chapter XIV Diseases of the genitourinary system	Chapter XI Diseases of the digestive system	0.0154842
Hyperplasia of prostate	Genitourinary diseases	Chapter XIV Diseases of the genitourinary system	Chapter XIV Diseases of the genitourinary system	0.0505654
Hyperplasia of prostate	Diseases of the musculoskeletal system and connective tissue	Chapter XIV Diseases of the genitourinary system	Chapter XIII Diseases of the musculoskeletal system and connective tissue	0.0202666
Hyperplasia of prostate	Death due to cardiac causes	Chapter XIV Diseases of the genitourinary system	Chapter IX Diseases of the circulatory system	0.0281481
Hyperplasia of prostate	Arthropathies	Chapter XIV Diseases of the genitourinary system	Chapter XIII Diseases of the musculoskeletal system and connective tissue	0.0266694
Hyperplasia of prostate	Hypertension	Chapter XIV Diseases of the genitourinary system	Chapter IX Diseases of the circulatory system	0.0374718
Hyperplasia of prostate	Noninflammatory disorders of female genital tract	Chapter XIV Diseases of the genitourinary system	Chapter XIV Diseases of the genitourinary system	-0.0113281
Hyperplasia of prostate	Hypertension, essential	Chapter XIV Diseases of the genitourinary system	Chapter IX Diseases of the circulatory system	0.0406997
Hyperplasia of prostate	Diseases of oesophagus, stomach and duodenum	Chapter XIV Diseases of the genitourinary system	Chapter XI Diseases of the digestive system	0.0205906
Hyperplasia of prostate	Diseases of the respiratory system	Chapter XIV Diseases of the genitourinary system	Chapter X Diseases of the respiratory system	0.0230503
Hyperplasia of prostate	Other diseases of intestines	Chapter XIV Diseases of the genitourinary system	Chapter XI Diseases of the digestive system	0.0156067
Hyperplasia of prostate	Hernia	Chapter XIV Diseases of the genitourinary system	Chapter XI Diseases of the digestive system	0.00487144
Hyperplasia of prostate	Diseases of the skin and subcutaneous tissue	Chapter XIV Diseases of the genitourinary system	Chapter XII Diseases of the skin and subcutaneous tissue	-0.000390735
Hyperplasia of prostate	Neurological diseases	Chapter XIV Diseases of the genitourinary system	Chapter VI Diseases of the nervous system	-0.00524589
Hyperplasia of prostate	Other joint disorders	Chapter XIV Diseases of the genitourinary system	Chapter XIII Diseases of the musculoskeletal system and connective tissue	0.0239134
Hyperplasia of prostate	Soft tissue disorders	Chapter XIV Diseases of the genitourinary system	Chapter XIII Diseases of the musculoskeletal system and connective tissue	0.0120625
Hyperplasia of prostate	Ischaemic heart disease, wide definition	Chapter XIV Diseases of the genitourinary system	Chapter IX Diseases of the circulatory system	0.00586609
Hyperplasia of prostate	Metabolic disorders	Chapter XIV Diseases of the genitourinary system	Chapter IV Endocrine, nutritional and metabolic diseases	0.0280372
Hyperplasia of prostate	Arthrosis	Chapter XIV Diseases of the genitourinary system	Chapter XIII Diseases of the musculoskeletal system and connective tissue	0.0306323
Hyperplasia of prostate	Artrosis, including avohilmo	Chapter XIV Diseases of the genitourinary system	Chapter XIII Diseases of the musculoskeletal system and connective tissue	0.0375273
Hyperplasia of prostate	Other diseases of urinary system	Chapter XIV Diseases of the genitourinary system	Chapter XIV Diseases of the genitourinary system	0.0843892
Hyperplasia of prostate	Chronic lower respiratory diseases	Chapter XIV Diseases of the genitourinary system	Chapter X Diseases of the respiratory system	0.0311933
Hyperplasia of prostate	Disorders of lipoprotein metabolism and other lipidaemias	Chapter XIV Diseases of the genitourinary system	Chapter IV Endocrine, nutritional and metabolic diseases	0.0281608
Hyperplasia of prostate	Coronary atherosclerosis	Chapter XIV Diseases of the genitourinary system	Chapter IX Diseases of the circulatory system	0.00172776
Hyperplasia of prostate	Dorsopathies	Chapter XIV Diseases of the genitourinary system	Chapter XIII Diseases of the musculoskeletal system and connective tissue	0.0190426
Hyperplasia of prostate	Pure hypercholesterolaemia	Chapter XIV Diseases of the genitourinary system	Chapter IV Endocrine, nutritional and metabolic diseases	0.00136216
Hyperplasia of prostate	Certain infectious and parasitic diseases	Chapter XIV Diseases of the genitourinary system	Chapter I Certain infectious and parasitic diseases	0.00241403
Hyperplasia of prostate	Other diseases of anus and rectum	Chapter XIV Diseases of the genitourinary system	Chapter XI Diseases of the digestive system	0.0124701
Hyperplasia of prostate	Diaphragmatic hernia	Chapter XIV Diseases of the genitourinary system	Chapter XI Diseases of the digestive system	0.00026422
Hyperplasia of prostate	Asthma, hospital admissions , main diagnosis only	Chapter XIV Diseases of the genitourinary system	Chapter X Diseases of the respiratory system	0.029074
Hyperplasia of prostate	Asthma	Chapter XIV Diseases of the genitourinary system	Chapter X Diseases of the respiratory system	0.0311926
Hyperplasia of prostate	Asthma, excluding more controls	Chapter XIV Diseases of the genitourinary system	Chapter X Diseases of the respiratory system	0.0308834
Hyperplasia of prostate	Asthma, unspecified (mode)	Chapter XIV Diseases of the genitourinary system	Chapter X Diseases of the respiratory system	0.0295162
Hyperplasia of prostate	Other gastritis (incl. Duodenitis)	Chapter XIV Diseases of the genitourinary system	Chapter XI Diseases of the digestive system	0.0128813
Hyperplasia of prostate	Diseases of the blood and blood-forming organs and certain disorders involving the immune mechanism	Chapter XIV Diseases of the genitourinary system	Chapter III Diseases of the blood and blood-forming organs and certain disorders involving the immune mechanism	0.0119129
Hyperplasia of prostate	Implicit Sepsis	Chapter XIV Diseases of the genitourinary system	Chapter I Certain infectious and parasitic diseases	0.0079651
Hyperplasia of prostate	Noninfective enteritis and colitis	Chapter XIV Diseases of the genitourinary system	Chapter XI Diseases of the digestive system	-0.00248832
Hyperplasia of prostate	Other dorsopathies, not elsewhere classified	Chapter XIV Diseases of the genitourinary system	Chapter XIII Diseases of the musculoskeletal system and connective tissue	0.0212478
Hyperplasia of prostate	Angina pectoris	Chapter XIV Diseases of the genitourinary system	Chapter IX Diseases of the circulatory system	-0.00165433
Hyperplasia of prostate	Gastro-oesophageal reflux disease	Chapter XIV Diseases of the genitourinary system	Chapter XI Diseases of the digestive system	-0.0152981
Hyperplasia of prostate	Other disorders of urethra and urinary system	Chapter XIV Diseases of the genitourinary system	Chapter XIV Diseases of the genitourinary system	0.0442882
Hyperplasia of prostate	Excessive, frequent and irregular menstruation	Chapter XIV Diseases of the genitourinary system	Chapter XIV Diseases of the genitourinary system	0.00506933
Hyperplasia of prostate	Nerve, nerve root and plexus disorders	Chapter XIV Diseases of the genitourinary system	Chapter VI Diseases of the nervous system	-0.00217822
Hyperplasia of prostate	Any mental disorder	Chapter XIV Diseases of the genitourinary system	Chapter V Mental and behavioural disorders	0.0144356
Hyperplasia of prostate	Diseases of male genital organs	Chapter XIV Diseases of the genitourinary system	Chapter XIV Diseases of the genitourinary system	0.958146
Hyperplasia of prostate	Disorders of gallbladder, biliary tract and pancreas	Chapter XIV Diseases of the genitourinary system	Chapter XI Diseases of the digestive system	0.0165753
Hyperplasia of prostate	Other noninfective gastroenteritis and colitis	Chapter XIV Diseases of the genitourinary system	Chapter XI Diseases of the digestive system	-0.00443832
Hyperplasia of prostate	Noninfectious colitis NAS	Chapter XIV Diseases of the genitourinary system	Chapter XI Diseases of the digestive system	-0.00806683
Hyperplasia of prostate	Other diseases of upper respiratory tract	Chapter XIV Diseases of the genitourinary system	Chapter X Diseases of the respiratory system	-0.00535388
Hyperplasia of prostate	Diverticular disease of intestine	Chapter XIV Diseases of the genitourinary system	Chapter XI Diseases of the digestive system	0.00641735
Hyperplasia of prostate	Falls/tendency to fall	Chapter XIV Diseases of the genitourinary system	Chapter VI Diseases of the nervous system	-0.00285973
Hyperplasia of prostate	Inguinal hernia	Chapter XIV Diseases of the genitourinary system	Chapter XI Diseases of the digestive system	0.0061035
Hyperplasia of prostate	Complications of labour and delivery	Chapter XIV Diseases of the genitourinary system	Chapter XV Pregnancy, childbirth and the puerperium	-0.00469917
Hyperplasia of prostate	Other disorders of skin and subcutaneous tissue	Chapter XIV Diseases of the genitourinary system	Chapter XII Diseases of the skin and subcutaneous tissue	0.0123579
Hyperplasia of prostate	Type 2 diabetes	Chapter XIV Diseases of the genitourinary system	Chapter IV Endocrine, nutritional and metabolic diseases	-0.00684332
Hyperplasia of prostate	Disorders of the thyroid gland	Chapter XIV Diseases of the genitourinary system	Chapter IV Endocrine, nutritional and metabolic diseases	-0.00320209
Hyperplasia of prostate	Type 2 diabetes without complications	Chapter XIV Diseases of the genitourinary system	Chapter IV Endocrine, nutritional and metabolic diseases	0.0447215
Hyperplasia of prostate	Gonarthrosis	Chapter XIV Diseases of the genitourinary system	Chapter XIII Diseases of the musculoskeletal system and connective tissue	0.0368245
Hyperplasia of prostate	Cholelithiasis	Chapter XIV Diseases of the genitourinary system	Chapter XI Diseases of the digestive system	0.0201885
Hyperplasia of prostate	Leiomyoma of uterus	Chapter XIV Diseases of the genitourinary system	Chapter II Neoplasms	-0.0055597
Hyperplasia of prostate	Internal derangement of knee	Chapter XIV Diseases of the genitourinary system	Chapter XIII Diseases of the musculoskeletal system and connective tissue	0.0200228
Hyperplasia of prostate	Episodal and paroxysmal disorders	Chapter XIV Diseases of the genitourinary system	Chapter VI Diseases of the nervous system	0.0117234
Hyperplasia of prostate	Major coronary heart disease event	Chapter XIV Diseases of the genitourinary system	Chapter IX Diseases of the circulatory system	0.0465864
Hyperplasia of prostate	Polyp of the female genital tract	Chapter XIV Diseases of the genitourinary system	Chapter XIV Diseases of the genitourinary system	-0.0016
Hyperplasia of prostate	Varicose veins	Chapter XIV Diseases of the genitourinary system	Chapter IX Diseases of the circulatory system	-0.00783619
Hyperplasia of prostate	Polyarthropathies	Chapter XIV Diseases of the genitourinary system	Chapter XIII Diseases of the musculoskeletal system and connective tissue	0.0253506
Hyperplasia of prostate	Condition for Implicit Sepsis (Organ dysfunction codes)	Chapter XIV Diseases of the genitourinary system	Chapter I Certain infectious and parasitic diseases	0.005217
Hyperplasia of prostate	Disorders of skin appendages	Chapter XIV Diseases of the genitourinary system	Chapter XII Diseases of the skin and subcutaneous tissue	0.00337696
Hyperplasia of prostate	Postmenopausal bleeding	Chapter XIV Diseases of the genitourinary system	Chapter XIV Diseases of the genitourinary system	0.0220064
Hyperplasia of prostate	Other soft tissue disorders, not elsewhere classified	Chapter XIV Diseases of the genitourinary system	Chapter XIII Diseases of the musculoskeletal system and connective tissue	0.0160763
Hyperplasia of prostate	Atrial fibrillation and flutter	Chapter XIV Diseases of the genitourinary system	Chapter IX Diseases of the circulatory system	-0.0119112
Hyperplasia of prostate	Menorrhagia	Chapter XIV Diseases of the genitourinary system	Chapter XIV Diseases of the genitourinary system	0.00886893
Hyperplasia of prostate	Maternal care related to the fetus and amniotic cavity and possible delivery problems	Chapter XIV Diseases of the genitourinary system	Chapter XV Pregnancy, childbirth and the puerperium	-0.0114592
Hyperplasia of prostate	Functional dyspepsia	Chapter XIV Diseases of the genitourinary system	Chapter XI Diseases of the digestive system	0.0129557
Hyperplasia of prostate	Diseases of oral cavity, salivary glands and jaws	Chapter XIV Diseases of the genitourinary system	Chapter XI Diseases of the digestive system	0.0132436
Hyperplasia of prostate	Meniscus derangement	Chapter XIV Diseases of the genitourinary system	Chapter XIII Diseases of the musculoskeletal system and connective tissue	0.0226304
Hyperplasia of prostate	Bacterial, viral and other infectious agents	Chapter XIV Diseases of the genitourinary system	Chapter I Certain infectious and parasitic diseases	0.00126878
Hyperplasia of prostate	Other cataract	Chapter XIV Diseases of the genitourinary system	Chapter VII Diseases of the eye, adnexa, ear and mastoid process	0.00149403
Hyperplasia of prostate	Female genital prolapse	Chapter XIV Diseases of the genitourinary system	Chapter XIV Diseases of the genitourinary system	-0.00468987
Hyperplasia of prostate	Other arthrosis	Chapter XIV Diseases of the genitourinary system	Chapter XIII Diseases of the musculoskeletal system and connective tissue	-0.027221
Hyperplasia of prostate	Infections of the skin and subcutaneous tissue	Chapter XIV Diseases of the genitourinary system	Chapter XII Diseases of the skin and subcutaneous tissue	0.00281703
Hyperplasia of prostate	Diseases of vocal cords and larynx+other diseases of upper respiratory tract, no elsewhere classified	Chapter XIV Diseases of the genitourinary system	Chapter X Diseases of the respiratory system	-0.00721232
Hyperplasia of prostate	Osteopathies and chondropathies	Chapter XIV Diseases of the genitourinary system	Chapter XIII Diseases of the musculoskeletal system and connective tissue	-0.00714801
Hyperplasia of prostate	Carpal tunnel syndrome	Chapter XIV Diseases of the genitourinary system	Chapter VI Diseases of the nervous system	0.0115032
Hyperplasia of prostate	Follicular cysts of skin and subcutaneous tissue	Chapter XIV Diseases of the genitourinary system	Chapter XII Diseases of the skin and subcutaneous tissue	-0.00098148
Hyperplasia of prostate	Disorders of eyelid, lacrimal system and orbit	Chapter XIV Diseases of the genitourinary system	Chapter VII Diseases of the eye, adnexa, ear and mastoid process	0.0104182
Hyperplasia of prostate	Other anaemias	Chapter XIV Diseases of the genitourinary system	Chapter III Diseases of the blood and blood-forming organs and certain disorders involving the immune mechanism	0.0166251
Hyperplasia of prostate	Other and unspecified anaemias	Chapter XIV Diseases of the genitourinary system	Chapter III Diseases of the blood and blood-forming organs and certain disorders involving the immune mechanism	0.00974285
Hyperplasia of prostate	Oesophagitis	Chapter XIV Diseases of the genitourinary system	Chapter XI Diseases of the digestive system	0.0136773
Hyperplasia of prostate	Malignant neoplasm of breast, excluding all cancers (controls excluding all cancers)	Chapter XIV Diseases of the genitourinary system	Chapter II Neoplasms	-0.00555932
Hyperplasia of prostate	Benign neoplasm of colon, rectum, anus and anal canal	Chapter XIV Diseases of the genitourinary system	Chapter II Neoplasms	-0.00398535
Hyperplasia of prostate	Perineal laceration during delivery	Chapter XIV Diseases of the genitourinary system	Chapter XV Pregnancy, childbirth and the puerperium	-0.0115819
Hyperplasia of prostate	Mood disorders, excluding more controls	Chapter XIV Diseases of the genitourinary system	Chapter V Mental and behavioural disorders	-0.0181156
Hyperplasia of prostate	Diseases of the digestive system	Chapter XIV Diseases of the genitourinary system	Chapter XI Diseases of the digestive system	0.0248074
Hyperplasia of prostate	Disorders of synovium and tendon	Chapter XIV Diseases of the genitourinary system	Chapter XIII Diseases of the musculoskeletal system and connective tissue	-0.00486572
Hyperplasia of prostate	Low back pain	Chapter XIV Diseases of the genitourinary system	Chapter XIII Diseases of the musculoskeletal system and connective tissue	0.0210825
Hyperplasia of prostate	Myocardial infarction, strict	Chapter XIV Diseases of the genitourinary system	Chapter IX Diseases of the circulatory system	0.0437741
Hyperplasia of prostate	Spondylopathies	Chapter XIV Diseases of the genitourinary system	Chapter XIII Diseases of the musculoskeletal system and connective tissue	0.0135723
Hyperplasia of prostate	Benign lipomatous neoplasm	Chapter XIV Diseases of the genitourinary system	Chapter II Neoplasms	0.00394715
Hyperplasia of prostate	Other functional intestinal disorders	Chapter XIV Diseases of the genitourinary system	Chapter XI Diseases of the digestive system	0.00415599
Hyperplasia of prostate	Other bacterial agents as the cause of diseases classified to other chapters	Chapter XIV Diseases of the genitourinary system	Chapter I Certain infectious and parasitic diseases	0.0154344
Hyperplasia of prostate	Depression	Chapter XIV Diseases of the genitourinary system	Chapter V Mental and behavioural disorders	-0.00640537
Hyperplasia of prostate	Coxarthrosis	Chapter XIV Diseases of the genitourinary system	Chapter XIII Diseases of the musculoskeletal system and connective tissue	-0.0362406
Hyperplasia of prostate	Pain in joint	Chapter XIV Diseases of the genitourinary system	Chapter XIII Diseases of the musculoskeletal system and connective tissue	0.0289988
Hyperplasia of prostate	Other disorders of bladder	Chapter XIV Diseases of the genitourinary system	Chapter XIV Diseases of the genitourinary system	0.142888
Hyperplasia of prostate	Inflammatory diseases of female pelvic organs	Chapter XIV Diseases of the genitourinary system	Chapter XIV Diseases of the genitourinary system	0.00298781
Hyperplasia of prostate	Gastroduodenal ulcer	Chapter XIV Diseases of the genitourinary system	Chapter XI Diseases of the digestive system	-0.00237683
Hyperplasia of prostate	Other diseases of intestine	Chapter XIV Diseases of the genitourinary system	Chapter XI Diseases of the digestive system	0.0270774
Hyperplasia of prostate	Squamous cell neoplasms and carcinomas of the skin, excluding all cancers (controls excluding all cancers)	Chapter XIV Diseases of the genitourinary system	Chapter II Neoplasms	0.0301114
Hyperplasia of prostate	Other malignant neoplasms of skin (=non-melanoma skin cancer), excluding all cancers (controls excluding all cancers)	Chapter XIV Diseases of the genitourinary system	Chapter II Neoplasms	-0.017651
Hyperplasia of prostate	Shoulder lesions	Chapter XIV Diseases of the genitourinary system	Chapter XIII Diseases of the musculoskeletal system and connective tissue	-0.00386714
Hyperplasia of prostate	Renal tubulo-interstitial diseases	Chapter XIV Diseases of the genitourinary system	Chapter XIV Diseases of the genitourinary system	-0.00915373
Hyperplasia of prostate	Constipation	Chapter XIV Diseases of the genitourinary system	Chapter XI Diseases of the digestive system	0.0218107
Hyperplasia of prostate	Cellulitis	Chapter XIV Diseases of the genitourinary system	Chapter XII Diseases of the skin and subcutaneous tissue	0.00385431
Hyperplasia of prostate	Other acute lower respiratory infections	Chapter XIV Diseases of the genitourinary system	Chapter X Diseases of the respiratory system	0.0165923
Hyperplasia of prostate	Unspecified acute lower respiratory infection	Chapter XIV Diseases of the genitourinary system	Chapter X Diseases of the respiratory system	0.00608461
Hyperplasia of prostate	Depression or dysthymia	Chapter XIV Diseases of the genitourinary system	Chapter V Mental and behavioural disorders	-0.0263516
Hyperplasia of prostate	Urolithiasis	Chapter XIV Diseases of the genitourinary system	Chapter XIV Diseases of the genitourinary system	0.0153282
Hyperplasia of prostate	Unstable angina pectoris	Chapter XIV Diseases of the genitourinary system	Chapter IX Diseases of the circulatory system	-0.0239978
Depression	Gastrointestinal diseases	Chapter V Mental and behavioural disorders	Chapter XI Diseases of the digestive system	0.0151586
Depression	Genitourinary diseases	Chapter V Mental and behavioural disorders	Chapter XIV Diseases of the genitourinary system	0.0110694
Depression	Diseases of the musculoskeletal system and connective tissue	Chapter V Mental and behavioural disorders	Chapter XIII Diseases of the musculoskeletal system and connective tissue	0.0137296
Depression	Death due to cardiac causes	Chapter V Mental and behavioural disorders	Chapter IX Diseases of the circulatory system	0.0100949
Depression	Arthropathies	Chapter V Mental and behavioural disorders	Chapter XIII Diseases of the musculoskeletal system and connective tissue	0.0102495
Depression	Hypertension	Chapter V Mental and behavioural disorders	Chapter IX Diseases of the circulatory system	0.00874383
Depression	Noninflammatory disorders of female genital tract	Chapter V Mental and behavioural disorders	Chapter XIV Diseases of the genitourinary system	0.0128758
Depression	Hypertension, essential	Chapter V Mental and behavioural disorders	Chapter IX Diseases of the circulatory system	0.00738036
Depression	Diseases of oesophagus, stomach and duodenum	Chapter V Mental and behavioural disorders	Chapter XI Diseases of the digestive system	0.0100182
Depression	Diseases of the respiratory system	Chapter V Mental and behavioural disorders	Chapter X Diseases of the respiratory system	0.009636
Depression	Other diseases of intestines	Chapter V Mental and behavioural disorders	Chapter XI Diseases of the digestive system	0.00833362
Depression	Hernia	Chapter V Mental and behavioural disorders	Chapter XI Diseases of the digestive system	0.0136896
Depression	Diseases of the skin and subcutaneous tissue	Chapter V Mental and behavioural disorders	Chapter XII Diseases of the skin and subcutaneous tissue	0.00854593
Depression	Neurological diseases	Chapter V Mental and behavioural disorders	Chapter VI Diseases of the nervous system	0.0337203
Depression	Other joint disorders	Chapter V Mental and behavioural disorders	Chapter XIII Diseases of the musculoskeletal system and connective tissue	0.00930203
Depression	Soft tissue disorders	Chapter V Mental and behavioural disorders	Chapter XIII Diseases of the musculoskeletal system and connective tissue	-0.00368143
Depression	Ischaemic heart disease, wide definition	Chapter V Mental and behavioural disorders	Chapter IX Diseases of the circulatory system	0.0448928
Depression	Metabolic disorders	Chapter V Mental and behavioural disorders	Chapter IV Endocrine, nutritional and metabolic diseases	0.00804092
Depression	Arthrosis	Chapter V Mental and behavioural disorders	Chapter XIII Diseases of the musculoskeletal system and connective tissue	0.00457153
Depression	Artrosis, including avohilmo	Chapter V Mental and behavioural disorders	Chapter XIII Diseases of the musculoskeletal system and connective tissue	-0.00441335
Depression	Other diseases of urinary system	Chapter V Mental and behavioural disorders	Chapter XIV Diseases of the genitourinary system	0.00630751
Depression	Chronic lower respiratory diseases	Chapter V Mental and behavioural disorders	Chapter X Diseases of the respiratory system	0.00651425
Depression	Disorders of lipoprotein metabolism and other lipidaemias	Chapter V Mental and behavioural disorders	Chapter IV Endocrine, nutritional and metabolic diseases	0.0106773
Depression	Coronary atherosclerosis	Chapter V Mental and behavioural disorders	Chapter IX Diseases of the circulatory system	0.0447377
Depression	Dorsopathies	Chapter V Mental and behavioural disorders	Chapter XIII Diseases of the musculoskeletal system and connective tissue	0.00156491
Depression	Pure hypercholesterolaemia	Chapter V Mental and behavioural disorders	Chapter IV Endocrine, nutritional and metabolic diseases	0.0632994
Depression	Certain infectious and parasitic diseases	Chapter V Mental and behavioural disorders	Chapter I Certain infectious and parasitic diseases	0.0324515
Depression	Other diseases of anus and rectum	Chapter V Mental and behavioural disorders	Chapter XI Diseases of the digestive system	0.00325913
Depression	Diaphragmatic hernia	Chapter V Mental and behavioural disorders	Chapter XI Diseases of the digestive system	0.0288348
Depression	Asthma, hospital admissions , main diagnosis only	Chapter V Mental and behavioural disorders	Chapter X Diseases of the respiratory system	0.00130802
Depression	Asthma	Chapter V Mental and behavioural disorders	Chapter X Diseases of the respiratory system	0.0123217
Depression	Asthma, excluding more controls	Chapter V Mental and behavioural disorders	Chapter X Diseases of the respiratory system	0.0193546
Depression	Asthma, unspecified (mode)	Chapter V Mental and behavioural disorders	Chapter X Diseases of the respiratory system	0.0185338
Depression	Other gastritis (incl. Duodenitis)	Chapter V Mental and behavioural disorders	Chapter XI Diseases of the digestive system	0.000717349
Depression	Diseases of the blood and blood-forming organs and certain disorders involving the immune mechanism	Chapter V Mental and behavioural disorders	Chapter III Diseases of the blood and blood-forming organs and certain disorders involving the immune mechanism	0.00755054
Depression	Implicit Sepsis	Chapter V Mental and behavioural disorders	Chapter I Certain infectious and parasitic diseases	0.0534403
Depression	Noninfective enteritis and colitis	Chapter V Mental and behavioural disorders	Chapter XI Diseases of the digestive system	0.0312966
Depression	Other dorsopathies, not elsewhere classified	Chapter V Mental and behavioural disorders	Chapter XIII Diseases of the musculoskeletal system and connective tissue	0.00928194
Depression	Angina pectoris	Chapter V Mental and behavioural disorders	Chapter IX Diseases of the circulatory system	0.0416157
Depression	Gastro-oesophageal reflux disease	Chapter V Mental and behavioural disorders	Chapter XI Diseases of the digestive system	0.0369272
Depression	Other disorders of urethra and urinary system	Chapter V Mental and behavioural disorders	Chapter XIV Diseases of the genitourinary system	0.00130567
Depression	Excessive, frequent and irregular menstruation	Chapter V Mental and behavioural disorders	Chapter XIV Diseases of the genitourinary system	0.0230457
Depression	Nerve, nerve root and plexus disorders	Chapter V Mental and behavioural disorders	Chapter VI Diseases of the nervous system	0.0189314
Depression	Any mental disorder	Chapter V Mental and behavioural disorders	Chapter V Mental and behavioural disorders	0.370726
Depression	Diseases of male genital organs	Chapter V Mental and behavioural disorders	Chapter XIV Diseases of the genitourinary system	0.00992905
Depression	Disorders of gallbladder, biliary tract and pancreas	Chapter V Mental and behavioural disorders	Chapter XI Diseases of the digestive system	-0.00704012
Depression	Other noninfective gastroenteritis and colitis	Chapter V Mental and behavioural disorders	Chapter XI Diseases of the digestive system	0.0425289
Depression	Noninfectious colitis NAS	Chapter V Mental and behavioural disorders	Chapter XI Diseases of the digestive system	0.0310264
Depression	Other diseases of upper respiratory tract	Chapter V Mental and behavioural disorders	Chapter X Diseases of the respiratory system	0.0347647
Depression	Diverticular disease of intestine	Chapter V Mental and behavioural disorders	Chapter XI Diseases of the digestive system	0.0361385
Depression	Falls/tendency to fall	Chapter V Mental and behavioural disorders	Chapter VI Diseases of the nervous system	0.02118
Depression	Inguinal hernia	Chapter V Mental and behavioural disorders	Chapter XI Diseases of the digestive system	0.00487644
Depression	Complications of labour and delivery	Chapter V Mental and behavioural disorders	Chapter XV Pregnancy, childbirth and the puerperium	-0.000254733
Depression	Other disorders of skin and subcutaneous tissue	Chapter V Mental and behavioural disorders	Chapter XII Diseases of the skin and subcutaneous tissue	0.0281247
Depression	Type 2 diabetes	Chapter V Mental and behavioural disorders	Chapter IV Endocrine, nutritional and metabolic diseases	0.0382765
Depression	Disorders of the thyroid gland	Chapter V Mental and behavioural disorders	Chapter IV Endocrine, nutritional and metabolic diseases	0.0267692
Depression	Type 2 diabetes without complications	Chapter V Mental and behavioural disorders	Chapter IV Endocrine, nutritional and metabolic diseases	0.000218902
Depression	Gonarthrosis	Chapter V Mental and behavioural disorders	Chapter XIII Diseases of the musculoskeletal system and connective tissue	-0.0035756
Depression	Cholelithiasis	Chapter V Mental and behavioural disorders	Chapter XI Diseases of the digestive system	-0.000949018
Depression	Leiomyoma of uterus	Chapter V Mental and behavioural disorders	Chapter II Neoplasms	0.0177528
Depression	Internal derangement of knee	Chapter V Mental and behavioural disorders	Chapter XIII Diseases of the musculoskeletal system and connective tissue	-0.00889494
Depression	Episodal and paroxysmal disorders	Chapter V Mental and behavioural disorders	Chapter VI Diseases of the nervous system	0.0134524
Depression	Major coronary heart disease event	Chapter V Mental and behavioural disorders	Chapter IX Diseases of the circulatory system	-0.0315027
Depression	Polyp of the female genital tract	Chapter V Mental and behavioural disorders	Chapter XIV Diseases of the genitourinary system	0.00410541
Depression	Varicose veins	Chapter V Mental and behavioural disorders	Chapter IX Diseases of the circulatory system	0.00457723
Depression	Polyarthropathies	Chapter V Mental and behavioural disorders	Chapter XIII Diseases of the musculoskeletal system and connective tissue	0.0240349
Depression	Condition for Implicit Sepsis (Organ dysfunction codes)	Chapter V Mental and behavioural disorders	Chapter I Certain infectious and parasitic diseases	0.0379867
Depression	Disorders of skin appendages	Chapter V Mental and behavioural disorders	Chapter XII Diseases of the skin and subcutaneous tissue	0.0253665
Depression	Postmenopausal bleeding	Chapter V Mental and behavioural disorders	Chapter XIV Diseases of the genitourinary system	-0.0165002
Depression	Other soft tissue disorders, not elsewhere classified	Chapter V Mental and behavioural disorders	Chapter XIII Diseases of the musculoskeletal system and connective tissue	-0.0168872
Depression	Atrial fibrillation and flutter	Chapter V Mental and behavioural disorders	Chapter IX Diseases of the circulatory system	0.030449
Depression	Menorrhagia	Chapter V Mental and behavioural disorders	Chapter XIV Diseases of the genitourinary system	0.024358
Depression	Maternal care related to the fetus and amniotic cavity and possible delivery problems	Chapter V Mental and behavioural disorders	Chapter XV Pregnancy, childbirth and the puerperium	0.0112368
Depression	Functional dyspepsia	Chapter V Mental and behavioural disorders	Chapter XI Diseases of the digestive system	-0.00267355
Depression	Diseases of oral cavity, salivary glands and jaws	Chapter V Mental and behavioural disorders	Chapter XI Diseases of the digestive system	0.00964242
Depression	Meniscus derangement	Chapter V Mental and behavioural disorders	Chapter XIII Diseases of the musculoskeletal system and connective tissue	-0.00494359
Depression	Bacterial, viral and other infectious agents	Chapter V Mental and behavioural disorders	Chapter I Certain infectious and parasitic diseases	0.0325751
Depression	Other cataract	Chapter V Mental and behavioural disorders	Chapter VII Diseases of the eye, adnexa, ear and mastoid process	-0.000489332
Depression	Female genital prolapse	Chapter V Mental and behavioural disorders	Chapter XIV Diseases of the genitourinary system	-0.00698254
Depression	Other arthrosis	Chapter V Mental and behavioural disorders	Chapter XIII Diseases of the musculoskeletal system and connective tissue	0.0570676
Depression	Infections of the skin and subcutaneous tissue	Chapter V Mental and behavioural disorders	Chapter XII Diseases of the skin and subcutaneous tissue	0.0180132
Depression	Diseases of vocal cords and larynx+other diseases of upper respiratory tract, no elsewhere classified	Chapter V Mental and behavioural disorders	Chapter X Diseases of the respiratory system	0.0254721
Depression	Osteopathies and chondropathies	Chapter V Mental and behavioural disorders	Chapter XIII Diseases of the musculoskeletal system and connective tissue	0.0351085
Depression	Carpal tunnel syndrome	Chapter V Mental and behavioural disorders	Chapter VI Diseases of the nervous system	-0.0146712
Depression	Follicular cysts of skin and subcutaneous tissue	Chapter V Mental and behavioural disorders	Chapter XII Diseases of the skin and subcutaneous tissue	0.014943
Depression	Disorders of eyelid, lacrimal system and orbit	Chapter V Mental and behavioural disorders	Chapter VII Diseases of the eye, adnexa, ear and mastoid process	0.0085787
Depression	Other anaemias	Chapter V Mental and behavioural disorders	Chapter III Diseases of the blood and blood-forming organs and certain disorders involving the immune mechanism	0.0463518
Depression	Other and unspecified anaemias	Chapter V Mental and behavioural disorders	Chapter III Diseases of the blood and blood-forming organs and certain disorders involving the immune mechanism	-0.00118229
Depression	Oesophagitis	Chapter V Mental and behavioural disorders	Chapter XI Diseases of the digestive system	-0.00294145
Depression	Malignant neoplasm of breast, excluding all cancers (controls excluding all cancers)	Chapter V Mental and behavioural disorders	Chapter II Neoplasms	0.0173748
Depression	Benign neoplasm of colon, rectum, anus and anal canal	Chapter V Mental and behavioural disorders	Chapter II Neoplasms	0.0213162
Depression	Perineal laceration during delivery	Chapter V Mental and behavioural disorders	Chapter XV Pregnancy, childbirth and the puerperium	0.0125622
Depression	Mood disorders, excluding more controls	Chapter V Mental and behavioural disorders	Chapter V Mental and behavioural disorders	0.749361
Depression	Diseases of the digestive system	Chapter V Mental and behavioural disorders	Chapter XI Diseases of the digestive system	-0.00550186
Depression	Disorders of synovium and tendon	Chapter V Mental and behavioural disorders	Chapter XIII Diseases of the musculoskeletal system and connective tissue	0.0254968
Depression	Low back pain	Chapter V Mental and behavioural disorders	Chapter XIII Diseases of the musculoskeletal system and connective tissue	-0.0239496
Depression	Myocardial infarction, strict	Chapter V Mental and behavioural disorders	Chapter IX Diseases of the circulatory system	-0.036686
Depression	Spondylopathies	Chapter V Mental and behavioural disorders	Chapter XIII Diseases of the musculoskeletal system and connective tissue	-0.0248503
Depression	Benign lipomatous neoplasm	Chapter V Mental and behavioural disorders	Chapter II Neoplasms	0.00280755
Depression	Other functional intestinal disorders	Chapter V Mental and behavioural disorders	Chapter XI Diseases of the digestive system	-0.00818831
Depression	Other bacterial agents as the cause of diseases classified to other chapters	Chapter V Mental and behavioural disorders	Chapter I Certain infectious and parasitic diseases	-0.0472476
Depression	Hyperplasia of prostate	Chapter V Mental and behavioural disorders	Chapter XIV Diseases of the genitourinary system	-0.00640537
Depression	Coxarthrosis	Chapter V Mental and behavioural disorders	Chapter XIII Diseases of the musculoskeletal system and connective tissue	0.054973
Depression	Pain in joint	Chapter V Mental and behavioural disorders	Chapter XIII Diseases of the musculoskeletal system and connective tissue	-0.00958788
Depression	Other disorders of bladder	Chapter V Mental and behavioural disorders	Chapter XIV Diseases of the genitourinary system	-0.0118899
Depression	Inflammatory diseases of female pelvic organs	Chapter V Mental and behavioural disorders	Chapter XIV Diseases of the genitourinary system	0.00734483
Depression	Gastroduodenal ulcer	Chapter V Mental and behavioural disorders	Chapter XI Diseases of the digestive system	0.0540634
Depression	Other diseases of intestine	Chapter V Mental and behavioural disorders	Chapter XI Diseases of the digestive system	-0.00988145
Depression	Squamous cell neoplasms and carcinomas of the skin, excluding all cancers (controls excluding all cancers)	Chapter V Mental and behavioural disorders	Chapter II Neoplasms	0.0121431
Depression	Other malignant neoplasms of skin (=non-melanoma skin cancer), excluding all cancers (controls excluding all cancers)	Chapter V Mental and behavioural disorders	Chapter II Neoplasms	-0.00371036
Depression	Shoulder lesions	Chapter V Mental and behavioural disorders	Chapter XIII Diseases of the musculoskeletal system and connective tissue	0.0352409
Depression	Renal tubulo-interstitial diseases	Chapter V Mental and behavioural disorders	Chapter XIV Diseases of the genitourinary system	0.0125947
Depression	Constipation	Chapter V Mental and behavioural disorders	Chapter XI Diseases of the digestive system	0.00727025
Depression	Cellulitis	Chapter V Mental and behavioural disorders	Chapter XII Diseases of the skin and subcutaneous tissue	0.0185914
Depression	Other acute lower respiratory infections	Chapter V Mental and behavioural disorders	Chapter X Diseases of the respiratory system	-0.0441744
Depression	Unspecified acute lower respiratory infection	Chapter V Mental and behavioural disorders	Chapter X Diseases of the respiratory system	0.0915519
Depression	Depression or dysthymia	Chapter V Mental and behavioural disorders	Chapter V Mental and behavioural disorders	0.740272
Depression	Urolithiasis	Chapter V Mental and behavioural disorders	Chapter XIV Diseases of the genitourinary system	0.0269671
Depression	Unstable angina pectoris	Chapter V Mental and behavioural disorders	Chapter IX Diseases of the circulatory system	0.0724861
Coxarthrosis	Gastrointestinal diseases	Chapter XIII Diseases of the musculoskeletal system and connective tissue	Chapter XI Diseases of the digestive system	-0.00514075
Coxarthrosis	Genitourinary diseases	Chapter XIII Diseases of the musculoskeletal system and connective tissue	Chapter XIV Diseases of the genitourinary system	-0.00629357
Coxarthrosis	Diseases of the musculoskeletal system and connective tissue	Chapter XIII Diseases of the musculoskeletal system and connective tissue	Chapter XIII Diseases of the musculoskeletal system and connective tissue	0.132733
Coxarthrosis	Death due to cardiac causes	Chapter XIII Diseases of the musculoskeletal system and connective tissue	Chapter IX Diseases of the circulatory system	-0.00169626
Coxarthrosis	Arthropathies	Chapter XIII Diseases of the musculoskeletal system and connective tissue	Chapter XIII Diseases of the musculoskeletal system and connective tissue	0.522057
Coxarthrosis	Hypertension	Chapter XIII Diseases of the musculoskeletal system and connective tissue	Chapter IX Diseases of the circulatory system	-0.0109032
Coxarthrosis	Noninflammatory disorders of female genital tract	Chapter XIII Diseases of the musculoskeletal system and connective tissue	Chapter XIV Diseases of the genitourinary system	0.0196688
Coxarthrosis	Hypertension, essential	Chapter XIII Diseases of the musculoskeletal system and connective tissue	Chapter IX Diseases of the circulatory system	-0.00938509
Coxarthrosis	Diseases of oesophagus, stomach and duodenum	Chapter XIII Diseases of the musculoskeletal system and connective tissue	Chapter XI Diseases of the digestive system	-0.0163315
Coxarthrosis	Diseases of the respiratory system	Chapter XIII Diseases of the musculoskeletal system and connective tissue	Chapter X Diseases of the respiratory system	-0.0180658
Coxarthrosis	Other diseases of intestines	Chapter XIII Diseases of the musculoskeletal system and connective tissue	Chapter XI Diseases of the digestive system	-0.0171327
Coxarthrosis	Hernia	Chapter XIII Diseases of the musculoskeletal system and connective tissue	Chapter XI Diseases of the digestive system	0.038836
Coxarthrosis	Diseases of the skin and subcutaneous tissue	Chapter XIII Diseases of the musculoskeletal system and connective tissue	Chapter XII Diseases of the skin and subcutaneous tissue	0.0392863
Coxarthrosis	Neurological diseases	Chapter XIII Diseases of the musculoskeletal system and connective tissue	Chapter VI Diseases of the nervous system	0.0578219
Coxarthrosis	Other joint disorders	Chapter XIII Diseases of the musculoskeletal system and connective tissue	Chapter XIII Diseases of the musculoskeletal system and connective tissue	0.323835
Coxarthrosis	Soft tissue disorders	Chapter XIII Diseases of the musculoskeletal system and connective tissue	Chapter XIII Diseases of the musculoskeletal system and connective tissue	-0.0162336
Coxarthrosis	Ischaemic heart disease, wide definition	Chapter XIII Diseases of the musculoskeletal system and connective tissue	Chapter IX Diseases of the circulatory system	0.0803019
Coxarthrosis	Metabolic disorders	Chapter XIII Diseases of the musculoskeletal system and connective tissue	Chapter IV Endocrine, nutritional and metabolic diseases	-0.0249427
Coxarthrosis	Arthrosis	Chapter XIII Diseases of the musculoskeletal system and connective tissue	Chapter XIII Diseases of the musculoskeletal system and connective tissue	0.673539
Coxarthrosis	Artrosis, including avohilmo	Chapter XIII Diseases of the musculoskeletal system and connective tissue	Chapter XIII Diseases of the musculoskeletal system and connective tissue	0.709036
Coxarthrosis	Other diseases of urinary system	Chapter XIII Diseases of the musculoskeletal system and connective tissue	Chapter XIV Diseases of the genitourinary system	-0.0372414
Coxarthrosis	Chronic lower respiratory diseases	Chapter XIII Diseases of the musculoskeletal system and connective tissue	Chapter X Diseases of the respiratory system	-0.0570343
Coxarthrosis	Disorders of lipoprotein metabolism and other lipidaemias	Chapter XIII Diseases of the musculoskeletal system and connective tissue	Chapter IV Endocrine, nutritional and metabolic diseases	-0.0377368
Coxarthrosis	Coronary atherosclerosis	Chapter XIII Diseases of the musculoskeletal system and connective tissue	Chapter IX Diseases of the circulatory system	0.0713505
Coxarthrosis	Dorsopathies	Chapter XIII Diseases of the musculoskeletal system and connective tissue	Chapter XIII Diseases of the musculoskeletal system and connective tissue	-0.025063
Coxarthrosis	Pure hypercholesterolaemia	Chapter XIII Diseases of the musculoskeletal system and connective tissue	Chapter IV Endocrine, nutritional and metabolic diseases	0.112277
Coxarthrosis	Certain infectious and parasitic diseases	Chapter XIII Diseases of the musculoskeletal system and connective tissue	Chapter I Certain infectious and parasitic diseases	0.0420806
Coxarthrosis	Other diseases of anus and rectum	Chapter XIII Diseases of the musculoskeletal system and connective tissue	Chapter XI Diseases of the digestive system	-0.0198958
Coxarthrosis	Diaphragmatic hernia	Chapter XIII Diseases of the musculoskeletal system and connective tissue	Chapter XI Diseases of the digestive system	0.0603941
Coxarthrosis	Asthma, hospital admissions , main diagnosis only	Chapter XIII Diseases of the musculoskeletal system and connective tissue	Chapter X Diseases of the respiratory system	-0.0625004
Coxarthrosis	Asthma	Chapter XIII Diseases of the musculoskeletal system and connective tissue	Chapter X Diseases of the respiratory system	-0.0549241
Coxarthrosis	Asthma, excluding more controls	Chapter XIII Diseases of the musculoskeletal system and connective tissue	Chapter X Diseases of the respiratory system	-0.0578328
Coxarthrosis	Asthma, unspecified (mode)	Chapter XIII Diseases of the musculoskeletal system and connective tissue	Chapter X Diseases of the respiratory system	-0.0567676
Coxarthrosis	Other gastritis (incl. Duodenitis)	Chapter XIII Diseases of the musculoskeletal system and connective tissue	Chapter XI Diseases of the digestive system	-0.0276382
Coxarthrosis	Diseases of the blood and blood-forming organs and certain disorders involving the immune mechanism	Chapter XIII Diseases of the musculoskeletal system and connective tissue	Chapter III Diseases of the blood and blood-forming organs and certain disorders involving the immune mechanism	-0.0254296
Coxarthrosis	Implicit Sepsis	Chapter XIII Diseases of the musculoskeletal system and connective tissue	Chapter I Certain infectious and parasitic diseases	0.125051
Coxarthrosis	Noninfective enteritis and colitis	Chapter XIII Diseases of the musculoskeletal system and connective tissue	Chapter XI Diseases of the digestive system	0.0623135
Coxarthrosis	Other dorsopathies, not elsewhere classified	Chapter XIII Diseases of the musculoskeletal system and connective tissue	Chapter XIII Diseases of the musculoskeletal system and connective tissue	-0.0383417
Coxarthrosis	Angina pectoris	Chapter XIII Diseases of the musculoskeletal system and connective tissue	Chapter IX Diseases of the circulatory system	0.0859834
Coxarthrosis	Gastro-oesophageal reflux disease	Chapter XIII Diseases of the musculoskeletal system and connective tissue	Chapter XI Diseases of the digestive system	0.0892883
Coxarthrosis	Other disorders of urethra and urinary system	Chapter XIII Diseases of the musculoskeletal system and connective tissue	Chapter XIV Diseases of the genitourinary system	-0.0446459
Coxarthrosis	Excessive, frequent and irregular menstruation	Chapter XIII Diseases of the musculoskeletal system and connective tissue	Chapter XIV Diseases of the genitourinary system	0.0172386
Coxarthrosis	Nerve, nerve root and plexus disorders	Chapter XIII Diseases of the musculoskeletal system and connective tissue	Chapter VI Diseases of the nervous system	0.0694606
Coxarthrosis	Any mental disorder	Chapter XIII Diseases of the musculoskeletal system and connective tissue	Chapter V Mental and behavioural disorders	-0.0473377
Coxarthrosis	Diseases of male genital organs	Chapter XIII Diseases of the musculoskeletal system and connective tissue	Chapter XIV Diseases of the genitourinary system	-0.0112263
Coxarthrosis	Disorders of gallbladder, biliary tract and pancreas	Chapter XIII Diseases of the musculoskeletal system and connective tissue	Chapter XI Diseases of the digestive system	-0.0418303
Coxarthrosis	Other noninfective gastroenteritis and colitis	Chapter XIII Diseases of the musculoskeletal system and connective tissue	Chapter XI Diseases of the digestive system	0.0663851
Coxarthrosis	Noninfectious colitis NAS	Chapter XIII Diseases of the musculoskeletal system and connective tissue	Chapter XI Diseases of the digestive system	0.0574654
Coxarthrosis	Other diseases of upper respiratory tract	Chapter XIII Diseases of the musculoskeletal system and connective tissue	Chapter X Diseases of the respiratory system	0.0501151
Coxarthrosis	Diverticular disease of intestine	Chapter XIII Diseases of the musculoskeletal system and connective tissue	Chapter XI Diseases of the digestive system	0.0867913
Coxarthrosis	Falls/tendency to fall	Chapter XIII Diseases of the musculoskeletal system and connective tissue	Chapter VI Diseases of the nervous system	0.0414884
Coxarthrosis	Inguinal hernia	Chapter XIII Diseases of the musculoskeletal system and connective tissue	Chapter XI Diseases of the digestive system	0.0167298
Coxarthrosis	Complications of labour and delivery	Chapter XIII Diseases of the musculoskeletal system and connective tissue	Chapter XV Pregnancy, childbirth and the puerperium	0.0268128
Coxarthrosis	Other disorders of skin and subcutaneous tissue	Chapter XIII Diseases of the musculoskeletal system and connective tissue	Chapter XII Diseases of the skin and subcutaneous tissue	0.0400173
Coxarthrosis	Type 2 diabetes	Chapter XIII Diseases of the musculoskeletal system and connective tissue	Chapter IV Endocrine, nutritional and metabolic diseases	0.117752
Coxarthrosis	Disorders of the thyroid gland	Chapter XIII Diseases of the musculoskeletal system and connective tissue	Chapter IV Endocrine, nutritional and metabolic diseases	0.0432494
Coxarthrosis	Type 2 diabetes without complications	Chapter XIII Diseases of the musculoskeletal system and connective tissue	Chapter IV Endocrine, nutritional and metabolic diseases	-0.0851178
Coxarthrosis	Gonarthrosis	Chapter XIII Diseases of the musculoskeletal system and connective tissue	Chapter XIII Diseases of the musculoskeletal system and connective tissue	0.575465
Coxarthrosis	Cholelithiasis	Chapter XIII Diseases of the musculoskeletal system and connective tissue	Chapter XI Diseases of the digestive system	-0.0453068
Coxarthrosis	Leiomyoma of uterus	Chapter XIII Diseases of the musculoskeletal system and connective tissue	Chapter II Neoplasms	0.021357
Coxarthrosis	Internal derangement of knee	Chapter XIII Diseases of the musculoskeletal system and connective tissue	Chapter XIII Diseases of the musculoskeletal system and connective tissue	0.343096
Coxarthrosis	Episodal and paroxysmal disorders	Chapter XIII Diseases of the musculoskeletal system and connective tissue	Chapter VI Diseases of the nervous system	-0.0349425
Coxarthrosis	Major coronary heart disease event	Chapter XIII Diseases of the musculoskeletal system and connective tissue	Chapter IX Diseases of the circulatory system	-0.0747127
Coxarthrosis	Polyp of the female genital tract	Chapter XIII Diseases of the musculoskeletal system and connective tissue	Chapter XIV Diseases of the genitourinary system	0.00627954
Coxarthrosis	Varicose veins	Chapter XIII Diseases of the musculoskeletal system and connective tissue	Chapter IX Diseases of the circulatory system	0.0221488
Coxarthrosis	Polyarthropathies	Chapter XIII Diseases of the musculoskeletal system and connective tissue	Chapter XIII Diseases of the musculoskeletal system and connective tissue	0.334068
Coxarthrosis	Condition for Implicit Sepsis (Organ dysfunction codes)	Chapter XIII Diseases of the musculoskeletal system and connective tissue	Chapter I Certain infectious and parasitic diseases	0.0660914
Coxarthrosis	Disorders of skin appendages	Chapter XIII Diseases of the musculoskeletal system and connective tissue	Chapter XII Diseases of the skin and subcutaneous tissue	0.026608
Coxarthrosis	Postmenopausal bleeding	Chapter XIII Diseases of the musculoskeletal system and connective tissue	Chapter XIV Diseases of the genitourinary system	-0.0604018
Coxarthrosis	Other soft tissue disorders, not elsewhere classified	Chapter XIII Diseases of the musculoskeletal system and connective tissue	Chapter XIII Diseases of the musculoskeletal system and connective tissue	-0.05185
Coxarthrosis	Atrial fibrillation and flutter	Chapter XIII Diseases of the musculoskeletal system and connective tissue	Chapter IX Diseases of the circulatory system	0.0975701
Coxarthrosis	Menorrhagia	Chapter XIII Diseases of the musculoskeletal system and connective tissue	Chapter XIV Diseases of the genitourinary system	0.0107156
Coxarthrosis	Maternal care related to the fetus and amniotic cavity and possible delivery problems	Chapter XIII Diseases of the musculoskeletal system and connective tissue	Chapter XV Pregnancy, childbirth and the puerperium	0.0297882
Coxarthrosis	Functional dyspepsia	Chapter XIII Diseases of the musculoskeletal system and connective tissue	Chapter XI Diseases of the digestive system	-0.0220285
Coxarthrosis	Diseases of oral cavity, salivary glands and jaws	Chapter XIII Diseases of the musculoskeletal system and connective tissue	Chapter XI Diseases of the digestive system	-0.0306047
Coxarthrosis	Meniscus derangement	Chapter XIII Diseases of the musculoskeletal system and connective tissue	Chapter XIII Diseases of the musculoskeletal system and connective tissue	0.343156
Coxarthrosis	Bacterial, viral and other infectious agents	Chapter XIII Diseases of the musculoskeletal system and connective tissue	Chapter I Certain infectious and parasitic diseases	0.0905962
Coxarthrosis	Other cataract	Chapter XIII Diseases of the musculoskeletal system and connective tissue	Chapter VII Diseases of the eye, adnexa, ear and mastoid process	0.0452357
Coxarthrosis	Female genital prolapse	Chapter XIII Diseases of the musculoskeletal system and connective tissue	Chapter XIV Diseases of the genitourinary system	0.00752796
Coxarthrosis	Other arthrosis	Chapter XIII Diseases of the musculoskeletal system and connective tissue	Chapter XIII Diseases of the musculoskeletal system and connective tissue	0.976123
Coxarthrosis	Infections of the skin and subcutaneous tissue	Chapter XIII Diseases of the musculoskeletal system and connective tissue	Chapter XII Diseases of the skin and subcutaneous tissue	0.0427748
Coxarthrosis	Diseases of vocal cords and larynx+other diseases of upper respiratory tract, no elsewhere classified	Chapter XIII Diseases of the musculoskeletal system and connective tissue	Chapter X Diseases of the respiratory system	0.0279152
Coxarthrosis	Osteopathies and chondropathies	Chapter XIII Diseases of the musculoskeletal system and connective tissue	Chapter XIII Diseases of the musculoskeletal system and connective tissue	0.0706726
Coxarthrosis	Carpal tunnel syndrome	Chapter XIII Diseases of the musculoskeletal system and connective tissue	Chapter VI Diseases of the nervous system	-0.0669729
Coxarthrosis	Follicular cysts of skin and subcutaneous tissue	Chapter XIII Diseases of the musculoskeletal system and connective tissue	Chapter XII Diseases of the skin and subcutaneous tissue	0.0338756
Coxarthrosis	Disorders of eyelid, lacrimal system and orbit	Chapter XIII Diseases of the musculoskeletal system and connective tissue	Chapter VII Diseases of the eye, adnexa, ear and mastoid process	-0.00709553
Coxarthrosis	Other anaemias	Chapter XIII Diseases of the musculoskeletal system and connective tissue	Chapter III Diseases of the blood and blood-forming organs and certain disorders involving the immune mechanism	0.0613064
Coxarthrosis	Other and unspecified anaemias	Chapter XIII Diseases of the musculoskeletal system and connective tissue	Chapter III Diseases of the blood and blood-forming organs and certain disorders involving the immune mechanism	-0.014743
Coxarthrosis	Oesophagitis	Chapter XIII Diseases of the musculoskeletal system and connective tissue	Chapter XI Diseases of the digestive system	-0.037952
Coxarthrosis	Malignant neoplasm of breast, excluding all cancers (controls excluding all cancers)	Chapter XIII Diseases of the musculoskeletal system and connective tissue	Chapter II Neoplasms	0.0510132
Coxarthrosis	Benign neoplasm of colon, rectum, anus and anal canal	Chapter XIII Diseases of the musculoskeletal system and connective tissue	Chapter II Neoplasms	0.0314459
Coxarthrosis	Perineal laceration during delivery	Chapter XIII Diseases of the musculoskeletal system and connective tissue	Chapter XV Pregnancy, childbirth and the puerperium	0.0439966
Coxarthrosis	Mood disorders, excluding more controls	Chapter XIII Diseases of the musculoskeletal system and connective tissue	Chapter V Mental and behavioural disorders	0.0763024
Coxarthrosis	Diseases of the digestive system	Chapter XIII Diseases of the musculoskeletal system and connective tissue	Chapter XI Diseases of the digestive system	-0.0308173
Coxarthrosis	Disorders of synovium and tendon	Chapter XIII Diseases of the musculoskeletal system and connective tissue	Chapter XIII Diseases of the musculoskeletal system and connective tissue	0.119827
Coxarthrosis	Low back pain	Chapter XIII Diseases of the musculoskeletal system and connective tissue	Chapter XIII Diseases of the musculoskeletal system and connective tissue	-0.0429108
Coxarthrosis	Myocardial infarction, strict	Chapter XIII Diseases of the musculoskeletal system and connective tissue	Chapter IX Diseases of the circulatory system	-0.0935942
Coxarthrosis	Spondylopathies	Chapter XIII Diseases of the musculoskeletal system and connective tissue	Chapter XIII Diseases of the musculoskeletal system and connective tissue	-0.0415905
Coxarthrosis	Benign lipomatous neoplasm	Chapter XIII Diseases of the musculoskeletal system and connective tissue	Chapter II Neoplasms	-0.00916308
Coxarthrosis	Other functional intestinal disorders	Chapter XIII Diseases of the musculoskeletal system and connective tissue	Chapter XI Diseases of the digestive system	-0.055798
Coxarthrosis	Other bacterial agents as the cause of diseases classified to other chapters	Chapter XIII Diseases of the musculoskeletal system and connective tissue	Chapter I Certain infectious and parasitic diseases	-0.0353912
Coxarthrosis	Hyperplasia of prostate	Chapter XIII Diseases of the musculoskeletal system and connective tissue	Chapter XIV Diseases of the genitourinary system	-0.0362406
Coxarthrosis	Depression	Chapter XIII Diseases of the musculoskeletal system and connective tissue	Chapter V Mental and behavioural disorders	0.054973
Coxarthrosis	Pain in joint	Chapter XIII Diseases of the musculoskeletal system and connective tissue	Chapter XIII Diseases of the musculoskeletal system and connective tissue	-0.0896739
Coxarthrosis	Other disorders of bladder	Chapter XIII Diseases of the musculoskeletal system and connective tissue	Chapter XIV Diseases of the genitourinary system	-0.0565154
Coxarthrosis	Inflammatory diseases of female pelvic organs	Chapter XIII Diseases of the musculoskeletal system and connective tissue	Chapter XIV Diseases of the genitourinary system	0.013596
Coxarthrosis	Gastroduodenal ulcer	Chapter XIII Diseases of the musculoskeletal system and connective tissue	Chapter XI Diseases of the digestive system	0.0920832
Coxarthrosis	Other diseases of intestine	Chapter XIII Diseases of the musculoskeletal system and connective tissue	Chapter XI Diseases of the digestive system	-0.0484155
Coxarthrosis	Squamous cell neoplasms and carcinomas of the skin, excluding all cancers (controls excluding all cancers)	Chapter XIII Diseases of the musculoskeletal system and connective tissue	Chapter II Neoplasms	-0.0137518
Coxarthrosis	Other malignant neoplasms of skin (=non-melanoma skin cancer), excluding all cancers (controls excluding all cancers)	Chapter XIII Diseases of the musculoskeletal system and connective tissue	Chapter II Neoplasms	0.0285906
Coxarthrosis	Shoulder lesions	Chapter XIII Diseases of the musculoskeletal system and connective tissue	Chapter XIII Diseases of the musculoskeletal system and connective tissue	0.136471
Coxarthrosis	Renal tubulo-interstitial diseases	Chapter XIII Diseases of the musculoskeletal system and connective tissue	Chapter XIV Diseases of the genitourinary system	0.057573
Coxarthrosis	Constipation	Chapter XIII Diseases of the musculoskeletal system and connective tissue	Chapter XI Diseases of the digestive system	-0.0418298
Coxarthrosis	Cellulitis	Chapter XIII Diseases of the musculoskeletal system and connective tissue	Chapter XII Diseases of the skin and subcutaneous tissue	0.0411308
Coxarthrosis	Other acute lower respiratory infections	Chapter XIII Diseases of the musculoskeletal system and connective tissue	Chapter X Diseases of the respiratory system	-0.0198238
Coxarthrosis	Unspecified acute lower respiratory infection	Chapter XIII Diseases of the musculoskeletal system and connective tissue	Chapter X Diseases of the respiratory system	0.0362557
Coxarthrosis	Depression or dysthymia	Chapter XIII Diseases of the musculoskeletal system and connective tissue	Chapter V Mental and behavioural disorders	0.0856321
Coxarthrosis	Urolithiasis	Chapter XIII Diseases of the musculoskeletal system and connective tissue	Chapter XIV Diseases of the genitourinary system	0.0143814
Coxarthrosis	Unstable angina pectoris	Chapter XIII Diseases of the musculoskeletal system and connective tissue	Chapter IX Diseases of the circulatory system	0.0776799
Pain in joint	Gastrointestinal diseases	Chapter XIII Diseases of the musculoskeletal system and connective tissue	Chapter XI Diseases of the digestive system	0.0171612
Pain in joint	Genitourinary diseases	Chapter XIII Diseases of the musculoskeletal system and connective tissue	Chapter XIV Diseases of the genitourinary system	0.0136934
Pain in joint	Diseases of the musculoskeletal system and connective tissue	Chapter XIII Diseases of the musculoskeletal system and connective tissue	Chapter XIII Diseases of the musculoskeletal system and connective tissue	0.102884
Pain in joint	Death due to cardiac causes	Chapter XIII Diseases of the musculoskeletal system and connective tissue	Chapter IX Diseases of the circulatory system	0.0252241
Pain in joint	Arthropathies	Chapter XIII Diseases of the musculoskeletal system and connective tissue	Chapter XIII Diseases of the musculoskeletal system and connective tissue	0.155234
Pain in joint	Hypertension	Chapter XIII Diseases of the musculoskeletal system and connective tissue	Chapter IX Diseases of the circulatory system	0.0323949
Pain in joint	Noninflammatory disorders of female genital tract	Chapter XIII Diseases of the musculoskeletal system and connective tissue	Chapter XIV Diseases of the genitourinary system	-0.00596122
Pain in joint	Hypertension, essential	Chapter XIII Diseases of the musculoskeletal system and connective tissue	Chapter IX Diseases of the circulatory system	0.0321852
Pain in joint	Diseases of oesophagus, stomach and duodenum	Chapter XIII Diseases of the musculoskeletal system and connective tissue	Chapter XI Diseases of the digestive system	0.0305662
Pain in joint	Diseases of the respiratory system	Chapter XIII Diseases of the musculoskeletal system and connective tissue	Chapter X Diseases of the respiratory system	0.018584
Pain in joint	Other diseases of intestines	Chapter XIII Diseases of the musculoskeletal system and connective tissue	Chapter XI Diseases of the digestive system	0.0264032
Pain in joint	Hernia	Chapter XIII Diseases of the musculoskeletal system and connective tissue	Chapter XI Diseases of the digestive system	-0.00386595
Pain in joint	Diseases of the skin and subcutaneous tissue	Chapter XIII Diseases of the musculoskeletal system and connective tissue	Chapter XII Diseases of the skin and subcutaneous tissue	0.0067214
Pain in joint	Neurological diseases	Chapter XIII Diseases of the musculoskeletal system and connective tissue	Chapter VI Diseases of the nervous system	-0.00692367
Pain in joint	Other joint disorders	Chapter XIII Diseases of the musculoskeletal system and connective tissue	Chapter XIII Diseases of the musculoskeletal system and connective tissue	0.227219
Pain in joint	Soft tissue disorders	Chapter XIII Diseases of the musculoskeletal system and connective tissue	Chapter XIII Diseases of the musculoskeletal system and connective tissue	0.0699877
Pain in joint	Ischaemic heart disease, wide definition	Chapter XIII Diseases of the musculoskeletal system and connective tissue	Chapter IX Diseases of the circulatory system	-0.010987
Pain in joint	Metabolic disorders	Chapter XIII Diseases of the musculoskeletal system and connective tissue	Chapter IV Endocrine, nutritional and metabolic diseases	0.0426621
Pain in joint	Arthrosis	Chapter XIII Diseases of the musculoskeletal system and connective tissue	Chapter XIII Diseases of the musculoskeletal system and connective tissue	0.125101
Pain in joint	Artrosis, including avohilmo	Chapter XIII Diseases of the musculoskeletal system and connective tissue	Chapter XIII Diseases of the musculoskeletal system and connective tissue	0.0819887
Pain in joint	Other diseases of urinary system	Chapter XIII Diseases of the musculoskeletal system and connective tissue	Chapter XIV Diseases of the genitourinary system	0.0277227
Pain in joint	Chronic lower respiratory diseases	Chapter XIII Diseases of the musculoskeletal system and connective tissue	Chapter X Diseases of the respiratory system	0.0486936
Pain in joint	Disorders of lipoprotein metabolism and other lipidaemias	Chapter XIII Diseases of the musculoskeletal system and connective tissue	Chapter IV Endocrine, nutritional and metabolic diseases	0.038875
Pain in joint	Coronary atherosclerosis	Chapter XIII Diseases of the musculoskeletal system and connective tissue	Chapter IX Diseases of the circulatory system	-0.00580912
Pain in joint	Dorsopathies	Chapter XIII Diseases of the musculoskeletal system and connective tissue	Chapter XIII Diseases of the musculoskeletal system and connective tissue	0.123527
Pain in joint	Pure hypercholesterolaemia	Chapter XIII Diseases of the musculoskeletal system and connective tissue	Chapter IV Endocrine, nutritional and metabolic diseases	-0.0342999
Pain in joint	Certain infectious and parasitic diseases	Chapter XIII Diseases of the musculoskeletal system and connective tissue	Chapter I Certain infectious and parasitic diseases	0.00224109
Pain in joint	Other diseases of anus and rectum	Chapter XIII Diseases of the musculoskeletal system and connective tissue	Chapter XI Diseases of the digestive system	0.0275728
Pain in joint	Diaphragmatic hernia	Chapter XIII Diseases of the musculoskeletal system and connective tissue	Chapter XI Diseases of the digestive system	-0.00739374
Pain in joint	Asthma, hospital admissions , main diagnosis only	Chapter XIII Diseases of the musculoskeletal system and connective tissue	Chapter X Diseases of the respiratory system	0.0534945
Pain in joint	Asthma	Chapter XIII Diseases of the musculoskeletal system and connective tissue	Chapter X Diseases of the respiratory system	0.0432208
Pain in joint	Asthma, excluding more controls	Chapter XIII Diseases of the musculoskeletal system and connective tissue	Chapter X Diseases of the respiratory system	0.0440683
Pain in joint	Asthma, unspecified (mode)	Chapter XIII Diseases of the musculoskeletal system and connective tissue	Chapter X Diseases of the respiratory system	0.0446374
Pain in joint	Other gastritis (incl. Duodenitis)	Chapter XIII Diseases of the musculoskeletal system and connective tissue	Chapter XI Diseases of the digestive system	0.0408191
Pain in joint	Diseases of the blood and blood-forming organs and certain disorders involving the immune mechanism	Chapter XIII Diseases of the musculoskeletal system and connective tissue	Chapter III Diseases of the blood and blood-forming organs and certain disorders involving the immune mechanism	0.0386748
Pain in joint	Implicit Sepsis	Chapter XIII Diseases of the musculoskeletal system and connective tissue	Chapter I Certain infectious and parasitic diseases	-1.69389e-05
Pain in joint	Noninfective enteritis and colitis	Chapter XIII Diseases of the musculoskeletal system and connective tissue	Chapter XI Diseases of the digestive system	0.000980467
Pain in joint	Other dorsopathies, not elsewhere classified	Chapter XIII Diseases of the musculoskeletal system and connective tissue	Chapter XIII Diseases of the musculoskeletal system and connective tissue	0.138707
Pain in joint	Angina pectoris	Chapter XIII Diseases of the musculoskeletal system and connective tissue	Chapter IX Diseases of the circulatory system	-0.0208861
Pain in joint	Gastro-oesophageal reflux disease	Chapter XIII Diseases of the musculoskeletal system and connective tissue	Chapter XI Diseases of the digestive system	-0.0311884
Pain in joint	Other disorders of urethra and urinary system	Chapter XIII Diseases of the musculoskeletal system and connective tissue	Chapter XIV Diseases of the genitourinary system	0.0269476
Pain in joint	Excessive, frequent and irregular menstruation	Chapter XIII Diseases of the musculoskeletal system and connective tissue	Chapter XIV Diseases of the genitourinary system	-0.001247
Pain in joint	Nerve, nerve root and plexus disorders	Chapter XIII Diseases of the musculoskeletal system and connective tissue	Chapter VI Diseases of the nervous system	-0.0127428
Pain in joint	Any mental disorder	Chapter XIII Diseases of the musculoskeletal system and connective tissue	Chapter V Mental and behavioural disorders	0.0291162
Pain in joint	Diseases of male genital organs	Chapter XIII Diseases of the musculoskeletal system and connective tissue	Chapter XIV Diseases of the genitourinary system	0.0203412
Pain in joint	Disorders of gallbladder, biliary tract and pancreas	Chapter XIII Diseases of the musculoskeletal system and connective tissue	Chapter XI Diseases of the digestive system	0.0421791
Pain in joint	Other noninfective gastroenteritis and colitis	Chapter XIII Diseases of the musculoskeletal system and connective tissue	Chapter XI Diseases of the digestive system	0.00180055
Pain in joint	Noninfectious colitis NAS	Chapter XIII Diseases of the musculoskeletal system and connective tissue	Chapter XI Diseases of the digestive system	0.00403551
Pain in joint	Other diseases of upper respiratory tract	Chapter XIII Diseases of the musculoskeletal system and connective tissue	Chapter X Diseases of the respiratory system	-5.99511e-05
Pain in joint	Diverticular disease of intestine	Chapter XIII Diseases of the musculoskeletal system and connective tissue	Chapter XI Diseases of the digestive system	-0.0282703
Pain in joint	Falls/tendency to fall	Chapter XIII Diseases of the musculoskeletal system and connective tissue	Chapter VI Diseases of the nervous system	-0.00311821
Pain in joint	Inguinal hernia	Chapter XIII Diseases of the musculoskeletal system and connective tissue	Chapter XI Diseases of the digestive system	-0.00560801
Pain in joint	Complications of labour and delivery	Chapter XIII Diseases of the musculoskeletal system and connective tissue	Chapter XV Pregnancy, childbirth and the puerperium	-0.0181709
Pain in joint	Other disorders of skin and subcutaneous tissue	Chapter XIII Diseases of the musculoskeletal system and connective tissue	Chapter XII Diseases of the skin and subcutaneous tissue	0.0108428
Pain in joint	Type 2 diabetes	Chapter XIII Diseases of the musculoskeletal system and connective tissue	Chapter IV Endocrine, nutritional and metabolic diseases	-0.030537
Pain in joint	Disorders of the thyroid gland	Chapter XIII Diseases of the musculoskeletal system and connective tissue	Chapter IV Endocrine, nutritional and metabolic diseases	-0.0110209
Pain in joint	Type 2 diabetes without complications	Chapter XIII Diseases of the musculoskeletal system and connective tissue	Chapter IV Endocrine, nutritional and metabolic diseases	0.056328
Pain in joint	Gonarthrosis	Chapter XIII Diseases of the musculoskeletal system and connective tissue	Chapter XIII Diseases of the musculoskeletal system and connective tissue	0.136056
Pain in joint	Cholelithiasis	Chapter XIII Diseases of the musculoskeletal system and connective tissue	Chapter XI Diseases of the digestive system	0.0451473
Pain in joint	Leiomyoma of uterus	Chapter XIII Diseases of the musculoskeletal system and connective tissue	Chapter II Neoplasms	0.0117946
Pain in joint	Internal derangement of knee	Chapter XIII Diseases of the musculoskeletal system and connective tissue	Chapter XIII Diseases of the musculoskeletal system and connective tissue	0.118207
Pain in joint	Episodal and paroxysmal disorders	Chapter XIII Diseases of the musculoskeletal system and connective tissue	Chapter VI Diseases of the nervous system	0.0366039
Pain in joint	Major coronary heart disease event	Chapter XIII Diseases of the musculoskeletal system and connective tissue	Chapter IX Diseases of the circulatory system	0.0481261
Pain in joint	Polyp of the female genital tract	Chapter XIII Diseases of the musculoskeletal system and connective tissue	Chapter XIV Diseases of the genitourinary system	-0.00590819
Pain in joint	Varicose veins	Chapter XIII Diseases of the musculoskeletal system and connective tissue	Chapter IX Diseases of the circulatory system	-0.000626698
Pain in joint	Polyarthropathies	Chapter XIII Diseases of the musculoskeletal system and connective tissue	Chapter XIII Diseases of the musculoskeletal system and connective tissue	0.155503
Pain in joint	Condition for Implicit Sepsis (Organ dysfunction codes)	Chapter XIII Diseases of the musculoskeletal system and connective tissue	Chapter I Certain infectious and parasitic diseases	-0.0126803
Pain in joint	Disorders of skin appendages	Chapter XIII Diseases of the musculoskeletal system and connective tissue	Chapter XII Diseases of the skin and subcutaneous tissue	0.00625939
Pain in joint	Postmenopausal bleeding	Chapter XIII Diseases of the musculoskeletal system and connective tissue	Chapter XIV Diseases of the genitourinary system	0.026649
Pain in joint	Other soft tissue disorders, not elsewhere classified	Chapter XIII Diseases of the musculoskeletal system and connective tissue	Chapter XIII Diseases of the musculoskeletal system and connective tissue	0.0852436
Pain in joint	Atrial fibrillation and flutter	Chapter XIII Diseases of the musculoskeletal system and connective tissue	Chapter IX Diseases of the circulatory system	-0.0031465
Pain in joint	Menorrhagia	Chapter XIII Diseases of the musculoskeletal system and connective tissue	Chapter XIV Diseases of the genitourinary system	0.0061076
Pain in joint	Maternal care related to the fetus and amniotic cavity and possible delivery problems	Chapter XIII Diseases of the musculoskeletal system and connective tissue	Chapter XV Pregnancy, childbirth and the puerperium	-0.0117144
Pain in joint	Functional dyspepsia	Chapter XIII Diseases of the musculoskeletal system and connective tissue	Chapter XI Diseases of the digestive system	0.0261373
Pain in joint	Diseases of oral cavity, salivary glands and jaws	Chapter XIII Diseases of the musculoskeletal system and connective tissue	Chapter XI Diseases of the digestive system	0.0316278
Pain in joint	Meniscus derangement	Chapter XIII Diseases of the musculoskeletal system and connective tissue	Chapter XIII Diseases of the musculoskeletal system and connective tissue	0.123416
Pain in joint	Bacterial, viral and other infectious agents	Chapter XIII Diseases of the musculoskeletal system and connective tissue	Chapter I Certain infectious and parasitic diseases	-0.0312039
Pain in joint	Other cataract	Chapter XIII Diseases of the musculoskeletal system and connective tissue	Chapter VII Diseases of the eye, adnexa, ear and mastoid process	0.010049
Pain in joint	Female genital prolapse	Chapter XIII Diseases of the musculoskeletal system and connective tissue	Chapter XIV Diseases of the genitourinary system	-0.0125903
Pain in joint	Other arthrosis	Chapter XIII Diseases of the musculoskeletal system and connective tissue	Chapter XIII Diseases of the musculoskeletal system and connective tissue	-0.060449
Pain in joint	Infections of the skin and subcutaneous tissue	Chapter XIII Diseases of the musculoskeletal system and connective tissue	Chapter XII Diseases of the skin and subcutaneous tissue	-0.00741429
Pain in joint	Diseases of vocal cords and larynx+other diseases of upper respiratory tract, no elsewhere classified	Chapter XIII Diseases of the musculoskeletal system and connective tissue	Chapter X Diseases of the respiratory system	0.00403428
Pain in joint	Osteopathies and chondropathies	Chapter XIII Diseases of the musculoskeletal system and connective tissue	Chapter XIII Diseases of the musculoskeletal system and connective tissue	-0.0139791
Pain in joint	Carpal tunnel syndrome	Chapter XIII Diseases of the musculoskeletal system and connective tissue	Chapter VI Diseases of the nervous system	0.0602614
Pain in joint	Follicular cysts of skin and subcutaneous tissue	Chapter XIII Diseases of the musculoskeletal system and connective tissue	Chapter XII Diseases of the skin and subcutaneous tissue	9.73791e-05
Pain in joint	Disorders of eyelid, lacrimal system and orbit	Chapter XIII Diseases of the musculoskeletal system and connective tissue	Chapter VII Diseases of the eye, adnexa, ear and mastoid process	0.0126562
Pain in joint	Other anaemias	Chapter XIII Diseases of the musculoskeletal system and connective tissue	Chapter III Diseases of the blood and blood-forming organs and certain disorders involving the immune mechanism	-0.0104711
Pain in joint	Other and unspecified anaemias	Chapter XIII Diseases of the musculoskeletal system and connective tissue	Chapter III Diseases of the blood and blood-forming organs and certain disorders involving the immune mechanism	0.041892
Pain in joint	Oesophagitis	Chapter XIII Diseases of the musculoskeletal system and connective tissue	Chapter XI Diseases of the digestive system	0.0377365
Pain in joint	Malignant neoplasm of breast, excluding all cancers (controls excluding all cancers)	Chapter XIII Diseases of the musculoskeletal system and connective tissue	Chapter II Neoplasms	-0.00550608
Pain in joint	Benign neoplasm of colon, rectum, anus and anal canal	Chapter XIII Diseases of the musculoskeletal system and connective tissue	Chapter II Neoplasms	-0.00957272
Pain in joint	Perineal laceration during delivery	Chapter XIII Diseases of the musculoskeletal system and connective tissue	Chapter XV Pregnancy, childbirth and the puerperium	-0.0197624
Pain in joint	Mood disorders, excluding more controls	Chapter XIII Diseases of the musculoskeletal system and connective tissue	Chapter V Mental and behavioural disorders	-0.0292773
Pain in joint	Diseases of the digestive system	Chapter XIII Diseases of the musculoskeletal system and connective tissue	Chapter XI Diseases of the digestive system	0.0136445
Pain in joint	Disorders of synovium and tendon	Chapter XIII Diseases of the musculoskeletal system and connective tissue	Chapter XIII Diseases of the musculoskeletal system and connective tissue	-0.00702399
Pain in joint	Low back pain	Chapter XIII Diseases of the musculoskeletal system and connective tissue	Chapter XIII Diseases of the musculoskeletal system and connective tissue	0.161341
Pain in joint	Myocardial infarction, strict	Chapter XIII Diseases of the musculoskeletal system and connective tissue	Chapter IX Diseases of the circulatory system	0.054103
Pain in joint	Spondylopathies	Chapter XIII Diseases of the musculoskeletal system and connective tissue	Chapter XIII Diseases of the musculoskeletal system and connective tissue	0.0841452
Pain in joint	Benign lipomatous neoplasm	Chapter XIII Diseases of the musculoskeletal system and connective tissue	Chapter II Neoplasms	0.0128502
Pain in joint	Other functional intestinal disorders	Chapter XIII Diseases of the musculoskeletal system and connective tissue	Chapter XI Diseases of the digestive system	0.0247921
Pain in joint	Other bacterial agents as the cause of diseases classified to other chapters	Chapter XIII Diseases of the musculoskeletal system and connective tissue	Chapter I Certain infectious and parasitic diseases	0.0535412
Pain in joint	Hyperplasia of prostate	Chapter XIII Diseases of the musculoskeletal system and connective tissue	Chapter XIV Diseases of the genitourinary system	0.0289988
Pain in joint	Depression	Chapter XIII Diseases of the musculoskeletal system and connective tissue	Chapter V Mental and behavioural disorders	-0.00958788
Pain in joint	Coxarthrosis	Chapter XIII Diseases of the musculoskeletal system and connective tissue	Chapter XIII Diseases of the musculoskeletal system and connective tissue	-0.0896739
Pain in joint	Other disorders of bladder	Chapter XIII Diseases of the musculoskeletal system and connective tissue	Chapter XIV Diseases of the genitourinary system	0.0241234
Pain in joint	Inflammatory diseases of female pelvic organs	Chapter XIII Diseases of the musculoskeletal system and connective tissue	Chapter XIV Diseases of the genitourinary system	-0.0118541
Pain in joint	Gastroduodenal ulcer	Chapter XIII Diseases of the musculoskeletal system and connective tissue	Chapter XI Diseases of the digestive system	-0.037604
Pain in joint	Other diseases of intestine	Chapter XIII Diseases of the musculoskeletal system and connective tissue	Chapter XI Diseases of the digestive system	0.0291073
Pain in joint	Squamous cell neoplasms and carcinomas of the skin, excluding all cancers (controls excluding all cancers)	Chapter XIII Diseases of the musculoskeletal system and connective tissue	Chapter II Neoplasms	0.00973558
Pain in joint	Other malignant neoplasms of skin (=non-melanoma skin cancer), excluding all cancers (controls excluding all cancers)	Chapter XIII Diseases of the musculoskeletal system and connective tissue	Chapter II Neoplasms	-0.0059741
Pain in joint	Shoulder lesions	Chapter XIII Diseases of the musculoskeletal system and connective tissue	Chapter XIII Diseases of the musculoskeletal system and connective tissue	-0.0201864
Pain in joint	Renal tubulo-interstitial diseases	Chapter XIII Diseases of the musculoskeletal system and connective tissue	Chapter XIV Diseases of the genitourinary system	-0.0142067
Pain in joint	Constipation	Chapter XIII Diseases of the musculoskeletal system and connective tissue	Chapter XI Diseases of the digestive system	0.0191294
Pain in joint	Cellulitis	Chapter XIII Diseases of the musculoskeletal system and connective tissue	Chapter XII Diseases of the skin and subcutaneous tissue	-0.0118793
Pain in joint	Other acute lower respiratory infections	Chapter XIII Diseases of the musculoskeletal system and connective tissue	Chapter X Diseases of the respiratory system	0.0404889
Pain in joint	Unspecified acute lower respiratory infection	Chapter XIII Diseases of the musculoskeletal system and connective tissue	Chapter X Diseases of the respiratory system	-0.0476008
Pain in joint	Depression or dysthymia	Chapter XIII Diseases of the musculoskeletal system and connective tissue	Chapter V Mental and behavioural disorders	-0.0332235
Pain in joint	Urolithiasis	Chapter XIII Diseases of the musculoskeletal system and connective tissue	Chapter XIV Diseases of the genitourinary system	-0.00145219
Pain in joint	Unstable angina pectoris	Chapter XIII Diseases of the musculoskeletal system and connective tissue	Chapter IX Diseases of the circulatory system	-0.033254
Other disorders of bladder	Gastrointestinal diseases	Chapter XIV Diseases of the genitourinary system	Chapter XI Diseases of the digestive system	0.0223008
Other disorders of bladder	Genitourinary diseases	Chapter XIV Diseases of the genitourinary system	Chapter XIV Diseases of the genitourinary system	0.0644858
Other disorders of bladder	Diseases of the musculoskeletal system and connective tissue	Chapter XIV Diseases of the genitourinary system	Chapter XIII Diseases of the musculoskeletal system and connective tissue	0.0255803
Other disorders of bladder	Death due to cardiac causes	Chapter XIV Diseases of the genitourinary system	Chapter IX Diseases of the circulatory system	0.0333323
Other disorders of bladder	Arthropathies	Chapter XIV Diseases of the genitourinary system	Chapter XIII Diseases of the musculoskeletal system and connective tissue	0.0381852
Other disorders of bladder	Hypertension	Chapter XIV Diseases of the genitourinary system	Chapter IX Diseases of the circulatory system	0.0460847
Other disorders of bladder	Noninflammatory disorders of female genital tract	Chapter XIV Diseases of the genitourinary system	Chapter XIV Diseases of the genitourinary system	-0.00158851
Other disorders of bladder	Hypertension, essential	Chapter XIV Diseases of the genitourinary system	Chapter IX Diseases of the circulatory system	0.0452368
Other disorders of bladder	Diseases of oesophagus, stomach and duodenum	Chapter XIV Diseases of the genitourinary system	Chapter XI Diseases of the digestive system	0.0249321
Other disorders of bladder	Diseases of the respiratory system	Chapter XIV Diseases of the genitourinary system	Chapter X Diseases of the respiratory system	0.0342531
Other disorders of bladder	Other diseases of intestines	Chapter XIV Diseases of the genitourinary system	Chapter XI Diseases of the digestive system	0.0325944
Other disorders of bladder	Hernia	Chapter XIV Diseases of the genitourinary system	Chapter XI Diseases of the digestive system	-0.00197392
Other disorders of bladder	Diseases of the skin and subcutaneous tissue	Chapter XIV Diseases of the genitourinary system	Chapter XII Diseases of the skin and subcutaneous tissue	-0.0019904
Other disorders of bladder	Neurological diseases	Chapter XIV Diseases of the genitourinary system	Chapter VI Diseases of the nervous system	-0.014997
Other disorders of bladder	Other joint disorders	Chapter XIV Diseases of the genitourinary system	Chapter XIII Diseases of the musculoskeletal system and connective tissue	0.0357629
Other disorders of bladder	Soft tissue disorders	Chapter XIV Diseases of the genitourinary system	Chapter XIII Diseases of the musculoskeletal system and connective tissue	0.0246478
Other disorders of bladder	Ischaemic heart disease, wide definition	Chapter XIV Diseases of the genitourinary system	Chapter IX Diseases of the circulatory system	-0.00765537
Other disorders of bladder	Metabolic disorders	Chapter XIV Diseases of the genitourinary system	Chapter IV Endocrine, nutritional and metabolic diseases	0.0416802
Other disorders of bladder	Arthrosis	Chapter XIV Diseases of the genitourinary system	Chapter XIII Diseases of the musculoskeletal system and connective tissue	0.0502975
Other disorders of bladder	Artrosis, including avohilmo	Chapter XIV Diseases of the genitourinary system	Chapter XIII Diseases of the musculoskeletal system and connective tissue	0.0459254
Other disorders of bladder	Other diseases of urinary system	Chapter XIV Diseases of the genitourinary system	Chapter XIV Diseases of the genitourinary system	0.911387
Other disorders of bladder	Chronic lower respiratory diseases	Chapter XIV Diseases of the genitourinary system	Chapter X Diseases of the respiratory system	0.0450149
Other disorders of bladder	Disorders of lipoprotein metabolism and other lipidaemias	Chapter XIV Diseases of the genitourinary system	Chapter IV Endocrine, nutritional and metabolic diseases	0.0460716
Other disorders of bladder	Coronary atherosclerosis	Chapter XIV Diseases of the genitourinary system	Chapter IX Diseases of the circulatory system	-0.00502694
Other disorders of bladder	Dorsopathies	Chapter XIV Diseases of the genitourinary system	Chapter XIII Diseases of the musculoskeletal system and connective tissue	0.0405488
Other disorders of bladder	Pure hypercholesterolaemia	Chapter XIV Diseases of the genitourinary system	Chapter IV Endocrine, nutritional and metabolic diseases	-0.0229161
Other disorders of bladder	Certain infectious and parasitic diseases	Chapter XIV Diseases of the genitourinary system	Chapter I Certain infectious and parasitic diseases	-0.00171946
Other disorders of bladder	Other diseases of anus and rectum	Chapter XIV Diseases of the genitourinary system	Chapter XI Diseases of the digestive system	0.0314378
Other disorders of bladder	Diaphragmatic hernia	Chapter XIV Diseases of the genitourinary system	Chapter XI Diseases of the digestive system	-0.00902092
Other disorders of bladder	Asthma, hospital admissions , main diagnosis only	Chapter XIV Diseases of the genitourinary system	Chapter X Diseases of the respiratory system	0.0517849
Other disorders of bladder	Asthma	Chapter XIV Diseases of the genitourinary system	Chapter X Diseases of the respiratory system	0.0416694
Other disorders of bladder	Asthma, excluding more controls	Chapter XIV Diseases of the genitourinary system	Chapter X Diseases of the respiratory system	0.0474376
Other disorders of bladder	Asthma, unspecified (mode)	Chapter XIV Diseases of the genitourinary system	Chapter X Diseases of the respiratory system	0.0437523
Other disorders of bladder	Other gastritis (incl. Duodenitis)	Chapter XIV Diseases of the genitourinary system	Chapter XI Diseases of the digestive system	0.0255704
Other disorders of bladder	Diseases of the blood and blood-forming organs and certain disorders involving the immune mechanism	Chapter XIV Diseases of the genitourinary system	Chapter III Diseases of the blood and blood-forming organs and certain disorders involving the immune mechanism	0.0364733
Other disorders of bladder	Implicit Sepsis	Chapter XIV Diseases of the genitourinary system	Chapter I Certain infectious and parasitic diseases	0.0161818
Other disorders of bladder	Noninfective enteritis and colitis	Chapter XIV Diseases of the genitourinary system	Chapter XI Diseases of the digestive system	-0.00868932
Other disorders of bladder	Other dorsopathies, not elsewhere classified	Chapter XIV Diseases of the genitourinary system	Chapter XIII Diseases of the musculoskeletal system and connective tissue	0.0368661
Other disorders of bladder	Angina pectoris	Chapter XIV Diseases of the genitourinary system	Chapter IX Diseases of the circulatory system	-0.017055
Other disorders of bladder	Gastro-oesophageal reflux disease	Chapter XIV Diseases of the genitourinary system	Chapter XI Diseases of the digestive system	-0.0119901
Other disorders of bladder	Other disorders of urethra and urinary system	Chapter XIV Diseases of the genitourinary system	Chapter XIV Diseases of the genitourinary system	0.850434
Other disorders of bladder	Excessive, frequent and irregular menstruation	Chapter XIV Diseases of the genitourinary system	Chapter XIV Diseases of the genitourinary system	0.00260353
Other disorders of bladder	Nerve, nerve root and plexus disorders	Chapter XIV Diseases of the genitourinary system	Chapter VI Diseases of the nervous system	-0.010238
Other disorders of bladder	Any mental disorder	Chapter XIV Diseases of the genitourinary system	Chapter V Mental and behavioural disorders	0.0318813
Other disorders of bladder	Diseases of male genital organs	Chapter XIV Diseases of the genitourinary system	Chapter XIV Diseases of the genitourinary system	0.0957951
Other disorders of bladder	Disorders of gallbladder, biliary tract and pancreas	Chapter XIV Diseases of the genitourinary system	Chapter XI Diseases of the digestive system	0.0212554
Other disorders of bladder	Other noninfective gastroenteritis and colitis	Chapter XIV Diseases of the genitourinary system	Chapter XI Diseases of the digestive system	-0.0202532
Other disorders of bladder	Noninfectious colitis NAS	Chapter XIV Diseases of the genitourinary system	Chapter XI Diseases of the digestive system	-0.00947476
Other disorders of bladder	Other diseases of upper respiratory tract	Chapter XIV Diseases of the genitourinary system	Chapter X Diseases of the respiratory system	-0.0065179
Other disorders of bladder	Diverticular disease of intestine	Chapter XIV Diseases of the genitourinary system	Chapter XI Diseases of the digestive system	-0.0419353
Other disorders of bladder	Falls/tendency to fall	Chapter XIV Diseases of the genitourinary system	Chapter VI Diseases of the nervous system	-0.00182601
Other disorders of bladder	Inguinal hernia	Chapter XIV Diseases of the genitourinary system	Chapter XI Diseases of the digestive system	0.000166468
Other disorders of bladder	Complications of labour and delivery	Chapter XIV Diseases of the genitourinary system	Chapter XV Pregnancy, childbirth and the puerperium	-0.0206057
Other disorders of bladder	Other disorders of skin and subcutaneous tissue	Chapter XIV Diseases of the genitourinary system	Chapter XII Diseases of the skin and subcutaneous tissue	-0.00425747
Other disorders of bladder	Type 2 diabetes	Chapter XIV Diseases of the genitourinary system	Chapter IV Endocrine, nutritional and metabolic diseases	-0.0105778
Other disorders of bladder	Disorders of the thyroid gland	Chapter XIV Diseases of the genitourinary system	Chapter IV Endocrine, nutritional and metabolic diseases	-0.00110736
Other disorders of bladder	Type 2 diabetes without complications	Chapter XIV Diseases of the genitourinary system	Chapter IV Endocrine, nutritional and metabolic diseases	0.0550574
Other disorders of bladder	Gonarthrosis	Chapter XIV Diseases of the genitourinary system	Chapter XIII Diseases of the musculoskeletal system and connective tissue	0.0452374
Other disorders of bladder	Cholelithiasis	Chapter XIV Diseases of the genitourinary system	Chapter XI Diseases of the digestive system	0.0265192
Other disorders of bladder	Leiomyoma of uterus	Chapter XIV Diseases of the genitourinary system	Chapter II Neoplasms	-0.00376842
Other disorders of bladder	Internal derangement of knee	Chapter XIV Diseases of the genitourinary system	Chapter XIII Diseases of the musculoskeletal system and connective tissue	0.0352007
Other disorders of bladder	Episodal and paroxysmal disorders	Chapter XIV Diseases of the genitourinary system	Chapter VI Diseases of the nervous system	0.0190279
Other disorders of bladder	Major coronary heart disease event	Chapter XIV Diseases of the genitourinary system	Chapter IX Diseases of the circulatory system	0.0474936
Other disorders of bladder	Polyp of the female genital tract	Chapter XIV Diseases of the genitourinary system	Chapter XIV Diseases of the genitourinary system	-0.00648682
Other disorders of bladder	Varicose veins	Chapter XIV Diseases of the genitourinary system	Chapter IX Diseases of the circulatory system	-0.00308128
Other disorders of bladder	Polyarthropathies	Chapter XIV Diseases of the genitourinary system	Chapter XIII Diseases of the musculoskeletal system and connective tissue	0.0328706
Other disorders of bladder	Condition for Implicit Sepsis (Organ dysfunction codes)	Chapter XIV Diseases of the genitourinary system	Chapter I Certain infectious and parasitic diseases	-0.0296739
Other disorders of bladder	Disorders of skin appendages	Chapter XIV Diseases of the genitourinary system	Chapter XII Diseases of the skin and subcutaneous tissue	0.00391851
Other disorders of bladder	Postmenopausal bleeding	Chapter XIV Diseases of the genitourinary system	Chapter XIV Diseases of the genitourinary system	0.0168236
Other disorders of bladder	Other soft tissue disorders, not elsewhere classified	Chapter XIV Diseases of the genitourinary system	Chapter XIII Diseases of the musculoskeletal system and connective tissue	0.024264
Other disorders of bladder	Atrial fibrillation and flutter	Chapter XIV Diseases of the genitourinary system	Chapter IX Diseases of the circulatory system	-0.0132996
Other disorders of bladder	Menorrhagia	Chapter XIV Diseases of the genitourinary system	Chapter XIV Diseases of the genitourinary system	0.00997061
Other disorders of bladder	Maternal care related to the fetus and amniotic cavity and possible delivery problems	Chapter XIV Diseases of the genitourinary system	Chapter XV Pregnancy, childbirth and the puerperium	-0.00922308
Other disorders of bladder	Functional dyspepsia	Chapter XIV Diseases of the genitourinary system	Chapter XI Diseases of the digestive system	0.0343387
Other disorders of bladder	Diseases of oral cavity, salivary glands and jaws	Chapter XIV Diseases of the genitourinary system	Chapter XI Diseases of the digestive system	0.0198896
Other disorders of bladder	Meniscus derangement	Chapter XIV Diseases of the genitourinary system	Chapter XIII Diseases of the musculoskeletal system and connective tissue	0.0319777
Other disorders of bladder	Bacterial, viral and other infectious agents	Chapter XIV Diseases of the genitourinary system	Chapter I Certain infectious and parasitic diseases	-0.000307385
Other disorders of bladder	Other cataract	Chapter XIV Diseases of the genitourinary system	Chapter VII Diseases of the eye, adnexa, ear and mastoid process	0.00848971
Other disorders of bladder	Female genital prolapse	Chapter XIV Diseases of the genitourinary system	Chapter XIV Diseases of the genitourinary system	0.031606
Other disorders of bladder	Other arthrosis	Chapter XIV Diseases of the genitourinary system	Chapter XIII Diseases of the musculoskeletal system and connective tissue	-0.0438014
Other disorders of bladder	Infections of the skin and subcutaneous tissue	Chapter XIV Diseases of the genitourinary system	Chapter XII Diseases of the skin and subcutaneous tissue	-0.0106988
Other disorders of bladder	Diseases of vocal cords and larynx+other diseases of upper respiratory tract, no elsewhere classified	Chapter XIV Diseases of the genitourinary system	Chapter X Diseases of the respiratory system	-0.0175512
Other disorders of bladder	Osteopathies and chondropathies	Chapter XIV Diseases of the genitourinary system	Chapter XIII Diseases of the musculoskeletal system and connective tissue	-0.0100807
Other disorders of bladder	Carpal tunnel syndrome	Chapter XIV Diseases of the genitourinary system	Chapter VI Diseases of the nervous system	0.0184406
Other disorders of bladder	Follicular cysts of skin and subcutaneous tissue	Chapter XIV Diseases of the genitourinary system	Chapter XII Diseases of the skin and subcutaneous tissue	-0.00834545
Other disorders of bladder	Disorders of eyelid, lacrimal system and orbit	Chapter XIV Diseases of the genitourinary system	Chapter VII Diseases of the eye, adnexa, ear and mastoid process	0.0060445
Other disorders of bladder	Other anaemias	Chapter XIV Diseases of the genitourinary system	Chapter III Diseases of the blood and blood-forming organs and certain disorders involving the immune mechanism	-0.0309315
Other disorders of bladder	Other and unspecified anaemias	Chapter XIV Diseases of the genitourinary system	Chapter III Diseases of the blood and blood-forming organs and certain disorders involving the immune mechanism	0.0477705
Other disorders of bladder	Oesophagitis	Chapter XIV Diseases of the genitourinary system	Chapter XI Diseases of the digestive system	0.0272726
Other disorders of bladder	Malignant neoplasm of breast, excluding all cancers (controls excluding all cancers)	Chapter XIV Diseases of the genitourinary system	Chapter II Neoplasms	-0.0111778
Other disorders of bladder	Benign neoplasm of colon, rectum, anus and anal canal	Chapter XIV Diseases of the genitourinary system	Chapter II Neoplasms	-0.00426275
Other disorders of bladder	Perineal laceration during delivery	Chapter XIV Diseases of the genitourinary system	Chapter XV Pregnancy, childbirth and the puerperium	-0.0240867
Other disorders of bladder	Mood disorders, excluding more controls	Chapter XIV Diseases of the genitourinary system	Chapter V Mental and behavioural disorders	-0.0314271
Other disorders of bladder	Diseases of the digestive system	Chapter XIV Diseases of the genitourinary system	Chapter XI Diseases of the digestive system	0.0167441
Other disorders of bladder	Disorders of synovium and tendon	Chapter XIV Diseases of the genitourinary system	Chapter XIII Diseases of the musculoskeletal system and connective tissue	-0.0177119
Other disorders of bladder	Low back pain	Chapter XIV Diseases of the genitourinary system	Chapter XIII Diseases of the musculoskeletal system and connective tissue	0.0294046
Other disorders of bladder	Myocardial infarction, strict	Chapter XIV Diseases of the genitourinary system	Chapter IX Diseases of the circulatory system	0.059738
Other disorders of bladder	Spondylopathies	Chapter XIV Diseases of the genitourinary system	Chapter XIII Diseases of the musculoskeletal system and connective tissue	0.0385352
Other disorders of bladder	Benign lipomatous neoplasm	Chapter XIV Diseases of the genitourinary system	Chapter II Neoplasms	0.00420775
Other disorders of bladder	Other functional intestinal disorders	Chapter XIV Diseases of the genitourinary system	Chapter XI Diseases of the digestive system	0.0187422
Other disorders of bladder	Other bacterial agents as the cause of diseases classified to other chapters	Chapter XIV Diseases of the genitourinary system	Chapter I Certain infectious and parasitic diseases	0.0309301
Other disorders of bladder	Hyperplasia of prostate	Chapter XIV Diseases of the genitourinary system	Chapter XIV Diseases of the genitourinary system	0.142888
Other disorders of bladder	Depression	Chapter XIV Diseases of the genitourinary system	Chapter V Mental and behavioural disorders	-0.0118899
Other disorders of bladder	Coxarthrosis	Chapter XIV Diseases of the genitourinary system	Chapter XIII Diseases of the musculoskeletal system and connective tissue	-0.0565154
Other disorders of bladder	Pain in joint	Chapter XIV Diseases of the genitourinary system	Chapter XIII Diseases of the musculoskeletal system and connective tissue	0.0241234
Other disorders of bladder	Inflammatory diseases of female pelvic organs	Chapter XIV Diseases of the genitourinary system	Chapter XIV Diseases of the genitourinary system	0.00211419
Other disorders of bladder	Gastroduodenal ulcer	Chapter XIV Diseases of the genitourinary system	Chapter XI Diseases of the digestive system	-0.0405756
Other disorders of bladder	Other diseases of intestine	Chapter XIV Diseases of the genitourinary system	Chapter XI Diseases of the digestive system	0.0497912
Other disorders of bladder	Squamous cell neoplasms and carcinomas of the skin, excluding all cancers (controls excluding all cancers)	Chapter XIV Diseases of the genitourinary system	Chapter II Neoplasms	0.0250669
Other disorders of bladder	Other malignant neoplasms of skin (=non-melanoma skin cancer), excluding all cancers (controls excluding all cancers)	Chapter XIV Diseases of the genitourinary system	Chapter II Neoplasms	-0.0242259
Other disorders of bladder	Shoulder lesions	Chapter XIV Diseases of the genitourinary system	Chapter XIII Diseases of the musculoskeletal system and connective tissue	-0.0120677
Other disorders of bladder	Renal tubulo-interstitial diseases	Chapter XIV Diseases of the genitourinary system	Chapter XIV Diseases of the genitourinary system	0.0157775
Other disorders of bladder	Constipation	Chapter XIV Diseases of the genitourinary system	Chapter XI Diseases of the digestive system	0.0184716
Other disorders of bladder	Cellulitis	Chapter XIV Diseases of the genitourinary system	Chapter XII Diseases of the skin and subcutaneous tissue	-0.0147107
Other disorders of bladder	Other acute lower respiratory infections	Chapter XIV Diseases of the genitourinary system	Chapter X Diseases of the respiratory system	0.0289076
Other disorders of bladder	Unspecified acute lower respiratory infection	Chapter XIV Diseases of the genitourinary system	Chapter X Diseases of the respiratory system	-0.0246136
Other disorders of bladder	Depression or dysthymia	Chapter XIV Diseases of the genitourinary system	Chapter V Mental and behavioural disorders	-0.0270301
Other disorders of bladder	Urolithiasis	Chapter XIV Diseases of the genitourinary system	Chapter XIV Diseases of the genitourinary system	-0.00473352
Other disorders of bladder	Unstable angina pectoris	Chapter XIV Diseases of the genitourinary system	Chapter IX Diseases of the circulatory system	-0.043545
Inflammatory diseases of female pelvic organs	Gastrointestinal diseases	Chapter XIV Diseases of the genitourinary system	Chapter XI Diseases of the digestive system	0.0152672
Inflammatory diseases of female pelvic organs	Genitourinary diseases	Chapter XIV Diseases of the genitourinary system	Chapter XIV Diseases of the genitourinary system	0.0604903
Inflammatory diseases of female pelvic organs	Diseases of the musculoskeletal system and connective tissue	Chapter XIV Diseases of the genitourinary system	Chapter XIII Diseases of the musculoskeletal system and connective tissue	0.0114245
Inflammatory diseases of female pelvic organs	Death due to cardiac causes	Chapter XIV Diseases of the genitourinary system	Chapter IX Diseases of the circulatory system	0.00762863
Inflammatory diseases of female pelvic organs	Arthropathies	Chapter XIV Diseases of the genitourinary system	Chapter XIII Diseases of the musculoskeletal system and connective tissue	0.00991077
Inflammatory diseases of female pelvic organs	Hypertension	Chapter XIV Diseases of the genitourinary system	Chapter IX Diseases of the circulatory system	0.0200664
Inflammatory diseases of female pelvic organs	Noninflammatory disorders of female genital tract	Chapter XIV Diseases of the genitourinary system	Chapter XIV Diseases of the genitourinary system	0.0695578
Inflammatory diseases of female pelvic organs	Hypertension, essential	Chapter XIV Diseases of the genitourinary system	Chapter IX Diseases of the circulatory system	0.0201835
Inflammatory diseases of female pelvic organs	Diseases of oesophagus, stomach and duodenum	Chapter XIV Diseases of the genitourinary system	Chapter XI Diseases of the digestive system	0.00703133
Inflammatory diseases of female pelvic organs	Diseases of the respiratory system	Chapter XIV Diseases of the genitourinary system	Chapter X Diseases of the respiratory system	0.0144911
Inflammatory diseases of female pelvic organs	Other diseases of intestines	Chapter XIV Diseases of the genitourinary system	Chapter XI Diseases of the digestive system	0.0120822
Inflammatory diseases of female pelvic organs	Hernia	Chapter XIV Diseases of the genitourinary system	Chapter XI Diseases of the digestive system	-0.000176474
Inflammatory diseases of female pelvic organs	Diseases of the skin and subcutaneous tissue	Chapter XIV Diseases of the genitourinary system	Chapter XII Diseases of the skin and subcutaneous tissue	0.0123152
Inflammatory diseases of female pelvic organs	Neurological diseases	Chapter XIV Diseases of the genitourinary system	Chapter VI Diseases of the nervous system	0.0162984
Inflammatory diseases of female pelvic organs	Other joint disorders	Chapter XIV Diseases of the genitourinary system	Chapter XIII Diseases of the musculoskeletal system and connective tissue	0.0123331
Inflammatory diseases of female pelvic organs	Soft tissue disorders	Chapter XIV Diseases of the genitourinary system	Chapter XIII Diseases of the musculoskeletal system and connective tissue	0.00665505
Inflammatory diseases of female pelvic organs	Ischaemic heart disease, wide definition	Chapter XIV Diseases of the genitourinary system	Chapter IX Diseases of the circulatory system	0.00906156
Inflammatory diseases of female pelvic organs	Metabolic disorders	Chapter XIV Diseases of the genitourinary system	Chapter IV Endocrine, nutritional and metabolic diseases	-0.00482282
Inflammatory diseases of female pelvic organs	Arthrosis	Chapter XIV Diseases of the genitourinary system	Chapter XIII Diseases of the musculoskeletal system and connective tissue	0.00181966
Inflammatory diseases of female pelvic organs	Artrosis, including avohilmo	Chapter XIV Diseases of the genitourinary system	Chapter XIII Diseases of the musculoskeletal system and connective tissue	-0.000304148
Inflammatory diseases of female pelvic organs	Other diseases of urinary system	Chapter XIV Diseases of the genitourinary system	Chapter XIV Diseases of the genitourinary system	0.0146978
Inflammatory diseases of female pelvic organs	Chronic lower respiratory diseases	Chapter XIV Diseases of the genitourinary system	Chapter X Diseases of the respiratory system	0.010322
Inflammatory diseases of female pelvic organs	Disorders of lipoprotein metabolism and other lipidaemias	Chapter XIV Diseases of the genitourinary system	Chapter IV Endocrine, nutritional and metabolic diseases	-0.0106668
Inflammatory diseases of female pelvic organs	Coronary atherosclerosis	Chapter XIV Diseases of the genitourinary system	Chapter IX Diseases of the circulatory system	0.00244632
Inflammatory diseases of female pelvic organs	Dorsopathies	Chapter XIV Diseases of the genitourinary system	Chapter XIII Diseases of the musculoskeletal system and connective tissue	0.00224971
Inflammatory diseases of female pelvic organs	Pure hypercholesterolaemia	Chapter XIV Diseases of the genitourinary system	Chapter IV Endocrine, nutritional and metabolic diseases	0.0179204
Inflammatory diseases of female pelvic organs	Certain infectious and parasitic diseases	Chapter XIV Diseases of the genitourinary system	Chapter I Certain infectious and parasitic diseases	0.0250809
Inflammatory diseases of female pelvic organs	Other diseases of anus and rectum	Chapter XIV Diseases of the genitourinary system	Chapter XI Diseases of the digestive system	0.00987221
Inflammatory diseases of female pelvic organs	Diaphragmatic hernia	Chapter XIV Diseases of the genitourinary system	Chapter XI Diseases of the digestive system	-0.00582373
Inflammatory diseases of female pelvic organs	Asthma, hospital admissions , main diagnosis only	Chapter XIV Diseases of the genitourinary system	Chapter X Diseases of the respiratory system	0.000787206
Inflammatory diseases of female pelvic organs	Asthma	Chapter XIV Diseases of the genitourinary system	Chapter X Diseases of the respiratory system	0.0136748
Inflammatory diseases of female pelvic organs	Asthma, excluding more controls	Chapter XIV Diseases of the genitourinary system	Chapter X Diseases of the respiratory system	0.0159595
Inflammatory diseases of female pelvic organs	Asthma, unspecified (mode)	Chapter XIV Diseases of the genitourinary system	Chapter X Diseases of the respiratory system	0.0145632
Inflammatory diseases of female pelvic organs	Other gastritis (incl. Duodenitis)	Chapter XIV Diseases of the genitourinary system	Chapter XI Diseases of the digestive system	0.0044564
Inflammatory diseases of female pelvic organs	Diseases of the blood and blood-forming organs and certain disorders involving the immune mechanism	Chapter XIV Diseases of the genitourinary system	Chapter III Diseases of the blood and blood-forming organs and certain disorders involving the immune mechanism	0.0006686
Inflammatory diseases of female pelvic organs	Implicit Sepsis	Chapter XIV Diseases of the genitourinary system	Chapter I Certain infectious and parasitic diseases	0.0506579
Inflammatory diseases of female pelvic organs	Noninfective enteritis and colitis	Chapter XIV Diseases of the genitourinary system	Chapter XI Diseases of the digestive system	0.0215077
Inflammatory diseases of female pelvic organs	Other dorsopathies, not elsewhere classified	Chapter XIV Diseases of the genitourinary system	Chapter XIII Diseases of the musculoskeletal system and connective tissue	0.00145201
Inflammatory diseases of female pelvic organs	Angina pectoris	Chapter XIV Diseases of the genitourinary system	Chapter IX Diseases of the circulatory system	0.0131034
Inflammatory diseases of female pelvic organs	Gastro-oesophageal reflux disease	Chapter XIV Diseases of the genitourinary system	Chapter XI Diseases of the digestive system	0.0163294
Inflammatory diseases of female pelvic organs	Other disorders of urethra and urinary system	Chapter XIV Diseases of the genitourinary system	Chapter XIV Diseases of the genitourinary system	0.00898965
Inflammatory diseases of female pelvic organs	Excessive, frequent and irregular menstruation	Chapter XIV Diseases of the genitourinary system	Chapter XIV Diseases of the genitourinary system	0.0536254
Inflammatory diseases of female pelvic organs	Nerve, nerve root and plexus disorders	Chapter XIV Diseases of the genitourinary system	Chapter VI Diseases of the nervous system	0.0196497
Inflammatory diseases of female pelvic organs	Any mental disorder	Chapter XIV Diseases of the genitourinary system	Chapter V Mental and behavioural disorders	-0.00669162
Inflammatory diseases of female pelvic organs	Diseases of male genital organs	Chapter XIV Diseases of the genitourinary system	Chapter XIV Diseases of the genitourinary system	0.00657895
Inflammatory diseases of female pelvic organs	Disorders of gallbladder, biliary tract and pancreas	Chapter XIV Diseases of the genitourinary system	Chapter XI Diseases of the digestive system	0.00381812
Inflammatory diseases of female pelvic organs	Other noninfective gastroenteritis and colitis	Chapter XIV Diseases of the genitourinary system	Chapter XI Diseases of the digestive system	0.0202576
Inflammatory diseases of female pelvic organs	Noninfectious colitis NAS	Chapter XIV Diseases of the genitourinary system	Chapter XI Diseases of the digestive system	0.024554
Inflammatory diseases of female pelvic organs	Other diseases of upper respiratory tract	Chapter XIV Diseases of the genitourinary system	Chapter X Diseases of the respiratory system	0.0128617
Inflammatory diseases of female pelvic organs	Diverticular disease of intestine	Chapter XIV Diseases of the genitourinary system	Chapter XI Diseases of the digestive system	0.0305705
Inflammatory diseases of female pelvic organs	Falls/tendency to fall	Chapter XIV Diseases of the genitourinary system	Chapter VI Diseases of the nervous system	-0.000172094
Inflammatory diseases of female pelvic organs	Inguinal hernia	Chapter XIV Diseases of the genitourinary system	Chapter XI Diseases of the digestive system	-0.00181251
Inflammatory diseases of female pelvic organs	Complications of labour and delivery	Chapter XIV Diseases of the genitourinary system	Chapter XV Pregnancy, childbirth and the puerperium	0.0085045
Inflammatory diseases of female pelvic organs	Other disorders of skin and subcutaneous tissue	Chapter XIV Diseases of the genitourinary system	Chapter XII Diseases of the skin and subcutaneous tissue	0.015477
Inflammatory diseases of female pelvic organs	Type 2 diabetes	Chapter XIV Diseases of the genitourinary system	Chapter IV Endocrine, nutritional and metabolic diseases	0.0176015
Inflammatory diseases of female pelvic organs	Disorders of the thyroid gland	Chapter XIV Diseases of the genitourinary system	Chapter IV Endocrine, nutritional and metabolic diseases	0.0317635
Inflammatory diseases of female pelvic organs	Type 2 diabetes without complications	Chapter XIV Diseases of the genitourinary system	Chapter IV Endocrine, nutritional and metabolic diseases	-0.00926144
Inflammatory diseases of female pelvic organs	Gonarthrosis	Chapter XIV Diseases of the genitourinary system	Chapter XIII Diseases of the musculoskeletal system and connective tissue	0.0136886
Inflammatory diseases of female pelvic organs	Cholelithiasis	Chapter XIV Diseases of the genitourinary system	Chapter XI Diseases of the digestive system	-0.0032407
Inflammatory diseases of female pelvic organs	Leiomyoma of uterus	Chapter XIV Diseases of the genitourinary system	Chapter II Neoplasms	0.0870503
Inflammatory diseases of female pelvic organs	Internal derangement of knee	Chapter XIV Diseases of the genitourinary system	Chapter XIII Diseases of the musculoskeletal system and connective tissue	0.0149677
Inflammatory diseases of female pelvic organs	Episodal and paroxysmal disorders	Chapter XIV Diseases of the genitourinary system	Chapter VI Diseases of the nervous system	0.00190027
Inflammatory diseases of female pelvic organs	Major coronary heart disease event	Chapter XIV Diseases of the genitourinary system	Chapter IX Diseases of the circulatory system	-0.00961042
Inflammatory diseases of female pelvic organs	Polyp of the female genital tract	Chapter XIV Diseases of the genitourinary system	Chapter XIV Diseases of the genitourinary system	0.0443749
Inflammatory diseases of female pelvic organs	Varicose veins	Chapter XIV Diseases of the genitourinary system	Chapter IX Diseases of the circulatory system	0.00603503
Inflammatory diseases of female pelvic organs	Polyarthropathies	Chapter XIV Diseases of the genitourinary system	Chapter XIII Diseases of the musculoskeletal system and connective tissue	0.0158422
Inflammatory diseases of female pelvic organs	Condition for Implicit Sepsis (Organ dysfunction codes)	Chapter XIV Diseases of the genitourinary system	Chapter I Certain infectious and parasitic diseases	0.012656
Inflammatory diseases of female pelvic organs	Disorders of skin appendages	Chapter XIV Diseases of the genitourinary system	Chapter XII Diseases of the skin and subcutaneous tissue	0.00994598
Inflammatory diseases of female pelvic organs	Postmenopausal bleeding	Chapter XIV Diseases of the genitourinary system	Chapter XIV Diseases of the genitourinary system	-0.0473498
Inflammatory diseases of female pelvic organs	Other soft tissue disorders, not elsewhere classified	Chapter XIV Diseases of the genitourinary system	Chapter XIII Diseases of the musculoskeletal system and connective tissue	0.00176685
Inflammatory diseases of female pelvic organs	Atrial fibrillation and flutter	Chapter XIV Diseases of the genitourinary system	Chapter IX Diseases of the circulatory system	0.0246827
Inflammatory diseases of female pelvic organs	Menorrhagia	Chapter XIV Diseases of the genitourinary system	Chapter XIV Diseases of the genitourinary system	0.0494265
Inflammatory diseases of female pelvic organs	Maternal care related to the fetus and amniotic cavity and possible delivery problems	Chapter XIV Diseases of the genitourinary system	Chapter XV Pregnancy, childbirth and the puerperium	0.0273987
Inflammatory diseases of female pelvic organs	Functional dyspepsia	Chapter XIV Diseases of the genitourinary system	Chapter XI Diseases of the digestive system	0.000369787
Inflammatory diseases of female pelvic organs	Diseases of oral cavity, salivary glands and jaws	Chapter XIV Diseases of the genitourinary system	Chapter XI Diseases of the digestive system	-0.008242
Inflammatory diseases of female pelvic organs	Meniscus derangement	Chapter XIV Diseases of the genitourinary system	Chapter XIII Diseases of the musculoskeletal system and connective tissue	0.0197092
Inflammatory diseases of female pelvic organs	Bacterial, viral and other infectious agents	Chapter XIV Diseases of the genitourinary system	Chapter I Certain infectious and parasitic diseases	0.0297345
Inflammatory diseases of female pelvic organs	Other cataract	Chapter XIV Diseases of the genitourinary system	Chapter VII Diseases of the eye, adnexa, ear and mastoid process	0.00126861
Inflammatory diseases of female pelvic organs	Female genital prolapse	Chapter XIV Diseases of the genitourinary system	Chapter XIV Diseases of the genitourinary system	0.0306528
Inflammatory diseases of female pelvic organs	Other arthrosis	Chapter XIV Diseases of the genitourinary system	Chapter XIII Diseases of the musculoskeletal system and connective tissue	0.0174588
Inflammatory diseases of female pelvic organs	Infections of the skin and subcutaneous tissue	Chapter XIV Diseases of the genitourinary system	Chapter XII Diseases of the skin and subcutaneous tissue	0.0164548
Inflammatory diseases of female pelvic organs	Diseases of vocal cords and larynx+other diseases of upper respiratory tract, no elsewhere classified	Chapter XIV Diseases of the genitourinary system	Chapter X Diseases of the respiratory system	0.00582066
Inflammatory diseases of female pelvic organs	Osteopathies and chondropathies	Chapter XIV Diseases of the genitourinary system	Chapter XIII Diseases of the musculoskeletal system and connective tissue	0.0163247
Inflammatory diseases of female pelvic organs	Carpal tunnel syndrome	Chapter XIV Diseases of the genitourinary system	Chapter VI Diseases of the nervous system	-0.0173258
Inflammatory diseases of female pelvic organs	Follicular cysts of skin and subcutaneous tissue	Chapter XIV Diseases of the genitourinary system	Chapter XII Diseases of the skin and subcutaneous tissue	0.0113098
Inflammatory diseases of female pelvic organs	Disorders of eyelid, lacrimal system and orbit	Chapter XIV Diseases of the genitourinary system	Chapter VII Diseases of the eye, adnexa, ear and mastoid process	0.00787917
Inflammatory diseases of female pelvic organs	Other anaemias	Chapter XIV Diseases of the genitourinary system	Chapter III Diseases of the blood and blood-forming organs and certain disorders involving the immune mechanism	0.0277268
Inflammatory diseases of female pelvic organs	Other and unspecified anaemias	Chapter XIV Diseases of the genitourinary system	Chapter III Diseases of the blood and blood-forming organs and certain disorders involving the immune mechanism	-0.0115909
Inflammatory diseases of female pelvic organs	Oesophagitis	Chapter XIV Diseases of the genitourinary system	Chapter XI Diseases of the digestive system	0.00374724
Inflammatory diseases of female pelvic organs	Malignant neoplasm of breast, excluding all cancers (controls excluding all cancers)	Chapter XIV Diseases of the genitourinary system	Chapter II Neoplasms	0.0281407
Inflammatory diseases of female pelvic organs	Benign neoplasm of colon, rectum, anus and anal canal	Chapter XIV Diseases of the genitourinary system	Chapter II Neoplasms	0.0134304
Inflammatory diseases of female pelvic organs	Perineal laceration during delivery	Chapter XIV Diseases of the genitourinary system	Chapter XV Pregnancy, childbirth and the puerperium	0.0188209
Inflammatory diseases of female pelvic organs	Mood disorders, excluding more controls	Chapter XIV Diseases of the genitourinary system	Chapter V Mental and behavioural disorders	0.0267679
Inflammatory diseases of female pelvic organs	Diseases of the digestive system	Chapter XIV Diseases of the genitourinary system	Chapter XI Diseases of the digestive system	0.00382002
Inflammatory diseases of female pelvic organs	Disorders of synovium and tendon	Chapter XIV Diseases of the genitourinary system	Chapter XIII Diseases of the musculoskeletal system and connective tissue	0.0177274
Inflammatory diseases of female pelvic organs	Low back pain	Chapter XIV Diseases of the genitourinary system	Chapter XIII Diseases of the musculoskeletal system and connective tissue	-0.00807231
Inflammatory diseases of female pelvic organs	Myocardial infarction, strict	Chapter XIV Diseases of the genitourinary system	Chapter IX Diseases of the circulatory system	-0.012826
Inflammatory diseases of female pelvic organs	Spondylopathies	Chapter XIV Diseases of the genitourinary system	Chapter XIII Diseases of the musculoskeletal system and connective tissue	0.000501807
Inflammatory diseases of female pelvic organs	Benign lipomatous neoplasm	Chapter XIV Diseases of the genitourinary system	Chapter II Neoplasms	0.00401574
Inflammatory diseases of female pelvic organs	Other functional intestinal disorders	Chapter XIV Diseases of the genitourinary system	Chapter XI Diseases of the digestive system	0.00654102
Inflammatory diseases of female pelvic organs	Other bacterial agents as the cause of diseases classified to other chapters	Chapter XIV Diseases of the genitourinary system	Chapter I Certain infectious and parasitic diseases	0.0231334
Inflammatory diseases of female pelvic organs	Hyperplasia of prostate	Chapter XIV Diseases of the genitourinary system	Chapter XIV Diseases of the genitourinary system	0.00298781
Inflammatory diseases of female pelvic organs	Depression	Chapter XIV Diseases of the genitourinary system	Chapter V Mental and behavioural disorders	0.00734483
Inflammatory diseases of female pelvic organs	Coxarthrosis	Chapter XIV Diseases of the genitourinary system	Chapter XIII Diseases of the musculoskeletal system and connective tissue	0.013596
Inflammatory diseases of female pelvic organs	Pain in joint	Chapter XIV Diseases of the genitourinary system	Chapter XIII Diseases of the musculoskeletal system and connective tissue	-0.0118541
Inflammatory diseases of female pelvic organs	Other disorders of bladder	Chapter XIV Diseases of the genitourinary system	Chapter XIV Diseases of the genitourinary system	0.00211419
Inflammatory diseases of female pelvic organs	Gastroduodenal ulcer	Chapter XIV Diseases of the genitourinary system	Chapter XI Diseases of the digestive system	0.0185821
Inflammatory diseases of female pelvic organs	Other diseases of intestine	Chapter XIV Diseases of the genitourinary system	Chapter XI Diseases of the digestive system	0.0136749
Inflammatory diseases of female pelvic organs	Squamous cell neoplasms and carcinomas of the skin, excluding all cancers (controls excluding all cancers)	Chapter XIV Diseases of the genitourinary system	Chapter II Neoplasms	-0.00270433
Inflammatory diseases of female pelvic organs	Other malignant neoplasms of skin (=non-melanoma skin cancer), excluding all cancers (controls excluding all cancers)	Chapter XIV Diseases of the genitourinary system	Chapter II Neoplasms	0.00993738
Inflammatory diseases of female pelvic organs	Shoulder lesions	Chapter XIV Diseases of the genitourinary system	Chapter XIII Diseases of the musculoskeletal system and connective tissue	0.00327246
Inflammatory diseases of female pelvic organs	Renal tubulo-interstitial diseases	Chapter XIV Diseases of the genitourinary system	Chapter XIV Diseases of the genitourinary system	0.026118
Inflammatory diseases of female pelvic organs	Constipation	Chapter XIV Diseases of the genitourinary system	Chapter XI Diseases of the digestive system	0.00181582
Inflammatory diseases of female pelvic organs	Cellulitis	Chapter XIV Diseases of the genitourinary system	Chapter XII Diseases of the skin and subcutaneous tissue	0.0155199
Inflammatory diseases of female pelvic organs	Other acute lower respiratory infections	Chapter XIV Diseases of the genitourinary system	Chapter X Diseases of the respiratory system	-0.0138231
Inflammatory diseases of female pelvic organs	Unspecified acute lower respiratory infection	Chapter XIV Diseases of the genitourinary system	Chapter X Diseases of the respiratory system	0.00602974
Inflammatory diseases of female pelvic organs	Depression or dysthymia	Chapter XIV Diseases of the genitourinary system	Chapter V Mental and behavioural disorders	0.0252636
Inflammatory diseases of female pelvic organs	Urolithiasis	Chapter XIV Diseases of the genitourinary system	Chapter XIV Diseases of the genitourinary system	0.0166795
Inflammatory diseases of female pelvic organs	Unstable angina pectoris	Chapter XIV Diseases of the genitourinary system	Chapter IX Diseases of the circulatory system	0.00868573
Gastroduodenal ulcer	Gastrointestinal diseases	Chapter XI Diseases of the digestive system	Chapter XI Diseases of the digestive system	0.0414692
Gastroduodenal ulcer	Genitourinary diseases	Chapter XI Diseases of the digestive system	Chapter XIV Diseases of the genitourinary system	-0.000341415
Gastroduodenal ulcer	Diseases of the musculoskeletal system and connective tissue	Chapter XI Diseases of the digestive system	Chapter XIII Diseases of the musculoskeletal system and connective tissue	0.00534507
Gastroduodenal ulcer	Death due to cardiac causes	Chapter XI Diseases of the digestive system	Chapter IX Diseases of the circulatory system	0.00378247
Gastroduodenal ulcer	Arthropathies	Chapter XI Diseases of the digestive system	Chapter XIII Diseases of the musculoskeletal system and connective tissue	0.00550071
Gastroduodenal ulcer	Hypertension	Chapter XI Diseases of the digestive system	Chapter IX Diseases of the circulatory system	0.00293696
Gastroduodenal ulcer	Noninflammatory disorders of female genital tract	Chapter XI Diseases of the digestive system	Chapter XIV Diseases of the genitourinary system	0.0210238
Gastroduodenal ulcer	Hypertension, essential	Chapter XI Diseases of the digestive system	Chapter IX Diseases of the circulatory system	0.00145575
Gastroduodenal ulcer	Diseases of oesophagus, stomach and duodenum	Chapter XI Diseases of the digestive system	Chapter XI Diseases of the digestive system	0.657719
Gastroduodenal ulcer	Diseases of the respiratory system	Chapter XI Diseases of the digestive system	Chapter X Diseases of the respiratory system	-0.00468706
Gastroduodenal ulcer	Other diseases of intestines	Chapter XI Diseases of the digestive system	Chapter XI Diseases of the digestive system	0.0100983
Gastroduodenal ulcer	Hernia	Chapter XI Diseases of the digestive system	Chapter XI Diseases of the digestive system	0.0859956
Gastroduodenal ulcer	Diseases of the skin and subcutaneous tissue	Chapter XI Diseases of the digestive system	Chapter XII Diseases of the skin and subcutaneous tissue	0.0185333
Gastroduodenal ulcer	Neurological diseases	Chapter XI Diseases of the digestive system	Chapter VI Diseases of the nervous system	0.0275206
Gastroduodenal ulcer	Other joint disorders	Chapter XI Diseases of the digestive system	Chapter XIII Diseases of the musculoskeletal system and connective tissue	-0.00446451
Gastroduodenal ulcer	Soft tissue disorders	Chapter XI Diseases of the digestive system	Chapter XIII Diseases of the musculoskeletal system and connective tissue	0.00759403
Gastroduodenal ulcer	Ischaemic heart disease, wide definition	Chapter XI Diseases of the digestive system	Chapter IX Diseases of the circulatory system	0.0621994
Gastroduodenal ulcer	Metabolic disorders	Chapter XI Diseases of the digestive system	Chapter IV Endocrine, nutritional and metabolic diseases	0.0127471
Gastroduodenal ulcer	Arthrosis	Chapter XI Diseases of the digestive system	Chapter XIII Diseases of the musculoskeletal system and connective tissue	0.00630005
Gastroduodenal ulcer	Artrosis, including avohilmo	Chapter XI Diseases of the digestive system	Chapter XIII Diseases of the musculoskeletal system and connective tissue	0.00508675
Gastroduodenal ulcer	Other diseases of urinary system	Chapter XI Diseases of the digestive system	Chapter XIV Diseases of the genitourinary system	-0.0144746
Gastroduodenal ulcer	Chronic lower respiratory diseases	Chapter XI Diseases of the digestive system	Chapter X Diseases of the respiratory system	0.00933954
Gastroduodenal ulcer	Disorders of lipoprotein metabolism and other lipidaemias	Chapter XI Diseases of the digestive system	Chapter IV Endocrine, nutritional and metabolic diseases	0.00744806
Gastroduodenal ulcer	Coronary atherosclerosis	Chapter XI Diseases of the digestive system	Chapter IX Diseases of the circulatory system	0.0564139
Gastroduodenal ulcer	Dorsopathies	Chapter XI Diseases of the digestive system	Chapter XIII Diseases of the musculoskeletal system and connective tissue	-0.0034259
Gastroduodenal ulcer	Pure hypercholesterolaemia	Chapter XI Diseases of the digestive system	Chapter IV Endocrine, nutritional and metabolic diseases	0.0797851
Gastroduodenal ulcer	Certain infectious and parasitic diseases	Chapter XI Diseases of the digestive system	Chapter I Certain infectious and parasitic diseases	0.0754803
Gastroduodenal ulcer	Other diseases of anus and rectum	Chapter XI Diseases of the digestive system	Chapter XI Diseases of the digestive system	-0.00120265
Gastroduodenal ulcer	Diaphragmatic hernia	Chapter XI Diseases of the digestive system	Chapter XI Diseases of the digestive system	0.244043
Gastroduodenal ulcer	Asthma, hospital admissions , main diagnosis only	Chapter XI Diseases of the digestive system	Chapter X Diseases of the respiratory system	-0.0184324
Gastroduodenal ulcer	Asthma	Chapter XI Diseases of the digestive system	Chapter X Diseases of the respiratory system	-0.00199464
Gastroduodenal ulcer	Asthma, excluding more controls	Chapter XI Diseases of the digestive system	Chapter X Diseases of the respiratory system	-0.00510811
Gastroduodenal ulcer	Asthma, unspecified (mode)	Chapter XI Diseases of the digestive system	Chapter X Diseases of the respiratory system	-0.00225392
Gastroduodenal ulcer	Other gastritis (incl. Duodenitis)	Chapter XI Diseases of the digestive system	Chapter XI Diseases of the digestive system	0.597664
Gastroduodenal ulcer	Diseases of the blood and blood-forming organs and certain disorders involving the immune mechanism	Chapter XI Diseases of the digestive system	Chapter III Diseases of the blood and blood-forming organs and certain disorders involving the immune mechanism	-0.00691859
Gastroduodenal ulcer	Implicit Sepsis	Chapter XI Diseases of the digestive system	Chapter I Certain infectious and parasitic diseases	0.103104
Gastroduodenal ulcer	Noninfective enteritis and colitis	Chapter XI Diseases of the digestive system	Chapter XI Diseases of the digestive system	0.0438656
Gastroduodenal ulcer	Other dorsopathies, not elsewhere classified	Chapter XI Diseases of the digestive system	Chapter XIII Diseases of the musculoskeletal system and connective tissue	-0.00326293
Gastroduodenal ulcer	Angina pectoris	Chapter XI Diseases of the digestive system	Chapter IX Diseases of the circulatory system	0.0766307
Gastroduodenal ulcer	Gastro-oesophageal reflux disease	Chapter XI Diseases of the digestive system	Chapter XI Diseases of the digestive system	0.917754
Gastroduodenal ulcer	Other disorders of urethra and urinary system	Chapter XI Diseases of the digestive system	Chapter XIV Diseases of the genitourinary system	-0.0124423
Gastroduodenal ulcer	Excessive, frequent and irregular menstruation	Chapter XI Diseases of the digestive system	Chapter XIV Diseases of the genitourinary system	0.021414
Gastroduodenal ulcer	Nerve, nerve root and plexus disorders	Chapter XI Diseases of the digestive system	Chapter VI Diseases of the nervous system	0.0224723
Gastroduodenal ulcer	Any mental disorder	Chapter XI Diseases of the digestive system	Chapter V Mental and behavioural disorders	0.00102036
Gastroduodenal ulcer	Diseases of male genital organs	Chapter XI Diseases of the digestive system	Chapter XIV Diseases of the genitourinary system	0.00172567
Gastroduodenal ulcer	Disorders of gallbladder, biliary tract and pancreas	Chapter XI Diseases of the digestive system	Chapter XI Diseases of the digestive system	-0.00312561
Gastroduodenal ulcer	Other noninfective gastroenteritis and colitis	Chapter XI Diseases of the digestive system	Chapter XI Diseases of the digestive system	0.047684
Gastroduodenal ulcer	Noninfectious colitis NAS	Chapter XI Diseases of the digestive system	Chapter XI Diseases of the digestive system	0.0359526
Gastroduodenal ulcer	Other diseases of upper respiratory tract	Chapter XI Diseases of the digestive system	Chapter X Diseases of the respiratory system	0.0154429
Gastroduodenal ulcer	Diverticular disease of intestine	Chapter XI Diseases of the digestive system	Chapter XI Diseases of the digestive system	0.120714
Gastroduodenal ulcer	Falls/tendency to fall	Chapter XI Diseases of the digestive system	Chapter VI Diseases of the nervous system	0.00611762
Gastroduodenal ulcer	Inguinal hernia	Chapter XI Diseases of the digestive system	Chapter XI Diseases of the digestive system	-0.00440481
Gastroduodenal ulcer	Complications of labour and delivery	Chapter XI Diseases of the digestive system	Chapter XV Pregnancy, childbirth and the puerperium	0.00694488
Gastroduodenal ulcer	Other disorders of skin and subcutaneous tissue	Chapter XI Diseases of the digestive system	Chapter XII Diseases of the skin and subcutaneous tissue	0.0308831
Gastroduodenal ulcer	Type 2 diabetes	Chapter XI Diseases of the digestive system	Chapter IV Endocrine, nutritional and metabolic diseases	0.0852736
Gastroduodenal ulcer	Disorders of the thyroid gland	Chapter XI Diseases of the digestive system	Chapter IV Endocrine, nutritional and metabolic diseases	0.0327421
Gastroduodenal ulcer	Type 2 diabetes without complications	Chapter XI Diseases of the digestive system	Chapter IV Endocrine, nutritional and metabolic diseases	-0.0188961
Gastroduodenal ulcer	Gonarthrosis	Chapter XI Diseases of the digestive system	Chapter XIII Diseases of the musculoskeletal system and connective tissue	-0.0169149
Gastroduodenal ulcer	Cholelithiasis	Chapter XI Diseases of the digestive system	Chapter XI Diseases of the digestive system	-0.0104948
Gastroduodenal ulcer	Leiomyoma of uterus	Chapter XI Diseases of the digestive system	Chapter II Neoplasms	0.0105242
Gastroduodenal ulcer	Internal derangement of knee	Chapter XI Diseases of the digestive system	Chapter XIII Diseases of the musculoskeletal system and connective tissue	-0.0249043
Gastroduodenal ulcer	Episodal and paroxysmal disorders	Chapter XI Diseases of the digestive system	Chapter VI Diseases of the nervous system	-0.030965
Gastroduodenal ulcer	Major coronary heart disease event	Chapter XI Diseases of the digestive system	Chapter IX Diseases of the circulatory system	-0.0191506
Gastroduodenal ulcer	Polyp of the female genital tract	Chapter XI Diseases of the digestive system	Chapter XIV Diseases of the genitourinary system	0.0204084
Gastroduodenal ulcer	Varicose veins	Chapter XI Diseases of the digestive system	Chapter IX Diseases of the circulatory system	0.00272889
Gastroduodenal ulcer	Polyarthropathies	Chapter XI Diseases of the digestive system	Chapter XIII Diseases of the musculoskeletal system and connective tissue	-0.00112924
Gastroduodenal ulcer	Condition for Implicit Sepsis (Organ dysfunction codes)	Chapter XI Diseases of the digestive system	Chapter I Certain infectious and parasitic diseases	0.0384726
Gastroduodenal ulcer	Disorders of skin appendages	Chapter XI Diseases of the digestive system	Chapter XII Diseases of the skin and subcutaneous tissue	0.00889528
Gastroduodenal ulcer	Postmenopausal bleeding	Chapter XI Diseases of the digestive system	Chapter XIV Diseases of the genitourinary system	-0.0201069
Gastroduodenal ulcer	Other soft tissue disorders, not elsewhere classified	Chapter XI Diseases of the digestive system	Chapter XIII Diseases of the musculoskeletal system and connective tissue	0.000908844
Gastroduodenal ulcer	Atrial fibrillation and flutter	Chapter XI Diseases of the digestive system	Chapter IX Diseases of the circulatory system	0.0542327
Gastroduodenal ulcer	Menorrhagia	Chapter XI Diseases of the digestive system	Chapter XIV Diseases of the genitourinary system	0.0171218
Gastroduodenal ulcer	Maternal care related to the fetus and amniotic cavity and possible delivery problems	Chapter XI Diseases of the digestive system	Chapter XV Pregnancy, childbirth and the puerperium	0.0144112
Gastroduodenal ulcer	Functional dyspepsia	Chapter XI Diseases of the digestive system	Chapter XI Diseases of the digestive system	0.531213
Gastroduodenal ulcer	Diseases of oral cavity, salivary glands and jaws	Chapter XI Diseases of the digestive system	Chapter XI Diseases of the digestive system	-0.00425738
Gastroduodenal ulcer	Meniscus derangement	Chapter XI Diseases of the digestive system	Chapter XIII Diseases of the musculoskeletal system and connective tissue	-0.0323078
Gastroduodenal ulcer	Bacterial, viral and other infectious agents	Chapter XI Diseases of the digestive system	Chapter I Certain infectious and parasitic diseases	0.124314
Gastroduodenal ulcer	Other cataract	Chapter XI Diseases of the digestive system	Chapter VII Diseases of the eye, adnexa, ear and mastoid process	0.0189188
Gastroduodenal ulcer	Female genital prolapse	Chapter XI Diseases of the digestive system	Chapter XIV Diseases of the genitourinary system	0.0199236
Gastroduodenal ulcer	Other arthrosis	Chapter XI Diseases of the digestive system	Chapter XIII Diseases of the musculoskeletal system and connective tissue	0.0885583
Gastroduodenal ulcer	Infections of the skin and subcutaneous tissue	Chapter XI Diseases of the digestive system	Chapter XII Diseases of the skin and subcutaneous tissue	0.0255125
Gastroduodenal ulcer	Diseases of vocal cords and larynx+other diseases of upper respiratory tract, no elsewhere classified	Chapter XI Diseases of the digestive system	Chapter X Diseases of the respiratory system	0.017222
Gastroduodenal ulcer	Osteopathies and chondropathies	Chapter XI Diseases of the digestive system	Chapter XIII Diseases of the musculoskeletal system and connective tissue	0.0377968
Gastroduodenal ulcer	Carpal tunnel syndrome	Chapter XI Diseases of the digestive system	Chapter VI Diseases of the nervous system	-0.0245617
Gastroduodenal ulcer	Follicular cysts of skin and subcutaneous tissue	Chapter XI Diseases of the digestive system	Chapter XII Diseases of the skin and subcutaneous tissue	0.0073667
Gastroduodenal ulcer	Disorders of eyelid, lacrimal system and orbit	Chapter XI Diseases of the digestive system	Chapter VII Diseases of the eye, adnexa, ear and mastoid process	-0.00635342
Gastroduodenal ulcer	Other anaemias	Chapter XI Diseases of the digestive system	Chapter III Diseases of the blood and blood-forming organs and certain disorders involving the immune mechanism	0.100178
Gastroduodenal ulcer	Other and unspecified anaemias	Chapter XI Diseases of the digestive system	Chapter III Diseases of the blood and blood-forming organs and certain disorders involving the immune mechanism	-0.0194189
Gastroduodenal ulcer	Oesophagitis	Chapter XI Diseases of the digestive system	Chapter XI Diseases of the digestive system	0.518393
Gastroduodenal ulcer	Malignant neoplasm of breast, excluding all cancers (controls excluding all cancers)	Chapter XI Diseases of the digestive system	Chapter II Neoplasms	0.0198369
Gastroduodenal ulcer	Benign neoplasm of colon, rectum, anus and anal canal	Chapter XI Diseases of the digestive system	Chapter II Neoplasms	0.0542641
Gastroduodenal ulcer	Perineal laceration during delivery	Chapter XI Diseases of the digestive system	Chapter XV Pregnancy, childbirth and the puerperium	0.00541869
Gastroduodenal ulcer	Mood disorders, excluding more controls	Chapter XI Diseases of the digestive system	Chapter V Mental and behavioural disorders	0.0393478
Gastroduodenal ulcer	Diseases of the digestive system	Chapter XI Diseases of the digestive system	Chapter XI Diseases of the digestive system	9.39879e-06
Gastroduodenal ulcer	Disorders of synovium and tendon	Chapter XI Diseases of the digestive system	Chapter XIII Diseases of the musculoskeletal system and connective tissue	0.0631326
Gastroduodenal ulcer	Low back pain	Chapter XI Diseases of the digestive system	Chapter XIII Diseases of the musculoskeletal system and connective tissue	0.00397497
Gastroduodenal ulcer	Myocardial infarction, strict	Chapter XI Diseases of the digestive system	Chapter IX Diseases of the circulatory system	-0.0305445
Gastroduodenal ulcer	Spondylopathies	Chapter XI Diseases of the digestive system	Chapter XIII Diseases of the musculoskeletal system and connective tissue	-0.0124999
Gastroduodenal ulcer	Benign lipomatous neoplasm	Chapter XI Diseases of the digestive system	Chapter II Neoplasms	0.00713356
Gastroduodenal ulcer	Other functional intestinal disorders	Chapter XI Diseases of the digestive system	Chapter XI Diseases of the digestive system	-0.000384027
Gastroduodenal ulcer	Other bacterial agents as the cause of diseases classified to other chapters	Chapter XI Diseases of the digestive system	Chapter I Certain infectious and parasitic diseases	0.0274839
Gastroduodenal ulcer	Hyperplasia of prostate	Chapter XI Diseases of the digestive system	Chapter XIV Diseases of the genitourinary system	-0.00237683
Gastroduodenal ulcer	Depression	Chapter XI Diseases of the digestive system	Chapter V Mental and behavioural disorders	0.0540634
Gastroduodenal ulcer	Coxarthrosis	Chapter XI Diseases of the digestive system	Chapter XIII Diseases of the musculoskeletal system and connective tissue	0.0920832
Gastroduodenal ulcer	Pain in joint	Chapter XI Diseases of the digestive system	Chapter XIII Diseases of the musculoskeletal system and connective tissue	-0.037604
Gastroduodenal ulcer	Other disorders of bladder	Chapter XI Diseases of the digestive system	Chapter XIV Diseases of the genitourinary system	-0.0405756
Gastroduodenal ulcer	Inflammatory diseases of female pelvic organs	Chapter XI Diseases of the digestive system	Chapter XIV Diseases of the genitourinary system	0.0185821
Gastroduodenal ulcer	Other diseases of intestine	Chapter XI Diseases of the digestive system	Chapter XI Diseases of the digestive system	-0.0313824
Gastroduodenal ulcer	Squamous cell neoplasms and carcinomas of the skin, excluding all cancers (controls excluding all cancers)	Chapter XI Diseases of the digestive system	Chapter II Neoplasms	-0.0133309
Gastroduodenal ulcer	Other malignant neoplasms of skin (=non-melanoma skin cancer), excluding all cancers (controls excluding all cancers)	Chapter XI Diseases of the digestive system	Chapter II Neoplasms	0.0132529
Gastroduodenal ulcer	Shoulder lesions	Chapter XI Diseases of the digestive system	Chapter XIII Diseases of the musculoskeletal system and connective tissue	0.0400498
Gastroduodenal ulcer	Renal tubulo-interstitial diseases	Chapter XI Diseases of the digestive system	Chapter XIV Diseases of the genitourinary system	0.0156322
Gastroduodenal ulcer	Constipation	Chapter XI Diseases of the digestive system	Chapter XI Diseases of the digestive system	-0.00157006
Gastroduodenal ulcer	Cellulitis	Chapter XI Diseases of the digestive system	Chapter XII Diseases of the skin and subcutaneous tissue	0.0256892
Gastroduodenal ulcer	Other acute lower respiratory infections	Chapter XI Diseases of the digestive system	Chapter X Diseases of the respiratory system	-0.047982
Gastroduodenal ulcer	Unspecified acute lower respiratory infection	Chapter XI Diseases of the digestive system	Chapter X Diseases of the respiratory system	0.0522806
Gastroduodenal ulcer	Depression or dysthymia	Chapter XI Diseases of the digestive system	Chapter V Mental and behavioural disorders	0.0387278
Gastroduodenal ulcer	Urolithiasis	Chapter XI Diseases of the digestive system	Chapter XIV Diseases of the genitourinary system	0.0514944
Gastroduodenal ulcer	Unstable angina pectoris	Chapter XI Diseases of the digestive system	Chapter IX Diseases of the circulatory system	0.0692362
Other diseases of intestine	Gastrointestinal diseases	Chapter XI Diseases of the digestive system	Chapter XI Diseases of the digestive system	0.0643058
Other diseases of intestine	Genitourinary diseases	Chapter XI Diseases of the digestive system	Chapter XIV Diseases of the genitourinary system	0.0126489
Other diseases of intestine	Diseases of the musculoskeletal system and connective tissue	Chapter XI Diseases of the digestive system	Chapter XIII Diseases of the musculoskeletal system and connective tissue	0.0203694
Other diseases of intestine	Death due to cardiac causes	Chapter XI Diseases of the digestive system	Chapter IX Diseases of the circulatory system	0.0284279
Other diseases of intestine	Arthropathies	Chapter XI Diseases of the digestive system	Chapter XIII Diseases of the musculoskeletal system and connective tissue	0.0270665
Other diseases of intestine	Hypertension	Chapter XI Diseases of the digestive system	Chapter IX Diseases of the circulatory system	0.0427628
Other diseases of intestine	Noninflammatory disorders of female genital tract	Chapter XI Diseases of the digestive system	Chapter XIV Diseases of the genitourinary system	0.00234163
Other diseases of intestine	Hypertension, essential	Chapter XI Diseases of the digestive system	Chapter IX Diseases of the circulatory system	0.0440541
Other diseases of intestine	Diseases of oesophagus, stomach and duodenum	Chapter XI Diseases of the digestive system	Chapter XI Diseases of the digestive system	0.0341058
Other diseases of intestine	Diseases of the respiratory system	Chapter XI Diseases of the digestive system	Chapter X Diseases of the respiratory system	0.0223599
Other diseases of intestine	Other diseases of intestines	Chapter XI Diseases of the digestive system	Chapter XI Diseases of the digestive system	0.908373
Other diseases of intestine	Hernia	Chapter XI Diseases of the digestive system	Chapter XI Diseases of the digestive system	0.00288507
Other diseases of intestine	Diseases of the skin and subcutaneous tissue	Chapter XI Diseases of the digestive system	Chapter XII Diseases of the skin and subcutaneous tissue	0.00322322
Other diseases of intestine	Neurological diseases	Chapter XI Diseases of the digestive system	Chapter VI Diseases of the nervous system	-0.00353415
Other diseases of intestine	Other joint disorders	Chapter XI Diseases of the digestive system	Chapter XIII Diseases of the musculoskeletal system and connective tissue	0.0267046
Other diseases of intestine	Soft tissue disorders	Chapter XI Diseases of the digestive system	Chapter XIII Diseases of the musculoskeletal system and connective tissue	0.018563
Other diseases of intestine	Ischaemic heart disease, wide definition	Chapter XI Diseases of the digestive system	Chapter IX Diseases of the circulatory system	-0.00767479
Other diseases of intestine	Metabolic disorders	Chapter XI Diseases of the digestive system	Chapter IV Endocrine, nutritional and metabolic diseases	0.0311355
Other diseases of intestine	Arthrosis	Chapter XI Diseases of the digestive system	Chapter XIII Diseases of the musculoskeletal system and connective tissue	0.0260744
Other diseases of intestine	Artrosis, including avohilmo	Chapter XI Diseases of the digestive system	Chapter XIII Diseases of the musculoskeletal system and connective tissue	0.0224757
Other diseases of intestine	Other diseases of urinary system	Chapter XI Diseases of the digestive system	Chapter XIV Diseases of the genitourinary system	0.0192375
Other diseases of intestine	Chronic lower respiratory diseases	Chapter XI Diseases of the digestive system	Chapter X Diseases of the respiratory system	0.0347105
Other diseases of intestine	Disorders of lipoprotein metabolism and other lipidaemias	Chapter XI Diseases of the digestive system	Chapter IV Endocrine, nutritional and metabolic diseases	0.0367669
Other diseases of intestine	Coronary atherosclerosis	Chapter XI Diseases of the digestive system	Chapter IX Diseases of the circulatory system	0.00276778
Other diseases of intestine	Dorsopathies	Chapter XI Diseases of the digestive system	Chapter XIII Diseases of the musculoskeletal system and connective tissue	0.030923
Other diseases of intestine	Pure hypercholesterolaemia	Chapter XI Diseases of the digestive system	Chapter IV Endocrine, nutritional and metabolic diseases	-0.0200997
Other diseases of intestine	Certain infectious and parasitic diseases	Chapter XI Diseases of the digestive system	Chapter I Certain infectious and parasitic diseases	0.000113592
Other diseases of intestine	Other diseases of anus and rectum	Chapter XI Diseases of the digestive system	Chapter XI Diseases of the digestive system	0.934316
Other diseases of intestine	Diaphragmatic hernia	Chapter XI Diseases of the digestive system	Chapter XI Diseases of the digestive system	0.0207015
Other diseases of intestine	Asthma, hospital admissions , main diagnosis only	Chapter XI Diseases of the digestive system	Chapter X Diseases of the respiratory system	0.0347481
Other diseases of intestine	Asthma	Chapter XI Diseases of the digestive system	Chapter X Diseases of the respiratory system	0.0276464
Other diseases of intestine	Asthma, excluding more controls	Chapter XI Diseases of the digestive system	Chapter X Diseases of the respiratory system	0.0273764
Other diseases of intestine	Asthma, unspecified (mode)	Chapter XI Diseases of the digestive system	Chapter X Diseases of the respiratory system	0.0288512
Other diseases of intestine	Other gastritis (incl. Duodenitis)	Chapter XI Diseases of the digestive system	Chapter XI Diseases of the digestive system	0.0511861
Other diseases of intestine	Diseases of the blood and blood-forming organs and certain disorders involving the immune mechanism	Chapter XI Diseases of the digestive system	Chapter III Diseases of the blood and blood-forming organs and certain disorders involving the immune mechanism	0.0371321
Other diseases of intestine	Implicit Sepsis	Chapter XI Diseases of the digestive system	Chapter I Certain infectious and parasitic diseases	0.0423976
Other diseases of intestine	Noninfective enteritis and colitis	Chapter XI Diseases of the digestive system	Chapter XI Diseases of the digestive system	0.0476888
Other diseases of intestine	Other dorsopathies, not elsewhere classified	Chapter XI Diseases of the digestive system	Chapter XIII Diseases of the musculoskeletal system and connective tissue	0.0281282
Other diseases of intestine	Angina pectoris	Chapter XI Diseases of the digestive system	Chapter IX Diseases of the circulatory system	-0.00822394
Other diseases of intestine	Gastro-oesophageal reflux disease	Chapter XI Diseases of the digestive system	Chapter XI Diseases of the digestive system	-0.010434
Other diseases of intestine	Other disorders of urethra and urinary system	Chapter XI Diseases of the digestive system	Chapter XIV Diseases of the genitourinary system	0.0187735
Other diseases of intestine	Excessive, frequent and irregular menstruation	Chapter XI Diseases of the digestive system	Chapter XIV Diseases of the genitourinary system	-0.000226758
Other diseases of intestine	Nerve, nerve root and plexus disorders	Chapter XI Diseases of the digestive system	Chapter VI Diseases of the nervous system	-0.00496156
Other diseases of intestine	Any mental disorder	Chapter XI Diseases of the digestive system	Chapter V Mental and behavioural disorders	0.0164765
Other diseases of intestine	Diseases of male genital organs	Chapter XI Diseases of the digestive system	Chapter XIV Diseases of the genitourinary system	0.0321746
Other diseases of intestine	Disorders of gallbladder, biliary tract and pancreas	Chapter XI Diseases of the digestive system	Chapter XI Diseases of the digestive system	0.0252845
Other diseases of intestine	Other noninfective gastroenteritis and colitis	Chapter XI Diseases of the digestive system	Chapter XI Diseases of the digestive system	0.0271081
Other diseases of intestine	Noninfectious colitis NAS	Chapter XI Diseases of the digestive system	Chapter XI Diseases of the digestive system	0.0353903
Other diseases of intestine	Other diseases of upper respiratory tract	Chapter XI Diseases of the digestive system	Chapter X Diseases of the respiratory system	-0.00186805
Other diseases of intestine	Diverticular disease of intestine	Chapter XI Diseases of the digestive system	Chapter XI Diseases of the digestive system	0.749559
Other diseases of intestine	Falls/tendency to fall	Chapter XI Diseases of the digestive system	Chapter VI Diseases of the nervous system	-0.000505056
Other diseases of intestine	Inguinal hernia	Chapter XI Diseases of the digestive system	Chapter XI Diseases of the digestive system	-0.00318338
Other diseases of intestine	Complications of labour and delivery	Chapter XI Diseases of the digestive system	Chapter XV Pregnancy, childbirth and the puerperium	-0.00421629
Other diseases of intestine	Other disorders of skin and subcutaneous tissue	Chapter XI Diseases of the digestive system	Chapter XII Diseases of the skin and subcutaneous tissue	-0.00287353
Other diseases of intestine	Type 2 diabetes	Chapter XI Diseases of the digestive system	Chapter IV Endocrine, nutritional and metabolic diseases	-0.00288744
Other diseases of intestine	Disorders of the thyroid gland	Chapter XI Diseases of the digestive system	Chapter IV Endocrine, nutritional and metabolic diseases	-0.00868205
Other diseases of intestine	Type 2 diabetes without complications	Chapter XI Diseases of the digestive system	Chapter IV Endocrine, nutritional and metabolic diseases	0.0405424
Other diseases of intestine	Gonarthrosis	Chapter XI Diseases of the digestive system	Chapter XIII Diseases of the musculoskeletal system and connective tissue	0.0237379
Other diseases of intestine	Cholelithiasis	Chapter XI Diseases of the digestive system	Chapter XI Diseases of the digestive system	0.0261848
Other diseases of intestine	Leiomyoma of uterus	Chapter XI Diseases of the digestive system	Chapter II Neoplasms	0.000341564
Other diseases of intestine	Internal derangement of knee	Chapter XI Diseases of the digestive system	Chapter XIII Diseases of the musculoskeletal system and connective tissue	0.0298982
Other diseases of intestine	Episodal and paroxysmal disorders	Chapter XI Diseases of the digestive system	Chapter VI Diseases of the nervous system	0.0213676
Other diseases of intestine	Major coronary heart disease event	Chapter XI Diseases of the digestive system	Chapter IX Diseases of the circulatory system	0.038244
Other diseases of intestine	Polyp of the female genital tract	Chapter XI Diseases of the digestive system	Chapter XIV Diseases of the genitourinary system	-0.0146648
Other diseases of intestine	Varicose veins	Chapter XI Diseases of the digestive system	Chapter IX Diseases of the circulatory system	-6.52298e-05
Other diseases of intestine	Polyarthropathies	Chapter XI Diseases of the digestive system	Chapter XIII Diseases of the musculoskeletal system and connective tissue	0.0203071
Other diseases of intestine	Condition for Implicit Sepsis (Organ dysfunction codes)	Chapter XI Diseases of the digestive system	Chapter I Certain infectious and parasitic diseases	-0.0105602
Other diseases of intestine	Disorders of skin appendages	Chapter XI Diseases of the digestive system	Chapter XII Diseases of the skin and subcutaneous tissue	0.000578277
Other diseases of intestine	Postmenopausal bleeding	Chapter XI Diseases of the digestive system	Chapter XIV Diseases of the genitourinary system	0.0388865
Other diseases of intestine	Other soft tissue disorders, not elsewhere classified	Chapter XI Diseases of the digestive system	Chapter XIII Diseases of the musculoskeletal system and connective tissue	0.0174458
Other diseases of intestine	Atrial fibrillation and flutter	Chapter XI Diseases of the digestive system	Chapter IX Diseases of the circulatory system	-0.00743582
Other diseases of intestine	Menorrhagia	Chapter XI Diseases of the digestive system	Chapter XIV Diseases of the genitourinary system	0.00348744
Other diseases of intestine	Maternal care related to the fetus and amniotic cavity and possible delivery problems	Chapter XI Diseases of the digestive system	Chapter XV Pregnancy, childbirth and the puerperium	-0.0060466
Other diseases of intestine	Functional dyspepsia	Chapter XI Diseases of the digestive system	Chapter XI Diseases of the digestive system	0.0314621
Other diseases of intestine	Diseases of oral cavity, salivary glands and jaws	Chapter XI Diseases of the digestive system	Chapter XI Diseases of the digestive system	0.006763
Other diseases of intestine	Meniscus derangement	Chapter XI Diseases of the digestive system	Chapter XIII Diseases of the musculoskeletal system and connective tissue	0.0269091
Other diseases of intestine	Bacterial, viral and other infectious agents	Chapter XI Diseases of the digestive system	Chapter I Certain infectious and parasitic diseases	0.0248647
Other diseases of intestine	Other cataract	Chapter XI Diseases of the digestive system	Chapter VII Diseases of the eye, adnexa, ear and mastoid process	-0.00613802
Other diseases of intestine	Female genital prolapse	Chapter XI Diseases of the digestive system	Chapter XIV Diseases of the genitourinary system	-0.0155655
Other diseases of intestine	Other arthrosis	Chapter XI Diseases of the digestive system	Chapter XIII Diseases of the musculoskeletal system and connective tissue	-0.0196893
Other diseases of intestine	Infections of the skin and subcutaneous tissue	Chapter XI Diseases of the digestive system	Chapter XII Diseases of the skin and subcutaneous tissue	-0.00672103
Other diseases of intestine	Diseases of vocal cords and larynx+other diseases of upper respiratory tract, no elsewhere classified	Chapter XI Diseases of the digestive system	Chapter X Diseases of the respiratory system	0.00206299
Other diseases of intestine	Osteopathies and chondropathies	Chapter XI Diseases of the digestive system	Chapter XIII Diseases of the musculoskeletal system and connective tissue	0.00160987
Other diseases of intestine	Carpal tunnel syndrome	Chapter XI Diseases of the digestive system	Chapter VI Diseases of the nervous system	0.0282896
Other diseases of intestine	Follicular cysts of skin and subcutaneous tissue	Chapter XI Diseases of the digestive system	Chapter XII Diseases of the skin and subcutaneous tissue	-0.00584406
Other diseases of intestine	Disorders of eyelid, lacrimal system and orbit	Chapter XI Diseases of the digestive system	Chapter VII Diseases of the eye, adnexa, ear and mastoid process	0.0053637
Other diseases of intestine	Other anaemias	Chapter XI Diseases of the digestive system	Chapter III Diseases of the blood and blood-forming organs and certain disorders involving the immune mechanism	-0.0180014
Other diseases of intestine	Other and unspecified anaemias	Chapter XI Diseases of the digestive system	Chapter III Diseases of the blood and blood-forming organs and certain disorders involving the immune mechanism	0.0512339
Other diseases of intestine	Oesophagitis	Chapter XI Diseases of the digestive system	Chapter XI Diseases of the digestive system	0.0551639
Other diseases of intestine	Malignant neoplasm of breast, excluding all cancers (controls excluding all cancers)	Chapter XI Diseases of the digestive system	Chapter II Neoplasms	-0.0175046
Other diseases of intestine	Benign neoplasm of colon, rectum, anus and anal canal	Chapter XI Diseases of the digestive system	Chapter II Neoplasms	0.0746596
Other diseases of intestine	Perineal laceration during delivery	Chapter XI Diseases of the digestive system	Chapter XV Pregnancy, childbirth and the puerperium	-0.00879838
Other diseases of intestine	Mood disorders, excluding more controls	Chapter XI Diseases of the digestive system	Chapter V Mental and behavioural disorders	0.00532944
Other diseases of intestine	Diseases of the digestive system	Chapter XI Diseases of the digestive system	Chapter XI Diseases of the digestive system	0.0587557
Other diseases of intestine	Disorders of synovium and tendon	Chapter XI Diseases of the digestive system	Chapter XIII Diseases of the musculoskeletal system and connective tissue	-0.0162117
Other diseases of intestine	Low back pain	Chapter XI Diseases of the digestive system	Chapter XIII Diseases of the musculoskeletal system and connective tissue	0.0317835
Other diseases of intestine	Myocardial infarction, strict	Chapter XI Diseases of the digestive system	Chapter IX Diseases of the circulatory system	0.0351135
Other diseases of intestine	Spondylopathies	Chapter XI Diseases of the digestive system	Chapter XIII Diseases of the musculoskeletal system and connective tissue	0.0277666
Other diseases of intestine	Benign lipomatous neoplasm	Chapter XI Diseases of the digestive system	Chapter II Neoplasms	0.0017715
Other diseases of intestine	Other functional intestinal disorders	Chapter XI Diseases of the digestive system	Chapter XI Diseases of the digestive system	0.759007
Other diseases of intestine	Other bacterial agents as the cause of diseases classified to other chapters	Chapter XI Diseases of the digestive system	Chapter I Certain infectious and parasitic diseases	0.033927
Other diseases of intestine	Hyperplasia of prostate	Chapter XI Diseases of the digestive system	Chapter XIV Diseases of the genitourinary system	0.0270774
Other diseases of intestine	Depression	Chapter XI Diseases of the digestive system	Chapter V Mental and behavioural disorders	-0.00988145
Other diseases of intestine	Coxarthrosis	Chapter XI Diseases of the digestive system	Chapter XIII Diseases of the musculoskeletal system and connective tissue	-0.0484155
Other diseases of intestine	Pain in joint	Chapter XI Diseases of the digestive system	Chapter XIII Diseases of the musculoskeletal system and connective tissue	0.0291073
Other diseases of intestine	Other disorders of bladder	Chapter XI Diseases of the digestive system	Chapter XIV Diseases of the genitourinary system	0.0497912
Other diseases of intestine	Inflammatory diseases of female pelvic organs	Chapter XI Diseases of the digestive system	Chapter XIV Diseases of the genitourinary system	0.0136749
Other diseases of intestine	Gastroduodenal ulcer	Chapter XI Diseases of the digestive system	Chapter XI Diseases of the digestive system	-0.0313824
Other diseases of intestine	Squamous cell neoplasms and carcinomas of the skin, excluding all cancers (controls excluding all cancers)	Chapter XI Diseases of the digestive system	Chapter II Neoplasms	0.0360373
Other diseases of intestine	Other malignant neoplasms of skin (=non-melanoma skin cancer), excluding all cancers (controls excluding all cancers)	Chapter XI Diseases of the digestive system	Chapter II Neoplasms	-0.00293321
Other diseases of intestine	Shoulder lesions	Chapter XI Diseases of the digestive system	Chapter XIII Diseases of the musculoskeletal system and connective tissue	-0.0062013
Other diseases of intestine	Renal tubulo-interstitial diseases	Chapter XI Diseases of the digestive system	Chapter XIV Diseases of the genitourinary system	0.00972204
Other diseases of intestine	Constipation	Chapter XI Diseases of the digestive system	Chapter XI Diseases of the digestive system	0.088185
Other diseases of intestine	Cellulitis	Chapter XI Diseases of the digestive system	Chapter XII Diseases of the skin and subcutaneous tissue	-0.0131623
Other diseases of intestine	Other acute lower respiratory infections	Chapter XI Diseases of the digestive system	Chapter X Diseases of the respiratory system	0.00735339
Other diseases of intestine	Unspecified acute lower respiratory infection	Chapter XI Diseases of the digestive system	Chapter X Diseases of the respiratory system	-0.00425304
Other diseases of intestine	Depression or dysthymia	Chapter XI Diseases of the digestive system	Chapter V Mental and behavioural disorders	-0.00788578
Other diseases of intestine	Urolithiasis	Chapter XI Diseases of the digestive system	Chapter XIV Diseases of the genitourinary system	-0.00881788
Other diseases of intestine	Unstable angina pectoris	Chapter XI Diseases of the digestive system	Chapter IX Diseases of the circulatory system	-0.0267649
Squamous cell neoplasms and carcinomas of the skin, excluding all cancers (controls excluding all cancers)	Gastrointestinal diseases	Chapter II Neoplasms	Chapter XI Diseases of the digestive system	0.0171153
Squamous cell neoplasms and carcinomas of the skin, excluding all cancers (controls excluding all cancers)	Genitourinary diseases	Chapter II Neoplasms	Chapter XIV Diseases of the genitourinary system	0.0117553
Squamous cell neoplasms and carcinomas of the skin, excluding all cancers (controls excluding all cancers)	Diseases of the musculoskeletal system and connective tissue	Chapter II Neoplasms	Chapter XIII Diseases of the musculoskeletal system and connective tissue	0.0194406
Squamous cell neoplasms and carcinomas of the skin, excluding all cancers (controls excluding all cancers)	Death due to cardiac causes	Chapter II Neoplasms	Chapter IX Diseases of the circulatory system	0.0344358
Squamous cell neoplasms and carcinomas of the skin, excluding all cancers (controls excluding all cancers)	Arthropathies	Chapter II Neoplasms	Chapter XIII Diseases of the musculoskeletal system and connective tissue	0.0193776
Squamous cell neoplasms and carcinomas of the skin, excluding all cancers (controls excluding all cancers)	Hypertension	Chapter II Neoplasms	Chapter IX Diseases of the circulatory system	0.0207514
Squamous cell neoplasms and carcinomas of the skin, excluding all cancers (controls excluding all cancers)	Noninflammatory disorders of female genital tract	Chapter II Neoplasms	Chapter XIV Diseases of the genitourinary system	0.00281343
Squamous cell neoplasms and carcinomas of the skin, excluding all cancers (controls excluding all cancers)	Hypertension, essential	Chapter II Neoplasms	Chapter IX Diseases of the circulatory system	0.0219058
Squamous cell neoplasms and carcinomas of the skin, excluding all cancers (controls excluding all cancers)	Diseases of oesophagus, stomach and duodenum	Chapter II Neoplasms	Chapter XI Diseases of the digestive system	0.0157066
Squamous cell neoplasms and carcinomas of the skin, excluding all cancers (controls excluding all cancers)	Diseases of the respiratory system	Chapter II Neoplasms	Chapter X Diseases of the respiratory system	0.0154204
Squamous cell neoplasms and carcinomas of the skin, excluding all cancers (controls excluding all cancers)	Other diseases of intestines	Chapter II Neoplasms	Chapter XI Diseases of the digestive system	0.0273299
Squamous cell neoplasms and carcinomas of the skin, excluding all cancers (controls excluding all cancers)	Hernia	Chapter II Neoplasms	Chapter XI Diseases of the digestive system	8.76002e-05
Squamous cell neoplasms and carcinomas of the skin, excluding all cancers (controls excluding all cancers)	Diseases of the skin and subcutaneous tissue	Chapter II Neoplasms	Chapter XII Diseases of the skin and subcutaneous tissue	0.0131496
Squamous cell neoplasms and carcinomas of the skin, excluding all cancers (controls excluding all cancers)	Neurological diseases	Chapter II Neoplasms	Chapter VI Diseases of the nervous system	-0.00738534
Squamous cell neoplasms and carcinomas of the skin, excluding all cancers (controls excluding all cancers)	Other joint disorders	Chapter II Neoplasms	Chapter XIII Diseases of the musculoskeletal system and connective tissue	0.014297
Squamous cell neoplasms and carcinomas of the skin, excluding all cancers (controls excluding all cancers)	Soft tissue disorders	Chapter II Neoplasms	Chapter XIII Diseases of the musculoskeletal system and connective tissue	0.016917
Squamous cell neoplasms and carcinomas of the skin, excluding all cancers (controls excluding all cancers)	Ischaemic heart disease, wide definition	Chapter II Neoplasms	Chapter IX Diseases of the circulatory system	-0.00440206
Squamous cell neoplasms and carcinomas of the skin, excluding all cancers (controls excluding all cancers)	Metabolic disorders	Chapter II Neoplasms	Chapter IV Endocrine, nutritional and metabolic diseases	0.0293197
Squamous cell neoplasms and carcinomas of the skin, excluding all cancers (controls excluding all cancers)	Arthrosis	Chapter II Neoplasms	Chapter XIII Diseases of the musculoskeletal system and connective tissue	0.022849
Squamous cell neoplasms and carcinomas of the skin, excluding all cancers (controls excluding all cancers)	Artrosis, including avohilmo	Chapter II Neoplasms	Chapter XIII Diseases of the musculoskeletal system and connective tissue	0.0318663
Squamous cell neoplasms and carcinomas of the skin, excluding all cancers (controls excluding all cancers)	Other diseases of urinary system	Chapter II Neoplasms	Chapter XIV Diseases of the genitourinary system	0.0225311
Squamous cell neoplasms and carcinomas of the skin, excluding all cancers (controls excluding all cancers)	Chronic lower respiratory diseases	Chapter II Neoplasms	Chapter X Diseases of the respiratory system	0.0184024
Squamous cell neoplasms and carcinomas of the skin, excluding all cancers (controls excluding all cancers)	Disorders of lipoprotein metabolism and other lipidaemias	Chapter II Neoplasms	Chapter IV Endocrine, nutritional and metabolic diseases	0.0301732
Squamous cell neoplasms and carcinomas of the skin, excluding all cancers (controls excluding all cancers)	Coronary atherosclerosis	Chapter II Neoplasms	Chapter IX Diseases of the circulatory system	-0.00507361
Squamous cell neoplasms and carcinomas of the skin, excluding all cancers (controls excluding all cancers)	Dorsopathies	Chapter II Neoplasms	Chapter XIII Diseases of the musculoskeletal system and connective tissue	0.0130161
Squamous cell neoplasms and carcinomas of the skin, excluding all cancers (controls excluding all cancers)	Pure hypercholesterolaemia	Chapter II Neoplasms	Chapter IV Endocrine, nutritional and metabolic diseases	-0.00283324
Squamous cell neoplasms and carcinomas of the skin, excluding all cancers (controls excluding all cancers)	Certain infectious and parasitic diseases	Chapter II Neoplasms	Chapter I Certain infectious and parasitic diseases	0.00337329
Squamous cell neoplasms and carcinomas of the skin, excluding all cancers (controls excluding all cancers)	Other diseases of anus and rectum	Chapter II Neoplasms	Chapter XI Diseases of the digestive system	0.0341069
Squamous cell neoplasms and carcinomas of the skin, excluding all cancers (controls excluding all cancers)	Diaphragmatic hernia	Chapter II Neoplasms	Chapter XI Diseases of the digestive system	0.00267389
Squamous cell neoplasms and carcinomas of the skin, excluding all cancers (controls excluding all cancers)	Asthma, hospital admissions , main diagnosis only	Chapter II Neoplasms	Chapter X Diseases of the respiratory system	0.0204884
Squamous cell neoplasms and carcinomas of the skin, excluding all cancers (controls excluding all cancers)	Asthma	Chapter II Neoplasms	Chapter X Diseases of the respiratory system	0.0191714
Squamous cell neoplasms and carcinomas of the skin, excluding all cancers (controls excluding all cancers)	Asthma, excluding more controls	Chapter II Neoplasms	Chapter X Diseases of the respiratory system	0.0176536
Squamous cell neoplasms and carcinomas of the skin, excluding all cancers (controls excluding all cancers)	Asthma, unspecified (mode)	Chapter II Neoplasms	Chapter X Diseases of the respiratory system	0.0206331
Squamous cell neoplasms and carcinomas of the skin, excluding all cancers (controls excluding all cancers)	Other gastritis (incl. Duodenitis)	Chapter II Neoplasms	Chapter XI Diseases of the digestive system	0.0162172
Squamous cell neoplasms and carcinomas of the skin, excluding all cancers (controls excluding all cancers)	Diseases of the blood and blood-forming organs and certain disorders involving the immune mechanism	Chapter II Neoplasms	Chapter III Diseases of the blood and blood-forming organs and certain disorders involving the immune mechanism	0.0197371
Squamous cell neoplasms and carcinomas of the skin, excluding all cancers (controls excluding all cancers)	Implicit Sepsis	Chapter II Neoplasms	Chapter I Certain infectious and parasitic diseases	-0.00557177
Squamous cell neoplasms and carcinomas of the skin, excluding all cancers (controls excluding all cancers)	Noninfective enteritis and colitis	Chapter II Neoplasms	Chapter XI Diseases of the digestive system	-0.0022958
Squamous cell neoplasms and carcinomas of the skin, excluding all cancers (controls excluding all cancers)	Other dorsopathies, not elsewhere classified	Chapter II Neoplasms	Chapter XIII Diseases of the musculoskeletal system and connective tissue	0.00569651
Squamous cell neoplasms and carcinomas of the skin, excluding all cancers (controls excluding all cancers)	Angina pectoris	Chapter II Neoplasms	Chapter IX Diseases of the circulatory system	-0.00506348
Squamous cell neoplasms and carcinomas of the skin, excluding all cancers (controls excluding all cancers)	Gastro-oesophageal reflux disease	Chapter II Neoplasms	Chapter XI Diseases of the digestive system	-0.0144159
Squamous cell neoplasms and carcinomas of the skin, excluding all cancers (controls excluding all cancers)	Other disorders of urethra and urinary system	Chapter II Neoplasms	Chapter XIV Diseases of the genitourinary system	0.0207957
Squamous cell neoplasms and carcinomas of the skin, excluding all cancers (controls excluding all cancers)	Excessive, frequent and irregular menstruation	Chapter II Neoplasms	Chapter XIV Diseases of the genitourinary system	-0.00383638
Squamous cell neoplasms and carcinomas of the skin, excluding all cancers (controls excluding all cancers)	Nerve, nerve root and plexus disorders	Chapter II Neoplasms	Chapter VI Diseases of the nervous system	-0.00166526
Squamous cell neoplasms and carcinomas of the skin, excluding all cancers (controls excluding all cancers)	Any mental disorder	Chapter II Neoplasms	Chapter V Mental and behavioural disorders	0.0184878
Squamous cell neoplasms and carcinomas of the skin, excluding all cancers (controls excluding all cancers)	Diseases of male genital organs	Chapter II Neoplasms	Chapter XIV Diseases of the genitourinary system	0.0277609
Squamous cell neoplasms and carcinomas of the skin, excluding all cancers (controls excluding all cancers)	Disorders of gallbladder, biliary tract and pancreas	Chapter II Neoplasms	Chapter XI Diseases of the digestive system	0.014574
Squamous cell neoplasms and carcinomas of the skin, excluding all cancers (controls excluding all cancers)	Other noninfective gastroenteritis and colitis	Chapter II Neoplasms	Chapter XI Diseases of the digestive system	-0.0006384
Squamous cell neoplasms and carcinomas of the skin, excluding all cancers (controls excluding all cancers)	Noninfectious colitis NAS	Chapter II Neoplasms	Chapter XI Diseases of the digestive system	-0.00831985
Squamous cell neoplasms and carcinomas of the skin, excluding all cancers (controls excluding all cancers)	Other diseases of upper respiratory tract	Chapter II Neoplasms	Chapter X Diseases of the respiratory system	0.00900093
Squamous cell neoplasms and carcinomas of the skin, excluding all cancers (controls excluding all cancers)	Diverticular disease of intestine	Chapter II Neoplasms	Chapter XI Diseases of the digestive system	-0.0316253
Squamous cell neoplasms and carcinomas of the skin, excluding all cancers (controls excluding all cancers)	Falls/tendency to fall	Chapter II Neoplasms	Chapter VI Diseases of the nervous system	-0.0118266
Squamous cell neoplasms and carcinomas of the skin, excluding all cancers (controls excluding all cancers)	Inguinal hernia	Chapter II Neoplasms	Chapter XI Diseases of the digestive system	-0.00534824
Squamous cell neoplasms and carcinomas of the skin, excluding all cancers (controls excluding all cancers)	Complications of labour and delivery	Chapter II Neoplasms	Chapter XV Pregnancy, childbirth and the puerperium	-0.00982073
Squamous cell neoplasms and carcinomas of the skin, excluding all cancers (controls excluding all cancers)	Other disorders of skin and subcutaneous tissue	Chapter II Neoplasms	Chapter XII Diseases of the skin and subcutaneous tissue	0.0323117
Squamous cell neoplasms and carcinomas of the skin, excluding all cancers (controls excluding all cancers)	Type 2 diabetes	Chapter II Neoplasms	Chapter IV Endocrine, nutritional and metabolic diseases	-0.0157051
Squamous cell neoplasms and carcinomas of the skin, excluding all cancers (controls excluding all cancers)	Disorders of the thyroid gland	Chapter II Neoplasms	Chapter IV Endocrine, nutritional and metabolic diseases	0.00223845
Squamous cell neoplasms and carcinomas of the skin, excluding all cancers (controls excluding all cancers)	Type 2 diabetes without complications	Chapter II Neoplasms	Chapter IV Endocrine, nutritional and metabolic diseases	0.0418652
Squamous cell neoplasms and carcinomas of the skin, excluding all cancers (controls excluding all cancers)	Gonarthrosis	Chapter II Neoplasms	Chapter XIII Diseases of the musculoskeletal system and connective tissue	0.0159113
Squamous cell neoplasms and carcinomas of the skin, excluding all cancers (controls excluding all cancers)	Cholelithiasis	Chapter II Neoplasms	Chapter XI Diseases of the digestive system	0.0212646
Squamous cell neoplasms and carcinomas of the skin, excluding all cancers (controls excluding all cancers)	Leiomyoma of uterus	Chapter II Neoplasms	Chapter II Neoplasms	-0.00756342
Squamous cell neoplasms and carcinomas of the skin, excluding all cancers (controls excluding all cancers)	Internal derangement of knee	Chapter II Neoplasms	Chapter XIII Diseases of the musculoskeletal system and connective tissue	0.0108551
Squamous cell neoplasms and carcinomas of the skin, excluding all cancers (controls excluding all cancers)	Episodal and paroxysmal disorders	Chapter II Neoplasms	Chapter VI Diseases of the nervous system	0.0112093
Squamous cell neoplasms and carcinomas of the skin, excluding all cancers (controls excluding all cancers)	Major coronary heart disease event	Chapter II Neoplasms	Chapter IX Diseases of the circulatory system	0.0401722
Squamous cell neoplasms and carcinomas of the skin, excluding all cancers (controls excluding all cancers)	Polyp of the female genital tract	Chapter II Neoplasms	Chapter XIV Diseases of the genitourinary system	-0.00265522
Squamous cell neoplasms and carcinomas of the skin, excluding all cancers (controls excluding all cancers)	Varicose veins	Chapter II Neoplasms	Chapter IX Diseases of the circulatory system	-0.0133904
Squamous cell neoplasms and carcinomas of the skin, excluding all cancers (controls excluding all cancers)	Polyarthropathies	Chapter II Neoplasms	Chapter XIII Diseases of the musculoskeletal system and connective tissue	0.02138
Squamous cell neoplasms and carcinomas of the skin, excluding all cancers (controls excluding all cancers)	Condition for Implicit Sepsis (Organ dysfunction codes)	Chapter II Neoplasms	Chapter I Certain infectious and parasitic diseases	4.75794e-05
Squamous cell neoplasms and carcinomas of the skin, excluding all cancers (controls excluding all cancers)	Disorders of skin appendages	Chapter II Neoplasms	Chapter XII Diseases of the skin and subcutaneous tissue	-0.00533
Squamous cell neoplasms and carcinomas of the skin, excluding all cancers (controls excluding all cancers)	Postmenopausal bleeding	Chapter II Neoplasms	Chapter XIV Diseases of the genitourinary system	0.0407052
Squamous cell neoplasms and carcinomas of the skin, excluding all cancers (controls excluding all cancers)	Other soft tissue disorders, not elsewhere classified	Chapter II Neoplasms	Chapter XIII Diseases of the musculoskeletal system and connective tissue	0.013245
Squamous cell neoplasms and carcinomas of the skin, excluding all cancers (controls excluding all cancers)	Atrial fibrillation and flutter	Chapter II Neoplasms	Chapter IX Diseases of the circulatory system	-0.019651
Squamous cell neoplasms and carcinomas of the skin, excluding all cancers (controls excluding all cancers)	Menorrhagia	Chapter II Neoplasms	Chapter XIV Diseases of the genitourinary system	0.0043394
Squamous cell neoplasms and carcinomas of the skin, excluding all cancers (controls excluding all cancers)	Maternal care related to the fetus and amniotic cavity and possible delivery problems	Chapter II Neoplasms	Chapter XV Pregnancy, childbirth and the puerperium	0.00161161
Squamous cell neoplasms and carcinomas of the skin, excluding all cancers (controls excluding all cancers)	Functional dyspepsia	Chapter II Neoplasms	Chapter XI Diseases of the digestive system	0.0113159
Squamous cell neoplasms and carcinomas of the skin, excluding all cancers (controls excluding all cancers)	Diseases of oral cavity, salivary glands and jaws	Chapter II Neoplasms	Chapter XI Diseases of the digestive system	-0.0052836
Squamous cell neoplasms and carcinomas of the skin, excluding all cancers (controls excluding all cancers)	Meniscus derangement	Chapter II Neoplasms	Chapter XIII Diseases of the musculoskeletal system and connective tissue	0.0104626
Squamous cell neoplasms and carcinomas of the skin, excluding all cancers (controls excluding all cancers)	Bacterial, viral and other infectious agents	Chapter II Neoplasms	Chapter I Certain infectious and parasitic diseases	-0.0083577
Squamous cell neoplasms and carcinomas of the skin, excluding all cancers (controls excluding all cancers)	Other cataract	Chapter II Neoplasms	Chapter VII Diseases of the eye, adnexa, ear and mastoid process	0.0197536
Squamous cell neoplasms and carcinomas of the skin, excluding all cancers (controls excluding all cancers)	Female genital prolapse	Chapter II Neoplasms	Chapter XIV Diseases of the genitourinary system	-0.0178549
Squamous cell neoplasms and carcinomas of the skin, excluding all cancers (controls excluding all cancers)	Other arthrosis	Chapter II Neoplasms	Chapter XIII Diseases of the musculoskeletal system and connective tissue	-0.00481893
Squamous cell neoplasms and carcinomas of the skin, excluding all cancers (controls excluding all cancers)	Infections of the skin and subcutaneous tissue	Chapter II Neoplasms	Chapter XII Diseases of the skin and subcutaneous tissue	0.00027062
Squamous cell neoplasms and carcinomas of the skin, excluding all cancers (controls excluding all cancers)	Diseases of vocal cords and larynx+other diseases of upper respiratory tract, no elsewhere classified	Chapter II Neoplasms	Chapter X Diseases of the respiratory system	-0.0145005
Squamous cell neoplasms and carcinomas of the skin, excluding all cancers (controls excluding all cancers)	Osteopathies and chondropathies	Chapter II Neoplasms	Chapter XIII Diseases of the musculoskeletal system and connective tissue	0.012338
Squamous cell neoplasms and carcinomas of the skin, excluding all cancers (controls excluding all cancers)	Carpal tunnel syndrome	Chapter II Neoplasms	Chapter VI Diseases of the nervous system	0.0224833
Squamous cell neoplasms and carcinomas of the skin, excluding all cancers (controls excluding all cancers)	Follicular cysts of skin and subcutaneous tissue	Chapter II Neoplasms	Chapter XII Diseases of the skin and subcutaneous tissue	0.00715049
Squamous cell neoplasms and carcinomas of the skin, excluding all cancers (controls excluding all cancers)	Disorders of eyelid, lacrimal system and orbit	Chapter II Neoplasms	Chapter VII Diseases of the eye, adnexa, ear and mastoid process	0.0331382
Squamous cell neoplasms and carcinomas of the skin, excluding all cancers (controls excluding all cancers)	Other anaemias	Chapter II Neoplasms	Chapter III Diseases of the blood and blood-forming organs and certain disorders involving the immune mechanism	0.00569697
Squamous cell neoplasms and carcinomas of the skin, excluding all cancers (controls excluding all cancers)	Other and unspecified anaemias	Chapter II Neoplasms	Chapter III Diseases of the blood and blood-forming organs and certain disorders involving the immune mechanism	-0.00295483
Squamous cell neoplasms and carcinomas of the skin, excluding all cancers (controls excluding all cancers)	Oesophagitis	Chapter II Neoplasms	Chapter XI Diseases of the digestive system	0.0121496
Squamous cell neoplasms and carcinomas of the skin, excluding all cancers (controls excluding all cancers)	Malignant neoplasm of breast, excluding all cancers (controls excluding all cancers)	Chapter II Neoplasms	Chapter II Neoplasms	-0.274262
Squamous cell neoplasms and carcinomas of the skin, excluding all cancers (controls excluding all cancers)	Benign neoplasm of colon, rectum, anus and anal canal	Chapter II Neoplasms	Chapter II Neoplasms	-0.0173824
Squamous cell neoplasms and carcinomas of the skin, excluding all cancers (controls excluding all cancers)	Perineal laceration during delivery	Chapter II Neoplasms	Chapter XV Pregnancy, childbirth and the puerperium	-0.00983222
Squamous cell neoplasms and carcinomas of the skin, excluding all cancers (controls excluding all cancers)	Mood disorders, excluding more controls	Chapter II Neoplasms	Chapter V Mental and behavioural disorders	-0.0238056
Squamous cell neoplasms and carcinomas of the skin, excluding all cancers (controls excluding all cancers)	Diseases of the digestive system	Chapter II Neoplasms	Chapter XI Diseases of the digestive system	0.0185242
Squamous cell neoplasms and carcinomas of the skin, excluding all cancers (controls excluding all cancers)	Disorders of synovium and tendon	Chapter II Neoplasms	Chapter XIII Diseases of the musculoskeletal system and connective tissue	-0.00600672
Squamous cell neoplasms and carcinomas of the skin, excluding all cancers (controls excluding all cancers)	Low back pain	Chapter II Neoplasms	Chapter XIII Diseases of the musculoskeletal system and connective tissue	0.00357262
Squamous cell neoplasms and carcinomas of the skin, excluding all cancers (controls excluding all cancers)	Myocardial infarction, strict	Chapter II Neoplasms	Chapter IX Diseases of the circulatory system	0.0442653
Squamous cell neoplasms and carcinomas of the skin, excluding all cancers (controls excluding all cancers)	Spondylopathies	Chapter II Neoplasms	Chapter XIII Diseases of the musculoskeletal system and connective tissue	0.0361325
Squamous cell neoplasms and carcinomas of the skin, excluding all cancers (controls excluding all cancers)	Benign lipomatous neoplasm	Chapter II Neoplasms	Chapter II Neoplasms	-0.000508626
Squamous cell neoplasms and carcinomas of the skin, excluding all cancers (controls excluding all cancers)	Other functional intestinal disorders	Chapter II Neoplasms	Chapter XI Diseases of the digestive system	0.0067668
Squamous cell neoplasms and carcinomas of the skin, excluding all cancers (controls excluding all cancers)	Other bacterial agents as the cause of diseases classified to other chapters	Chapter II Neoplasms	Chapter I Certain infectious and parasitic diseases	0.000601253
Squamous cell neoplasms and carcinomas of the skin, excluding all cancers (controls excluding all cancers)	Hyperplasia of prostate	Chapter II Neoplasms	Chapter XIV Diseases of the genitourinary system	0.0301114
Squamous cell neoplasms and carcinomas of the skin, excluding all cancers (controls excluding all cancers)	Depression	Chapter II Neoplasms	Chapter V Mental and behavioural disorders	0.0121431
Squamous cell neoplasms and carcinomas of the skin, excluding all cancers (controls excluding all cancers)	Coxarthrosis	Chapter II Neoplasms	Chapter XIII Diseases of the musculoskeletal system and connective tissue	-0.0137518
Squamous cell neoplasms and carcinomas of the skin, excluding all cancers (controls excluding all cancers)	Pain in joint	Chapter II Neoplasms	Chapter XIII Diseases of the musculoskeletal system and connective tissue	0.00973558
Squamous cell neoplasms and carcinomas of the skin, excluding all cancers (controls excluding all cancers)	Other disorders of bladder	Chapter II Neoplasms	Chapter XIV Diseases of the genitourinary system	0.0250669
Squamous cell neoplasms and carcinomas of the skin, excluding all cancers (controls excluding all cancers)	Inflammatory diseases of female pelvic organs	Chapter II Neoplasms	Chapter XIV Diseases of the genitourinary system	-0.00270433
Squamous cell neoplasms and carcinomas of the skin, excluding all cancers (controls excluding all cancers)	Gastroduodenal ulcer	Chapter II Neoplasms	Chapter XI Diseases of the digestive system	-0.0133309
Squamous cell neoplasms and carcinomas of the skin, excluding all cancers (controls excluding all cancers)	Other diseases of intestine	Chapter II Neoplasms	Chapter XI Diseases of the digestive system	0.0360373
Squamous cell neoplasms and carcinomas of the skin, excluding all cancers (controls excluding all cancers)	Other malignant neoplasms of skin (=non-melanoma skin cancer), excluding all cancers (controls excluding all cancers)	Chapter II Neoplasms	Chapter II Neoplasms	0.784243
Squamous cell neoplasms and carcinomas of the skin, excluding all cancers (controls excluding all cancers)	Shoulder lesions	Chapter II Neoplasms	Chapter XIII Diseases of the musculoskeletal system and connective tissue	0.000482598
Squamous cell neoplasms and carcinomas of the skin, excluding all cancers (controls excluding all cancers)	Renal tubulo-interstitial diseases	Chapter II Neoplasms	Chapter XIV Diseases of the genitourinary system	-0.0149095
Squamous cell neoplasms and carcinomas of the skin, excluding all cancers (controls excluding all cancers)	Constipation	Chapter II Neoplasms	Chapter XI Diseases of the digestive system	0.0094142
Squamous cell neoplasms and carcinomas of the skin, excluding all cancers (controls excluding all cancers)	Cellulitis	Chapter II Neoplasms	Chapter XII Diseases of the skin and subcutaneous tissue	-0.00990413
Squamous cell neoplasms and carcinomas of the skin, excluding all cancers (controls excluding all cancers)	Other acute lower respiratory infections	Chapter II Neoplasms	Chapter X Diseases of the respiratory system	0.00689024
Squamous cell neoplasms and carcinomas of the skin, excluding all cancers (controls excluding all cancers)	Unspecified acute lower respiratory infection	Chapter II Neoplasms	Chapter X Diseases of the respiratory system	0.000483575
Squamous cell neoplasms and carcinomas of the skin, excluding all cancers (controls excluding all cancers)	Depression or dysthymia	Chapter II Neoplasms	Chapter V Mental and behavioural disorders	-0.0210891
Squamous cell neoplasms and carcinomas of the skin, excluding all cancers (controls excluding all cancers)	Urolithiasis	Chapter II Neoplasms	Chapter XIV Diseases of the genitourinary system	-0.00438288
Squamous cell neoplasms and carcinomas of the skin, excluding all cancers (controls excluding all cancers)	Unstable angina pectoris	Chapter II Neoplasms	Chapter IX Diseases of the circulatory system	-0.0139817
Other malignant neoplasms of skin (=non-melanoma skin cancer), excluding all cancers (controls excluding all cancers)	Gastrointestinal diseases	Chapter II Neoplasms	Chapter XI Diseases of the digestive system	0.0097942
Other malignant neoplasms of skin (=non-melanoma skin cancer), excluding all cancers (controls excluding all cancers)	Genitourinary diseases	Chapter II Neoplasms	Chapter XIV Diseases of the genitourinary system	-0.000887565
Other malignant neoplasms of skin (=non-melanoma skin cancer), excluding all cancers (controls excluding all cancers)	Diseases of the musculoskeletal system and connective tissue	Chapter II Neoplasms	Chapter XIII Diseases of the musculoskeletal system and connective tissue	0.012138
Other malignant neoplasms of skin (=non-melanoma skin cancer), excluding all cancers (controls excluding all cancers)	Death due to cardiac causes	Chapter II Neoplasms	Chapter IX Diseases of the circulatory system	0.00346943
Other malignant neoplasms of skin (=non-melanoma skin cancer), excluding all cancers (controls excluding all cancers)	Arthropathies	Chapter II Neoplasms	Chapter XIII Diseases of the musculoskeletal system and connective tissue	0.00180288
Other malignant neoplasms of skin (=non-melanoma skin cancer), excluding all cancers (controls excluding all cancers)	Hypertension	Chapter II Neoplasms	Chapter IX Diseases of the circulatory system	0.0146551
Other malignant neoplasms of skin (=non-melanoma skin cancer), excluding all cancers (controls excluding all cancers)	Noninflammatory disorders of female genital tract	Chapter II Neoplasms	Chapter XIV Diseases of the genitourinary system	0.0189005
Other malignant neoplasms of skin (=non-melanoma skin cancer), excluding all cancers (controls excluding all cancers)	Hypertension, essential	Chapter II Neoplasms	Chapter IX Diseases of the circulatory system	0.013774
Other malignant neoplasms of skin (=non-melanoma skin cancer), excluding all cancers (controls excluding all cancers)	Diseases of oesophagus, stomach and duodenum	Chapter II Neoplasms	Chapter XI Diseases of the digestive system	0.00805715
Other malignant neoplasms of skin (=non-melanoma skin cancer), excluding all cancers (controls excluding all cancers)	Diseases of the respiratory system	Chapter II Neoplasms	Chapter X Diseases of the respiratory system	-0.00136497
Other malignant neoplasms of skin (=non-melanoma skin cancer), excluding all cancers (controls excluding all cancers)	Other diseases of intestines	Chapter II Neoplasms	Chapter XI Diseases of the digestive system	0.00331069
Other malignant neoplasms of skin (=non-melanoma skin cancer), excluding all cancers (controls excluding all cancers)	Hernia	Chapter II Neoplasms	Chapter XI Diseases of the digestive system	0.0306062
Other malignant neoplasms of skin (=non-melanoma skin cancer), excluding all cancers (controls excluding all cancers)	Diseases of the skin and subcutaneous tissue	Chapter II Neoplasms	Chapter XII Diseases of the skin and subcutaneous tissue	0.0408795
Other malignant neoplasms of skin (=non-melanoma skin cancer), excluding all cancers (controls excluding all cancers)	Neurological diseases	Chapter II Neoplasms	Chapter VI Diseases of the nervous system	0.0135025
Other malignant neoplasms of skin (=non-melanoma skin cancer), excluding all cancers (controls excluding all cancers)	Other joint disorders	Chapter II Neoplasms	Chapter XIII Diseases of the musculoskeletal system and connective tissue	0.00188829
Other malignant neoplasms of skin (=non-melanoma skin cancer), excluding all cancers (controls excluding all cancers)	Soft tissue disorders	Chapter II Neoplasms	Chapter XIII Diseases of the musculoskeletal system and connective tissue	-0.00931811
Other malignant neoplasms of skin (=non-melanoma skin cancer), excluding all cancers (controls excluding all cancers)	Ischaemic heart disease, wide definition	Chapter II Neoplasms	Chapter IX Diseases of the circulatory system	0.0425827
Other malignant neoplasms of skin (=non-melanoma skin cancer), excluding all cancers (controls excluding all cancers)	Metabolic disorders	Chapter II Neoplasms	Chapter IV Endocrine, nutritional and metabolic diseases	-0.00278306
Other malignant neoplasms of skin (=non-melanoma skin cancer), excluding all cancers (controls excluding all cancers)	Arthrosis	Chapter II Neoplasms	Chapter XIII Diseases of the musculoskeletal system and connective tissue	0.000794386
Other malignant neoplasms of skin (=non-melanoma skin cancer), excluding all cancers (controls excluding all cancers)	Artrosis, including avohilmo	Chapter II Neoplasms	Chapter XIII Diseases of the musculoskeletal system and connective tissue	0.00122544
Other malignant neoplasms of skin (=non-melanoma skin cancer), excluding all cancers (controls excluding all cancers)	Other diseases of urinary system	Chapter II Neoplasms	Chapter XIV Diseases of the genitourinary system	-0.00314134
Other malignant neoplasms of skin (=non-melanoma skin cancer), excluding all cancers (controls excluding all cancers)	Chronic lower respiratory diseases	Chapter II Neoplasms	Chapter X Diseases of the respiratory system	0.0052267
Other malignant neoplasms of skin (=non-melanoma skin cancer), excluding all cancers (controls excluding all cancers)	Disorders of lipoprotein metabolism and other lipidaemias	Chapter II Neoplasms	Chapter IV Endocrine, nutritional and metabolic diseases	-0.00222981
Other malignant neoplasms of skin (=non-melanoma skin cancer), excluding all cancers (controls excluding all cancers)	Coronary atherosclerosis	Chapter II Neoplasms	Chapter IX Diseases of the circulatory system	0.039183
Other malignant neoplasms of skin (=non-melanoma skin cancer), excluding all cancers (controls excluding all cancers)	Dorsopathies	Chapter II Neoplasms	Chapter XIII Diseases of the musculoskeletal system and connective tissue	0.00068618
Other malignant neoplasms of skin (=non-melanoma skin cancer), excluding all cancers (controls excluding all cancers)	Pure hypercholesterolaemia	Chapter II Neoplasms	Chapter IV Endocrine, nutritional and metabolic diseases	0.0349447
Other malignant neoplasms of skin (=non-melanoma skin cancer), excluding all cancers (controls excluding all cancers)	Certain infectious and parasitic diseases	Chapter II Neoplasms	Chapter I Certain infectious and parasitic diseases	0.0136896
Other malignant neoplasms of skin (=non-melanoma skin cancer), excluding all cancers (controls excluding all cancers)	Other diseases of anus and rectum	Chapter II Neoplasms	Chapter XI Diseases of the digestive system	-0.00124349
Other malignant neoplasms of skin (=non-melanoma skin cancer), excluding all cancers (controls excluding all cancers)	Diaphragmatic hernia	Chapter II Neoplasms	Chapter XI Diseases of the digestive system	0.0285155
Other malignant neoplasms of skin (=non-melanoma skin cancer), excluding all cancers (controls excluding all cancers)	Asthma, hospital admissions , main diagnosis only	Chapter II Neoplasms	Chapter X Diseases of the respiratory system	-0.00139964
Other malignant neoplasms of skin (=non-melanoma skin cancer), excluding all cancers (controls excluding all cancers)	Asthma	Chapter II Neoplasms	Chapter X Diseases of the respiratory system	-0.00214062
Other malignant neoplasms of skin (=non-melanoma skin cancer), excluding all cancers (controls excluding all cancers)	Asthma, excluding more controls	Chapter II Neoplasms	Chapter X Diseases of the respiratory system	0.00194362
Other malignant neoplasms of skin (=non-melanoma skin cancer), excluding all cancers (controls excluding all cancers)	Asthma, unspecified (mode)	Chapter II Neoplasms	Chapter X Diseases of the respiratory system	-0.00187047
Other malignant neoplasms of skin (=non-melanoma skin cancer), excluding all cancers (controls excluding all cancers)	Other gastritis (incl. Duodenitis)	Chapter II Neoplasms	Chapter XI Diseases of the digestive system	0.000948399
Other malignant neoplasms of skin (=non-melanoma skin cancer), excluding all cancers (controls excluding all cancers)	Diseases of the blood and blood-forming organs and certain disorders involving the immune mechanism	Chapter II Neoplasms	Chapter III Diseases of the blood and blood-forming organs and certain disorders involving the immune mechanism	-0.00768885
Other malignant neoplasms of skin (=non-melanoma skin cancer), excluding all cancers (controls excluding all cancers)	Implicit Sepsis	Chapter II Neoplasms	Chapter I Certain infectious and parasitic diseases	0.0356057
Other malignant neoplasms of skin (=non-melanoma skin cancer), excluding all cancers (controls excluding all cancers)	Noninfective enteritis and colitis	Chapter II Neoplasms	Chapter XI Diseases of the digestive system	0.0256761
Other malignant neoplasms of skin (=non-melanoma skin cancer), excluding all cancers (controls excluding all cancers)	Other dorsopathies, not elsewhere classified	Chapter II Neoplasms	Chapter XIII Diseases of the musculoskeletal system and connective tissue	0.0110204
Other malignant neoplasms of skin (=non-melanoma skin cancer), excluding all cancers (controls excluding all cancers)	Angina pectoris	Chapter II Neoplasms	Chapter IX Diseases of the circulatory system	0.04136
Other malignant neoplasms of skin (=non-melanoma skin cancer), excluding all cancers (controls excluding all cancers)	Gastro-oesophageal reflux disease	Chapter II Neoplasms	Chapter XI Diseases of the digestive system	0.027632
Other malignant neoplasms of skin (=non-melanoma skin cancer), excluding all cancers (controls excluding all cancers)	Other disorders of urethra and urinary system	Chapter II Neoplasms	Chapter XIV Diseases of the genitourinary system	-0.00250892
Other malignant neoplasms of skin (=non-melanoma skin cancer), excluding all cancers (controls excluding all cancers)	Excessive, frequent and irregular menstruation	Chapter II Neoplasms	Chapter XIV Diseases of the genitourinary system	0.011998
Other malignant neoplasms of skin (=non-melanoma skin cancer), excluding all cancers (controls excluding all cancers)	Nerve, nerve root and plexus disorders	Chapter II Neoplasms	Chapter VI Diseases of the nervous system	0.0190235
Other malignant neoplasms of skin (=non-melanoma skin cancer), excluding all cancers (controls excluding all cancers)	Any mental disorder	Chapter II Neoplasms	Chapter V Mental and behavioural disorders	-0.0110018
Other malignant neoplasms of skin (=non-melanoma skin cancer), excluding all cancers (controls excluding all cancers)	Diseases of male genital organs	Chapter II Neoplasms	Chapter XIV Diseases of the genitourinary system	-0.0198407
Other malignant neoplasms of skin (=non-melanoma skin cancer), excluding all cancers (controls excluding all cancers)	Disorders of gallbladder, biliary tract and pancreas	Chapter II Neoplasms	Chapter XI Diseases of the digestive system	-0.00547243
Other malignant neoplasms of skin (=non-melanoma skin cancer), excluding all cancers (controls excluding all cancers)	Other noninfective gastroenteritis and colitis	Chapter II Neoplasms	Chapter XI Diseases of the digestive system	0.0210305
Other malignant neoplasms of skin (=non-melanoma skin cancer), excluding all cancers (controls excluding all cancers)	Noninfectious colitis NAS	Chapter II Neoplasms	Chapter XI Diseases of the digestive system	0.0317228
Other malignant neoplasms of skin (=non-melanoma skin cancer), excluding all cancers (controls excluding all cancers)	Other diseases of upper respiratory tract	Chapter II Neoplasms	Chapter X Diseases of the respiratory system	0.00501862
Other malignant neoplasms of skin (=non-melanoma skin cancer), excluding all cancers (controls excluding all cancers)	Diverticular disease of intestine	Chapter II Neoplasms	Chapter XI Diseases of the digestive system	0.0513785
Other malignant neoplasms of skin (=non-melanoma skin cancer), excluding all cancers (controls excluding all cancers)	Falls/tendency to fall	Chapter II Neoplasms	Chapter VI Diseases of the nervous system	0.0220089
Other malignant neoplasms of skin (=non-melanoma skin cancer), excluding all cancers (controls excluding all cancers)	Inguinal hernia	Chapter II Neoplasms	Chapter XI Diseases of the digestive system	0.0264246
Other malignant neoplasms of skin (=non-melanoma skin cancer), excluding all cancers (controls excluding all cancers)	Complications of labour and delivery	Chapter II Neoplasms	Chapter XV Pregnancy, childbirth and the puerperium	0.013266
Other malignant neoplasms of skin (=non-melanoma skin cancer), excluding all cancers (controls excluding all cancers)	Other disorders of skin and subcutaneous tissue	Chapter II Neoplasms	Chapter XII Diseases of the skin and subcutaneous tissue	0.0363471
Other malignant neoplasms of skin (=non-melanoma skin cancer), excluding all cancers (controls excluding all cancers)	Type 2 diabetes	Chapter II Neoplasms	Chapter IV Endocrine, nutritional and metabolic diseases	0.0239962
Other malignant neoplasms of skin (=non-melanoma skin cancer), excluding all cancers (controls excluding all cancers)	Disorders of the thyroid gland	Chapter II Neoplasms	Chapter IV Endocrine, nutritional and metabolic diseases	0.0119122
Other malignant neoplasms of skin (=non-melanoma skin cancer), excluding all cancers (controls excluding all cancers)	Type 2 diabetes without complications	Chapter II Neoplasms	Chapter IV Endocrine, nutritional and metabolic diseases	-0.0117497
Other malignant neoplasms of skin (=non-melanoma skin cancer), excluding all cancers (controls excluding all cancers)	Gonarthrosis	Chapter II Neoplasms	Chapter XIII Diseases of the musculoskeletal system and connective tissue	-0.00655724
Other malignant neoplasms of skin (=non-melanoma skin cancer), excluding all cancers (controls excluding all cancers)	Cholelithiasis	Chapter II Neoplasms	Chapter XI Diseases of the digestive system	-0.0122158
Other malignant neoplasms of skin (=non-melanoma skin cancer), excluding all cancers (controls excluding all cancers)	Leiomyoma of uterus	Chapter II Neoplasms	Chapter II Neoplasms	0.0135221
Other malignant neoplasms of skin (=non-melanoma skin cancer), excluding all cancers (controls excluding all cancers)	Internal derangement of knee	Chapter II Neoplasms	Chapter XIII Diseases of the musculoskeletal system and connective tissue	0.00128899
Other malignant neoplasms of skin (=non-melanoma skin cancer), excluding all cancers (controls excluding all cancers)	Episodal and paroxysmal disorders	Chapter II Neoplasms	Chapter VI Diseases of the nervous system	-0.0023941
Other malignant neoplasms of skin (=non-melanoma skin cancer), excluding all cancers (controls excluding all cancers)	Major coronary heart disease event	Chapter II Neoplasms	Chapter IX Diseases of the circulatory system	-0.0218252
Other malignant neoplasms of skin (=non-melanoma skin cancer), excluding all cancers (controls excluding all cancers)	Polyp of the female genital tract	Chapter II Neoplasms	Chapter XIV Diseases of the genitourinary system	0.0190074
Other malignant neoplasms of skin (=non-melanoma skin cancer), excluding all cancers (controls excluding all cancers)	Varicose veins	Chapter II Neoplasms	Chapter IX Diseases of the circulatory system	0.0218197
Other malignant neoplasms of skin (=non-melanoma skin cancer), excluding all cancers (controls excluding all cancers)	Polyarthropathies	Chapter II Neoplasms	Chapter XIII Diseases of the musculoskeletal system and connective tissue	0.00299389
Other malignant neoplasms of skin (=non-melanoma skin cancer), excluding all cancers (controls excluding all cancers)	Condition for Implicit Sepsis (Organ dysfunction codes)	Chapter II Neoplasms	Chapter I Certain infectious and parasitic diseases	0.0276109
Other malignant neoplasms of skin (=non-melanoma skin cancer), excluding all cancers (controls excluding all cancers)	Disorders of skin appendages	Chapter II Neoplasms	Chapter XII Diseases of the skin and subcutaneous tissue	0.0245228
Other malignant neoplasms of skin (=non-melanoma skin cancer), excluding all cancers (controls excluding all cancers)	Postmenopausal bleeding	Chapter II Neoplasms	Chapter XIV Diseases of the genitourinary system	-0.026295
Other malignant neoplasms of skin (=non-melanoma skin cancer), excluding all cancers (controls excluding all cancers)	Other soft tissue disorders, not elsewhere classified	Chapter II Neoplasms	Chapter XIII Diseases of the musculoskeletal system and connective tissue	-0.0161688
Other malignant neoplasms of skin (=non-melanoma skin cancer), excluding all cancers (controls excluding all cancers)	Atrial fibrillation and flutter	Chapter II Neoplasms	Chapter IX Diseases of the circulatory system	0.0297141
Other malignant neoplasms of skin (=non-melanoma skin cancer), excluding all cancers (controls excluding all cancers)	Menorrhagia	Chapter II Neoplasms	Chapter XIV Diseases of the genitourinary system	-0.00011723
Other malignant neoplasms of skin (=non-melanoma skin cancer), excluding all cancers (controls excluding all cancers)	Maternal care related to the fetus and amniotic cavity and possible delivery problems	Chapter II Neoplasms	Chapter XV Pregnancy, childbirth and the puerperium	0.00343983
Other malignant neoplasms of skin (=non-melanoma skin cancer), excluding all cancers (controls excluding all cancers)	Functional dyspepsia	Chapter II Neoplasms	Chapter XI Diseases of the digestive system	0.0104851
Other malignant neoplasms of skin (=non-melanoma skin cancer), excluding all cancers (controls excluding all cancers)	Diseases of oral cavity, salivary glands and jaws	Chapter II Neoplasms	Chapter XI Diseases of the digestive system	0.00592461
Other malignant neoplasms of skin (=non-melanoma skin cancer), excluding all cancers (controls excluding all cancers)	Meniscus derangement	Chapter II Neoplasms	Chapter XIII Diseases of the musculoskeletal system and connective tissue	0.00127382
Other malignant neoplasms of skin (=non-melanoma skin cancer), excluding all cancers (controls excluding all cancers)	Bacterial, viral and other infectious agents	Chapter II Neoplasms	Chapter I Certain infectious and parasitic diseases	0.0120024
Other malignant neoplasms of skin (=non-melanoma skin cancer), excluding all cancers (controls excluding all cancers)	Other cataract	Chapter II Neoplasms	Chapter VII Diseases of the eye, adnexa, ear and mastoid process	0.0171456
Other malignant neoplasms of skin (=non-melanoma skin cancer), excluding all cancers (controls excluding all cancers)	Female genital prolapse	Chapter II Neoplasms	Chapter XIV Diseases of the genitourinary system	0.020106
Other malignant neoplasms of skin (=non-melanoma skin cancer), excluding all cancers (controls excluding all cancers)	Other arthrosis	Chapter II Neoplasms	Chapter XIII Diseases of the musculoskeletal system and connective tissue	0.0407406
Other malignant neoplasms of skin (=non-melanoma skin cancer), excluding all cancers (controls excluding all cancers)	Infections of the skin and subcutaneous tissue	Chapter II Neoplasms	Chapter XII Diseases of the skin and subcutaneous tissue	0.0182348
Other malignant neoplasms of skin (=non-melanoma skin cancer), excluding all cancers (controls excluding all cancers)	Diseases of vocal cords and larynx+other diseases of upper respiratory tract, no elsewhere classified	Chapter II Neoplasms	Chapter X Diseases of the respiratory system	0.0210383
Other malignant neoplasms of skin (=non-melanoma skin cancer), excluding all cancers (controls excluding all cancers)	Osteopathies and chondropathies	Chapter II Neoplasms	Chapter XIII Diseases of the musculoskeletal system and connective tissue	0.0422265
Other malignant neoplasms of skin (=non-melanoma skin cancer), excluding all cancers (controls excluding all cancers)	Carpal tunnel syndrome	Chapter II Neoplasms	Chapter VI Diseases of the nervous system	-0.0102717
Other malignant neoplasms of skin (=non-melanoma skin cancer), excluding all cancers (controls excluding all cancers)	Follicular cysts of skin and subcutaneous tissue	Chapter II Neoplasms	Chapter XII Diseases of the skin and subcutaneous tissue	0.00977617
Other malignant neoplasms of skin (=non-melanoma skin cancer), excluding all cancers (controls excluding all cancers)	Disorders of eyelid, lacrimal system and orbit	Chapter II Neoplasms	Chapter VII Diseases of the eye, adnexa, ear and mastoid process	-0.00951569
Other malignant neoplasms of skin (=non-melanoma skin cancer), excluding all cancers (controls excluding all cancers)	Other anaemias	Chapter II Neoplasms	Chapter III Diseases of the blood and blood-forming organs and certain disorders involving the immune mechanism	0.0177361
Other malignant neoplasms of skin (=non-melanoma skin cancer), excluding all cancers (controls excluding all cancers)	Other and unspecified anaemias	Chapter II Neoplasms	Chapter III Diseases of the blood and blood-forming organs and certain disorders involving the immune mechanism	-0.00703923
Other malignant neoplasms of skin (=non-melanoma skin cancer), excluding all cancers (controls excluding all cancers)	Oesophagitis	Chapter II Neoplasms	Chapter XI Diseases of the digestive system	0.00528747
Other malignant neoplasms of skin (=non-melanoma skin cancer), excluding all cancers (controls excluding all cancers)	Malignant neoplasm of breast, excluding all cancers (controls excluding all cancers)	Chapter II Neoplasms	Chapter II Neoplasms	0.154943
Other malignant neoplasms of skin (=non-melanoma skin cancer), excluding all cancers (controls excluding all cancers)	Benign neoplasm of colon, rectum, anus and anal canal	Chapter II Neoplasms	Chapter II Neoplasms	0.020564
Other malignant neoplasms of skin (=non-melanoma skin cancer), excluding all cancers (controls excluding all cancers)	Perineal laceration during delivery	Chapter II Neoplasms	Chapter XV Pregnancy, childbirth and the puerperium	0.0102319
Other malignant neoplasms of skin (=non-melanoma skin cancer), excluding all cancers (controls excluding all cancers)	Mood disorders, excluding more controls	Chapter II Neoplasms	Chapter V Mental and behavioural disorders	0.0379601
Other malignant neoplasms of skin (=non-melanoma skin cancer), excluding all cancers (controls excluding all cancers)	Diseases of the digestive system	Chapter II Neoplasms	Chapter XI Diseases of the digestive system	-0.0029311
Other malignant neoplasms of skin (=non-melanoma skin cancer), excluding all cancers (controls excluding all cancers)	Disorders of synovium and tendon	Chapter II Neoplasms	Chapter XIII Diseases of the musculoskeletal system and connective tissue	0.0201387
Other malignant neoplasms of skin (=non-melanoma skin cancer), excluding all cancers (controls excluding all cancers)	Low back pain	Chapter II Neoplasms	Chapter XIII Diseases of the musculoskeletal system and connective tissue	0.00310521
Other malignant neoplasms of skin (=non-melanoma skin cancer), excluding all cancers (controls excluding all cancers)	Myocardial infarction, strict	Chapter II Neoplasms	Chapter IX Diseases of the circulatory system	-0.0372174
Other malignant neoplasms of skin (=non-melanoma skin cancer), excluding all cancers (controls excluding all cancers)	Spondylopathies	Chapter II Neoplasms	Chapter XIII Diseases of the musculoskeletal system and connective tissue	-0.0168796
Other malignant neoplasms of skin (=non-melanoma skin cancer), excluding all cancers (controls excluding all cancers)	Benign lipomatous neoplasm	Chapter II Neoplasms	Chapter II Neoplasms	-0.000857617
Other malignant neoplasms of skin (=non-melanoma skin cancer), excluding all cancers (controls excluding all cancers)	Other functional intestinal disorders	Chapter II Neoplasms	Chapter XI Diseases of the digestive system	-0.00399361
Other malignant neoplasms of skin (=non-melanoma skin cancer), excluding all cancers (controls excluding all cancers)	Other bacterial agents as the cause of diseases classified to other chapters	Chapter II Neoplasms	Chapter I Certain infectious and parasitic diseases	0.0145249
Other malignant neoplasms of skin (=non-melanoma skin cancer), excluding all cancers (controls excluding all cancers)	Hyperplasia of prostate	Chapter II Neoplasms	Chapter XIV Diseases of the genitourinary system	-0.017651
Other malignant neoplasms of skin (=non-melanoma skin cancer), excluding all cancers (controls excluding all cancers)	Depression	Chapter II Neoplasms	Chapter V Mental and behavioural disorders	-0.00371036
Other malignant neoplasms of skin (=non-melanoma skin cancer), excluding all cancers (controls excluding all cancers)	Coxarthrosis	Chapter II Neoplasms	Chapter XIII Diseases of the musculoskeletal system and connective tissue	0.0285906
Other malignant neoplasms of skin (=non-melanoma skin cancer), excluding all cancers (controls excluding all cancers)	Pain in joint	Chapter II Neoplasms	Chapter XIII Diseases of the musculoskeletal system and connective tissue	-0.0059741
Other malignant neoplasms of skin (=non-melanoma skin cancer), excluding all cancers (controls excluding all cancers)	Other disorders of bladder	Chapter II Neoplasms	Chapter XIV Diseases of the genitourinary system	-0.0242259
Other malignant neoplasms of skin (=non-melanoma skin cancer), excluding all cancers (controls excluding all cancers)	Inflammatory diseases of female pelvic organs	Chapter II Neoplasms	Chapter XIV Diseases of the genitourinary system	0.00993738
Other malignant neoplasms of skin (=non-melanoma skin cancer), excluding all cancers (controls excluding all cancers)	Gastroduodenal ulcer	Chapter II Neoplasms	Chapter XI Diseases of the digestive system	0.0132529
Other malignant neoplasms of skin (=non-melanoma skin cancer), excluding all cancers (controls excluding all cancers)	Other diseases of intestine	Chapter II Neoplasms	Chapter XI Diseases of the digestive system	-0.00293321
Other malignant neoplasms of skin (=non-melanoma skin cancer), excluding all cancers (controls excluding all cancers)	Squamous cell neoplasms and carcinomas of the skin, excluding all cancers (controls excluding all cancers)	Chapter II Neoplasms	Chapter II Neoplasms	0.784243
Other malignant neoplasms of skin (=non-melanoma skin cancer), excluding all cancers (controls excluding all cancers)	Shoulder lesions	Chapter II Neoplasms	Chapter XIII Diseases of the musculoskeletal system and connective tissue	0.0124664
Other malignant neoplasms of skin (=non-melanoma skin cancer), excluding all cancers (controls excluding all cancers)	Renal tubulo-interstitial diseases	Chapter II Neoplasms	Chapter XIV Diseases of the genitourinary system	0.0204508
Other malignant neoplasms of skin (=non-melanoma skin cancer), excluding all cancers (controls excluding all cancers)	Constipation	Chapter II Neoplasms	Chapter XI Diseases of the digestive system	-0.00949314
Other malignant neoplasms of skin (=non-melanoma skin cancer), excluding all cancers (controls excluding all cancers)	Cellulitis	Chapter II Neoplasms	Chapter XII Diseases of the skin and subcutaneous tissue	0.0199172
Other malignant neoplasms of skin (=non-melanoma skin cancer), excluding all cancers (controls excluding all cancers)	Other acute lower respiratory infections	Chapter II Neoplasms	Chapter X Diseases of the respiratory system	0.00251775
Other malignant neoplasms of skin (=non-melanoma skin cancer), excluding all cancers (controls excluding all cancers)	Unspecified acute lower respiratory infection	Chapter II Neoplasms	Chapter X Diseases of the respiratory system	-0.00214505
Other malignant neoplasms of skin (=non-melanoma skin cancer), excluding all cancers (controls excluding all cancers)	Depression or dysthymia	Chapter II Neoplasms	Chapter V Mental and behavioural disorders	0.0341744
Other malignant neoplasms of skin (=non-melanoma skin cancer), excluding all cancers (controls excluding all cancers)	Urolithiasis	Chapter II Neoplasms	Chapter XIV Diseases of the genitourinary system	0.0109527
Other malignant neoplasms of skin (=non-melanoma skin cancer), excluding all cancers (controls excluding all cancers)	Unstable angina pectoris	Chapter II Neoplasms	Chapter IX Diseases of the circulatory system	0.0301286
Shoulder lesions	Gastrointestinal diseases	Chapter XIII Diseases of the musculoskeletal system and connective tissue	Chapter XI Diseases of the digestive system	0.0112565
Shoulder lesions	Genitourinary diseases	Chapter XIII Diseases of the musculoskeletal system and connective tissue	Chapter XIV Diseases of the genitourinary system	0.0038031
Shoulder lesions	Diseases of the musculoskeletal system and connective tissue	Chapter XIII Diseases of the musculoskeletal system and connective tissue	Chapter XIII Diseases of the musculoskeletal system and connective tissue	0.111202
Shoulder lesions	Death due to cardiac causes	Chapter XIII Diseases of the musculoskeletal system and connective tissue	Chapter IX Diseases of the circulatory system	0.00567411
Shoulder lesions	Arthropathies	Chapter XIII Diseases of the musculoskeletal system and connective tissue	Chapter XIII Diseases of the musculoskeletal system and connective tissue	0.0332094
Shoulder lesions	Hypertension	Chapter XIII Diseases of the musculoskeletal system and connective tissue	Chapter IX Diseases of the circulatory system	0.00757265
Shoulder lesions	Noninflammatory disorders of female genital tract	Chapter XIII Diseases of the musculoskeletal system and connective tissue	Chapter XIV Diseases of the genitourinary system	0.0180435
Shoulder lesions	Hypertension, essential	Chapter XIII Diseases of the musculoskeletal system and connective tissue	Chapter IX Diseases of the circulatory system	0.00722744
Shoulder lesions	Diseases of oesophagus, stomach and duodenum	Chapter XIII Diseases of the musculoskeletal system and connective tissue	Chapter XI Diseases of the digestive system	0.00279807
Shoulder lesions	Diseases of the respiratory system	Chapter XIII Diseases of the musculoskeletal system and connective tissue	Chapter X Diseases of the respiratory system	0.00622747
Shoulder lesions	Other diseases of intestines	Chapter XIII Diseases of the musculoskeletal system and connective tissue	Chapter XI Diseases of the digestive system	0.00302909
Shoulder lesions	Hernia	Chapter XIII Diseases of the musculoskeletal system and connective tissue	Chapter XI Diseases of the digestive system	0.0201591
Shoulder lesions	Diseases of the skin and subcutaneous tissue	Chapter XIII Diseases of the musculoskeletal system and connective tissue	Chapter XII Diseases of the skin and subcutaneous tissue	0.0204234
Shoulder lesions	Neurological diseases	Chapter XIII Diseases of the musculoskeletal system and connective tissue	Chapter VI Diseases of the nervous system	0.0305467
Shoulder lesions	Other joint disorders	Chapter XIII Diseases of the musculoskeletal system and connective tissue	Chapter XIII Diseases of the musculoskeletal system and connective tissue	0.0181743
Shoulder lesions	Soft tissue disorders	Chapter XIII Diseases of the musculoskeletal system and connective tissue	Chapter XIII Diseases of the musculoskeletal system and connective tissue	0.80599
Shoulder lesions	Ischaemic heart disease, wide definition	Chapter XIII Diseases of the musculoskeletal system and connective tissue	Chapter IX Diseases of the circulatory system	0.0354453
Shoulder lesions	Metabolic disorders	Chapter XIII Diseases of the musculoskeletal system and connective tissue	Chapter IV Endocrine, nutritional and metabolic diseases	-0.00629269
Shoulder lesions	Arthrosis	Chapter XIII Diseases of the musculoskeletal system and connective tissue	Chapter XIII Diseases of the musculoskeletal system and connective tissue	0.0150541
Shoulder lesions	Artrosis, including avohilmo	Chapter XIII Diseases of the musculoskeletal system and connective tissue	Chapter XIII Diseases of the musculoskeletal system and connective tissue	-0.00366822
Shoulder lesions	Other diseases of urinary system	Chapter XIII Diseases of the musculoskeletal system and connective tissue	Chapter XIV Diseases of the genitourinary system	-0.00942697
Shoulder lesions	Chronic lower respiratory diseases	Chapter XIII Diseases of the musculoskeletal system and connective tissue	Chapter X Diseases of the respiratory system	-0.0173102
Shoulder lesions	Disorders of lipoprotein metabolism and other lipidaemias	Chapter XIII Diseases of the musculoskeletal system and connective tissue	Chapter IV Endocrine, nutritional and metabolic diseases	-0.00449526
Shoulder lesions	Coronary atherosclerosis	Chapter XIII Diseases of the musculoskeletal system and connective tissue	Chapter IX Diseases of the circulatory system	0.0274501
Shoulder lesions	Dorsopathies	Chapter XIII Diseases of the musculoskeletal system and connective tissue	Chapter XIII Diseases of the musculoskeletal system and connective tissue	0.00701394
Shoulder lesions	Pure hypercholesterolaemia	Chapter XIII Diseases of the musculoskeletal system and connective tissue	Chapter IV Endocrine, nutritional and metabolic diseases	0.0535932
Shoulder lesions	Certain infectious and parasitic diseases	Chapter XIII Diseases of the musculoskeletal system and connective tissue	Chapter I Certain infectious and parasitic diseases	0.0201982
Shoulder lesions	Other diseases of anus and rectum	Chapter XIII Diseases of the musculoskeletal system and connective tissue	Chapter XI Diseases of the digestive system	0.00713341
Shoulder lesions	Diaphragmatic hernia	Chapter XIII Diseases of the musculoskeletal system and connective tissue	Chapter XI Diseases of the digestive system	0.0340523
Shoulder lesions	Asthma, hospital admissions , main diagnosis only	Chapter XIII Diseases of the musculoskeletal system and connective tissue	Chapter X Diseases of the respiratory system	-0.0109318
Shoulder lesions	Asthma	Chapter XIII Diseases of the musculoskeletal system and connective tissue	Chapter X Diseases of the respiratory system	-0.0150482
Shoulder lesions	Asthma, excluding more controls	Chapter XIII Diseases of the musculoskeletal system and connective tissue	Chapter X Diseases of the respiratory system	-0.0120496
Shoulder lesions	Asthma, unspecified (mode)	Chapter XIII Diseases of the musculoskeletal system and connective tissue	Chapter X Diseases of the respiratory system	-0.0176252
Shoulder lesions	Other gastritis (incl. Duodenitis)	Chapter XIII Diseases of the musculoskeletal system and connective tissue	Chapter XI Diseases of the digestive system	-0.00571678
Shoulder lesions	Diseases of the blood and blood-forming organs and certain disorders involving the immune mechanism	Chapter XIII Diseases of the musculoskeletal system and connective tissue	Chapter III Diseases of the blood and blood-forming organs and certain disorders involving the immune mechanism	-0.0038308
Shoulder lesions	Implicit Sepsis	Chapter XIII Diseases of the musculoskeletal system and connective tissue	Chapter I Certain infectious and parasitic diseases	0.0442053
Shoulder lesions	Noninfective enteritis and colitis	Chapter XIII Diseases of the musculoskeletal system and connective tissue	Chapter XI Diseases of the digestive system	0.0355373
Shoulder lesions	Other dorsopathies, not elsewhere classified	Chapter XIII Diseases of the musculoskeletal system and connective tissue	Chapter XIII Diseases of the musculoskeletal system and connective tissue	0.00626685
Shoulder lesions	Angina pectoris	Chapter XIII Diseases of the musculoskeletal system and connective tissue	Chapter IX Diseases of the circulatory system	0.0426344
Shoulder lesions	Gastro-oesophageal reflux disease	Chapter XIII Diseases of the musculoskeletal system and connective tissue	Chapter XI Diseases of the digestive system	0.0311411
Shoulder lesions	Other disorders of urethra and urinary system	Chapter XIII Diseases of the musculoskeletal system and connective tissue	Chapter XIV Diseases of the genitourinary system	-0.00882405
Shoulder lesions	Excessive, frequent and irregular menstruation	Chapter XIII Diseases of the musculoskeletal system and connective tissue	Chapter XIV Diseases of the genitourinary system	0.0196532
Shoulder lesions	Nerve, nerve root and plexus disorders	Chapter XIII Diseases of the musculoskeletal system and connective tissue	Chapter VI Diseases of the nervous system	0.0466188
Shoulder lesions	Any mental disorder	Chapter XIII Diseases of the musculoskeletal system and connective tissue	Chapter V Mental and behavioural disorders	-0.0185159
Shoulder lesions	Diseases of male genital organs	Chapter XIII Diseases of the musculoskeletal system and connective tissue	Chapter XIV Diseases of the genitourinary system	0.00807186
Shoulder lesions	Disorders of gallbladder, biliary tract and pancreas	Chapter XIII Diseases of the musculoskeletal system and connective tissue	Chapter XI Diseases of the digestive system	-0.011415
Shoulder lesions	Other noninfective gastroenteritis and colitis	Chapter XIII Diseases of the musculoskeletal system and connective tissue	Chapter XI Diseases of the digestive system	0.0328237
Shoulder lesions	Noninfectious colitis NAS	Chapter XIII Diseases of the musculoskeletal system and connective tissue	Chapter XI Diseases of the digestive system	0.0447012
Shoulder lesions	Other diseases of upper respiratory tract	Chapter XIII Diseases of the musculoskeletal system and connective tissue	Chapter X Diseases of the respiratory system	0.0216971
Shoulder lesions	Diverticular disease of intestine	Chapter XIII Diseases of the musculoskeletal system and connective tissue	Chapter XI Diseases of the digestive system	0.0385163
Shoulder lesions	Falls/tendency to fall	Chapter XIII Diseases of the musculoskeletal system and connective tissue	Chapter VI Diseases of the nervous system	0.015786
Shoulder lesions	Inguinal hernia	Chapter XIII Diseases of the musculoskeletal system and connective tissue	Chapter XI Diseases of the digestive system	-0.00619529
Shoulder lesions	Complications of labour and delivery	Chapter XIII Diseases of the musculoskeletal system and connective tissue	Chapter XV Pregnancy, childbirth and the puerperium	0.0132711
Shoulder lesions	Other disorders of skin and subcutaneous tissue	Chapter XIII Diseases of the musculoskeletal system and connective tissue	Chapter XII Diseases of the skin and subcutaneous tissue	0.0126873
Shoulder lesions	Type 2 diabetes	Chapter XIII Diseases of the musculoskeletal system and connective tissue	Chapter IV Endocrine, nutritional and metabolic diseases	0.0701812
Shoulder lesions	Disorders of the thyroid gland	Chapter XIII Diseases of the musculoskeletal system and connective tissue	Chapter IV Endocrine, nutritional and metabolic diseases	0.0180898
Shoulder lesions	Type 2 diabetes without complications	Chapter XIII Diseases of the musculoskeletal system and connective tissue	Chapter IV Endocrine, nutritional and metabolic diseases	-0.0305518
Shoulder lesions	Gonarthrosis	Chapter XIII Diseases of the musculoskeletal system and connective tissue	Chapter XIII Diseases of the musculoskeletal system and connective tissue	-0.000619402
Shoulder lesions	Cholelithiasis	Chapter XIII Diseases of the musculoskeletal system and connective tissue	Chapter XI Diseases of the digestive system	-0.00705864
Shoulder lesions	Leiomyoma of uterus	Chapter XIII Diseases of the musculoskeletal system and connective tissue	Chapter II Neoplasms	0.015749
Shoulder lesions	Internal derangement of knee	Chapter XIII Diseases of the musculoskeletal system and connective tissue	Chapter XIII Diseases of the musculoskeletal system and connective tissue	-0.00792403
Shoulder lesions	Episodal and paroxysmal disorders	Chapter XIII Diseases of the musculoskeletal system and connective tissue	Chapter VI Diseases of the nervous system	-0.00780905
Shoulder lesions	Major coronary heart disease event	Chapter XIII Diseases of the musculoskeletal system and connective tissue	Chapter IX Diseases of the circulatory system	-0.0326621
Shoulder lesions	Polyp of the female genital tract	Chapter XIII Diseases of the musculoskeletal system and connective tissue	Chapter XIV Diseases of the genitourinary system	0.00562415
Shoulder lesions	Varicose veins	Chapter XIII Diseases of the musculoskeletal system and connective tissue	Chapter IX Diseases of the circulatory system	0.00702984
Shoulder lesions	Polyarthropathies	Chapter XIII Diseases of the musculoskeletal system and connective tissue	Chapter XIII Diseases of the musculoskeletal system and connective tissue	-0.00843912
Shoulder lesions	Condition for Implicit Sepsis (Organ dysfunction codes)	Chapter XIII Diseases of the musculoskeletal system and connective tissue	Chapter I Certain infectious and parasitic diseases	0.02411
Shoulder lesions	Disorders of skin appendages	Chapter XIII Diseases of the musculoskeletal system and connective tissue	Chapter XII Diseases of the skin and subcutaneous tissue	0.0182171
Shoulder lesions	Postmenopausal bleeding	Chapter XIII Diseases of the musculoskeletal system and connective tissue	Chapter XIV Diseases of the genitourinary system	-0.000363603
Shoulder lesions	Other soft tissue disorders, not elsewhere classified	Chapter XIII Diseases of the musculoskeletal system and connective tissue	Chapter XIII Diseases of the musculoskeletal system and connective tissue	0.734164
Shoulder lesions	Atrial fibrillation and flutter	Chapter XIII Diseases of the musculoskeletal system and connective tissue	Chapter IX Diseases of the circulatory system	0.0348731
Shoulder lesions	Menorrhagia	Chapter XIII Diseases of the musculoskeletal system and connective tissue	Chapter XIV Diseases of the genitourinary system	0.00947154
Shoulder lesions	Maternal care related to the fetus and amniotic cavity and possible delivery problems	Chapter XIII Diseases of the musculoskeletal system and connective tissue	Chapter XV Pregnancy, childbirth and the puerperium	0.025518
Shoulder lesions	Functional dyspepsia	Chapter XIII Diseases of the musculoskeletal system and connective tissue	Chapter XI Diseases of the digestive system	-0.0167001
Shoulder lesions	Diseases of oral cavity, salivary glands and jaws	Chapter XIII Diseases of the musculoskeletal system and connective tissue	Chapter XI Diseases of the digestive system	-0.0109631
Shoulder lesions	Meniscus derangement	Chapter XIII Diseases of the musculoskeletal system and connective tissue	Chapter XIII Diseases of the musculoskeletal system and connective tissue	-0.0114787
Shoulder lesions	Bacterial, viral and other infectious agents	Chapter XIII Diseases of the musculoskeletal system and connective tissue	Chapter I Certain infectious and parasitic diseases	0.0556889
Shoulder lesions	Other cataract	Chapter XIII Diseases of the musculoskeletal system and connective tissue	Chapter VII Diseases of the eye, adnexa, ear and mastoid process	-0.00300523
Shoulder lesions	Female genital prolapse	Chapter XIII Diseases of the musculoskeletal system and connective tissue	Chapter XIV Diseases of the genitourinary system	0.00865524
Shoulder lesions	Other arthrosis	Chapter XIII Diseases of the musculoskeletal system and connective tissue	Chapter XIII Diseases of the musculoskeletal system and connective tissue	0.186341
Shoulder lesions	Infections of the skin and subcutaneous tissue	Chapter XIII Diseases of the musculoskeletal system and connective tissue	Chapter XII Diseases of the skin and subcutaneous tissue	0.0180608
Shoulder lesions	Diseases of vocal cords and larynx+other diseases of upper respiratory tract, no elsewhere classified	Chapter XIII Diseases of the musculoskeletal system and connective tissue	Chapter X Diseases of the respiratory system	0.0253191
Shoulder lesions	Osteopathies and chondropathies	Chapter XIII Diseases of the musculoskeletal system and connective tissue	Chapter XIII Diseases of the musculoskeletal system and connective tissue	0.0316734
Shoulder lesions	Carpal tunnel syndrome	Chapter XIII Diseases of the musculoskeletal system and connective tissue	Chapter VI Diseases of the nervous system	-0.0160404
Shoulder lesions	Follicular cysts of skin and subcutaneous tissue	Chapter XIII Diseases of the musculoskeletal system and connective tissue	Chapter XII Diseases of the skin and subcutaneous tissue	0.013288
Shoulder lesions	Disorders of eyelid, lacrimal system and orbit	Chapter XIII Diseases of the musculoskeletal system and connective tissue	Chapter VII Diseases of the eye, adnexa, ear and mastoid process	-0.00498196
Shoulder lesions	Other anaemias	Chapter XIII Diseases of the musculoskeletal system and connective tissue	Chapter III Diseases of the blood and blood-forming organs and certain disorders involving the immune mechanism	0.033366
Shoulder lesions	Other and unspecified anaemias	Chapter XIII Diseases of the musculoskeletal system and connective tissue	Chapter III Diseases of the blood and blood-forming organs and certain disorders involving the immune mechanism	-0.0129062
Shoulder lesions	Oesophagitis	Chapter XIII Diseases of the musculoskeletal system and connective tissue	Chapter XI Diseases of the digestive system	-0.0146946
Shoulder lesions	Malignant neoplasm of breast, excluding all cancers (controls excluding all cancers)	Chapter XIII Diseases of the musculoskeletal system and connective tissue	Chapter II Neoplasms	0.0103689
Shoulder lesions	Benign neoplasm of colon, rectum, anus and anal canal	Chapter XIII Diseases of the musculoskeletal system and connective tissue	Chapter II Neoplasms	0.00708414
Shoulder lesions	Perineal laceration during delivery	Chapter XIII Diseases of the musculoskeletal system and connective tissue	Chapter XV Pregnancy, childbirth and the puerperium	0.0147785
Shoulder lesions	Mood disorders, excluding more controls	Chapter XIII Diseases of the musculoskeletal system and connective tissue	Chapter V Mental and behavioural disorders	0.0275791
Shoulder lesions	Diseases of the digestive system	Chapter XIII Diseases of the musculoskeletal system and connective tissue	Chapter XI Diseases of the digestive system	-0.0112864
Shoulder lesions	Disorders of synovium and tendon	Chapter XIII Diseases of the musculoskeletal system and connective tissue	Chapter XIII Diseases of the musculoskeletal system and connective tissue	0.805601
Shoulder lesions	Low back pain	Chapter XIII Diseases of the musculoskeletal system and connective tissue	Chapter XIII Diseases of the musculoskeletal system and connective tissue	-0.0163811
Shoulder lesions	Myocardial infarction, strict	Chapter XIII Diseases of the musculoskeletal system and connective tissue	Chapter IX Diseases of the circulatory system	-0.066048
Shoulder lesions	Spondylopathies	Chapter XIII Diseases of the musculoskeletal system and connective tissue	Chapter XIII Diseases of the musculoskeletal system and connective tissue	-0.0176664
Shoulder lesions	Benign lipomatous neoplasm	Chapter XIII Diseases of the musculoskeletal system and connective tissue	Chapter II Neoplasms	-0.00227034
Shoulder lesions	Other functional intestinal disorders	Chapter XIII Diseases of the musculoskeletal system and connective tissue	Chapter XI Diseases of the digestive system	-0.027471
Shoulder lesions	Other bacterial agents as the cause of diseases classified to other chapters	Chapter XIII Diseases of the musculoskeletal system and connective tissue	Chapter I Certain infectious and parasitic diseases	-0.0241247
Shoulder lesions	Hyperplasia of prostate	Chapter XIII Diseases of the musculoskeletal system and connective tissue	Chapter XIV Diseases of the genitourinary system	-0.00386714
Shoulder lesions	Depression	Chapter XIII Diseases of the musculoskeletal system and connective tissue	Chapter V Mental and behavioural disorders	0.0352409
Shoulder lesions	Coxarthrosis	Chapter XIII Diseases of the musculoskeletal system and connective tissue	Chapter XIII Diseases of the musculoskeletal system and connective tissue	0.136471
Shoulder lesions	Pain in joint	Chapter XIII Diseases of the musculoskeletal system and connective tissue	Chapter XIII Diseases of the musculoskeletal system and connective tissue	-0.0201864
Shoulder lesions	Other disorders of bladder	Chapter XIII Diseases of the musculoskeletal system and connective tissue	Chapter XIV Diseases of the genitourinary system	-0.0120677
Shoulder lesions	Inflammatory diseases of female pelvic organs	Chapter XIII Diseases of the musculoskeletal system and connective tissue	Chapter XIV Diseases of the genitourinary system	0.00327246
Shoulder lesions	Gastroduodenal ulcer	Chapter XIII Diseases of the musculoskeletal system and connective tissue	Chapter XI Diseases of the digestive system	0.0400498
Shoulder lesions	Other diseases of intestine	Chapter XIII Diseases of the musculoskeletal system and connective tissue	Chapter XI Diseases of the digestive system	-0.0062013
Shoulder lesions	Squamous cell neoplasms and carcinomas of the skin, excluding all cancers (controls excluding all cancers)	Chapter XIII Diseases of the musculoskeletal system and connective tissue	Chapter II Neoplasms	0.000482598
Shoulder lesions	Other malignant neoplasms of skin (=non-melanoma skin cancer), excluding all cancers (controls excluding all cancers)	Chapter XIII Diseases of the musculoskeletal system and connective tissue	Chapter II Neoplasms	0.0124664
Shoulder lesions	Renal tubulo-interstitial diseases	Chapter XIII Diseases of the musculoskeletal system and connective tissue	Chapter XIV Diseases of the genitourinary system	0.0147511
Shoulder lesions	Constipation	Chapter XIII Diseases of the musculoskeletal system and connective tissue	Chapter XI Diseases of the digestive system	-0.0260862
Shoulder lesions	Cellulitis	Chapter XIII Diseases of the musculoskeletal system and connective tissue	Chapter XII Diseases of the skin and subcutaneous tissue	0.0192534
Shoulder lesions	Other acute lower respiratory infections	Chapter XIII Diseases of the musculoskeletal system and connective tissue	Chapter X Diseases of the respiratory system	-0.0244017
Shoulder lesions	Unspecified acute lower respiratory infection	Chapter XIII Diseases of the musculoskeletal system and connective tissue	Chapter X Diseases of the respiratory system	0.0340372
Shoulder lesions	Depression or dysthymia	Chapter XIII Diseases of the musculoskeletal system and connective tissue	Chapter V Mental and behavioural disorders	0.0430646
Shoulder lesions	Urolithiasis	Chapter XIII Diseases of the musculoskeletal system and connective tissue	Chapter XIV Diseases of the genitourinary system	0.00115565
Shoulder lesions	Unstable angina pectoris	Chapter XIII Diseases of the musculoskeletal system and connective tissue	Chapter IX Diseases of the circulatory system	0.0615359
Renal tubulo-interstitial diseases	Gastrointestinal diseases	Chapter XIV Diseases of the genitourinary system	Chapter XI Diseases of the digestive system	0.0121788
Renal tubulo-interstitial diseases	Genitourinary diseases	Chapter XIV Diseases of the genitourinary system	Chapter XIV Diseases of the genitourinary system	0.0389727
Renal tubulo-interstitial diseases	Diseases of the musculoskeletal system and connective tissue	Chapter XIV Diseases of the genitourinary system	Chapter XIII Diseases of the musculoskeletal system and connective tissue	0.0140138
Renal tubulo-interstitial diseases	Death due to cardiac causes	Chapter XIV Diseases of the genitourinary system	Chapter IX Diseases of the circulatory system	0.0290328
Renal tubulo-interstitial diseases	Arthropathies	Chapter XIV Diseases of the genitourinary system	Chapter XIII Diseases of the musculoskeletal system and connective tissue	0.00766914
Renal tubulo-interstitial diseases	Hypertension	Chapter XIV Diseases of the genitourinary system	Chapter IX Diseases of the circulatory system	0.04111
Renal tubulo-interstitial diseases	Noninflammatory disorders of female genital tract	Chapter XIV Diseases of the genitourinary system	Chapter XIV Diseases of the genitourinary system	0.014974
Renal tubulo-interstitial diseases	Hypertension, essential	Chapter XIV Diseases of the genitourinary system	Chapter IX Diseases of the circulatory system	0.0375412
Renal tubulo-interstitial diseases	Diseases of oesophagus, stomach and duodenum	Chapter XIV Diseases of the genitourinary system	Chapter XI Diseases of the digestive system	0.0107636
Renal tubulo-interstitial diseases	Diseases of the respiratory system	Chapter XIV Diseases of the genitourinary system	Chapter X Diseases of the respiratory system	0.0194251
Renal tubulo-interstitial diseases	Other diseases of intestines	Chapter XIV Diseases of the genitourinary system	Chapter XI Diseases of the digestive system	0.00975437
Renal tubulo-interstitial diseases	Hernia	Chapter XIV Diseases of the genitourinary system	Chapter XI Diseases of the digestive system	0.00602956
Renal tubulo-interstitial diseases	Diseases of the skin and subcutaneous tissue	Chapter XIV Diseases of the genitourinary system	Chapter XII Diseases of the skin and subcutaneous tissue	0.0206852
Renal tubulo-interstitial diseases	Neurological diseases	Chapter XIV Diseases of the genitourinary system	Chapter VI Diseases of the nervous system	0.0179979
Renal tubulo-interstitial diseases	Other joint disorders	Chapter XIV Diseases of the genitourinary system	Chapter XIII Diseases of the musculoskeletal system and connective tissue	0.00852858
Renal tubulo-interstitial diseases	Soft tissue disorders	Chapter XIV Diseases of the genitourinary system	Chapter XIII Diseases of the musculoskeletal system and connective tissue	-0.00735639
Renal tubulo-interstitial diseases	Ischaemic heart disease, wide definition	Chapter XIV Diseases of the genitourinary system	Chapter IX Diseases of the circulatory system	0.0427808
Renal tubulo-interstitial diseases	Metabolic disorders	Chapter XIV Diseases of the genitourinary system	Chapter IV Endocrine, nutritional and metabolic diseases	0.0407839
Renal tubulo-interstitial diseases	Arthrosis	Chapter XIV Diseases of the genitourinary system	Chapter XIII Diseases of the musculoskeletal system and connective tissue	-0.00640921
Renal tubulo-interstitial diseases	Artrosis, including avohilmo	Chapter XIV Diseases of the genitourinary system	Chapter XIII Diseases of the musculoskeletal system and connective tissue	-0.00995255
Renal tubulo-interstitial diseases	Other diseases of urinary system	Chapter XIV Diseases of the genitourinary system	Chapter XIV Diseases of the genitourinary system	0.0278899
Renal tubulo-interstitial diseases	Chronic lower respiratory diseases	Chapter XIV Diseases of the genitourinary system	Chapter X Diseases of the respiratory system	0.0298914
Renal tubulo-interstitial diseases	Disorders of lipoprotein metabolism and other lipidaemias	Chapter XIV Diseases of the genitourinary system	Chapter IV Endocrine, nutritional and metabolic diseases	0.0357473
Renal tubulo-interstitial diseases	Coronary atherosclerosis	Chapter XIV Diseases of the genitourinary system	Chapter IX Diseases of the circulatory system	0.0479115
Renal tubulo-interstitial diseases	Dorsopathies	Chapter XIV Diseases of the genitourinary system	Chapter XIII Diseases of the musculoskeletal system and connective tissue	0.0189578
Renal tubulo-interstitial diseases	Pure hypercholesterolaemia	Chapter XIV Diseases of the genitourinary system	Chapter IV Endocrine, nutritional and metabolic diseases	0.0506707
Renal tubulo-interstitial diseases	Certain infectious and parasitic diseases	Chapter XIV Diseases of the genitourinary system	Chapter I Certain infectious and parasitic diseases	0.0379186
Renal tubulo-interstitial diseases	Other diseases of anus and rectum	Chapter XIV Diseases of the genitourinary system	Chapter XI Diseases of the digestive system	0.00597557
Renal tubulo-interstitial diseases	Diaphragmatic hernia	Chapter XIV Diseases of the genitourinary system	Chapter XI Diseases of the digestive system	0.0132858
Renal tubulo-interstitial diseases	Asthma, hospital admissions , main diagnosis only	Chapter XIV Diseases of the genitourinary system	Chapter X Diseases of the respiratory system	0.00815109
Renal tubulo-interstitial diseases	Asthma	Chapter XIV Diseases of the genitourinary system	Chapter X Diseases of the respiratory system	0.0197626
Renal tubulo-interstitial diseases	Asthma, excluding more controls	Chapter XIV Diseases of the genitourinary system	Chapter X Diseases of the respiratory system	0.0132485
Renal tubulo-interstitial diseases	Asthma, unspecified (mode)	Chapter XIV Diseases of the genitourinary system	Chapter X Diseases of the respiratory system	0.0169493
Renal tubulo-interstitial diseases	Other gastritis (incl. Duodenitis)	Chapter XIV Diseases of the genitourinary system	Chapter XI Diseases of the digestive system	0.012478
Renal tubulo-interstitial diseases	Diseases of the blood and blood-forming organs and certain disorders involving the immune mechanism	Chapter XIV Diseases of the genitourinary system	Chapter III Diseases of the blood and blood-forming organs and certain disorders involving the immune mechanism	0.0314703
Renal tubulo-interstitial diseases	Implicit Sepsis	Chapter XIV Diseases of the genitourinary system	Chapter I Certain infectious and parasitic diseases	0.147334
Renal tubulo-interstitial diseases	Noninfective enteritis and colitis	Chapter XIV Diseases of the genitourinary system	Chapter XI Diseases of the digestive system	0.0381968
Renal tubulo-interstitial diseases	Other dorsopathies, not elsewhere classified	Chapter XIV Diseases of the genitourinary system	Chapter XIII Diseases of the musculoskeletal system and connective tissue	0.0169811
Renal tubulo-interstitial diseases	Angina pectoris	Chapter XIV Diseases of the genitourinary system	Chapter IX Diseases of the circulatory system	0.0487835
Renal tubulo-interstitial diseases	Gastro-oesophageal reflux disease	Chapter XIV Diseases of the genitourinary system	Chapter XI Diseases of the digestive system	0.0319587
Renal tubulo-interstitial diseases	Other disorders of urethra and urinary system	Chapter XIV Diseases of the genitourinary system	Chapter XIV Diseases of the genitourinary system	0.0210422
Renal tubulo-interstitial diseases	Excessive, frequent and irregular menstruation	Chapter XIV Diseases of the genitourinary system	Chapter XIV Diseases of the genitourinary system	-8.15447e-05
Renal tubulo-interstitial diseases	Nerve, nerve root and plexus disorders	Chapter XIV Diseases of the genitourinary system	Chapter VI Diseases of the nervous system	0.039369
Renal tubulo-interstitial diseases	Any mental disorder	Chapter XIV Diseases of the genitourinary system	Chapter V Mental and behavioural disorders	-0.0126432
Renal tubulo-interstitial diseases	Diseases of male genital organs	Chapter XIV Diseases of the genitourinary system	Chapter XIV Diseases of the genitourinary system	0.0115852
Renal tubulo-interstitial diseases	Disorders of gallbladder, biliary tract and pancreas	Chapter XIV Diseases of the genitourinary system	Chapter XI Diseases of the digestive system	0.0120143
Renal tubulo-interstitial diseases	Other noninfective gastroenteritis and colitis	Chapter XIV Diseases of the genitourinary system	Chapter XI Diseases of the digestive system	0.0342066
Renal tubulo-interstitial diseases	Noninfectious colitis NAS	Chapter XIV Diseases of the genitourinary system	Chapter XI Diseases of the digestive system	0.0353231
Renal tubulo-interstitial diseases	Other diseases of upper respiratory tract	Chapter XIV Diseases of the genitourinary system	Chapter X Diseases of the respiratory system	0.0083726
Renal tubulo-interstitial diseases	Diverticular disease of intestine	Chapter XIV Diseases of the genitourinary system	Chapter XI Diseases of the digestive system	0.0464672
Renal tubulo-interstitial diseases	Falls/tendency to fall	Chapter XIV Diseases of the genitourinary system	Chapter VI Diseases of the nervous system	0.00599425
Renal tubulo-interstitial diseases	Inguinal hernia	Chapter XIV Diseases of the genitourinary system	Chapter XI Diseases of the digestive system	0.00839402
Renal tubulo-interstitial diseases	Complications of labour and delivery	Chapter XIV Diseases of the genitourinary system	Chapter XV Pregnancy, childbirth and the puerperium	0.00177141
Renal tubulo-interstitial diseases	Other disorders of skin and subcutaneous tissue	Chapter XIV Diseases of the genitourinary system	Chapter XII Diseases of the skin and subcutaneous tissue	0.0143037
Renal tubulo-interstitial diseases	Type 2 diabetes	Chapter XIV Diseases of the genitourinary system	Chapter IV Endocrine, nutritional and metabolic diseases	0.0577169
Renal tubulo-interstitial diseases	Disorders of the thyroid gland	Chapter XIV Diseases of the genitourinary system	Chapter IV Endocrine, nutritional and metabolic diseases	0.0231925
Renal tubulo-interstitial diseases	Type 2 diabetes without complications	Chapter XIV Diseases of the genitourinary system	Chapter IV Endocrine, nutritional and metabolic diseases	0.0311074
Renal tubulo-interstitial diseases	Gonarthrosis	Chapter XIV Diseases of the genitourinary system	Chapter XIII Diseases of the musculoskeletal system and connective tissue	-0.00239511
Renal tubulo-interstitial diseases	Cholelithiasis	Chapter XIV Diseases of the genitourinary system	Chapter XI Diseases of the digestive system	0.000135279
Renal tubulo-interstitial diseases	Leiomyoma of uterus	Chapter XIV Diseases of the genitourinary system	Chapter II Neoplasms	0.0015144
Renal tubulo-interstitial diseases	Internal derangement of knee	Chapter XIV Diseases of the genitourinary system	Chapter XIII Diseases of the musculoskeletal system and connective tissue	0.003759
Renal tubulo-interstitial diseases	Episodal and paroxysmal disorders	Chapter XIV Diseases of the genitourinary system	Chapter VI Diseases of the nervous system	0.014408
Renal tubulo-interstitial diseases	Major coronary heart disease event	Chapter XIV Diseases of the genitourinary system	Chapter IX Diseases of the circulatory system	-0.00332148
Renal tubulo-interstitial diseases	Polyp of the female genital tract	Chapter XIV Diseases of the genitourinary system	Chapter XIV Diseases of the genitourinary system	-0.000553023
Renal tubulo-interstitial diseases	Varicose veins	Chapter XIV Diseases of the genitourinary system	Chapter IX Diseases of the circulatory system	0.011147
Renal tubulo-interstitial diseases	Polyarthropathies	Chapter XIV Diseases of the genitourinary system	Chapter XIII Diseases of the musculoskeletal system and connective tissue	-0.00498443
Renal tubulo-interstitial diseases	Condition for Implicit Sepsis (Organ dysfunction codes)	Chapter XIV Diseases of the genitourinary system	Chapter I Certain infectious and parasitic diseases	0.0731218
Renal tubulo-interstitial diseases	Disorders of skin appendages	Chapter XIV Diseases of the genitourinary system	Chapter XII Diseases of the skin and subcutaneous tissue	0.0085853
Renal tubulo-interstitial diseases	Postmenopausal bleeding	Chapter XIV Diseases of the genitourinary system	Chapter XIV Diseases of the genitourinary system	-0.0222762
Renal tubulo-interstitial diseases	Other soft tissue disorders, not elsewhere classified	Chapter XIV Diseases of the genitourinary system	Chapter XIII Diseases of the musculoskeletal system and connective tissue	-0.0158672
Renal tubulo-interstitial diseases	Atrial fibrillation and flutter	Chapter XIV Diseases of the genitourinary system	Chapter IX Diseases of the circulatory system	0.0444019
Renal tubulo-interstitial diseases	Menorrhagia	Chapter XIV Diseases of the genitourinary system	Chapter XIV Diseases of the genitourinary system	-0.00119957
Renal tubulo-interstitial diseases	Maternal care related to the fetus and amniotic cavity and possible delivery problems	Chapter XIV Diseases of the genitourinary system	Chapter XV Pregnancy, childbirth and the puerperium	-0.00492122
Renal tubulo-interstitial diseases	Functional dyspepsia	Chapter XIV Diseases of the genitourinary system	Chapter XI Diseases of the digestive system	-0.00443582
Renal tubulo-interstitial diseases	Diseases of oral cavity, salivary glands and jaws	Chapter XIV Diseases of the genitourinary system	Chapter XI Diseases of the digestive system	-0.00275316
Renal tubulo-interstitial diseases	Meniscus derangement	Chapter XIV Diseases of the genitourinary system	Chapter XIII Diseases of the musculoskeletal system and connective tissue	0.00275332
Renal tubulo-interstitial diseases	Bacterial, viral and other infectious agents	Chapter XIV Diseases of the genitourinary system	Chapter I Certain infectious and parasitic diseases	0.0697839
Renal tubulo-interstitial diseases	Other cataract	Chapter XIV Diseases of the genitourinary system	Chapter VII Diseases of the eye, adnexa, ear and mastoid process	0.0113171
Renal tubulo-interstitial diseases	Female genital prolapse	Chapter XIV Diseases of the genitourinary system	Chapter XIV Diseases of the genitourinary system	-0.00298685
Renal tubulo-interstitial diseases	Other arthrosis	Chapter XIV Diseases of the genitourinary system	Chapter XIII Diseases of the musculoskeletal system and connective tissue	0.0592443
Renal tubulo-interstitial diseases	Infections of the skin and subcutaneous tissue	Chapter XIV Diseases of the genitourinary system	Chapter XII Diseases of the skin and subcutaneous tissue	0.0121915
Renal tubulo-interstitial diseases	Diseases of vocal cords and larynx+other diseases of upper respiratory tract, no elsewhere classified	Chapter XIV Diseases of the genitourinary system	Chapter X Diseases of the respiratory system	0.0110134
Renal tubulo-interstitial diseases	Osteopathies and chondropathies	Chapter XIV Diseases of the genitourinary system	Chapter XIII Diseases of the musculoskeletal system and connective tissue	0.0359657
Renal tubulo-interstitial diseases	Carpal tunnel syndrome	Chapter XIV Diseases of the genitourinary system	Chapter VI Diseases of the nervous system	-0.0216769
Renal tubulo-interstitial diseases	Follicular cysts of skin and subcutaneous tissue	Chapter XIV Diseases of the genitourinary system	Chapter XII Diseases of the skin and subcutaneous tissue	0.00926054
Renal tubulo-interstitial diseases	Disorders of eyelid, lacrimal system and orbit	Chapter XIV Diseases of the genitourinary system	Chapter VII Diseases of the eye, adnexa, ear and mastoid process	-0.0103478
Renal tubulo-interstitial diseases	Other anaemias	Chapter XIV Diseases of the genitourinary system	Chapter III Diseases of the blood and blood-forming organs and certain disorders involving the immune mechanism	0.0499208
Renal tubulo-interstitial diseases	Other and unspecified anaemias	Chapter XIV Diseases of the genitourinary system	Chapter III Diseases of the blood and blood-forming organs and certain disorders involving the immune mechanism	0.0448579
Renal tubulo-interstitial diseases	Oesophagitis	Chapter XIV Diseases of the genitourinary system	Chapter XI Diseases of the digestive system	0.0199032
Renal tubulo-interstitial diseases	Malignant neoplasm of breast, excluding all cancers (controls excluding all cancers)	Chapter XIV Diseases of the genitourinary system	Chapter II Neoplasms	0.0140572
Renal tubulo-interstitial diseases	Benign neoplasm of colon, rectum, anus and anal canal	Chapter XIV Diseases of the genitourinary system	Chapter II Neoplasms	0.0207919
Renal tubulo-interstitial diseases	Perineal laceration during delivery	Chapter XIV Diseases of the genitourinary system	Chapter XV Pregnancy, childbirth and the puerperium	0.0104285
Renal tubulo-interstitial diseases	Mood disorders, excluding more controls	Chapter XIV Diseases of the genitourinary system	Chapter V Mental and behavioural disorders	0.0537921
Renal tubulo-interstitial diseases	Diseases of the digestive system	Chapter XIV Diseases of the genitourinary system	Chapter XI Diseases of the digestive system	-0.00326236
Renal tubulo-interstitial diseases	Disorders of synovium and tendon	Chapter XIV Diseases of the genitourinary system	Chapter XIII Diseases of the musculoskeletal system and connective tissue	0.0143827
Renal tubulo-interstitial diseases	Low back pain	Chapter XIV Diseases of the genitourinary system	Chapter XIII Diseases of the musculoskeletal system and connective tissue	0.0146967
Renal tubulo-interstitial diseases	Myocardial infarction, strict	Chapter XIV Diseases of the genitourinary system	Chapter IX Diseases of the circulatory system	0.0131598
Renal tubulo-interstitial diseases	Spondylopathies	Chapter XIV Diseases of the genitourinary system	Chapter XIII Diseases of the musculoskeletal system and connective tissue	0.0107257
Renal tubulo-interstitial diseases	Benign lipomatous neoplasm	Chapter XIV Diseases of the genitourinary system	Chapter II Neoplasms	-0.00392245
Renal tubulo-interstitial diseases	Other functional intestinal disorders	Chapter XIV Diseases of the genitourinary system	Chapter XI Diseases of the digestive system	0.0134416
Renal tubulo-interstitial diseases	Other bacterial agents as the cause of diseases classified to other chapters	Chapter XIV Diseases of the genitourinary system	Chapter I Certain infectious and parasitic diseases	0.0492902
Renal tubulo-interstitial diseases	Hyperplasia of prostate	Chapter XIV Diseases of the genitourinary system	Chapter XIV Diseases of the genitourinary system	-0.00915373
Renal tubulo-interstitial diseases	Depression	Chapter XIV Diseases of the genitourinary system	Chapter V Mental and behavioural disorders	0.0125947
Renal tubulo-interstitial diseases	Coxarthrosis	Chapter XIV Diseases of the genitourinary system	Chapter XIII Diseases of the musculoskeletal system and connective tissue	0.057573
Renal tubulo-interstitial diseases	Pain in joint	Chapter XIV Diseases of the genitourinary system	Chapter XIII Diseases of the musculoskeletal system and connective tissue	-0.0142067
Renal tubulo-interstitial diseases	Other disorders of bladder	Chapter XIV Diseases of the genitourinary system	Chapter XIV Diseases of the genitourinary system	0.0157775
Renal tubulo-interstitial diseases	Inflammatory diseases of female pelvic organs	Chapter XIV Diseases of the genitourinary system	Chapter XIV Diseases of the genitourinary system	0.026118
Renal tubulo-interstitial diseases	Gastroduodenal ulcer	Chapter XIV Diseases of the genitourinary system	Chapter XI Diseases of the digestive system	0.0156322
Renal tubulo-interstitial diseases	Other diseases of intestine	Chapter XIV Diseases of the genitourinary system	Chapter XI Diseases of the digestive system	0.00972204
Renal tubulo-interstitial diseases	Squamous cell neoplasms and carcinomas of the skin, excluding all cancers (controls excluding all cancers)	Chapter XIV Diseases of the genitourinary system	Chapter II Neoplasms	-0.0149095
Renal tubulo-interstitial diseases	Other malignant neoplasms of skin (=non-melanoma skin cancer), excluding all cancers (controls excluding all cancers)	Chapter XIV Diseases of the genitourinary system	Chapter II Neoplasms	0.0204508
Renal tubulo-interstitial diseases	Shoulder lesions	Chapter XIV Diseases of the genitourinary system	Chapter XIII Diseases of the musculoskeletal system and connective tissue	0.0147511
Renal tubulo-interstitial diseases	Constipation	Chapter XIV Diseases of the genitourinary system	Chapter XI Diseases of the digestive system	-0.0110978
Renal tubulo-interstitial diseases	Cellulitis	Chapter XIV Diseases of the genitourinary system	Chapter XII Diseases of the skin and subcutaneous tissue	0.0152171
Renal tubulo-interstitial diseases	Other acute lower respiratory infections	Chapter XIV Diseases of the genitourinary system	Chapter X Diseases of the respiratory system	0.0653007
Renal tubulo-interstitial diseases	Unspecified acute lower respiratory infection	Chapter XIV Diseases of the genitourinary system	Chapter X Diseases of the respiratory system	-0.026079
Renal tubulo-interstitial diseases	Depression or dysthymia	Chapter XIV Diseases of the genitourinary system	Chapter V Mental and behavioural disorders	0.042534
Renal tubulo-interstitial diseases	Urolithiasis	Chapter XIV Diseases of the genitourinary system	Chapter XIV Diseases of the genitourinary system	0.0603478
Renal tubulo-interstitial diseases	Unstable angina pectoris	Chapter XIV Diseases of the genitourinary system	Chapter IX Diseases of the circulatory system	0.0382374
Constipation	Gastrointestinal diseases	Chapter XI Diseases of the digestive system	Chapter XI Diseases of the digestive system	0.0353258
Constipation	Genitourinary diseases	Chapter XI Diseases of the digestive system	Chapter XIV Diseases of the genitourinary system	0.0213451
Constipation	Diseases of the musculoskeletal system and connective tissue	Chapter XI Diseases of the digestive system	Chapter XIII Diseases of the musculoskeletal system and connective tissue	0.0169118
Constipation	Death due to cardiac causes	Chapter XI Diseases of the digestive system	Chapter IX Diseases of the circulatory system	0.0125435
Constipation	Arthropathies	Chapter XI Diseases of the digestive system	Chapter XIII Diseases of the musculoskeletal system and connective tissue	0.0201678
Constipation	Hypertension	Chapter XI Diseases of the digestive system	Chapter IX Diseases of the circulatory system	0.0165257
Constipation	Noninflammatory disorders of female genital tract	Chapter XI Diseases of the digestive system	Chapter XIV Diseases of the genitourinary system	-0.00189029
Constipation	Hypertension, essential	Chapter XI Diseases of the digestive system	Chapter IX Diseases of the circulatory system	0.0156008
Constipation	Diseases of oesophagus, stomach and duodenum	Chapter XI Diseases of the digestive system	Chapter XI Diseases of the digestive system	0.0269117
Constipation	Diseases of the respiratory system	Chapter XI Diseases of the digestive system	Chapter X Diseases of the respiratory system	0.0221838
Constipation	Other diseases of intestines	Chapter XI Diseases of the digestive system	Chapter XI Diseases of the digestive system	0.113968
Constipation	Hernia	Chapter XI Diseases of the digestive system	Chapter XI Diseases of the digestive system	0.00431506
Constipation	Diseases of the skin and subcutaneous tissue	Chapter XI Diseases of the digestive system	Chapter XII Diseases of the skin and subcutaneous tissue	0.00317507
Constipation	Neurological diseases	Chapter XI Diseases of the digestive system	Chapter VI Diseases of the nervous system	-0.00885558
Constipation	Other joint disorders	Chapter XI Diseases of the digestive system	Chapter XIII Diseases of the musculoskeletal system and connective tissue	0.0153737
Constipation	Soft tissue disorders	Chapter XI Diseases of the digestive system	Chapter XIII Diseases of the musculoskeletal system and connective tissue	0.019425
Constipation	Ischaemic heart disease, wide definition	Chapter XI Diseases of the digestive system	Chapter IX Diseases of the circulatory system	0.00670212
Constipation	Metabolic disorders	Chapter XI Diseases of the digestive system	Chapter IV Endocrine, nutritional and metabolic diseases	0.0312953
Constipation	Arthrosis	Chapter XI Diseases of the digestive system	Chapter XIII Diseases of the musculoskeletal system and connective tissue	0.0257682
Constipation	Artrosis, including avohilmo	Chapter XI Diseases of the digestive system	Chapter XIII Diseases of the musculoskeletal system and connective tissue	0.0229797
Constipation	Other diseases of urinary system	Chapter XI Diseases of the digestive system	Chapter XIV Diseases of the genitourinary system	0.0179804
Constipation	Chronic lower respiratory diseases	Chapter XI Diseases of the digestive system	Chapter X Diseases of the respiratory system	0.0306172
Constipation	Disorders of lipoprotein metabolism and other lipidaemias	Chapter XI Diseases of the digestive system	Chapter IV Endocrine, nutritional and metabolic diseases	0.0318994
Constipation	Coronary atherosclerosis	Chapter XI Diseases of the digestive system	Chapter IX Diseases of the circulatory system	-0.000961274
Constipation	Dorsopathies	Chapter XI Diseases of the digestive system	Chapter XIII Diseases of the musculoskeletal system and connective tissue	0.0254618
Constipation	Pure hypercholesterolaemia	Chapter XI Diseases of the digestive system	Chapter IV Endocrine, nutritional and metabolic diseases	-0.0235667
Constipation	Certain infectious and parasitic diseases	Chapter XI Diseases of the digestive system	Chapter I Certain infectious and parasitic diseases	0.00434061
Constipation	Other diseases of anus and rectum	Chapter XI Diseases of the digestive system	Chapter XI Diseases of the digestive system	0.059697
Constipation	Diaphragmatic hernia	Chapter XI Diseases of the digestive system	Chapter XI Diseases of the digestive system	0.00614611
Constipation	Asthma, hospital admissions , main diagnosis only	Chapter XI Diseases of the digestive system	Chapter X Diseases of the respiratory system	0.0343085
Constipation	Asthma	Chapter XI Diseases of the digestive system	Chapter X Diseases of the respiratory system	0.0378759
Constipation	Asthma, excluding more controls	Chapter XI Diseases of the digestive system	Chapter X Diseases of the respiratory system	0.0306698
Constipation	Asthma, unspecified (mode)	Chapter XI Diseases of the digestive system	Chapter X Diseases of the respiratory system	0.0377827
Constipation	Other gastritis (incl. Duodenitis)	Chapter XI Diseases of the digestive system	Chapter XI Diseases of the digestive system	0.0286117
Constipation	Diseases of the blood and blood-forming organs and certain disorders involving the immune mechanism	Chapter XI Diseases of the digestive system	Chapter III Diseases of the blood and blood-forming organs and certain disorders involving the immune mechanism	0.0281811
Constipation	Implicit Sepsis	Chapter XI Diseases of the digestive system	Chapter I Certain infectious and parasitic diseases	0.0305371
Constipation	Noninfective enteritis and colitis	Chapter XI Diseases of the digestive system	Chapter XI Diseases of the digestive system	0.00541338
Constipation	Other dorsopathies, not elsewhere classified	Chapter XI Diseases of the digestive system	Chapter XIII Diseases of the musculoskeletal system and connective tissue	0.0248768
Constipation	Angina pectoris	Chapter XI Diseases of the digestive system	Chapter IX Diseases of the circulatory system	-0.00473602
Constipation	Gastro-oesophageal reflux disease	Chapter XI Diseases of the digestive system	Chapter XI Diseases of the digestive system	-0.0125546
Constipation	Other disorders of urethra and urinary system	Chapter XI Diseases of the digestive system	Chapter XIV Diseases of the genitourinary system	0.0262865
Constipation	Excessive, frequent and irregular menstruation	Chapter XI Diseases of the digestive system	Chapter XIV Diseases of the genitourinary system	0.0125363
Constipation	Nerve, nerve root and plexus disorders	Chapter XI Diseases of the digestive system	Chapter VI Diseases of the nervous system	-0.01143
Constipation	Any mental disorder	Chapter XI Diseases of the digestive system	Chapter V Mental and behavioural disorders	0.0366164
Constipation	Diseases of male genital organs	Chapter XI Diseases of the digestive system	Chapter XIV Diseases of the genitourinary system	0.00493685
Constipation	Disorders of gallbladder, biliary tract and pancreas	Chapter XI Diseases of the digestive system	Chapter XI Diseases of the digestive system	0.023563
Constipation	Other noninfective gastroenteritis and colitis	Chapter XI Diseases of the digestive system	Chapter XI Diseases of the digestive system	0.0208237
Constipation	Noninfectious colitis NAS	Chapter XI Diseases of the digestive system	Chapter XI Diseases of the digestive system	0.0235087
Constipation	Other diseases of upper respiratory tract	Chapter XI Diseases of the digestive system	Chapter X Diseases of the respiratory system	-0.00442203
Constipation	Diverticular disease of intestine	Chapter XI Diseases of the digestive system	Chapter XI Diseases of the digestive system	-0.0067482
Constipation	Falls/tendency to fall	Chapter XI Diseases of the digestive system	Chapter VI Diseases of the nervous system	0.00115683
Constipation	Inguinal hernia	Chapter XI Diseases of the digestive system	Chapter XI Diseases of the digestive system	-0.00161722
Constipation	Complications of labour and delivery	Chapter XI Diseases of the digestive system	Chapter XV Pregnancy, childbirth and the puerperium	-0.00150836
Constipation	Other disorders of skin and subcutaneous tissue	Chapter XI Diseases of the digestive system	Chapter XII Diseases of the skin and subcutaneous tissue	0.00122605
Constipation	Type 2 diabetes	Chapter XI Diseases of the digestive system	Chapter IV Endocrine, nutritional and metabolic diseases	-0.0245544
Constipation	Disorders of the thyroid gland	Chapter XI Diseases of the digestive system	Chapter IV Endocrine, nutritional and metabolic diseases	-0.00250848
Constipation	Type 2 diabetes without complications	Chapter XI Diseases of the digestive system	Chapter IV Endocrine, nutritional and metabolic diseases	0.0357705
Constipation	Gonarthrosis	Chapter XI Diseases of the digestive system	Chapter XIII Diseases of the musculoskeletal system and connective tissue	0.0161753
Constipation	Cholelithiasis	Chapter XI Diseases of the digestive system	Chapter XI Diseases of the digestive system	0.0226788
Constipation	Leiomyoma of uterus	Chapter XI Diseases of the digestive system	Chapter II Neoplasms	0.00160438
Constipation	Internal derangement of knee	Chapter XI Diseases of the digestive system	Chapter XIII Diseases of the musculoskeletal system and connective tissue	0.00036731
Constipation	Episodal and paroxysmal disorders	Chapter XI Diseases of the digestive system	Chapter VI Diseases of the nervous system	0.0160723
Constipation	Major coronary heart disease event	Chapter XI Diseases of the digestive system	Chapter IX Diseases of the circulatory system	0.0252264
Constipation	Polyp of the female genital tract	Chapter XI Diseases of the digestive system	Chapter XIV Diseases of the genitourinary system	-0.00278492
Constipation	Varicose veins	Chapter XI Diseases of the digestive system	Chapter IX Diseases of the circulatory system	-0.00265829
Constipation	Polyarthropathies	Chapter XI Diseases of the digestive system	Chapter XIII Diseases of the musculoskeletal system and connective tissue	0.0405418
Constipation	Condition for Implicit Sepsis (Organ dysfunction codes)	Chapter XI Diseases of the digestive system	Chapter I Certain infectious and parasitic diseases	-0.00809367
Constipation	Disorders of skin appendages	Chapter XI Diseases of the digestive system	Chapter XII Diseases of the skin and subcutaneous tissue	0.00644123
Constipation	Postmenopausal bleeding	Chapter XI Diseases of the digestive system	Chapter XIV Diseases of the genitourinary system	0.0578835
Constipation	Other soft tissue disorders, not elsewhere classified	Chapter XI Diseases of the digestive system	Chapter XIII Diseases of the musculoskeletal system and connective tissue	0.0311101
Constipation	Atrial fibrillation and flutter	Chapter XI Diseases of the digestive system	Chapter IX Diseases of the circulatory system	0.018768
Constipation	Menorrhagia	Chapter XI Diseases of the digestive system	Chapter XIV Diseases of the genitourinary system	0.0154207
Constipation	Maternal care related to the fetus and amniotic cavity and possible delivery problems	Chapter XI Diseases of the digestive system	Chapter XV Pregnancy, childbirth and the puerperium	-0.00151311
Constipation	Functional dyspepsia	Chapter XI Diseases of the digestive system	Chapter XI Diseases of the digestive system	0.0362862
Constipation	Diseases of oral cavity, salivary glands and jaws	Chapter XI Diseases of the digestive system	Chapter XI Diseases of the digestive system	0.0219557
Constipation	Meniscus derangement	Chapter XI Diseases of the digestive system	Chapter XIII Diseases of the musculoskeletal system and connective tissue	0.00765817
Constipation	Bacterial, viral and other infectious agents	Chapter XI Diseases of the digestive system	Chapter I Certain infectious and parasitic diseases	-0.0103453
Constipation	Other cataract	Chapter XI Diseases of the digestive system	Chapter VII Diseases of the eye, adnexa, ear and mastoid process	-0.00763121
Constipation	Female genital prolapse	Chapter XI Diseases of the digestive system	Chapter XIV Diseases of the genitourinary system	0.00267939
Constipation	Other arthrosis	Chapter XI Diseases of the digestive system	Chapter XIII Diseases of the musculoskeletal system and connective tissue	-0.0405575
Constipation	Infections of the skin and subcutaneous tissue	Chapter XI Diseases of the digestive system	Chapter XII Diseases of the skin and subcutaneous tissue	0.00341013
Constipation	Diseases of vocal cords and larynx+other diseases of upper respiratory tract, no elsewhere classified	Chapter XI Diseases of the digestive system	Chapter X Diseases of the respiratory system	-0.00309357
Constipation	Osteopathies and chondropathies	Chapter XI Diseases of the digestive system	Chapter XIII Diseases of the musculoskeletal system and connective tissue	-0.00294546
Constipation	Carpal tunnel syndrome	Chapter XI Diseases of the digestive system	Chapter VI Diseases of the nervous system	0.0196885
Constipation	Follicular cysts of skin and subcutaneous tissue	Chapter XI Diseases of the digestive system	Chapter XII Diseases of the skin and subcutaneous tissue	0.0118617
Constipation	Disorders of eyelid, lacrimal system and orbit	Chapter XI Diseases of the digestive system	Chapter VII Diseases of the eye, adnexa, ear and mastoid process	0.0150838
Constipation	Other anaemias	Chapter XI Diseases of the digestive system	Chapter III Diseases of the blood and blood-forming organs and certain disorders involving the immune mechanism	-0.012226
Constipation	Other and unspecified anaemias	Chapter XI Diseases of the digestive system	Chapter III Diseases of the blood and blood-forming organs and certain disorders involving the immune mechanism	0.0614369
Constipation	Oesophagitis	Chapter XI Diseases of the digestive system	Chapter XI Diseases of the digestive system	0.0275405
Constipation	Malignant neoplasm of breast, excluding all cancers (controls excluding all cancers)	Chapter XI Diseases of the digestive system	Chapter II Neoplasms	-0.00128883
Constipation	Benign neoplasm of colon, rectum, anus and anal canal	Chapter XI Diseases of the digestive system	Chapter II Neoplasms	-0.00408926
Constipation	Perineal laceration during delivery	Chapter XI Diseases of the digestive system	Chapter XV Pregnancy, childbirth and the puerperium	-0.00586391
Constipation	Mood disorders, excluding more controls	Chapter XI Diseases of the digestive system	Chapter V Mental and behavioural disorders	-0.0293874
Constipation	Diseases of the digestive system	Chapter XI Diseases of the digestive system	Chapter XI Diseases of the digestive system	0.0350637
Constipation	Disorders of synovium and tendon	Chapter XI Diseases of the digestive system	Chapter XIII Diseases of the musculoskeletal system and connective tissue	-0.020128
Constipation	Low back pain	Chapter XI Diseases of the digestive system	Chapter XIII Diseases of the musculoskeletal system and connective tissue	0.0250634
Constipation	Myocardial infarction, strict	Chapter XI Diseases of the digestive system	Chapter IX Diseases of the circulatory system	0.0392219
Constipation	Spondylopathies	Chapter XI Diseases of the digestive system	Chapter XIII Diseases of the musculoskeletal system and connective tissue	0.0168945
Constipation	Benign lipomatous neoplasm	Chapter XI Diseases of the digestive system	Chapter II Neoplasms	0.00759236
Constipation	Other functional intestinal disorders	Chapter XI Diseases of the digestive system	Chapter XI Diseases of the digestive system	0.641507
Constipation	Other bacterial agents as the cause of diseases classified to other chapters	Chapter XI Diseases of the digestive system	Chapter I Certain infectious and parasitic diseases	0.0589936
Constipation	Hyperplasia of prostate	Chapter XI Diseases of the digestive system	Chapter XIV Diseases of the genitourinary system	0.0218107
Constipation	Depression	Chapter XI Diseases of the digestive system	Chapter V Mental and behavioural disorders	0.00727025
Constipation	Coxarthrosis	Chapter XI Diseases of the digestive system	Chapter XIII Diseases of the musculoskeletal system and connective tissue	-0.0418298
Constipation	Pain in joint	Chapter XI Diseases of the digestive system	Chapter XIII Diseases of the musculoskeletal system and connective tissue	0.0191294
Constipation	Other disorders of bladder	Chapter XI Diseases of the digestive system	Chapter XIV Diseases of the genitourinary system	0.0184716
Constipation	Inflammatory diseases of female pelvic organs	Chapter XI Diseases of the digestive system	Chapter XIV Diseases of the genitourinary system	0.00181582
Constipation	Gastroduodenal ulcer	Chapter XI Diseases of the digestive system	Chapter XI Diseases of the digestive system	-0.00157006
Constipation	Other diseases of intestine	Chapter XI Diseases of the digestive system	Chapter XI Diseases of the digestive system	0.088185
Constipation	Squamous cell neoplasms and carcinomas of the skin, excluding all cancers (controls excluding all cancers)	Chapter XI Diseases of the digestive system	Chapter II Neoplasms	0.0094142
Constipation	Other malignant neoplasms of skin (=non-melanoma skin cancer), excluding all cancers (controls excluding all cancers)	Chapter XI Diseases of the digestive system	Chapter II Neoplasms	-0.00949314
Constipation	Shoulder lesions	Chapter XI Diseases of the digestive system	Chapter XIII Diseases of the musculoskeletal system and connective tissue	-0.0260862
Constipation	Renal tubulo-interstitial diseases	Chapter XI Diseases of the digestive system	Chapter XIV Diseases of the genitourinary system	-0.0110978
Constipation	Cellulitis	Chapter XI Diseases of the digestive system	Chapter XII Diseases of the skin and subcutaneous tissue	0.00303454
Constipation	Other acute lower respiratory infections	Chapter XI Diseases of the digestive system	Chapter X Diseases of the respiratory system	0.0419548
Constipation	Unspecified acute lower respiratory infection	Chapter XI Diseases of the digestive system	Chapter X Diseases of the respiratory system	-0.0152508
Constipation	Depression or dysthymia	Chapter XI Diseases of the digestive system	Chapter V Mental and behavioural disorders	-0.0263591
Constipation	Urolithiasis	Chapter XI Diseases of the digestive system	Chapter XIV Diseases of the genitourinary system	0.0110386
Constipation	Unstable angina pectoris	Chapter XI Diseases of the digestive system	Chapter IX Diseases of the circulatory system	-0.0361079
Cellulitis	Gastrointestinal diseases	Chapter XII Diseases of the skin and subcutaneous tissue	Chapter XI Diseases of the digestive system	0.00392001
Cellulitis	Genitourinary diseases	Chapter XII Diseases of the skin and subcutaneous tissue	Chapter XIV Diseases of the genitourinary system	-0.000861902
Cellulitis	Diseases of the musculoskeletal system and connective tissue	Chapter XII Diseases of the skin and subcutaneous tissue	Chapter XIII Diseases of the musculoskeletal system and connective tissue	0.0124216
Cellulitis	Death due to cardiac causes	Chapter XII Diseases of the skin and subcutaneous tissue	Chapter IX Diseases of the circulatory system	0.00947014
Cellulitis	Arthropathies	Chapter XII Diseases of the skin and subcutaneous tissue	Chapter XIII Diseases of the musculoskeletal system and connective tissue	0.0118375
Cellulitis	Hypertension	Chapter XII Diseases of the skin and subcutaneous tissue	Chapter IX Diseases of the circulatory system	0.00818454
Cellulitis	Noninflammatory disorders of female genital tract	Chapter XII Diseases of the skin and subcutaneous tissue	Chapter XIV Diseases of the genitourinary system	0.0121463
Cellulitis	Hypertension, essential	Chapter XII Diseases of the skin and subcutaneous tissue	Chapter IX Diseases of the circulatory system	0.00813948
Cellulitis	Diseases of oesophagus, stomach and duodenum	Chapter XII Diseases of the skin and subcutaneous tissue	Chapter XI Diseases of the digestive system	-0.00470508
Cellulitis	Diseases of the respiratory system	Chapter XII Diseases of the skin and subcutaneous tissue	Chapter X Diseases of the respiratory system	-0.000179671
Cellulitis	Other diseases of intestines	Chapter XII Diseases of the skin and subcutaneous tissue	Chapter XI Diseases of the digestive system	0.00994031
Cellulitis	Hernia	Chapter XII Diseases of the skin and subcutaneous tissue	Chapter XI Diseases of the digestive system	0.0135882
Cellulitis	Diseases of the skin and subcutaneous tissue	Chapter XII Diseases of the skin and subcutaneous tissue	Chapter XII Diseases of the skin and subcutaneous tissue	0.113766
Cellulitis	Neurological diseases	Chapter XII Diseases of the skin and subcutaneous tissue	Chapter VI Diseases of the nervous system	0.0222722
Cellulitis	Other joint disorders	Chapter XII Diseases of the skin and subcutaneous tissue	Chapter XIII Diseases of the musculoskeletal system and connective tissue	0.00290108
Cellulitis	Soft tissue disorders	Chapter XII Diseases of the skin and subcutaneous tissue	Chapter XIII Diseases of the musculoskeletal system and connective tissue	0.0138572
Cellulitis	Ischaemic heart disease, wide definition	Chapter XII Diseases of the skin and subcutaneous tissue	Chapter IX Diseases of the circulatory system	0.0291902
Cellulitis	Metabolic disorders	Chapter XII Diseases of the skin and subcutaneous tissue	Chapter IV Endocrine, nutritional and metabolic diseases	0.011172
Cellulitis	Arthrosis	Chapter XII Diseases of the skin and subcutaneous tissue	Chapter XIII Diseases of the musculoskeletal system and connective tissue	0.00883999
Cellulitis	Artrosis, including avohilmo	Chapter XII Diseases of the skin and subcutaneous tissue	Chapter XIII Diseases of the musculoskeletal system and connective tissue	0.00845952
Cellulitis	Other diseases of urinary system	Chapter XII Diseases of the skin and subcutaneous tissue	Chapter XIV Diseases of the genitourinary system	-0.00510887
Cellulitis	Chronic lower respiratory diseases	Chapter XII Diseases of the skin and subcutaneous tissue	Chapter X Diseases of the respiratory system	0.010611
Cellulitis	Disorders of lipoprotein metabolism and other lipidaemias	Chapter XII Diseases of the skin and subcutaneous tissue	Chapter IV Endocrine, nutritional and metabolic diseases	0.00457359
Cellulitis	Coronary atherosclerosis	Chapter XII Diseases of the skin and subcutaneous tissue	Chapter IX Diseases of the circulatory system	0.0288014
Cellulitis	Dorsopathies	Chapter XII Diseases of the skin and subcutaneous tissue	Chapter XIII Diseases of the musculoskeletal system and connective tissue	-0.00862911
Cellulitis	Pure hypercholesterolaemia	Chapter XII Diseases of the skin and subcutaneous tissue	Chapter IV Endocrine, nutritional and metabolic diseases	0.0250636
Cellulitis	Certain infectious and parasitic diseases	Chapter XII Diseases of the skin and subcutaneous tissue	Chapter I Certain infectious and parasitic diseases	0.0326058
Cellulitis	Other diseases of anus and rectum	Chapter XII Diseases of the skin and subcutaneous tissue	Chapter XI Diseases of the digestive system	0.00513822
Cellulitis	Diaphragmatic hernia	Chapter XII Diseases of the skin and subcutaneous tissue	Chapter XI Diseases of the digestive system	0.0248128
Cellulitis	Asthma, hospital admissions , main diagnosis only	Chapter XII Diseases of the skin and subcutaneous tissue	Chapter X Diseases of the respiratory system	0.00612411
Cellulitis	Asthma	Chapter XII Diseases of the skin and subcutaneous tissue	Chapter X Diseases of the respiratory system	0.00743327
Cellulitis	Asthma, excluding more controls	Chapter XII Diseases of the skin and subcutaneous tissue	Chapter X Diseases of the respiratory system	0.00727545
Cellulitis	Asthma, unspecified (mode)	Chapter XII Diseases of the skin and subcutaneous tissue	Chapter X Diseases of the respiratory system	0.00876858
Cellulitis	Other gastritis (incl. Duodenitis)	Chapter XII Diseases of the skin and subcutaneous tissue	Chapter XI Diseases of the digestive system	-0.00417844
Cellulitis	Diseases of the blood and blood-forming organs and certain disorders involving the immune mechanism	Chapter XII Diseases of the skin and subcutaneous tissue	Chapter III Diseases of the blood and blood-forming organs and certain disorders involving the immune mechanism	0.00732002
Cellulitis	Implicit Sepsis	Chapter XII Diseases of the skin and subcutaneous tissue	Chapter I Certain infectious and parasitic diseases	0.123498
Cellulitis	Noninfective enteritis and colitis	Chapter XII Diseases of the skin and subcutaneous tissue	Chapter XI Diseases of the digestive system	0.026155
Cellulitis	Other dorsopathies, not elsewhere classified	Chapter XII Diseases of the skin and subcutaneous tissue	Chapter XIII Diseases of the musculoskeletal system and connective tissue	-0.0175007
Cellulitis	Angina pectoris	Chapter XII Diseases of the skin and subcutaneous tissue	Chapter IX Diseases of the circulatory system	0.0340507
Cellulitis	Gastro-oesophageal reflux disease	Chapter XII Diseases of the skin and subcutaneous tissue	Chapter XI Diseases of the digestive system	0.0249309
Cellulitis	Other disorders of urethra and urinary system	Chapter XII Diseases of the skin and subcutaneous tissue	Chapter XIV Diseases of the genitourinary system	-7.82646e-05
Cellulitis	Excessive, frequent and irregular menstruation	Chapter XII Diseases of the skin and subcutaneous tissue	Chapter XIV Diseases of the genitourinary system	0.0186829
Cellulitis	Nerve, nerve root and plexus disorders	Chapter XII Diseases of the skin and subcutaneous tissue	Chapter VI Diseases of the nervous system	0.0190699
Cellulitis	Any mental disorder	Chapter XII Diseases of the skin and subcutaneous tissue	Chapter V Mental and behavioural disorders	-0.00811133
Cellulitis	Diseases of male genital organs	Chapter XII Diseases of the skin and subcutaneous tissue	Chapter XIV Diseases of the genitourinary system	-0.00325379
Cellulitis	Disorders of gallbladder, biliary tract and pancreas	Chapter XII Diseases of the skin and subcutaneous tissue	Chapter XI Diseases of the digestive system	-0.00951478
Cellulitis	Other noninfective gastroenteritis and colitis	Chapter XII Diseases of the skin and subcutaneous tissue	Chapter XI Diseases of the digestive system	0.0237782
Cellulitis	Noninfectious colitis NAS	Chapter XII Diseases of the skin and subcutaneous tissue	Chapter XI Diseases of the digestive system	0.0178762
Cellulitis	Other diseases of upper respiratory tract	Chapter XII Diseases of the skin and subcutaneous tissue	Chapter X Diseases of the respiratory system	0.0134052
Cellulitis	Diverticular disease of intestine	Chapter XII Diseases of the skin and subcutaneous tissue	Chapter XI Diseases of the digestive system	0.032849
Cellulitis	Falls/tendency to fall	Chapter XII Diseases of the skin and subcutaneous tissue	Chapter VI Diseases of the nervous system	0.0121143
Cellulitis	Inguinal hernia	Chapter XII Diseases of the skin and subcutaneous tissue	Chapter XI Diseases of the digestive system	0.00408264
Cellulitis	Complications of labour and delivery	Chapter XII Diseases of the skin and subcutaneous tissue	Chapter XV Pregnancy, childbirth and the puerperium	0.0091552
Cellulitis	Other disorders of skin and subcutaneous tissue	Chapter XII Diseases of the skin and subcutaneous tissue	Chapter XII Diseases of the skin and subcutaneous tissue	0.0139201
Cellulitis	Type 2 diabetes	Chapter XII Diseases of the skin and subcutaneous tissue	Chapter IV Endocrine, nutritional and metabolic diseases	0.0583332
Cellulitis	Disorders of the thyroid gland	Chapter XII Diseases of the skin and subcutaneous tissue	Chapter IV Endocrine, nutritional and metabolic diseases	0.0156683
Cellulitis	Type 2 diabetes without complications	Chapter XII Diseases of the skin and subcutaneous tissue	Chapter IV Endocrine, nutritional and metabolic diseases	-0.002746
Cellulitis	Gonarthrosis	Chapter XII Diseases of the skin and subcutaneous tissue	Chapter XIII Diseases of the musculoskeletal system and connective tissue	5.59986e-05
Cellulitis	Cholelithiasis	Chapter XII Diseases of the skin and subcutaneous tissue	Chapter XI Diseases of the digestive system	-0.00980216
Cellulitis	Leiomyoma of uterus	Chapter XII Diseases of the skin and subcutaneous tissue	Chapter II Neoplasms	0.0120952
Cellulitis	Internal derangement of knee	Chapter XII Diseases of the skin and subcutaneous tissue	Chapter XIII Diseases of the musculoskeletal system and connective tissue	-0.000169158
Cellulitis	Episodal and paroxysmal disorders	Chapter XII Diseases of the skin and subcutaneous tissue	Chapter VI Diseases of the nervous system	-0.00535211
Cellulitis	Major coronary heart disease event	Chapter XII Diseases of the skin and subcutaneous tissue	Chapter IX Diseases of the circulatory system	-0.00850593
Cellulitis	Polyp of the female genital tract	Chapter XII Diseases of the skin and subcutaneous tissue	Chapter XIV Diseases of the genitourinary system	0.00689744
Cellulitis	Varicose veins	Chapter XII Diseases of the skin and subcutaneous tissue	Chapter IX Diseases of the circulatory system	0.016649
Cellulitis	Polyarthropathies	Chapter XII Diseases of the skin and subcutaneous tissue	Chapter XIII Diseases of the musculoskeletal system and connective tissue	0.0251628
Cellulitis	Condition for Implicit Sepsis (Organ dysfunction codes)	Chapter XII Diseases of the skin and subcutaneous tissue	Chapter I Certain infectious and parasitic diseases	0.0255783
Cellulitis	Disorders of skin appendages	Chapter XII Diseases of the skin and subcutaneous tissue	Chapter XII Diseases of the skin and subcutaneous tissue	0.0101718
Cellulitis	Postmenopausal bleeding	Chapter XII Diseases of the skin and subcutaneous tissue	Chapter XIV Diseases of the genitourinary system	-0.00636232
Cellulitis	Other soft tissue disorders, not elsewhere classified	Chapter XII Diseases of the skin and subcutaneous tissue	Chapter XIII Diseases of the musculoskeletal system and connective tissue	0.00155079
Cellulitis	Atrial fibrillation and flutter	Chapter XII Diseases of the skin and subcutaneous tissue	Chapter IX Diseases of the circulatory system	0.0413855
Cellulitis	Menorrhagia	Chapter XII Diseases of the skin and subcutaneous tissue	Chapter XIV Diseases of the genitourinary system	0.0191491
Cellulitis	Maternal care related to the fetus and amniotic cavity and possible delivery problems	Chapter XII Diseases of the skin and subcutaneous tissue	Chapter XV Pregnancy, childbirth and the puerperium	0.0105233
Cellulitis	Functional dyspepsia	Chapter XII Diseases of the skin and subcutaneous tissue	Chapter XI Diseases of the digestive system	-0.00752768
Cellulitis	Diseases of oral cavity, salivary glands and jaws	Chapter XII Diseases of the skin and subcutaneous tissue	Chapter XI Diseases of the digestive system	-0.00539336
Cellulitis	Meniscus derangement	Chapter XII Diseases of the skin and subcutaneous tissue	Chapter XIII Diseases of the musculoskeletal system and connective tissue	-0.00297924
Cellulitis	Bacterial, viral and other infectious agents	Chapter XII Diseases of the skin and subcutaneous tissue	Chapter I Certain infectious and parasitic diseases	0.0519268
Cellulitis	Other cataract	Chapter XII Diseases of the skin and subcutaneous tissue	Chapter VII Diseases of the eye, adnexa, ear and mastoid process	-0.00490065
Cellulitis	Female genital prolapse	Chapter XII Diseases of the skin and subcutaneous tissue	Chapter XIV Diseases of the genitourinary system	0.0143141
Cellulitis	Other arthrosis	Chapter XII Diseases of the skin and subcutaneous tissue	Chapter XIII Diseases of the musculoskeletal system and connective tissue	0.0222288
Cellulitis	Infections of the skin and subcutaneous tissue	Chapter XII Diseases of the skin and subcutaneous tissue	Chapter XII Diseases of the skin and subcutaneous tissue	0.945997
Cellulitis	Diseases of vocal cords and larynx+other diseases of upper respiratory tract, no elsewhere classified	Chapter XII Diseases of the skin and subcutaneous tissue	Chapter X Diseases of the respiratory system	0.0068035
Cellulitis	Osteopathies and chondropathies	Chapter XII Diseases of the skin and subcutaneous tissue	Chapter XIII Diseases of the musculoskeletal system and connective tissue	0.0197313
Cellulitis	Carpal tunnel syndrome	Chapter XII Diseases of the skin and subcutaneous tissue	Chapter VI Diseases of the nervous system	-0.0140723
Cellulitis	Follicular cysts of skin and subcutaneous tissue	Chapter XII Diseases of the skin and subcutaneous tissue	Chapter XII Diseases of the skin and subcutaneous tissue	0.00114071
Cellulitis	Disorders of eyelid, lacrimal system and orbit	Chapter XII Diseases of the skin and subcutaneous tissue	Chapter VII Diseases of the eye, adnexa, ear and mastoid process	-0.00144415
Cellulitis	Other anaemias	Chapter XII Diseases of the skin and subcutaneous tissue	Chapter III Diseases of the blood and blood-forming organs and certain disorders involving the immune mechanism	0.0324082
Cellulitis	Other and unspecified anaemias	Chapter XII Diseases of the skin and subcutaneous tissue	Chapter III Diseases of the blood and blood-forming organs and certain disorders involving the immune mechanism	-0.00745545
Cellulitis	Oesophagitis	Chapter XII Diseases of the skin and subcutaneous tissue	Chapter XI Diseases of the digestive system	-0.00824966
Cellulitis	Malignant neoplasm of breast, excluding all cancers (controls excluding all cancers)	Chapter XII Diseases of the skin and subcutaneous tissue	Chapter II Neoplasms	0.0265603
Cellulitis	Benign neoplasm of colon, rectum, anus and anal canal	Chapter XII Diseases of the skin and subcutaneous tissue	Chapter II Neoplasms	0.013988
Cellulitis	Perineal laceration during delivery	Chapter XII Diseases of the skin and subcutaneous tissue	Chapter XV Pregnancy, childbirth and the puerperium	0.0147199
Cellulitis	Mood disorders, excluding more controls	Chapter XII Diseases of the skin and subcutaneous tissue	Chapter V Mental and behavioural disorders	0.0221989
Cellulitis	Diseases of the digestive system	Chapter XII Diseases of the skin and subcutaneous tissue	Chapter XI Diseases of the digestive system	-0.00141978
Cellulitis	Disorders of synovium and tendon	Chapter XII Diseases of the skin and subcutaneous tissue	Chapter XIII Diseases of the musculoskeletal system and connective tissue	0.0389661
Cellulitis	Low back pain	Chapter XII Diseases of the skin and subcutaneous tissue	Chapter XIII Diseases of the musculoskeletal system and connective tissue	-0.0115321
Cellulitis	Myocardial infarction, strict	Chapter XII Diseases of the skin and subcutaneous tissue	Chapter IX Diseases of the circulatory system	-0.0207151
Cellulitis	Spondylopathies	Chapter XII Diseases of the skin and subcutaneous tissue	Chapter XIII Diseases of the musculoskeletal system and connective tissue	-0.030461
Cellulitis	Benign lipomatous neoplasm	Chapter XII Diseases of the skin and subcutaneous tissue	Chapter II Neoplasms	0.00539912
Cellulitis	Other functional intestinal disorders	Chapter XII Diseases of the skin and subcutaneous tissue	Chapter XI Diseases of the digestive system	0.00932334
Cellulitis	Other bacterial agents as the cause of diseases classified to other chapters	Chapter XII Diseases of the skin and subcutaneous tissue	Chapter I Certain infectious and parasitic diseases	-0.00331642
Cellulitis	Hyperplasia of prostate	Chapter XII Diseases of the skin and subcutaneous tissue	Chapter XIV Diseases of the genitourinary system	0.00385431
Cellulitis	Depression	Chapter XII Diseases of the skin and subcutaneous tissue	Chapter V Mental and behavioural disorders	0.0185914
Cellulitis	Coxarthrosis	Chapter XII Diseases of the skin and subcutaneous tissue	Chapter XIII Diseases of the musculoskeletal system and connective tissue	0.0411308
Cellulitis	Pain in joint	Chapter XII Diseases of the skin and subcutaneous tissue	Chapter XIII Diseases of the musculoskeletal system and connective tissue	-0.0118793
Cellulitis	Other disorders of bladder	Chapter XII Diseases of the skin and subcutaneous tissue	Chapter XIV Diseases of the genitourinary system	-0.0147107
Cellulitis	Inflammatory diseases of female pelvic organs	Chapter XII Diseases of the skin and subcutaneous tissue	Chapter XIV Diseases of the genitourinary system	0.0155199
Cellulitis	Gastroduodenal ulcer	Chapter XII Diseases of the skin and subcutaneous tissue	Chapter XI Diseases of the digestive system	0.0256892
Cellulitis	Other diseases of intestine	Chapter XII Diseases of the skin and subcutaneous tissue	Chapter XI Diseases of the digestive system	-0.0131623
Cellulitis	Squamous cell neoplasms and carcinomas of the skin, excluding all cancers (controls excluding all cancers)	Chapter XII Diseases of the skin and subcutaneous tissue	Chapter II Neoplasms	-0.00990413
Cellulitis	Other malignant neoplasms of skin (=non-melanoma skin cancer), excluding all cancers (controls excluding all cancers)	Chapter XII Diseases of the skin and subcutaneous tissue	Chapter II Neoplasms	0.0199172
Cellulitis	Shoulder lesions	Chapter XII Diseases of the skin and subcutaneous tissue	Chapter XIII Diseases of the musculoskeletal system and connective tissue	0.0192534
Cellulitis	Renal tubulo-interstitial diseases	Chapter XII Diseases of the skin and subcutaneous tissue	Chapter XIV Diseases of the genitourinary system	0.0152171
Cellulitis	Constipation	Chapter XII Diseases of the skin and subcutaneous tissue	Chapter XI Diseases of the digestive system	0.00303454
Cellulitis	Other acute lower respiratory infections	Chapter XII Diseases of the skin and subcutaneous tissue	Chapter X Diseases of the respiratory system	-0.00902816
Cellulitis	Unspecified acute lower respiratory infection	Chapter XII Diseases of the skin and subcutaneous tissue	Chapter X Diseases of the respiratory system	0.0307314
Cellulitis	Depression or dysthymia	Chapter XII Diseases of the skin and subcutaneous tissue	Chapter V Mental and behavioural disorders	0.0225147
Cellulitis	Urolithiasis	Chapter XII Diseases of the skin and subcutaneous tissue	Chapter XIV Diseases of the genitourinary system	0.0203046
Cellulitis	Unstable angina pectoris	Chapter XII Diseases of the skin and subcutaneous tissue	Chapter IX Diseases of the circulatory system	0.0320145
Other acute lower respiratory infections	Gastrointestinal diseases	Chapter X Diseases of the respiratory system	Chapter XI Diseases of the digestive system	0.0139606
Other acute lower respiratory infections	Genitourinary diseases	Chapter X Diseases of the respiratory system	Chapter XIV Diseases of the genitourinary system	0.0133527
Other acute lower respiratory infections	Diseases of the musculoskeletal system and connective tissue	Chapter X Diseases of the respiratory system	Chapter XIII Diseases of the musculoskeletal system and connective tissue	0.0147605
Other acute lower respiratory infections	Death due to cardiac causes	Chapter X Diseases of the respiratory system	Chapter IX Diseases of the circulatory system	0.0333313
Other acute lower respiratory infections	Arthropathies	Chapter X Diseases of the respiratory system	Chapter XIII Diseases of the musculoskeletal system and connective tissue	0.0188544
Other acute lower respiratory infections	Hypertension	Chapter X Diseases of the respiratory system	Chapter IX Diseases of the circulatory system	0.024624
Other acute lower respiratory infections	Noninflammatory disorders of female genital tract	Chapter X Diseases of the respiratory system	Chapter XIV Diseases of the genitourinary system	-0.00822485
Other acute lower respiratory infections	Hypertension, essential	Chapter X Diseases of the respiratory system	Chapter IX Diseases of the circulatory system	0.02585
Other acute lower respiratory infections	Diseases of oesophagus, stomach and duodenum	Chapter X Diseases of the respiratory system	Chapter XI Diseases of the digestive system	0.0214047
Other acute lower respiratory infections	Diseases of the respiratory system	Chapter X Diseases of the respiratory system	Chapter X Diseases of the respiratory system	0.0942859
Other acute lower respiratory infections	Other diseases of intestines	Chapter X Diseases of the respiratory system	Chapter XI Diseases of the digestive system	0.0194634
Other acute lower respiratory infections	Hernia	Chapter X Diseases of the respiratory system	Chapter XI Diseases of the digestive system	-0.00268712
Other acute lower respiratory infections	Diseases of the skin and subcutaneous tissue	Chapter X Diseases of the respiratory system	Chapter XII Diseases of the skin and subcutaneous tissue	5.69932e-05
Other acute lower respiratory infections	Neurological diseases	Chapter X Diseases of the respiratory system	Chapter VI Diseases of the nervous system	-5.96046e-05
Other acute lower respiratory infections	Other joint disorders	Chapter X Diseases of the respiratory system	Chapter XIII Diseases of the musculoskeletal system and connective tissue	0.0169575
Other acute lower respiratory infections	Soft tissue disorders	Chapter X Diseases of the respiratory system	Chapter XIII Diseases of the musculoskeletal system and connective tissue	0.0158655
Other acute lower respiratory infections	Ischaemic heart disease, wide definition	Chapter X Diseases of the respiratory system	Chapter IX Diseases of the circulatory system	-0.00370872
Other acute lower respiratory infections	Metabolic disorders	Chapter X Diseases of the respiratory system	Chapter IV Endocrine, nutritional and metabolic diseases	0.0474289
Other acute lower respiratory infections	Arthrosis	Chapter X Diseases of the respiratory system	Chapter XIII Diseases of the musculoskeletal system and connective tissue	0.0187846
Other acute lower respiratory infections	Artrosis, including avohilmo	Chapter X Diseases of the respiratory system	Chapter XIII Diseases of the musculoskeletal system and connective tissue	0.0167532
Other acute lower respiratory infections	Other diseases of urinary system	Chapter X Diseases of the respiratory system	Chapter XIV Diseases of the genitourinary system	0.0263569
Other acute lower respiratory infections	Chronic lower respiratory diseases	Chapter X Diseases of the respiratory system	Chapter X Diseases of the respiratory system	0.0696732
Other acute lower respiratory infections	Disorders of lipoprotein metabolism and other lipidaemias	Chapter X Diseases of the respiratory system	Chapter IV Endocrine, nutritional and metabolic diseases	0.0465252
Other acute lower respiratory infections	Coronary atherosclerosis	Chapter X Diseases of the respiratory system	Chapter IX Diseases of the circulatory system	0.0017959
Other acute lower respiratory infections	Dorsopathies	Chapter X Diseases of the respiratory system	Chapter XIII Diseases of the musculoskeletal system and connective tissue	0.0214526
Other acute lower respiratory infections	Pure hypercholesterolaemia	Chapter X Diseases of the respiratory system	Chapter IV Endocrine, nutritional and metabolic diseases	-0.0122875
Other acute lower respiratory infections	Certain infectious and parasitic diseases	Chapter X Diseases of the respiratory system	Chapter I Certain infectious and parasitic diseases	-0.00172448
Other acute lower respiratory infections	Other diseases of anus and rectum	Chapter X Diseases of the respiratory system	Chapter XI Diseases of the digestive system	0.0173076
Other acute lower respiratory infections	Diaphragmatic hernia	Chapter X Diseases of the respiratory system	Chapter XI Diseases of the digestive system	0.00328106
Other acute lower respiratory infections	Asthma, hospital admissions , main diagnosis only	Chapter X Diseases of the respiratory system	Chapter X Diseases of the respiratory system	0.0637444
Other acute lower respiratory infections	Asthma	Chapter X Diseases of the respiratory system	Chapter X Diseases of the respiratory system	0.0667104
Other acute lower respiratory infections	Asthma, excluding more controls	Chapter X Diseases of the respiratory system	Chapter X Diseases of the respiratory system	0.068046
Other acute lower respiratory infections	Asthma, unspecified (mode)	Chapter X Diseases of the respiratory system	Chapter X Diseases of the respiratory system	0.0675162
Other acute lower respiratory infections	Other gastritis (incl. Duodenitis)	Chapter X Diseases of the respiratory system	Chapter XI Diseases of the digestive system	0.0314858
Other acute lower respiratory infections	Diseases of the blood and blood-forming organs and certain disorders involving the immune mechanism	Chapter X Diseases of the respiratory system	Chapter III Diseases of the blood and blood-forming organs and certain disorders involving the immune mechanism	0.0323162
Other acute lower respiratory infections	Implicit Sepsis	Chapter X Diseases of the respiratory system	Chapter I Certain infectious and parasitic diseases	0.0923477
Other acute lower respiratory infections	Noninfective enteritis and colitis	Chapter X Diseases of the respiratory system	Chapter XI Diseases of the digestive system	-0.00147636
Other acute lower respiratory infections	Other dorsopathies, not elsewhere classified	Chapter X Diseases of the respiratory system	Chapter XIII Diseases of the musculoskeletal system and connective tissue	0.0184283
Other acute lower respiratory infections	Angina pectoris	Chapter X Diseases of the respiratory system	Chapter IX Diseases of the circulatory system	-0.00442327
Other acute lower respiratory infections	Gastro-oesophageal reflux disease	Chapter X Diseases of the respiratory system	Chapter XI Diseases of the digestive system	-0.0147248
Other acute lower respiratory infections	Other disorders of urethra and urinary system	Chapter X Diseases of the respiratory system	Chapter XIV Diseases of the genitourinary system	0.0301088
Other acute lower respiratory infections	Excessive, frequent and irregular menstruation	Chapter X Diseases of the respiratory system	Chapter XIV Diseases of the genitourinary system	0.0016996
Other acute lower respiratory infections	Nerve, nerve root and plexus disorders	Chapter X Diseases of the respiratory system	Chapter VI Diseases of the nervous system	0.00092122
Other acute lower respiratory infections	Any mental disorder	Chapter X Diseases of the respiratory system	Chapter V Mental and behavioural disorders	0.0156134
Other acute lower respiratory infections	Diseases of male genital organs	Chapter X Diseases of the respiratory system	Chapter XIV Diseases of the genitourinary system	0.0159421
Other acute lower respiratory infections	Disorders of gallbladder, biliary tract and pancreas	Chapter X Diseases of the respiratory system	Chapter XI Diseases of the digestive system	0.0268471
Other acute lower respiratory infections	Other noninfective gastroenteritis and colitis	Chapter X Diseases of the respiratory system	Chapter XI Diseases of the digestive system	-0.000888383
Other acute lower respiratory infections	Noninfectious colitis NAS	Chapter X Diseases of the respiratory system	Chapter XI Diseases of the digestive system	-0.00111247
Other acute lower respiratory infections	Other diseases of upper respiratory tract	Chapter X Diseases of the respiratory system	Chapter X Diseases of the respiratory system	-0.0109911
Other acute lower respiratory infections	Diverticular disease of intestine	Chapter X Diseases of the respiratory system	Chapter XI Diseases of the digestive system	-0.0209764
Other acute lower respiratory infections	Falls/tendency to fall	Chapter X Diseases of the respiratory system	Chapter VI Diseases of the nervous system	-0.0032991
Other acute lower respiratory infections	Inguinal hernia	Chapter X Diseases of the respiratory system	Chapter XI Diseases of the digestive system	-0.00993889
Other acute lower respiratory infections	Complications of labour and delivery	Chapter X Diseases of the respiratory system	Chapter XV Pregnancy, childbirth and the puerperium	-0.0015783
Other acute lower respiratory infections	Other disorders of skin and subcutaneous tissue	Chapter X Diseases of the respiratory system	Chapter XII Diseases of the skin and subcutaneous tissue	0.001391
Other acute lower respiratory infections	Type 2 diabetes	Chapter X Diseases of the respiratory system	Chapter IV Endocrine, nutritional and metabolic diseases	-0.00190612
Other acute lower respiratory infections	Disorders of the thyroid gland	Chapter X Diseases of the respiratory system	Chapter IV Endocrine, nutritional and metabolic diseases	-0.00214968
Other acute lower respiratory infections	Type 2 diabetes without complications	Chapter X Diseases of the respiratory system	Chapter IV Endocrine, nutritional and metabolic diseases	0.0404859
Other acute lower respiratory infections	Gonarthrosis	Chapter X Diseases of the respiratory system	Chapter XIII Diseases of the musculoskeletal system and connective tissue	0.0125373
Other acute lower respiratory infections	Cholelithiasis	Chapter X Diseases of the respiratory system	Chapter XI Diseases of the digestive system	0.0206595
Other acute lower respiratory infections	Leiomyoma of uterus	Chapter X Diseases of the respiratory system	Chapter II Neoplasms	0.000633314
Other acute lower respiratory infections	Internal derangement of knee	Chapter X Diseases of the respiratory system	Chapter XIII Diseases of the musculoskeletal system and connective tissue	0.0143842
Other acute lower respiratory infections	Episodal and paroxysmal disorders	Chapter X Diseases of the respiratory system	Chapter VI Diseases of the nervous system	0.023753
Other acute lower respiratory infections	Major coronary heart disease event	Chapter X Diseases of the respiratory system	Chapter IX Diseases of the circulatory system	0.0694908
Other acute lower respiratory infections	Polyp of the female genital tract	Chapter X Diseases of the respiratory system	Chapter XIV Diseases of the genitourinary system	-0.00475074
Other acute lower respiratory infections	Varicose veins	Chapter X Diseases of the respiratory system	Chapter IX Diseases of the circulatory system	-0.00499245
Other acute lower respiratory infections	Polyarthropathies	Chapter X Diseases of the respiratory system	Chapter XIII Diseases of the musculoskeletal system and connective tissue	0.0368657
Other acute lower respiratory infections	Condition for Implicit Sepsis (Organ dysfunction codes)	Chapter X Diseases of the respiratory system	Chapter I Certain infectious and parasitic diseases	0.0125763
Other acute lower respiratory infections	Disorders of skin appendages	Chapter X Diseases of the respiratory system	Chapter XII Diseases of the skin and subcutaneous tissue	-0.00886324
Other acute lower respiratory infections	Postmenopausal bleeding	Chapter X Diseases of the respiratory system	Chapter XIV Diseases of the genitourinary system	0.012314
Other acute lower respiratory infections	Other soft tissue disorders, not elsewhere classified	Chapter X Diseases of the respiratory system	Chapter XIII Diseases of the musculoskeletal system and connective tissue	0.0347451
Other acute lower respiratory infections	Atrial fibrillation and flutter	Chapter X Diseases of the respiratory system	Chapter IX Diseases of the circulatory system	-0.0213566
Other acute lower respiratory infections	Menorrhagia	Chapter X Diseases of the respiratory system	Chapter XIV Diseases of the genitourinary system	0.00725169
Other acute lower respiratory infections	Maternal care related to the fetus and amniotic cavity and possible delivery problems	Chapter X Diseases of the respiratory system	Chapter XV Pregnancy, childbirth and the puerperium	-0.0196305
Other acute lower respiratory infections	Functional dyspepsia	Chapter X Diseases of the respiratory system	Chapter XI Diseases of the digestive system	0.0231691
Other acute lower respiratory infections	Diseases of oral cavity, salivary glands and jaws	Chapter X Diseases of the respiratory system	Chapter XI Diseases of the digestive system	0.0236536
Other acute lower respiratory infections	Meniscus derangement	Chapter X Diseases of the respiratory system	Chapter XIII Diseases of the musculoskeletal system and connective tissue	0.010805
Other acute lower respiratory infections	Bacterial, viral and other infectious agents	Chapter X Diseases of the respiratory system	Chapter I Certain infectious and parasitic diseases	-0.00595411
Other acute lower respiratory infections	Other cataract	Chapter X Diseases of the respiratory system	Chapter VII Diseases of the eye, adnexa, ear and mastoid process	-0.0064202
Other acute lower respiratory infections	Female genital prolapse	Chapter X Diseases of the respiratory system	Chapter XIV Diseases of the genitourinary system	-0.00609532
Other acute lower respiratory infections	Other arthrosis	Chapter X Diseases of the respiratory system	Chapter XIII Diseases of the musculoskeletal system and connective tissue	-0.0261137
Other acute lower respiratory infections	Infections of the skin and subcutaneous tissue	Chapter X Diseases of the respiratory system	Chapter XII Diseases of the skin and subcutaneous tissue	-0.0179478
Other acute lower respiratory infections	Diseases of vocal cords and larynx+other diseases of upper respiratory tract, no elsewhere classified	Chapter X Diseases of the respiratory system	Chapter X Diseases of the respiratory system	-0.0189002
Other acute lower respiratory infections	Osteopathies and chondropathies	Chapter X Diseases of the respiratory system	Chapter XIII Diseases of the musculoskeletal system and connective tissue	-0.0223859
Other acute lower respiratory infections	Carpal tunnel syndrome	Chapter X Diseases of the respiratory system	Chapter VI Diseases of the nervous system	0.0175703
Other acute lower respiratory infections	Follicular cysts of skin and subcutaneous tissue	Chapter X Diseases of the respiratory system	Chapter XII Diseases of the skin and subcutaneous tissue	-0.00393333
Other acute lower respiratory infections	Disorders of eyelid, lacrimal system and orbit	Chapter X Diseases of the respiratory system	Chapter VII Diseases of the eye, adnexa, ear and mastoid process	0.00261636
Other acute lower respiratory infections	Other anaemias	Chapter X Diseases of the respiratory system	Chapter III Diseases of the blood and blood-forming organs and certain disorders involving the immune mechanism	-0.00610335
Other acute lower respiratory infections	Other and unspecified anaemias	Chapter X Diseases of the respiratory system	Chapter III Diseases of the blood and blood-forming organs and certain disorders involving the immune mechanism	0.0258313
Other acute lower respiratory infections	Oesophagitis	Chapter X Diseases of the respiratory system	Chapter XI Diseases of the digestive system	0.0492165
Other acute lower respiratory infections	Malignant neoplasm of breast, excluding all cancers (controls excluding all cancers)	Chapter X Diseases of the respiratory system	Chapter II Neoplasms	-0.00366726
Other acute lower respiratory infections	Benign neoplasm of colon, rectum, anus and anal canal	Chapter X Diseases of the respiratory system	Chapter II Neoplasms	-0.0172437
Other acute lower respiratory infections	Perineal laceration during delivery	Chapter X Diseases of the respiratory system	Chapter XV Pregnancy, childbirth and the puerperium	-0.0137561
Other acute lower respiratory infections	Mood disorders, excluding more controls	Chapter X Diseases of the respiratory system	Chapter V Mental and behavioural disorders	0.00658394
Other acute lower respiratory infections	Diseases of the digestive system	Chapter X Diseases of the respiratory system	Chapter XI Diseases of the digestive system	0.0484965
Other acute lower respiratory infections	Disorders of synovium and tendon	Chapter X Diseases of the respiratory system	Chapter XIII Diseases of the musculoskeletal system and connective tissue	-0.0129553
Other acute lower respiratory infections	Low back pain	Chapter X Diseases of the respiratory system	Chapter XIII Diseases of the musculoskeletal system and connective tissue	0.0404516
Other acute lower respiratory infections	Myocardial infarction, strict	Chapter X Diseases of the respiratory system	Chapter IX Diseases of the circulatory system	0.0779502
Other acute lower respiratory infections	Spondylopathies	Chapter X Diseases of the respiratory system	Chapter XIII Diseases of the musculoskeletal system and connective tissue	0.0148646
Other acute lower respiratory infections	Benign lipomatous neoplasm	Chapter X Diseases of the respiratory system	Chapter II Neoplasms	0.000227546
Other acute lower respiratory infections	Other functional intestinal disorders	Chapter X Diseases of the respiratory system	Chapter XI Diseases of the digestive system	0.0522871
Other acute lower respiratory infections	Other bacterial agents as the cause of diseases classified to other chapters	Chapter X Diseases of the respiratory system	Chapter I Certain infectious and parasitic diseases	0.0443462
Other acute lower respiratory infections	Hyperplasia of prostate	Chapter X Diseases of the respiratory system	Chapter XIV Diseases of the genitourinary system	0.0165923
Other acute lower respiratory infections	Depression	Chapter X Diseases of the respiratory system	Chapter V Mental and behavioural disorders	-0.0441744
Other acute lower respiratory infections	Coxarthrosis	Chapter X Diseases of the respiratory system	Chapter XIII Diseases of the musculoskeletal system and connective tissue	-0.0198238
Other acute lower respiratory infections	Pain in joint	Chapter X Diseases of the respiratory system	Chapter XIII Diseases of the musculoskeletal system and connective tissue	0.0404889
Other acute lower respiratory infections	Other disorders of bladder	Chapter X Diseases of the respiratory system	Chapter XIV Diseases of the genitourinary system	0.0289076
Other acute lower respiratory infections	Inflammatory diseases of female pelvic organs	Chapter X Diseases of the respiratory system	Chapter XIV Diseases of the genitourinary system	-0.0138231
Other acute lower respiratory infections	Gastroduodenal ulcer	Chapter X Diseases of the respiratory system	Chapter XI Diseases of the digestive system	-0.047982
Other acute lower respiratory infections	Other diseases of intestine	Chapter X Diseases of the respiratory system	Chapter XI Diseases of the digestive system	0.00735339
Other acute lower respiratory infections	Squamous cell neoplasms and carcinomas of the skin, excluding all cancers (controls excluding all cancers)	Chapter X Diseases of the respiratory system	Chapter II Neoplasms	0.00689024
Other acute lower respiratory infections	Other malignant neoplasms of skin (=non-melanoma skin cancer), excluding all cancers (controls excluding all cancers)	Chapter X Diseases of the respiratory system	Chapter II Neoplasms	0.00251775
Other acute lower respiratory infections	Shoulder lesions	Chapter X Diseases of the respiratory system	Chapter XIII Diseases of the musculoskeletal system and connective tissue	-0.0244017
Other acute lower respiratory infections	Renal tubulo-interstitial diseases	Chapter X Diseases of the respiratory system	Chapter XIV Diseases of the genitourinary system	0.0653007
Other acute lower respiratory infections	Constipation	Chapter X Diseases of the respiratory system	Chapter XI Diseases of the digestive system	0.0419548
Other acute lower respiratory infections	Cellulitis	Chapter X Diseases of the respiratory system	Chapter XII Diseases of the skin and subcutaneous tissue	-0.00902816
Other acute lower respiratory infections	Unspecified acute lower respiratory infection	Chapter X Diseases of the respiratory system	Chapter X Diseases of the respiratory system	0.836047
Other acute lower respiratory infections	Depression or dysthymia	Chapter X Diseases of the respiratory system	Chapter V Mental and behavioural disorders	0.0174379
Other acute lower respiratory infections	Urolithiasis	Chapter X Diseases of the respiratory system	Chapter XIV Diseases of the genitourinary system	-0.00837949
Other acute lower respiratory infections	Unstable angina pectoris	Chapter X Diseases of the respiratory system	Chapter IX Diseases of the circulatory system	-0.045435
Unspecified acute lower respiratory infection	Gastrointestinal diseases	Chapter X Diseases of the respiratory system	Chapter XI Diseases of the digestive system	0.00108059
Unspecified acute lower respiratory infection	Genitourinary diseases	Chapter X Diseases of the respiratory system	Chapter XIV Diseases of the genitourinary system	0.00248402
Unspecified acute lower respiratory infection	Diseases of the musculoskeletal system and connective tissue	Chapter X Diseases of the respiratory system	Chapter XIII Diseases of the musculoskeletal system and connective tissue	0.0036765
Unspecified acute lower respiratory infection	Death due to cardiac causes	Chapter X Diseases of the respiratory system	Chapter IX Diseases of the circulatory system	0.00542019
Unspecified acute lower respiratory infection	Arthropathies	Chapter X Diseases of the respiratory system	Chapter XIII Diseases of the musculoskeletal system and connective tissue	0.00542022
Unspecified acute lower respiratory infection	Hypertension	Chapter X Diseases of the respiratory system	Chapter IX Diseases of the circulatory system	0.00888085
Unspecified acute lower respiratory infection	Noninflammatory disorders of female genital tract	Chapter X Diseases of the respiratory system	Chapter XIV Diseases of the genitourinary system	0.00890349
Unspecified acute lower respiratory infection	Hypertension, essential	Chapter X Diseases of the respiratory system	Chapter IX Diseases of the circulatory system	0.00857059
Unspecified acute lower respiratory infection	Diseases of oesophagus, stomach and duodenum	Chapter X Diseases of the respiratory system	Chapter XI Diseases of the digestive system	0.00174963
Unspecified acute lower respiratory infection	Diseases of the respiratory system	Chapter X Diseases of the respiratory system	Chapter X Diseases of the respiratory system	0.0763365
Unspecified acute lower respiratory infection	Other diseases of intestines	Chapter X Diseases of the respiratory system	Chapter XI Diseases of the digestive system	0.000967644
Unspecified acute lower respiratory infection	Hernia	Chapter X Diseases of the respiratory system	Chapter XI Diseases of the digestive system	0.0229
Unspecified acute lower respiratory infection	Diseases of the skin and subcutaneous tissue	Chapter X Diseases of the respiratory system	Chapter XII Diseases of the skin and subcutaneous tissue	0.0194108
Unspecified acute lower respiratory infection	Neurological diseases	Chapter X Diseases of the respiratory system	Chapter VI Diseases of the nervous system	0.0288557
Unspecified acute lower respiratory infection	Other joint disorders	Chapter X Diseases of the respiratory system	Chapter XIII Diseases of the musculoskeletal system and connective tissue	-0.00248126
Unspecified acute lower respiratory infection	Soft tissue disorders	Chapter X Diseases of the respiratory system	Chapter XIII Diseases of the musculoskeletal system and connective tissue	0.00349377
Unspecified acute lower respiratory infection	Ischaemic heart disease, wide definition	Chapter X Diseases of the respiratory system	Chapter IX Diseases of the circulatory system	0.0489197
Unspecified acute lower respiratory infection	Metabolic disorders	Chapter X Diseases of the respiratory system	Chapter IV Endocrine, nutritional and metabolic diseases	0.00558847
Unspecified acute lower respiratory infection	Arthrosis	Chapter X Diseases of the respiratory system	Chapter XIII Diseases of the musculoskeletal system and connective tissue	0.000216419
Unspecified acute lower respiratory infection	Artrosis, including avohilmo	Chapter X Diseases of the respiratory system	Chapter XIII Diseases of the musculoskeletal system and connective tissue	-0.00137945
Unspecified acute lower respiratory infection	Other diseases of urinary system	Chapter X Diseases of the respiratory system	Chapter XIV Diseases of the genitourinary system	-0.00178993
Unspecified acute lower respiratory infection	Chronic lower respiratory diseases	Chapter X Diseases of the respiratory system	Chapter X Diseases of the respiratory system	0.0162665
Unspecified acute lower respiratory infection	Disorders of lipoprotein metabolism and other lipidaemias	Chapter X Diseases of the respiratory system	Chapter IV Endocrine, nutritional and metabolic diseases	0.00769836
Unspecified acute lower respiratory infection	Coronary atherosclerosis	Chapter X Diseases of the respiratory system	Chapter IX Diseases of the circulatory system	0.0548355
Unspecified acute lower respiratory infection	Dorsopathies	Chapter X Diseases of the respiratory system	Chapter XIII Diseases of the musculoskeletal system and connective tissue	-0.00585792
Unspecified acute lower respiratory infection	Pure hypercholesterolaemia	Chapter X Diseases of the respiratory system	Chapter IV Endocrine, nutritional and metabolic diseases	0.0523972
Unspecified acute lower respiratory infection	Certain infectious and parasitic diseases	Chapter X Diseases of the respiratory system	Chapter I Certain infectious and parasitic diseases	0.0376044
Unspecified acute lower respiratory infection	Other diseases of anus and rectum	Chapter X Diseases of the respiratory system	Chapter XI Diseases of the digestive system	-0.00110359
Unspecified acute lower respiratory infection	Diaphragmatic hernia	Chapter X Diseases of the respiratory system	Chapter XI Diseases of the digestive system	0.0246171
Unspecified acute lower respiratory infection	Asthma, hospital admissions , main diagnosis only	Chapter X Diseases of the respiratory system	Chapter X Diseases of the respiratory system	0.0105818
Unspecified acute lower respiratory infection	Asthma	Chapter X Diseases of the respiratory system	Chapter X Diseases of the respiratory system	0.0330507
Unspecified acute lower respiratory infection	Asthma, excluding more controls	Chapter X Diseases of the respiratory system	Chapter X Diseases of the respiratory system	0.031201
Unspecified acute lower respiratory infection	Asthma, unspecified (mode)	Chapter X Diseases of the respiratory system	Chapter X Diseases of the respiratory system	0.0345417
Unspecified acute lower respiratory infection	Other gastritis (incl. Duodenitis)	Chapter X Diseases of the respiratory system	Chapter XI Diseases of the digestive system	-0.00406494
Unspecified acute lower respiratory infection	Diseases of the blood and blood-forming organs and certain disorders involving the immune mechanism	Chapter X Diseases of the respiratory system	Chapter III Diseases of the blood and blood-forming organs and certain disorders involving the immune mechanism	0.00619829
Unspecified acute lower respiratory infection	Implicit Sepsis	Chapter X Diseases of the respiratory system	Chapter I Certain infectious and parasitic diseases	0.188758
Unspecified acute lower respiratory infection	Noninfective enteritis and colitis	Chapter X Diseases of the respiratory system	Chapter XI Diseases of the digestive system	0.0281474
Unspecified acute lower respiratory infection	Other dorsopathies, not elsewhere classified	Chapter X Diseases of the respiratory system	Chapter XIII Diseases of the musculoskeletal system and connective tissue	-0.00562005
Unspecified acute lower respiratory infection	Angina pectoris	Chapter X Diseases of the respiratory system	Chapter IX Diseases of the circulatory system	0.0469542
Unspecified acute lower respiratory infection	Gastro-oesophageal reflux disease	Chapter X Diseases of the respiratory system	Chapter XI Diseases of the digestive system	0.042582
Unspecified acute lower respiratory infection	Other disorders of urethra and urinary system	Chapter X Diseases of the respiratory system	Chapter XIV Diseases of the genitourinary system	-0.000432439
Unspecified acute lower respiratory infection	Excessive, frequent and irregular menstruation	Chapter X Diseases of the respiratory system	Chapter XIV Diseases of the genitourinary system	0.0011718
Unspecified acute lower respiratory infection	Nerve, nerve root and plexus disorders	Chapter X Diseases of the respiratory system	Chapter VI Diseases of the nervous system	0.0291028
Unspecified acute lower respiratory infection	Any mental disorder	Chapter X Diseases of the respiratory system	Chapter V Mental and behavioural disorders	0.0196677
Unspecified acute lower respiratory infection	Diseases of male genital organs	Chapter X Diseases of the respiratory system	Chapter XIV Diseases of the genitourinary system	0.00322662
Unspecified acute lower respiratory infection	Disorders of gallbladder, biliary tract and pancreas	Chapter X Diseases of the respiratory system	Chapter XI Diseases of the digestive system	-0.0114712
Unspecified acute lower respiratory infection	Other noninfective gastroenteritis and colitis	Chapter X Diseases of the respiratory system	Chapter XI Diseases of the digestive system	0.0348983
Unspecified acute lower respiratory infection	Noninfectious colitis NAS	Chapter X Diseases of the respiratory system	Chapter XI Diseases of the digestive system	0.0332021
Unspecified acute lower respiratory infection	Other diseases of upper respiratory tract	Chapter X Diseases of the respiratory system	Chapter X Diseases of the respiratory system	0.030225
Unspecified acute lower respiratory infection	Diverticular disease of intestine	Chapter X Diseases of the respiratory system	Chapter XI Diseases of the digestive system	0.0447918
Unspecified acute lower respiratory infection	Falls/tendency to fall	Chapter X Diseases of the respiratory system	Chapter VI Diseases of the nervous system	0.00667664
Unspecified acute lower respiratory infection	Inguinal hernia	Chapter X Diseases of the respiratory system	Chapter XI Diseases of the digestive system	0.0238119
Unspecified acute lower respiratory infection	Complications of labour and delivery	Chapter X Diseases of the respiratory system	Chapter XV Pregnancy, childbirth and the puerperium	0.00899097
Unspecified acute lower respiratory infection	Other disorders of skin and subcutaneous tissue	Chapter X Diseases of the respiratory system	Chapter XII Diseases of the skin and subcutaneous tissue	0.0168732
Unspecified acute lower respiratory infection	Type 2 diabetes	Chapter X Diseases of the respiratory system	Chapter IV Endocrine, nutritional and metabolic diseases	0.0589821
Unspecified acute lower respiratory infection	Disorders of the thyroid gland	Chapter X Diseases of the respiratory system	Chapter IV Endocrine, nutritional and metabolic diseases	0.024737
Unspecified acute lower respiratory infection	Type 2 diabetes without complications	Chapter X Diseases of the respiratory system	Chapter IV Endocrine, nutritional and metabolic diseases	-0.00272362
Unspecified acute lower respiratory infection	Gonarthrosis	Chapter X Diseases of the respiratory system	Chapter XIII Diseases of the musculoskeletal system and connective tissue	-0.00185962
Unspecified acute lower respiratory infection	Cholelithiasis	Chapter X Diseases of the respiratory system	Chapter XI Diseases of the digestive system	-0.010516
Unspecified acute lower respiratory infection	Leiomyoma of uterus	Chapter X Diseases of the respiratory system	Chapter II Neoplasms	0.00945934
Unspecified acute lower respiratory infection	Internal derangement of knee	Chapter X Diseases of the respiratory system	Chapter XIII Diseases of the musculoskeletal system and connective tissue	-0.000856345
Unspecified acute lower respiratory infection	Episodal and paroxysmal disorders	Chapter X Diseases of the respiratory system	Chapter VI Diseases of the nervous system	-0.0110591
Unspecified acute lower respiratory infection	Major coronary heart disease event	Chapter X Diseases of the respiratory system	Chapter IX Diseases of the circulatory system	-0.0181992
Unspecified acute lower respiratory infection	Polyp of the female genital tract	Chapter X Diseases of the respiratory system	Chapter XIV Diseases of the genitourinary system	0.0158674
Unspecified acute lower respiratory infection	Varicose veins	Chapter X Diseases of the respiratory system	Chapter IX Diseases of the circulatory system	0.0147559
Unspecified acute lower respiratory infection	Polyarthropathies	Chapter X Diseases of the respiratory system	Chapter XIII Diseases of the musculoskeletal system and connective tissue	0.0195573
Unspecified acute lower respiratory infection	Condition for Implicit Sepsis (Organ dysfunction codes)	Chapter X Diseases of the respiratory system	Chapter I Certain infectious and parasitic diseases	0.0564653
Unspecified acute lower respiratory infection	Disorders of skin appendages	Chapter X Diseases of the respiratory system	Chapter XII Diseases of the skin and subcutaneous tissue	0.0164879
Unspecified acute lower respiratory infection	Postmenopausal bleeding	Chapter X Diseases of the respiratory system	Chapter XIV Diseases of the genitourinary system	-0.00676774
Unspecified acute lower respiratory infection	Other soft tissue disorders, not elsewhere classified	Chapter X Diseases of the respiratory system	Chapter XIII Diseases of the musculoskeletal system and connective tissue	0.00625482
Unspecified acute lower respiratory infection	Atrial fibrillation and flutter	Chapter X Diseases of the respiratory system	Chapter IX Diseases of the circulatory system	0.101533
Unspecified acute lower respiratory infection	Menorrhagia	Chapter X Diseases of the respiratory system	Chapter XIV Diseases of the genitourinary system	0.00386091
Unspecified acute lower respiratory infection	Maternal care related to the fetus and amniotic cavity and possible delivery problems	Chapter X Diseases of the respiratory system	Chapter XV Pregnancy, childbirth and the puerperium	0.0254058
Unspecified acute lower respiratory infection	Functional dyspepsia	Chapter X Diseases of the respiratory system	Chapter XI Diseases of the digestive system	-0.00673459
Unspecified acute lower respiratory infection	Diseases of oral cavity, salivary glands and jaws	Chapter X Diseases of the respiratory system	Chapter XI Diseases of the digestive system	-0.00964233
Unspecified acute lower respiratory infection	Meniscus derangement	Chapter X Diseases of the respiratory system	Chapter XIII Diseases of the musculoskeletal system and connective tissue	-0.0012734
Unspecified acute lower respiratory infection	Bacterial, viral and other infectious agents	Chapter X Diseases of the respiratory system	Chapter I Certain infectious and parasitic diseases	0.039442
Unspecified acute lower respiratory infection	Other cataract	Chapter X Diseases of the respiratory system	Chapter VII Diseases of the eye, adnexa, ear and mastoid process	0.0217231
Unspecified acute lower respiratory infection	Female genital prolapse	Chapter X Diseases of the respiratory system	Chapter XIV Diseases of the genitourinary system	0.0139039
Unspecified acute lower respiratory infection	Other arthrosis	Chapter X Diseases of the respiratory system	Chapter XIII Diseases of the musculoskeletal system and connective tissue	0.047395
Unspecified acute lower respiratory infection	Infections of the skin and subcutaneous tissue	Chapter X Diseases of the respiratory system	Chapter XII Diseases of the skin and subcutaneous tissue	0.0448097
Unspecified acute lower respiratory infection	Diseases of vocal cords and larynx+other diseases of upper respiratory tract, no elsewhere classified	Chapter X Diseases of the respiratory system	Chapter X Diseases of the respiratory system	0.0379552
Unspecified acute lower respiratory infection	Osteopathies and chondropathies	Chapter X Diseases of the respiratory system	Chapter XIII Diseases of the musculoskeletal system and connective tissue	0.040904
Unspecified acute lower respiratory infection	Carpal tunnel syndrome	Chapter X Diseases of the respiratory system	Chapter VI Diseases of the nervous system	-0.0163867
Unspecified acute lower respiratory infection	Follicular cysts of skin and subcutaneous tissue	Chapter X Diseases of the respiratory system	Chapter XII Diseases of the skin and subcutaneous tissue	0.00967599
Unspecified acute lower respiratory infection	Disorders of eyelid, lacrimal system and orbit	Chapter X Diseases of the respiratory system	Chapter VII Diseases of the eye, adnexa, ear and mastoid process	0.0076467
Unspecified acute lower respiratory infection	Other anaemias	Chapter X Diseases of the respiratory system	Chapter III Diseases of the blood and blood-forming organs and certain disorders involving the immune mechanism	0.0501911
Unspecified acute lower respiratory infection	Other and unspecified anaemias	Chapter X Diseases of the respiratory system	Chapter III Diseases of the blood and blood-forming organs and certain disorders involving the immune mechanism	-0.00814406
Unspecified acute lower respiratory infection	Oesophagitis	Chapter X Diseases of the respiratory system	Chapter XI Diseases of the digestive system	-0.0260338
Unspecified acute lower respiratory infection	Malignant neoplasm of breast, excluding all cancers (controls excluding all cancers)	Chapter X Diseases of the respiratory system	Chapter II Neoplasms	0.0100396
Unspecified acute lower respiratory infection	Benign neoplasm of colon, rectum, anus and anal canal	Chapter X Diseases of the respiratory system	Chapter II Neoplasms	0.0296983
Unspecified acute lower respiratory infection	Perineal laceration during delivery	Chapter X Diseases of the respiratory system	Chapter XV Pregnancy, childbirth and the puerperium	0.0189239
Unspecified acute lower respiratory infection	Mood disorders, excluding more controls	Chapter X Diseases of the respiratory system	Chapter V Mental and behavioural disorders	0.0292204
Unspecified acute lower respiratory infection	Diseases of the digestive system	Chapter X Diseases of the respiratory system	Chapter XI Diseases of the digestive system	-0.0141852
Unspecified acute lower respiratory infection	Disorders of synovium and tendon	Chapter X Diseases of the respiratory system	Chapter XIII Diseases of the musculoskeletal system and connective tissue	0.0415017
Unspecified acute lower respiratory infection	Low back pain	Chapter X Diseases of the respiratory system	Chapter XIII Diseases of the musculoskeletal system and connective tissue	-0.0178045
Unspecified acute lower respiratory infection	Myocardial infarction, strict	Chapter X Diseases of the respiratory system	Chapter IX Diseases of the circulatory system	-0.0514231
Unspecified acute lower respiratory infection	Spondylopathies	Chapter X Diseases of the respiratory system	Chapter XIII Diseases of the musculoskeletal system and connective tissue	-0.00724088
Unspecified acute lower respiratory infection	Benign lipomatous neoplasm	Chapter X Diseases of the respiratory system	Chapter II Neoplasms	0.00756939
Unspecified acute lower respiratory infection	Other functional intestinal disorders	Chapter X Diseases of the respiratory system	Chapter XI Diseases of the digestive system	-0.0177567
Unspecified acute lower respiratory infection	Other bacterial agents as the cause of diseases classified to other chapters	Chapter X Diseases of the respiratory system	Chapter I Certain infectious and parasitic diseases	-0.0121529
Unspecified acute lower respiratory infection	Hyperplasia of prostate	Chapter X Diseases of the respiratory system	Chapter XIV Diseases of the genitourinary system	0.00608461
Unspecified acute lower respiratory infection	Depression	Chapter X Diseases of the respiratory system	Chapter V Mental and behavioural disorders	0.0915519
Unspecified acute lower respiratory infection	Coxarthrosis	Chapter X Diseases of the respiratory system	Chapter XIII Diseases of the musculoskeletal system and connective tissue	0.0362557
Unspecified acute lower respiratory infection	Pain in joint	Chapter X Diseases of the respiratory system	Chapter XIII Diseases of the musculoskeletal system and connective tissue	-0.0476008
Unspecified acute lower respiratory infection	Other disorders of bladder	Chapter X Diseases of the respiratory system	Chapter XIV Diseases of the genitourinary system	-0.0246136
Unspecified acute lower respiratory infection	Inflammatory diseases of female pelvic organs	Chapter X Diseases of the respiratory system	Chapter XIV Diseases of the genitourinary system	0.00602974
Unspecified acute lower respiratory infection	Gastroduodenal ulcer	Chapter X Diseases of the respiratory system	Chapter XI Diseases of the digestive system	0.0522806
Unspecified acute lower respiratory infection	Other diseases of intestine	Chapter X Diseases of the respiratory system	Chapter XI Diseases of the digestive system	-0.00425304
Unspecified acute lower respiratory infection	Squamous cell neoplasms and carcinomas of the skin, excluding all cancers (controls excluding all cancers)	Chapter X Diseases of the respiratory system	Chapter II Neoplasms	0.000483575
Unspecified acute lower respiratory infection	Other malignant neoplasms of skin (=non-melanoma skin cancer), excluding all cancers (controls excluding all cancers)	Chapter X Diseases of the respiratory system	Chapter II Neoplasms	-0.00214505
Unspecified acute lower respiratory infection	Shoulder lesions	Chapter X Diseases of the respiratory system	Chapter XIII Diseases of the musculoskeletal system and connective tissue	0.0340372
Unspecified acute lower respiratory infection	Renal tubulo-interstitial diseases	Chapter X Diseases of the respiratory system	Chapter XIV Diseases of the genitourinary system	-0.026079
Unspecified acute lower respiratory infection	Constipation	Chapter X Diseases of the respiratory system	Chapter XI Diseases of the digestive system	-0.0152508
Unspecified acute lower respiratory infection	Cellulitis	Chapter X Diseases of the respiratory system	Chapter XII Diseases of the skin and subcutaneous tissue	0.0307314
Unspecified acute lower respiratory infection	Other acute lower respiratory infections	Chapter X Diseases of the respiratory system	Chapter X Diseases of the respiratory system	0.836047
Unspecified acute lower respiratory infection	Depression or dysthymia	Chapter X Diseases of the respiratory system	Chapter V Mental and behavioural disorders	0.0261353
Unspecified acute lower respiratory infection	Urolithiasis	Chapter X Diseases of the respiratory system	Chapter XIV Diseases of the genitourinary system	0.00901482
Unspecified acute lower respiratory infection	Unstable angina pectoris	Chapter X Diseases of the respiratory system	Chapter IX Diseases of the circulatory system	0.0599242
Depression or dysthymia	Gastrointestinal diseases	Chapter V Mental and behavioural disorders	Chapter XI Diseases of the digestive system	0.0144517
Depression or dysthymia	Genitourinary diseases	Chapter V Mental and behavioural disorders	Chapter XIV Diseases of the genitourinary system	0.00465614
Depression or dysthymia	Diseases of the musculoskeletal system and connective tissue	Chapter V Mental and behavioural disorders	Chapter XIII Diseases of the musculoskeletal system and connective tissue	0.00494264
Depression or dysthymia	Death due to cardiac causes	Chapter V Mental and behavioural disorders	Chapter IX Diseases of the circulatory system	0.0102855
Depression or dysthymia	Arthropathies	Chapter V Mental and behavioural disorders	Chapter XIII Diseases of the musculoskeletal system and connective tissue	-0.00324791
Depression or dysthymia	Hypertension	Chapter V Mental and behavioural disorders	Chapter IX Diseases of the circulatory system	0.00896171
Depression or dysthymia	Noninflammatory disorders of female genital tract	Chapter V Mental and behavioural disorders	Chapter XIV Diseases of the genitourinary system	0.00940825
Depression or dysthymia	Hypertension, essential	Chapter V Mental and behavioural disorders	Chapter IX Diseases of the circulatory system	0.00725038
Depression or dysthymia	Diseases of oesophagus, stomach and duodenum	Chapter V Mental and behavioural disorders	Chapter XI Diseases of the digestive system	0.0100112
Depression or dysthymia	Diseases of the respiratory system	Chapter V Mental and behavioural disorders	Chapter X Diseases of the respiratory system	0.007562
Depression or dysthymia	Other diseases of intestines	Chapter V Mental and behavioural disorders	Chapter XI Diseases of the digestive system	0.00226529
Depression or dysthymia	Hernia	Chapter V Mental and behavioural disorders	Chapter XI Diseases of the digestive system	0.0165018
Depression or dysthymia	Diseases of the skin and subcutaneous tissue	Chapter V Mental and behavioural disorders	Chapter XII Diseases of the skin and subcutaneous tissue	0.0171506
Depression or dysthymia	Neurological diseases	Chapter V Mental and behavioural disorders	Chapter VI Diseases of the nervous system	0.0439259
Depression or dysthymia	Other joint disorders	Chapter V Mental and behavioural disorders	Chapter XIII Diseases of the musculoskeletal system and connective tissue	-0.00298498
Depression or dysthymia	Soft tissue disorders	Chapter V Mental and behavioural disorders	Chapter XIII Diseases of the musculoskeletal system and connective tissue	-0.010544
Depression or dysthymia	Ischaemic heart disease, wide definition	Chapter V Mental and behavioural disorders	Chapter IX Diseases of the circulatory system	0.0467511
Depression or dysthymia	Metabolic disorders	Chapter V Mental and behavioural disorders	Chapter IV Endocrine, nutritional and metabolic diseases	0.0222173
Depression or dysthymia	Arthrosis	Chapter V Mental and behavioural disorders	Chapter XIII Diseases of the musculoskeletal system and connective tissue	-0.00871772
Depression or dysthymia	Artrosis, including avohilmo	Chapter V Mental and behavioural disorders	Chapter XIII Diseases of the musculoskeletal system and connective tissue	-0.0140634
Depression or dysthymia	Other diseases of urinary system	Chapter V Mental and behavioural disorders	Chapter XIV Diseases of the genitourinary system	0.000858139
Depression or dysthymia	Chronic lower respiratory diseases	Chapter V Mental and behavioural disorders	Chapter X Diseases of the respiratory system	0.00616139
Depression or dysthymia	Disorders of lipoprotein metabolism and other lipidaemias	Chapter V Mental and behavioural disorders	Chapter IV Endocrine, nutritional and metabolic diseases	0.000835344
Depression or dysthymia	Coronary atherosclerosis	Chapter V Mental and behavioural disorders	Chapter IX Diseases of the circulatory system	0.041442
Depression or dysthymia	Dorsopathies	Chapter V Mental and behavioural disorders	Chapter XIII Diseases of the musculoskeletal system and connective tissue	-0.00753558
Depression or dysthymia	Pure hypercholesterolaemia	Chapter V Mental and behavioural disorders	Chapter IV Endocrine, nutritional and metabolic diseases	0.0408942
Depression or dysthymia	Certain infectious and parasitic diseases	Chapter V Mental and behavioural disorders	Chapter I Certain infectious and parasitic diseases	0.0231863
Depression or dysthymia	Other diseases of anus and rectum	Chapter V Mental and behavioural disorders	Chapter XI Diseases of the digestive system	0.0110191
Depression or dysthymia	Diaphragmatic hernia	Chapter V Mental and behavioural disorders	Chapter XI Diseases of the digestive system	0.0296409
Depression or dysthymia	Asthma, hospital admissions , main diagnosis only	Chapter V Mental and behavioural disorders	Chapter X Diseases of the respiratory system	-0.013782
Depression or dysthymia	Asthma	Chapter V Mental and behavioural disorders	Chapter X Diseases of the respiratory system	0.00471211
Depression or dysthymia	Asthma, excluding more controls	Chapter V Mental and behavioural disorders	Chapter X Diseases of the respiratory system	0.00291311
Depression or dysthymia	Asthma, unspecified (mode)	Chapter V Mental and behavioural disorders	Chapter X Diseases of the respiratory system	0.000950448
Depression or dysthymia	Other gastritis (incl. Duodenitis)	Chapter V Mental and behavioural disorders	Chapter XI Diseases of the digestive system	-0.00759192
Depression or dysthymia	Diseases of the blood and blood-forming organs and certain disorders involving the immune mechanism	Chapter V Mental and behavioural disorders	Chapter III Diseases of the blood and blood-forming organs and certain disorders involving the immune mechanism	0.00738468
Depression or dysthymia	Implicit Sepsis	Chapter V Mental and behavioural disorders	Chapter I Certain infectious and parasitic diseases	0.0642979
Depression or dysthymia	Noninfective enteritis and colitis	Chapter V Mental and behavioural disorders	Chapter XI Diseases of the digestive system	0.043852
Depression or dysthymia	Other dorsopathies, not elsewhere classified	Chapter V Mental and behavioural disorders	Chapter XIII Diseases of the musculoskeletal system and connective tissue	-0.0152168
Depression or dysthymia	Angina pectoris	Chapter V Mental and behavioural disorders	Chapter IX Diseases of the circulatory system	0.0561953
Depression or dysthymia	Gastro-oesophageal reflux disease	Chapter V Mental and behavioural disorders	Chapter XI Diseases of the digestive system	0.0438912
Depression or dysthymia	Other disorders of urethra and urinary system	Chapter V Mental and behavioural disorders	Chapter XIV Diseases of the genitourinary system	-0.0111887
Depression or dysthymia	Excessive, frequent and irregular menstruation	Chapter V Mental and behavioural disorders	Chapter XIV Diseases of the genitourinary system	0.0230744
Depression or dysthymia	Nerve, nerve root and plexus disorders	Chapter V Mental and behavioural disorders	Chapter VI Diseases of the nervous system	0.018187
Depression or dysthymia	Any mental disorder	Chapter V Mental and behavioural disorders	Chapter V Mental and behavioural disorders	0.574178
Depression or dysthymia	Diseases of male genital organs	Chapter V Mental and behavioural disorders	Chapter XIV Diseases of the genitourinary system	0.00117998
Depression or dysthymia	Disorders of gallbladder, biliary tract and pancreas	Chapter V Mental and behavioural disorders	Chapter XI Diseases of the digestive system	-0.00820653
Depression or dysthymia	Other noninfective gastroenteritis and colitis	Chapter V Mental and behavioural disorders	Chapter XI Diseases of the digestive system	0.0362308
Depression or dysthymia	Noninfectious colitis NAS	Chapter V Mental and behavioural disorders	Chapter XI Diseases of the digestive system	0.0401332
Depression or dysthymia	Other diseases of upper respiratory tract	Chapter V Mental and behavioural disorders	Chapter X Diseases of the respiratory system	0.0372449
Depression or dysthymia	Diverticular disease of intestine	Chapter V Mental and behavioural disorders	Chapter XI Diseases of the digestive system	0.0411979
Depression or dysthymia	Falls/tendency to fall	Chapter V Mental and behavioural disorders	Chapter VI Diseases of the nervous system	0.0245089
Depression or dysthymia	Inguinal hernia	Chapter V Mental and behavioural disorders	Chapter XI Diseases of the digestive system	0.00919947
Depression or dysthymia	Complications of labour and delivery	Chapter V Mental and behavioural disorders	Chapter XV Pregnancy, childbirth and the puerperium	0.0183617
Depression or dysthymia	Other disorders of skin and subcutaneous tissue	Chapter V Mental and behavioural disorders	Chapter XII Diseases of the skin and subcutaneous tissue	0.0197786
Depression or dysthymia	Type 2 diabetes	Chapter V Mental and behavioural disorders	Chapter IV Endocrine, nutritional and metabolic diseases	0.0651709
Depression or dysthymia	Disorders of the thyroid gland	Chapter V Mental and behavioural disorders	Chapter IV Endocrine, nutritional and metabolic diseases	0.0219845
Depression or dysthymia	Type 2 diabetes without complications	Chapter V Mental and behavioural disorders	Chapter IV Endocrine, nutritional and metabolic diseases	-0.0284525
Depression or dysthymia	Gonarthrosis	Chapter V Mental and behavioural disorders	Chapter XIII Diseases of the musculoskeletal system and connective tissue	-0.0209827
Depression or dysthymia	Cholelithiasis	Chapter V Mental and behavioural disorders	Chapter XI Diseases of the digestive system	-0.0195985
Depression or dysthymia	Leiomyoma of uterus	Chapter V Mental and behavioural disorders	Chapter II Neoplasms	0.0230983
Depression or dysthymia	Internal derangement of knee	Chapter V Mental and behavioural disorders	Chapter XIII Diseases of the musculoskeletal system and connective tissue	-0.00686017
Depression or dysthymia	Episodal and paroxysmal disorders	Chapter V Mental and behavioural disorders	Chapter VI Diseases of the nervous system	0.0357832
Depression or dysthymia	Major coronary heart disease event	Chapter V Mental and behavioural disorders	Chapter IX Diseases of the circulatory system	-0.017538
Depression or dysthymia	Polyp of the female genital tract	Chapter V Mental and behavioural disorders	Chapter XIV Diseases of the genitourinary system	-0.00847611
Depression or dysthymia	Varicose veins	Chapter V Mental and behavioural disorders	Chapter IX Diseases of the circulatory system	0.017673
Depression or dysthymia	Polyarthropathies	Chapter V Mental and behavioural disorders	Chapter XIII Diseases of the musculoskeletal system and connective tissue	-0.013116
Depression or dysthymia	Condition for Implicit Sepsis (Organ dysfunction codes)	Chapter V Mental and behavioural disorders	Chapter I Certain infectious and parasitic diseases	0.0306527
Depression or dysthymia	Disorders of skin appendages	Chapter V Mental and behavioural disorders	Chapter XII Diseases of the skin and subcutaneous tissue	0.00742737
Depression or dysthymia	Postmenopausal bleeding	Chapter V Mental and behavioural disorders	Chapter XIV Diseases of the genitourinary system	-0.0297094
Depression or dysthymia	Other soft tissue disorders, not elsewhere classified	Chapter V Mental and behavioural disorders	Chapter XIII Diseases of the musculoskeletal system and connective tissue	-0.0311591
Depression or dysthymia	Atrial fibrillation and flutter	Chapter V Mental and behavioural disorders	Chapter IX Diseases of the circulatory system	0.0493032
Depression or dysthymia	Menorrhagia	Chapter V Mental and behavioural disorders	Chapter XIV Diseases of the genitourinary system	0.0199701
Depression or dysthymia	Maternal care related to the fetus and amniotic cavity and possible delivery problems	Chapter V Mental and behavioural disorders	Chapter XV Pregnancy, childbirth and the puerperium	0.0202947
Depression or dysthymia	Functional dyspepsia	Chapter V Mental and behavioural disorders	Chapter XI Diseases of the digestive system	-0.0133976
Depression or dysthymia	Diseases of oral cavity, salivary glands and jaws	Chapter V Mental and behavioural disorders	Chapter XI Diseases of the digestive system	-0.014865
Depression or dysthymia	Meniscus derangement	Chapter V Mental and behavioural disorders	Chapter XIII Diseases of the musculoskeletal system and connective tissue	-0.0198793
Depression or dysthymia	Bacterial, viral and other infectious agents	Chapter V Mental and behavioural disorders	Chapter I Certain infectious and parasitic diseases	0.0472939
Depression or dysthymia	Other cataract	Chapter V Mental and behavioural disorders	Chapter VII Diseases of the eye, adnexa, ear and mastoid process	-0.00638459
Depression or dysthymia	Female genital prolapse	Chapter V Mental and behavioural disorders	Chapter XIV Diseases of the genitourinary system	0.00218838
Depression or dysthymia	Other arthrosis	Chapter V Mental and behavioural disorders	Chapter XIII Diseases of the musculoskeletal system and connective tissue	0.0834103
Depression or dysthymia	Infections of the skin and subcutaneous tissue	Chapter V Mental and behavioural disorders	Chapter XII Diseases of the skin and subcutaneous tissue	0.0134985
Depression or dysthymia	Diseases of vocal cords and larynx+other diseases of upper respiratory tract, no elsewhere classified	Chapter V Mental and behavioural disorders	Chapter X Diseases of the respiratory system	0.0388752
Depression or dysthymia	Osteopathies and chondropathies	Chapter V Mental and behavioural disorders	Chapter XIII Diseases of the musculoskeletal system and connective tissue	0.0272675
Depression or dysthymia	Carpal tunnel syndrome	Chapter V Mental and behavioural disorders	Chapter VI Diseases of the nervous system	-0.0129689
Depression or dysthymia	Follicular cysts of skin and subcutaneous tissue	Chapter V Mental and behavioural disorders	Chapter XII Diseases of the skin and subcutaneous tissue	-0.000197947
Depression or dysthymia	Disorders of eyelid, lacrimal system and orbit	Chapter V Mental and behavioural disorders	Chapter VII Diseases of the eye, adnexa, ear and mastoid process	-0.0048959
Depression or dysthymia	Other anaemias	Chapter V Mental and behavioural disorders	Chapter III Diseases of the blood and blood-forming organs and certain disorders involving the immune mechanism	0.031203
Depression or dysthymia	Other and unspecified anaemias	Chapter V Mental and behavioural disorders	Chapter III Diseases of the blood and blood-forming organs and certain disorders involving the immune mechanism	0.00587897
Depression or dysthymia	Oesophagitis	Chapter V Mental and behavioural disorders	Chapter XI Diseases of the digestive system	0.0105399
Depression or dysthymia	Malignant neoplasm of breast, excluding all cancers (controls excluding all cancers)	Chapter V Mental and behavioural disorders	Chapter II Neoplasms	0.0231978
Depression or dysthymia	Benign neoplasm of colon, rectum, anus and anal canal	Chapter V Mental and behavioural disorders	Chapter II Neoplasms	0.018795
Depression or dysthymia	Perineal laceration during delivery	Chapter V Mental and behavioural disorders	Chapter XV Pregnancy, childbirth and the puerperium	0.0279242
Depression or dysthymia	Mood disorders, excluding more controls	Chapter V Mental and behavioural disorders	Chapter V Mental and behavioural disorders	0.913055
Depression or dysthymia	Diseases of the digestive system	Chapter V Mental and behavioural disorders	Chapter XI Diseases of the digestive system	0.00109038
Depression or dysthymia	Disorders of synovium and tendon	Chapter V Mental and behavioural disorders	Chapter XIII Diseases of the musculoskeletal system and connective tissue	0.0364307
Depression or dysthymia	Low back pain	Chapter V Mental and behavioural disorders	Chapter XIII Diseases of the musculoskeletal system and connective tissue	-0.00499363
Depression or dysthymia	Myocardial infarction, strict	Chapter V Mental and behavioural disorders	Chapter IX Diseases of the circulatory system	-0.031951
Depression or dysthymia	Spondylopathies	Chapter V Mental and behavioural disorders	Chapter XIII Diseases of the musculoskeletal system and connective tissue	-0.0160855
Depression or dysthymia	Benign lipomatous neoplasm	Chapter V Mental and behavioural disorders	Chapter II Neoplasms	-0.0018741
Depression or dysthymia	Other functional intestinal disorders	Chapter V Mental and behavioural disorders	Chapter XI Diseases of the digestive system	-0.0123786
Depression or dysthymia	Other bacterial agents as the cause of diseases classified to other chapters	Chapter V Mental and behavioural disorders	Chapter I Certain infectious and parasitic diseases	-0.0216378
Depression or dysthymia	Hyperplasia of prostate	Chapter V Mental and behavioural disorders	Chapter XIV Diseases of the genitourinary system	-0.0263516
Depression or dysthymia	Depression	Chapter V Mental and behavioural disorders	Chapter V Mental and behavioural disorders	0.740272
Depression or dysthymia	Coxarthrosis	Chapter V Mental and behavioural disorders	Chapter XIII Diseases of the musculoskeletal system and connective tissue	0.0856321
Depression or dysthymia	Pain in joint	Chapter V Mental and behavioural disorders	Chapter XIII Diseases of the musculoskeletal system and connective tissue	-0.0332235
Depression or dysthymia	Other disorders of bladder	Chapter V Mental and behavioural disorders	Chapter XIV Diseases of the genitourinary system	-0.0270301
Depression or dysthymia	Inflammatory diseases of female pelvic organs	Chapter V Mental and behavioural disorders	Chapter XIV Diseases of the genitourinary system	0.0252636
Depression or dysthymia	Gastroduodenal ulcer	Chapter V Mental and behavioural disorders	Chapter XI Diseases of the digestive system	0.0387278
Depression or dysthymia	Other diseases of intestine	Chapter V Mental and behavioural disorders	Chapter XI Diseases of the digestive system	-0.00788578
Depression or dysthymia	Squamous cell neoplasms and carcinomas of the skin, excluding all cancers (controls excluding all cancers)	Chapter V Mental and behavioural disorders	Chapter II Neoplasms	-0.0210891
Depression or dysthymia	Other malignant neoplasms of skin (=non-melanoma skin cancer), excluding all cancers (controls excluding all cancers)	Chapter V Mental and behavioural disorders	Chapter II Neoplasms	0.0341744
Depression or dysthymia	Shoulder lesions	Chapter V Mental and behavioural disorders	Chapter XIII Diseases of the musculoskeletal system and connective tissue	0.0430646
Depression or dysthymia	Renal tubulo-interstitial diseases	Chapter V Mental and behavioural disorders	Chapter XIV Diseases of the genitourinary system	0.042534
Depression or dysthymia	Constipation	Chapter V Mental and behavioural disorders	Chapter XI Diseases of the digestive system	-0.0263591
Depression or dysthymia	Cellulitis	Chapter V Mental and behavioural disorders	Chapter XII Diseases of the skin and subcutaneous tissue	0.0225147
Depression or dysthymia	Other acute lower respiratory infections	Chapter V Mental and behavioural disorders	Chapter X Diseases of the respiratory system	0.0174379
Depression or dysthymia	Unspecified acute lower respiratory infection	Chapter V Mental and behavioural disorders	Chapter X Diseases of the respiratory system	0.0261353
Depression or dysthymia	Urolithiasis	Chapter V Mental and behavioural disorders	Chapter XIV Diseases of the genitourinary system	0.0123706
Depression or dysthymia	Unstable angina pectoris	Chapter V Mental and behavioural disorders	Chapter IX Diseases of the circulatory system	0.0569253
Urolithiasis	Gastrointestinal diseases	Chapter XIV Diseases of the genitourinary system	Chapter XI Diseases of the digestive system	0.0103936
Urolithiasis	Genitourinary diseases	Chapter XIV Diseases of the genitourinary system	Chapter XIV Diseases of the genitourinary system	0.0620076
Urolithiasis	Diseases of the musculoskeletal system and connective tissue	Chapter XIV Diseases of the genitourinary system	Chapter XIII Diseases of the musculoskeletal system and connective tissue	0.00820403
Urolithiasis	Death due to cardiac causes	Chapter XIV Diseases of the genitourinary system	Chapter IX Diseases of the circulatory system	0.0108894
Urolithiasis	Arthropathies	Chapter XIV Diseases of the genitourinary system	Chapter XIII Diseases of the musculoskeletal system and connective tissue	0.00970986
Urolithiasis	Hypertension	Chapter XIV Diseases of the genitourinary system	Chapter IX Diseases of the circulatory system	0.00886428
Urolithiasis	Noninflammatory disorders of female genital tract	Chapter XIV Diseases of the genitourinary system	Chapter XIV Diseases of the genitourinary system	0.00781926
Urolithiasis	Hypertension, essential	Chapter XIV Diseases of the genitourinary system	Chapter IX Diseases of the circulatory system	0.00851828
Urolithiasis	Diseases of oesophagus, stomach and duodenum	Chapter XIV Diseases of the genitourinary system	Chapter XI Diseases of the digestive system	0.00600211
Urolithiasis	Diseases of the respiratory system	Chapter XIV Diseases of the genitourinary system	Chapter X Diseases of the respiratory system	0.00266013
Urolithiasis	Other diseases of intestines	Chapter XIV Diseases of the genitourinary system	Chapter XI Diseases of the digestive system	0.0133228
Urolithiasis	Hernia	Chapter XIV Diseases of the genitourinary system	Chapter XI Diseases of the digestive system	0.0166065
Urolithiasis	Diseases of the skin and subcutaneous tissue	Chapter XIV Diseases of the genitourinary system	Chapter XII Diseases of the skin and subcutaneous tissue	0.0111953
Urolithiasis	Neurological diseases	Chapter XIV Diseases of the genitourinary system	Chapter VI Diseases of the nervous system	0.0160666
Urolithiasis	Other joint disorders	Chapter XIV Diseases of the genitourinary system	Chapter XIII Diseases of the musculoskeletal system and connective tissue	0.0123391
Urolithiasis	Soft tissue disorders	Chapter XIV Diseases of the genitourinary system	Chapter XIII Diseases of the musculoskeletal system and connective tissue	0.00647261
Urolithiasis	Ischaemic heart disease, wide definition	Chapter XIV Diseases of the genitourinary system	Chapter IX Diseases of the circulatory system	0.0189121
Urolithiasis	Metabolic disorders	Chapter XIV Diseases of the genitourinary system	Chapter IV Endocrine, nutritional and metabolic diseases	0.00306325
Urolithiasis	Arthrosis	Chapter XIV Diseases of the genitourinary system	Chapter XIII Diseases of the musculoskeletal system and connective tissue	0.0129351
Urolithiasis	Artrosis, including avohilmo	Chapter XIV Diseases of the genitourinary system	Chapter XIII Diseases of the musculoskeletal system and connective tissue	0.00653993
Urolithiasis	Other diseases of urinary system	Chapter XIV Diseases of the genitourinary system	Chapter XIV Diseases of the genitourinary system	0.0213444
Urolithiasis	Chronic lower respiratory diseases	Chapter XIV Diseases of the genitourinary system	Chapter X Diseases of the respiratory system	0.00582903
Urolithiasis	Disorders of lipoprotein metabolism and other lipidaemias	Chapter XIV Diseases of the genitourinary system	Chapter IV Endocrine, nutritional and metabolic diseases	0.00173382
Urolithiasis	Coronary atherosclerosis	Chapter XIV Diseases of the genitourinary system	Chapter IX Diseases of the circulatory system	0.0153943
Urolithiasis	Dorsopathies	Chapter XIV Diseases of the genitourinary system	Chapter XIII Diseases of the musculoskeletal system and connective tissue	0.0212228
Urolithiasis	Pure hypercholesterolaemia	Chapter XIV Diseases of the genitourinary system	Chapter IV Endocrine, nutritional and metabolic diseases	0.02613
Urolithiasis	Certain infectious and parasitic diseases	Chapter XIV Diseases of the genitourinary system	Chapter I Certain infectious and parasitic diseases	0.0195006
Urolithiasis	Other diseases of anus and rectum	Chapter XIV Diseases of the genitourinary system	Chapter XI Diseases of the digestive system	0.00427797
Urolithiasis	Diaphragmatic hernia	Chapter XIV Diseases of the genitourinary system	Chapter XI Diseases of the digestive system	0.014109
Urolithiasis	Asthma, hospital admissions , main diagnosis only	Chapter XIV Diseases of the genitourinary system	Chapter X Diseases of the respiratory system	-0.00188572
Urolithiasis	Asthma	Chapter XIV Diseases of the genitourinary system	Chapter X Diseases of the respiratory system	0.0097081
Urolithiasis	Asthma, excluding more controls	Chapter XIV Diseases of the genitourinary system	Chapter X Diseases of the respiratory system	0.0118281
Urolithiasis	Asthma, unspecified (mode)	Chapter XIV Diseases of the genitourinary system	Chapter X Diseases of the respiratory system	0.0120246
Urolithiasis	Other gastritis (incl. Duodenitis)	Chapter XIV Diseases of the genitourinary system	Chapter XI Diseases of the digestive system	0.0102109
Urolithiasis	Diseases of the blood and blood-forming organs and certain disorders involving the immune mechanism	Chapter XIV Diseases of the genitourinary system	Chapter III Diseases of the blood and blood-forming organs and certain disorders involving the immune mechanism	0.00682793
Urolithiasis	Implicit Sepsis	Chapter XIV Diseases of the genitourinary system	Chapter I Certain infectious and parasitic diseases	0.0342975
Urolithiasis	Noninfective enteritis and colitis	Chapter XIV Diseases of the genitourinary system	Chapter XI Diseases of the digestive system	0.0250897
Urolithiasis	Other dorsopathies, not elsewhere classified	Chapter XIV Diseases of the genitourinary system	Chapter XIII Diseases of the musculoskeletal system and connective tissue	0.0272485
Urolithiasis	Angina pectoris	Chapter XIV Diseases of the genitourinary system	Chapter IX Diseases of the circulatory system	0.0161763
Urolithiasis	Gastro-oesophageal reflux disease	Chapter XIV Diseases of the genitourinary system	Chapter XI Diseases of the digestive system	0.00866846
Urolithiasis	Other disorders of urethra and urinary system	Chapter XIV Diseases of the genitourinary system	Chapter XIV Diseases of the genitourinary system	0.0219503
Urolithiasis	Excessive, frequent and irregular menstruation	Chapter XIV Diseases of the genitourinary system	Chapter XIV Diseases of the genitourinary system	-0.00172571
Urolithiasis	Nerve, nerve root and plexus disorders	Chapter XIV Diseases of the genitourinary system	Chapter VI Diseases of the nervous system	0.0174284
Urolithiasis	Any mental disorder	Chapter XIV Diseases of the genitourinary system	Chapter V Mental and behavioural disorders	0.000478061
Urolithiasis	Diseases of male genital organs	Chapter XIV Diseases of the genitourinary system	Chapter XIV Diseases of the genitourinary system	0.00973328
Urolithiasis	Disorders of gallbladder, biliary tract and pancreas	Chapter XIV Diseases of the genitourinary system	Chapter XI Diseases of the digestive system	0.00323554
Urolithiasis	Other noninfective gastroenteritis and colitis	Chapter XIV Diseases of the genitourinary system	Chapter XI Diseases of the digestive system	0.0191389
Urolithiasis	Noninfectious colitis NAS	Chapter XIV Diseases of the genitourinary system	Chapter XI Diseases of the digestive system	0.019756
Urolithiasis	Other diseases of upper respiratory tract	Chapter XIV Diseases of the genitourinary system	Chapter X Diseases of the respiratory system	0.00934292
Urolithiasis	Diverticular disease of intestine	Chapter XIV Diseases of the genitourinary system	Chapter XI Diseases of the digestive system	0.0319416
Urolithiasis	Falls/tendency to fall	Chapter XIV Diseases of the genitourinary system	Chapter VI Diseases of the nervous system	0.00358467
Urolithiasis	Inguinal hernia	Chapter XIV Diseases of the genitourinary system	Chapter XI Diseases of the digestive system	0.0201206
Urolithiasis	Complications of labour and delivery	Chapter XIV Diseases of the genitourinary system	Chapter XV Pregnancy, childbirth and the puerperium	0.000853919
Urolithiasis	Other disorders of skin and subcutaneous tissue	Chapter XIV Diseases of the genitourinary system	Chapter XII Diseases of the skin and subcutaneous tissue	0.00941143
Urolithiasis	Type 2 diabetes	Chapter XIV Diseases of the genitourinary system	Chapter IV Endocrine, nutritional and metabolic diseases	0.03491
Urolithiasis	Disorders of the thyroid gland	Chapter XIV Diseases of the genitourinary system	Chapter IV Endocrine, nutritional and metabolic diseases	0.0080334
Urolithiasis	Type 2 diabetes without complications	Chapter XIV Diseases of the genitourinary system	Chapter IV Endocrine, nutritional and metabolic diseases	0.00378344
Urolithiasis	Gonarthrosis	Chapter XIV Diseases of the genitourinary system	Chapter XIII Diseases of the musculoskeletal system and connective tissue	0.00443229
Urolithiasis	Cholelithiasis	Chapter XIV Diseases of the genitourinary system	Chapter XI Diseases of the digestive system	0.00224874
Urolithiasis	Leiomyoma of uterus	Chapter XIV Diseases of the genitourinary system	Chapter II Neoplasms	-0.00690432
Urolithiasis	Internal derangement of knee	Chapter XIV Diseases of the genitourinary system	Chapter XIII Diseases of the musculoskeletal system and connective tissue	-0.00324619
Urolithiasis	Episodal and paroxysmal disorders	Chapter XIV Diseases of the genitourinary system	Chapter VI Diseases of the nervous system	-0.0132918
Urolithiasis	Major coronary heart disease event	Chapter XIV Diseases of the genitourinary system	Chapter IX Diseases of the circulatory system	0.0059544
Urolithiasis	Polyp of the female genital tract	Chapter XIV Diseases of the genitourinary system	Chapter XIV Diseases of the genitourinary system	-0.0124257
Urolithiasis	Varicose veins	Chapter XIV Diseases of the genitourinary system	Chapter IX Diseases of the circulatory system	0.00819852
Urolithiasis	Polyarthropathies	Chapter XIV Diseases of the genitourinary system	Chapter XIII Diseases of the musculoskeletal system and connective tissue	0.00790934
Urolithiasis	Condition for Implicit Sepsis (Organ dysfunction codes)	Chapter XIV Diseases of the genitourinary system	Chapter I Certain infectious and parasitic diseases	0.027155
Urolithiasis	Disorders of skin appendages	Chapter XIV Diseases of the genitourinary system	Chapter XII Diseases of the skin and subcutaneous tissue	0.00570901
Urolithiasis	Postmenopausal bleeding	Chapter XIV Diseases of the genitourinary system	Chapter XIV Diseases of the genitourinary system	0.013635
Urolithiasis	Other soft tissue disorders, not elsewhere classified	Chapter XIV Diseases of the genitourinary system	Chapter XIII Diseases of the musculoskeletal system and connective tissue	0.0036269
Urolithiasis	Atrial fibrillation and flutter	Chapter XIV Diseases of the genitourinary system	Chapter IX Diseases of the circulatory system	0.0192454
Urolithiasis	Menorrhagia	Chapter XIV Diseases of the genitourinary system	Chapter XIV Diseases of the genitourinary system	-0.00167294
Urolithiasis	Maternal care related to the fetus and amniotic cavity and possible delivery problems	Chapter XIV Diseases of the genitourinary system	Chapter XV Pregnancy, childbirth and the puerperium	0.000372913
Urolithiasis	Functional dyspepsia	Chapter XIV Diseases of the genitourinary system	Chapter XI Diseases of the digestive system	0.000734299
Urolithiasis	Diseases of oral cavity, salivary glands and jaws	Chapter XIV Diseases of the genitourinary system	Chapter XI Diseases of the digestive system	-0.00300747
Urolithiasis	Meniscus derangement	Chapter XIV Diseases of the genitourinary system	Chapter XIII Diseases of the musculoskeletal system and connective tissue	0.00363932
Urolithiasis	Bacterial, viral and other infectious agents	Chapter XIV Diseases of the genitourinary system	Chapter I Certain infectious and parasitic diseases	0.0137286
Urolithiasis	Other cataract	Chapter XIV Diseases of the genitourinary system	Chapter VII Diseases of the eye, adnexa, ear and mastoid process	0.0102795
Urolithiasis	Female genital prolapse	Chapter XIV Diseases of the genitourinary system	Chapter XIV Diseases of the genitourinary system	-0.0104838
Urolithiasis	Other arthrosis	Chapter XIV Diseases of the genitourinary system	Chapter XIII Diseases of the musculoskeletal system and connective tissue	-0.00041771
Urolithiasis	Infections of the skin and subcutaneous tissue	Chapter XIV Diseases of the genitourinary system	Chapter XII Diseases of the skin and subcutaneous tissue	0.0152241
Urolithiasis	Diseases of vocal cords and larynx+other diseases of upper respiratory tract, no elsewhere classified	Chapter XIV Diseases of the genitourinary system	Chapter X Diseases of the respiratory system	0.00443278
Urolithiasis	Osteopathies and chondropathies	Chapter XIV Diseases of the genitourinary system	Chapter XIII Diseases of the musculoskeletal system and connective tissue	0.01098
Urolithiasis	Carpal tunnel syndrome	Chapter XIV Diseases of the genitourinary system	Chapter VI Diseases of the nervous system	-0.0063783
Urolithiasis	Follicular cysts of skin and subcutaneous tissue	Chapter XIV Diseases of the genitourinary system	Chapter XII Diseases of the skin and subcutaneous tissue	0.00706647
Urolithiasis	Disorders of eyelid, lacrimal system and orbit	Chapter XIV Diseases of the genitourinary system	Chapter VII Diseases of the eye, adnexa, ear and mastoid process	-0.00189913
Urolithiasis	Other anaemias	Chapter XIV Diseases of the genitourinary system	Chapter III Diseases of the blood and blood-forming organs and certain disorders involving the immune mechanism	0.041298
Urolithiasis	Other and unspecified anaemias	Chapter XIV Diseases of the genitourinary system	Chapter III Diseases of the blood and blood-forming organs and certain disorders involving the immune mechanism	-0.0265636
Urolithiasis	Oesophagitis	Chapter XIV Diseases of the genitourinary system	Chapter XI Diseases of the digestive system	-0.00441884
Urolithiasis	Malignant neoplasm of breast, excluding all cancers (controls excluding all cancers)	Chapter XIV Diseases of the genitourinary system	Chapter II Neoplasms	0.00628924
Urolithiasis	Benign neoplasm of colon, rectum, anus and anal canal	Chapter XIV Diseases of the genitourinary system	Chapter II Neoplasms	0.0243538
Urolithiasis	Perineal laceration during delivery	Chapter XIV Diseases of the genitourinary system	Chapter XV Pregnancy, childbirth and the puerperium	0.00548918
Urolithiasis	Mood disorders, excluding more controls	Chapter XIV Diseases of the genitourinary system	Chapter V Mental and behavioural disorders	0.0052037
Urolithiasis	Diseases of the digestive system	Chapter XIV Diseases of the genitourinary system	Chapter XI Diseases of the digestive system	-0.0108458
Urolithiasis	Disorders of synovium and tendon	Chapter XIV Diseases of the genitourinary system	Chapter XIII Diseases of the musculoskeletal system and connective tissue	0.0215107
Urolithiasis	Low back pain	Chapter XIV Diseases of the genitourinary system	Chapter XIII Diseases of the musculoskeletal system and connective tissue	0.0214918
Urolithiasis	Myocardial infarction, strict	Chapter XIV Diseases of the genitourinary system	Chapter IX Diseases of the circulatory system	0.00265488
Urolithiasis	Spondylopathies	Chapter XIV Diseases of the genitourinary system	Chapter XIII Diseases of the musculoskeletal system and connective tissue	0.0024141
Urolithiasis	Benign lipomatous neoplasm	Chapter XIV Diseases of the genitourinary system	Chapter II Neoplasms	0.00261651
Urolithiasis	Other functional intestinal disorders	Chapter XIV Diseases of the genitourinary system	Chapter XI Diseases of the digestive system	0.0204807
Urolithiasis	Other bacterial agents as the cause of diseases classified to other chapters	Chapter XIV Diseases of the genitourinary system	Chapter I Certain infectious and parasitic diseases	-4.23535e-05
Urolithiasis	Hyperplasia of prostate	Chapter XIV Diseases of the genitourinary system	Chapter XIV Diseases of the genitourinary system	0.0153282
Urolithiasis	Depression	Chapter XIV Diseases of the genitourinary system	Chapter V Mental and behavioural disorders	0.0269671
Urolithiasis	Coxarthrosis	Chapter XIV Diseases of the genitourinary system	Chapter XIII Diseases of the musculoskeletal system and connective tissue	0.0143814
Urolithiasis	Pain in joint	Chapter XIV Diseases of the genitourinary system	Chapter XIII Diseases of the musculoskeletal system and connective tissue	-0.00145219
Urolithiasis	Other disorders of bladder	Chapter XIV Diseases of the genitourinary system	Chapter XIV Diseases of the genitourinary system	-0.00473352
Urolithiasis	Inflammatory diseases of female pelvic organs	Chapter XIV Diseases of the genitourinary system	Chapter XIV Diseases of the genitourinary system	0.0166795
Urolithiasis	Gastroduodenal ulcer	Chapter XIV Diseases of the genitourinary system	Chapter XI Diseases of the digestive system	0.0514944
Urolithiasis	Other diseases of intestine	Chapter XIV Diseases of the genitourinary system	Chapter XI Diseases of the digestive system	-0.00881788
Urolithiasis	Squamous cell neoplasms and carcinomas of the skin, excluding all cancers (controls excluding all cancers)	Chapter XIV Diseases of the genitourinary system	Chapter II Neoplasms	-0.00438288
Urolithiasis	Other malignant neoplasms of skin (=non-melanoma skin cancer), excluding all cancers (controls excluding all cancers)	Chapter XIV Diseases of the genitourinary system	Chapter II Neoplasms	0.0109527
Urolithiasis	Shoulder lesions	Chapter XIV Diseases of the genitourinary system	Chapter XIII Diseases of the musculoskeletal system and connective tissue	0.00115565
Urolithiasis	Renal tubulo-interstitial diseases	Chapter XIV Diseases of the genitourinary system	Chapter XIV Diseases of the genitourinary system	0.0603478
Urolithiasis	Constipation	Chapter XIV Diseases of the genitourinary system	Chapter XI Diseases of the digestive system	0.0110386
Urolithiasis	Cellulitis	Chapter XIV Diseases of the genitourinary system	Chapter XII Diseases of the skin and subcutaneous tissue	0.0203046
Urolithiasis	Other acute lower respiratory infections	Chapter XIV Diseases of the genitourinary system	Chapter X Diseases of the respiratory system	-0.00837949
Urolithiasis	Unspecified acute lower respiratory infection	Chapter XIV Diseases of the genitourinary system	Chapter X Diseases of the respiratory system	0.00901482
Urolithiasis	Depression or dysthymia	Chapter XIV Diseases of the genitourinary system	Chapter V Mental and behavioural disorders	0.0123706
Urolithiasis	Unstable angina pectoris	Chapter XIV Diseases of the genitourinary system	Chapter IX Diseases of the circulatory system	0.0146821
Unstable angina pectoris	Gastrointestinal diseases	Chapter IX Diseases of the circulatory system	Chapter XI Diseases of the digestive system	0.000499986
Unstable angina pectoris	Genitourinary diseases	Chapter IX Diseases of the circulatory system	Chapter XIV Diseases of the genitourinary system	-0.00193546
Unstable angina pectoris	Diseases of the musculoskeletal system and connective tissue	Chapter IX Diseases of the circulatory system	Chapter XIII Diseases of the musculoskeletal system and connective tissue	-0.00441883
Unstable angina pectoris	Death due to cardiac causes	Chapter IX Diseases of the circulatory system	Chapter IX Diseases of the circulatory system	0.039279
Unstable angina pectoris	Arthropathies	Chapter IX Diseases of the circulatory system	Chapter XIII Diseases of the musculoskeletal system and connective tissue	-0.0121739
Unstable angina pectoris	Hypertension	Chapter IX Diseases of the circulatory system	Chapter IX Diseases of the circulatory system	0.0336539
Unstable angina pectoris	Noninflammatory disorders of female genital tract	Chapter IX Diseases of the circulatory system	Chapter XIV Diseases of the genitourinary system	0.0168584
Unstable angina pectoris	Hypertension, essential	Chapter IX Diseases of the circulatory system	Chapter IX Diseases of the circulatory system	0.0354659
Unstable angina pectoris	Diseases of oesophagus, stomach and duodenum	Chapter IX Diseases of the circulatory system	Chapter XI Diseases of the digestive system	-0.00133805
Unstable angina pectoris	Diseases of the respiratory system	Chapter IX Diseases of the circulatory system	Chapter X Diseases of the respiratory system	-0.0116118
Unstable angina pectoris	Other diseases of intestines	Chapter IX Diseases of the circulatory system	Chapter XI Diseases of the digestive system	-0.00524099
Unstable angina pectoris	Hernia	Chapter IX Diseases of the circulatory system	Chapter XI Diseases of the digestive system	0.029222
Unstable angina pectoris	Diseases of the skin and subcutaneous tissue	Chapter IX Diseases of the circulatory system	Chapter XII Diseases of the skin and subcutaneous tissue	0.0207656
Unstable angina pectoris	Neurological diseases	Chapter IX Diseases of the circulatory system	Chapter VI Diseases of the nervous system	0.0385326
Unstable angina pectoris	Other joint disorders	Chapter IX Diseases of the circulatory system	Chapter XIII Diseases of the musculoskeletal system and connective tissue	-0.0192665
Unstable angina pectoris	Soft tissue disorders	Chapter IX Diseases of the circulatory system	Chapter XIII Diseases of the musculoskeletal system and connective tissue	-0.0140296
Unstable angina pectoris	Ischaemic heart disease, wide definition	Chapter IX Diseases of the circulatory system	Chapter IX Diseases of the circulatory system	0.267675
Unstable angina pectoris	Metabolic disorders	Chapter IX Diseases of the circulatory system	Chapter IV Endocrine, nutritional and metabolic diseases	0.0433611
Unstable angina pectoris	Arthrosis	Chapter IX Diseases of the circulatory system	Chapter XIII Diseases of the musculoskeletal system and connective tissue	-0.0199637
Unstable angina pectoris	Artrosis, including avohilmo	Chapter IX Diseases of the circulatory system	Chapter XIII Diseases of the musculoskeletal system and connective tissue	-0.0212892
Unstable angina pectoris	Other diseases of urinary system	Chapter IX Diseases of the circulatory system	Chapter XIV Diseases of the genitourinary system	-0.0208293
Unstable angina pectoris	Chronic lower respiratory diseases	Chapter IX Diseases of the circulatory system	Chapter X Diseases of the respiratory system	-0.0256158
Unstable angina pectoris	Disorders of lipoprotein metabolism and other lipidaemias	Chapter IX Diseases of the circulatory system	Chapter IV Endocrine, nutritional and metabolic diseases	0.0573582
Unstable angina pectoris	Coronary atherosclerosis	Chapter IX Diseases of the circulatory system	Chapter IX Diseases of the circulatory system	0.251914
Unstable angina pectoris	Dorsopathies	Chapter IX Diseases of the circulatory system	Chapter XIII Diseases of the musculoskeletal system and connective tissue	-0.0181759
Unstable angina pectoris	Pure hypercholesterolaemia	Chapter IX Diseases of the circulatory system	Chapter IV Endocrine, nutritional and metabolic diseases	0.232592
Unstable angina pectoris	Certain infectious and parasitic diseases	Chapter IX Diseases of the circulatory system	Chapter I Certain infectious and parasitic diseases	0.0288082
Unstable angina pectoris	Other diseases of anus and rectum	Chapter IX Diseases of the circulatory system	Chapter XI Diseases of the digestive system	0.00128384
Unstable angina pectoris	Diaphragmatic hernia	Chapter IX Diseases of the circulatory system	Chapter XI Diseases of the digestive system	0.0399615
Unstable angina pectoris	Asthma, hospital admissions , main diagnosis only	Chapter IX Diseases of the circulatory system	Chapter X Diseases of the respiratory system	-0.0369101
Unstable angina pectoris	Asthma	Chapter IX Diseases of the circulatory system	Chapter X Diseases of the respiratory system	-0.0264789
Unstable angina pectoris	Asthma, excluding more controls	Chapter IX Diseases of the circulatory system	Chapter X Diseases of the respiratory system	-0.0280835
Unstable angina pectoris	Asthma, unspecified (mode)	Chapter IX Diseases of the circulatory system	Chapter X Diseases of the respiratory system	-0.0280142
Unstable angina pectoris	Other gastritis (incl. Duodenitis)	Chapter IX Diseases of the circulatory system	Chapter XI Diseases of the digestive system	-0.0114878
Unstable angina pectoris	Diseases of the blood and blood-forming organs and certain disorders involving the immune mechanism	Chapter IX Diseases of the circulatory system	Chapter III Diseases of the blood and blood-forming organs and certain disorders involving the immune mechanism	-0.00641781
Unstable angina pectoris	Implicit Sepsis	Chapter IX Diseases of the circulatory system	Chapter I Certain infectious and parasitic diseases	0.0697309
Unstable angina pectoris	Noninfective enteritis and colitis	Chapter IX Diseases of the circulatory system	Chapter XI Diseases of the digestive system	0.0351636
Unstable angina pectoris	Other dorsopathies, not elsewhere classified	Chapter IX Diseases of the circulatory system	Chapter XIII Diseases of the musculoskeletal system and connective tissue	-0.0186565
Unstable angina pectoris	Angina pectoris	Chapter IX Diseases of the circulatory system	Chapter IX Diseases of the circulatory system	0.363034
Unstable angina pectoris	Gastro-oesophageal reflux disease	Chapter IX Diseases of the circulatory system	Chapter XI Diseases of the digestive system	0.0610486
Unstable angina pectoris	Other disorders of urethra and urinary system	Chapter IX Diseases of the circulatory system	Chapter XIV Diseases of the genitourinary system	-0.0158563
Unstable angina pectoris	Excessive, frequent and irregular menstruation	Chapter IX Diseases of the circulatory system	Chapter XIV Diseases of the genitourinary system	0.00429319
Unstable angina pectoris	Nerve, nerve root and plexus disorders	Chapter IX Diseases of the circulatory system	Chapter VI Diseases of the nervous system	0.0385454
Unstable angina pectoris	Any mental disorder	Chapter IX Diseases of the circulatory system	Chapter V Mental and behavioural disorders	0.0014672
Unstable angina pectoris	Diseases of male genital organs	Chapter IX Diseases of the circulatory system	Chapter XIV Diseases of the genitourinary system	-0.0203443
Unstable angina pectoris	Disorders of gallbladder, biliary tract and pancreas	Chapter IX Diseases of the circulatory system	Chapter XI Diseases of the digestive system	-0.0212365
Unstable angina pectoris	Other noninfective gastroenteritis and colitis	Chapter IX Diseases of the circulatory system	Chapter XI Diseases of the digestive system	0.0407829
Unstable angina pectoris	Noninfectious colitis NAS	Chapter IX Diseases of the circulatory system	Chapter XI Diseases of the digestive system	0.0390802
Unstable angina pectoris	Other diseases of upper respiratory tract	Chapter IX Diseases of the circulatory system	Chapter X Diseases of the respiratory system	0.038742
Unstable angina pectoris	Diverticular disease of intestine	Chapter IX Diseases of the circulatory system	Chapter XI Diseases of the digestive system	0.0518632
Unstable angina pectoris	Falls/tendency to fall	Chapter IX Diseases of the circulatory system	Chapter VI Diseases of the nervous system	0.0204845
Unstable angina pectoris	Inguinal hernia	Chapter IX Diseases of the circulatory system	Chapter XI Diseases of the digestive system	0.0181267
Unstable angina pectoris	Complications of labour and delivery	Chapter IX Diseases of the circulatory system	Chapter XV Pregnancy, childbirth and the puerperium	0.031321
Unstable angina pectoris	Other disorders of skin and subcutaneous tissue	Chapter IX Diseases of the circulatory system	Chapter XII Diseases of the skin and subcutaneous tissue	0.0151217
Unstable angina pectoris	Type 2 diabetes	Chapter IX Diseases of the circulatory system	Chapter IV Endocrine, nutritional and metabolic diseases	0.0849018
Unstable angina pectoris	Disorders of the thyroid gland	Chapter IX Diseases of the circulatory system	Chapter IV Endocrine, nutritional and metabolic diseases	0.0294637
Unstable angina pectoris	Type 2 diabetes without complications	Chapter IX Diseases of the circulatory system	Chapter IV Endocrine, nutritional and metabolic diseases	-0.0187151
Unstable angina pectoris	Gonarthrosis	Chapter IX Diseases of the circulatory system	Chapter XIII Diseases of the musculoskeletal system and connective tissue	-0.0321974
Unstable angina pectoris	Cholelithiasis	Chapter IX Diseases of the circulatory system	Chapter XI Diseases of the digestive system	-0.0251262
Unstable angina pectoris	Leiomyoma of uterus	Chapter IX Diseases of the circulatory system	Chapter II Neoplasms	-0.00201454
Unstable angina pectoris	Internal derangement of knee	Chapter IX Diseases of the circulatory system	Chapter XIII Diseases of the musculoskeletal system and connective tissue	-0.0163368
Unstable angina pectoris	Episodal and paroxysmal disorders	Chapter IX Diseases of the circulatory system	Chapter VI Diseases of the nervous system	-0.0195573
Unstable angina pectoris	Major coronary heart disease event	Chapter IX Diseases of the circulatory system	Chapter IX Diseases of the circulatory system	0.607376
Unstable angina pectoris	Polyp of the female genital tract	Chapter IX Diseases of the circulatory system	Chapter XIV Diseases of the genitourinary system	0.00494074
Unstable angina pectoris	Varicose veins	Chapter IX Diseases of the circulatory system	Chapter IX Diseases of the circulatory system	0.0128233
Unstable angina pectoris	Polyarthropathies	Chapter IX Diseases of the circulatory system	Chapter XIII Diseases of the musculoskeletal system and connective tissue	0.0127599
Unstable angina pectoris	Condition for Implicit Sepsis (Organ dysfunction codes)	Chapter IX Diseases of the circulatory system	Chapter I Certain infectious and parasitic diseases	0.0645811
Unstable angina pectoris	Disorders of skin appendages	Chapter IX Diseases of the circulatory system	Chapter XII Diseases of the skin and subcutaneous tissue	0.0353428
Unstable angina pectoris	Postmenopausal bleeding	Chapter IX Diseases of the circulatory system	Chapter XIV Diseases of the genitourinary system	-0.025246
Unstable angina pectoris	Other soft tissue disorders, not elsewhere classified	Chapter IX Diseases of the circulatory system	Chapter XIII Diseases of the musculoskeletal system and connective tissue	-0.028878
Unstable angina pectoris	Atrial fibrillation and flutter	Chapter IX Diseases of the circulatory system	Chapter IX Diseases of the circulatory system	0.0842785
Unstable angina pectoris	Menorrhagia	Chapter IX Diseases of the circulatory system	Chapter XIV Diseases of the genitourinary system	-0.0129075
Unstable angina pectoris	Maternal care related to the fetus and amniotic cavity and possible delivery problems	Chapter IX Diseases of the circulatory system	Chapter XV Pregnancy, childbirth and the puerperium	0.0273803
Unstable angina pectoris	Functional dyspepsia	Chapter IX Diseases of the circulatory system	Chapter XI Diseases of the digestive system	-0.00307076
Unstable angina pectoris	Diseases of oral cavity, salivary glands and jaws	Chapter IX Diseases of the circulatory system	Chapter XI Diseases of the digestive system	-0.0104677
Unstable angina pectoris	Meniscus derangement	Chapter IX Diseases of the circulatory system	Chapter XIII Diseases of the musculoskeletal system and connective tissue	-0.0148386
Unstable angina pectoris	Bacterial, viral and other infectious agents	Chapter IX Diseases of the circulatory system	Chapter I Certain infectious and parasitic diseases	0.0362175
Unstable angina pectoris	Other cataract	Chapter IX Diseases of the circulatory system	Chapter VII Diseases of the eye, adnexa, ear and mastoid process	0.00242468
Unstable angina pectoris	Female genital prolapse	Chapter IX Diseases of the circulatory system	Chapter XIV Diseases of the genitourinary system	0.0117923
Unstable angina pectoris	Other arthrosis	Chapter IX Diseases of the circulatory system	Chapter XIII Diseases of the musculoskeletal system and connective tissue	0.0874167
Unstable angina pectoris	Infections of the skin and subcutaneous tissue	Chapter IX Diseases of the circulatory system	Chapter XII Diseases of the skin and subcutaneous tissue	0.0189819
Unstable angina pectoris	Diseases of vocal cords and larynx+other diseases of upper respiratory tract, no elsewhere classified	Chapter IX Diseases of the circulatory system	Chapter X Diseases of the respiratory system	0.0326634
Unstable angina pectoris	Osteopathies and chondropathies	Chapter IX Diseases of the circulatory system	Chapter XIII Diseases of the musculoskeletal system and connective tissue	0.0440329
Unstable angina pectoris	Carpal tunnel syndrome	Chapter IX Diseases of the circulatory system	Chapter VI Diseases of the nervous system	-0.0236924
Unstable angina pectoris	Follicular cysts of skin and subcutaneous tissue	Chapter IX Diseases of the circulatory system	Chapter XII Diseases of the skin and subcutaneous tissue	0.0327471
Unstable angina pectoris	Disorders of eyelid, lacrimal system and orbit	Chapter IX Diseases of the circulatory system	Chapter VII Diseases of the eye, adnexa, ear and mastoid process	-0.0091186
Unstable angina pectoris	Other anaemias	Chapter IX Diseases of the circulatory system	Chapter III Diseases of the blood and blood-forming organs and certain disorders involving the immune mechanism	0.0444208
Unstable angina pectoris	Other and unspecified anaemias	Chapter IX Diseases of the circulatory system	Chapter III Diseases of the blood and blood-forming organs and certain disorders involving the immune mechanism	-0.000727477
Unstable angina pectoris	Oesophagitis	Chapter IX Diseases of the circulatory system	Chapter XI Diseases of the digestive system	-0.0263592
Unstable angina pectoris	Malignant neoplasm of breast, excluding all cancers (controls excluding all cancers)	Chapter IX Diseases of the circulatory system	Chapter II Neoplasms	0.00601156
Unstable angina pectoris	Benign neoplasm of colon, rectum, anus and anal canal	Chapter IX Diseases of the circulatory system	Chapter II Neoplasms	0.0327319
Unstable angina pectoris	Perineal laceration during delivery	Chapter IX Diseases of the circulatory system	Chapter XV Pregnancy, childbirth and the puerperium	0.0416035
Unstable angina pectoris	Mood disorders, excluding more controls	Chapter IX Diseases of the circulatory system	Chapter V Mental and behavioural disorders	0.0457475
Unstable angina pectoris	Diseases of the digestive system	Chapter IX Diseases of the circulatory system	Chapter XI Diseases of the digestive system	-0.0147879
Unstable angina pectoris	Disorders of synovium and tendon	Chapter IX Diseases of the circulatory system	Chapter XIII Diseases of the musculoskeletal system and connective tissue	0.0617897
Unstable angina pectoris	Low back pain	Chapter IX Diseases of the circulatory system	Chapter XIII Diseases of the musculoskeletal system and connective tissue	-0.0333472
Unstable angina pectoris	Myocardial infarction, strict	Chapter IX Diseases of the circulatory system	Chapter IX Diseases of the circulatory system	0.290362
Unstable angina pectoris	Spondylopathies	Chapter IX Diseases of the circulatory system	Chapter XIII Diseases of the musculoskeletal system and connective tissue	-0.0386157
Unstable angina pectoris	Benign lipomatous neoplasm	Chapter IX Diseases of the circulatory system	Chapter II Neoplasms	-0.00668747
Unstable angina pectoris	Other functional intestinal disorders	Chapter IX Diseases of the circulatory system	Chapter XI Diseases of the digestive system	-0.0113518
Unstable angina pectoris	Other bacterial agents as the cause of diseases classified to other chapters	Chapter IX Diseases of the circulatory system	Chapter I Certain infectious and parasitic diseases	-0.025625
Unstable angina pectoris	Hyperplasia of prostate	Chapter IX Diseases of the circulatory system	Chapter XIV Diseases of the genitourinary system	-0.0239978
Unstable angina pectoris	Depression	Chapter IX Diseases of the circulatory system	Chapter V Mental and behavioural disorders	0.0724861
Unstable angina pectoris	Coxarthrosis	Chapter IX Diseases of the circulatory system	Chapter XIII Diseases of the musculoskeletal system and connective tissue	0.0776799
Unstable angina pectoris	Pain in joint	Chapter IX Diseases of the circulatory system	Chapter XIII Diseases of the musculoskeletal system and connective tissue	-0.033254
Unstable angina pectoris	Other disorders of bladder	Chapter IX Diseases of the circulatory system	Chapter XIV Diseases of the genitourinary system	-0.043545
Unstable angina pectoris	Inflammatory diseases of female pelvic organs	Chapter IX Diseases of the circulatory system	Chapter XIV Diseases of the genitourinary system	0.00868573
Unstable angina pectoris	Gastroduodenal ulcer	Chapter IX Diseases of the circulatory system	Chapter XI Diseases of the digestive system	0.0692362
Unstable angina pectoris	Other diseases of intestine	Chapter IX Diseases of the circulatory system	Chapter XI Diseases of the digestive system	-0.0267649
Unstable angina pectoris	Squamous cell neoplasms and carcinomas of the skin, excluding all cancers (controls excluding all cancers)	Chapter IX Diseases of the circulatory system	Chapter II Neoplasms	-0.0139817
Unstable angina pectoris	Other malignant neoplasms of skin (=non-melanoma skin cancer), excluding all cancers (controls excluding all cancers)	Chapter IX Diseases of the circulatory system	Chapter II Neoplasms	0.0301286
Unstable angina pectoris	Shoulder lesions	Chapter IX Diseases of the circulatory system	Chapter XIII Diseases of the musculoskeletal system and connective tissue	0.0615359
Unstable angina pectoris	Renal tubulo-interstitial diseases	Chapter IX Diseases of the circulatory system	Chapter XIV Diseases of the genitourinary system	0.0382374
Unstable angina pectoris	Constipation	Chapter IX Diseases of the circulatory system	Chapter XI Diseases of the digestive system	-0.0361079
Unstable angina pectoris	Cellulitis	Chapter IX Diseases of the circulatory system	Chapter XII Diseases of the skin and subcutaneous tissue	0.0320145
Unstable angina pectoris	Other acute lower respiratory infections	Chapter IX Diseases of the circulatory system	Chapter X Diseases of the respiratory system	-0.045435
Unstable angina pectoris	Unspecified acute lower respiratory infection	Chapter IX Diseases of the circulatory system	Chapter X Diseases of the respiratory system	0.0599242
Unstable angina pectoris	Depression or dysthymia	Chapter IX Diseases of the circulatory system	Chapter V Mental and behavioural disorders	0.0569253
Unstable angina pectoris	Urolithiasis	Chapter IX Diseases of the circulatory system	Chapter XIV Diseases of the genitourinary system	0.0146821

### Sheet: Disease prediction
Disease 1	Disease 2	Group 1	Group 2	Similarity
Gastrointestinal diseases	Genitourinary diseases	Chapter XI Diseases of the digestive system	Chapter XIV Diseases of the genitourinary system	0.128831
Gastrointestinal diseases	Diseases of the musculoskeletal system and connective tissue	Chapter XI Diseases of the digestive system	Chapter XIII Diseases of the musculoskeletal system and connective tissue	0.14765
Gastrointestinal diseases	Death due to cardiac causes	Chapter XI Diseases of the digestive system	Chapter IX Diseases of the circulatory system	0.149572
Gastrointestinal diseases	Arthropathies	Chapter XI Diseases of the digestive system	Chapter XIII Diseases of the musculoskeletal system and connective tissue	0.0851031
Gastrointestinal diseases	Hypertension	Chapter XI Diseases of the digestive system	Chapter IX Diseases of the circulatory system	0.114132
Gastrointestinal diseases	Noninflammatory disorders of female genital tract	Chapter XI Diseases of the digestive system	Chapter XIV Diseases of the genitourinary system	0.0480294
Gastrointestinal diseases	Hypertension, essential	Chapter XI Diseases of the digestive system	Chapter IX Diseases of the circulatory system	0.112191
Gastrointestinal diseases	Diseases of oesophagus, stomach and duodenum	Chapter XI Diseases of the digestive system	Chapter XI Diseases of the digestive system	0.331655
Gastrointestinal diseases	Diseases of the respiratory system	Chapter XI Diseases of the digestive system	Chapter X Diseases of the respiratory system	0.0875034
Gastrointestinal diseases	Other diseases of intestines	Chapter XI Diseases of the digestive system	Chapter XI Diseases of the digestive system	0.353881
Gastrointestinal diseases	Hernia	Chapter XI Diseases of the digestive system	Chapter XI Diseases of the digestive system	0.260326
Gastrointestinal diseases	Diseases of the skin and subcutaneous tissue	Chapter XI Diseases of the digestive system	Chapter XII Diseases of the skin and subcutaneous tissue	0.0508579
Gastrointestinal diseases	Neurological diseases	Chapter XI Diseases of the digestive system	Chapter VI Diseases of the nervous system	0.0345018
Gastrointestinal diseases	Other joint disorders	Chapter XI Diseases of the digestive system	Chapter XIII Diseases of the musculoskeletal system and connective tissue	0.052068
Gastrointestinal diseases	Soft tissue disorders	Chapter XI Diseases of the digestive system	Chapter XIII Diseases of the musculoskeletal system and connective tissue	0.0464906
Gastrointestinal diseases	Ischaemic heart disease, wide definition	Chapter XI Diseases of the digestive system	Chapter IX Diseases of the circulatory system	0.0266343
Gastrointestinal diseases	Metabolic disorders	Chapter XI Diseases of the digestive system	Chapter IV Endocrine, nutritional and metabolic diseases	0.0543424
Gastrointestinal diseases	Arthrosis	Chapter XI Diseases of the digestive system	Chapter XIII Diseases of the musculoskeletal system and connective tissue	0.0448422
Gastrointestinal diseases	Artrosis, including avohilmo	Chapter XI Diseases of the digestive system	Chapter XIII Diseases of the musculoskeletal system and connective tissue	0.0371594
Gastrointestinal diseases	Other diseases of urinary system	Chapter XI Diseases of the digestive system	Chapter XIV Diseases of the genitourinary system	0.0503593
Gastrointestinal diseases	Chronic lower respiratory diseases	Chapter XI Diseases of the digestive system	Chapter X Diseases of the respiratory system	0.0484646
Gastrointestinal diseases	Disorders of lipoprotein metabolism and other lipidaemias	Chapter XI Diseases of the digestive system	Chapter IV Endocrine, nutritional and metabolic diseases	0.0435506
Gastrointestinal diseases	Coronary atherosclerosis	Chapter XI Diseases of the digestive system	Chapter IX Diseases of the circulatory system	0.0196426
Gastrointestinal diseases	Dorsopathies	Chapter XI Diseases of the digestive system	Chapter XIII Diseases of the musculoskeletal system and connective tissue	0.0443879
Gastrointestinal diseases	Pure hypercholesterolaemia	Chapter XI Diseases of the digestive system	Chapter IV Endocrine, nutritional and metabolic diseases	0.0112592
Gastrointestinal diseases	Certain infectious and parasitic diseases	Chapter XI Diseases of the digestive system	Chapter I Certain infectious and parasitic diseases	0.0387338
Gastrointestinal diseases	Other diseases of anus and rectum	Chapter XI Diseases of the digestive system	Chapter XI Diseases of the digestive system	0.198532
Gastrointestinal diseases	Diaphragmatic hernia	Chapter XI Diseases of the digestive system	Chapter XI Diseases of the digestive system	0.122687
Gastrointestinal diseases	Asthma, hospital admissions , main diagnosis only	Chapter XI Diseases of the digestive system	Chapter X Diseases of the respiratory system	0.0405667
Gastrointestinal diseases	Asthma	Chapter XI Diseases of the digestive system	Chapter X Diseases of the respiratory system	0.0476958
Gastrointestinal diseases	Asthma, excluding more controls	Chapter XI Diseases of the digestive system	Chapter X Diseases of the respiratory system	0.0509799
Gastrointestinal diseases	Asthma, unspecified (mode)	Chapter XI Diseases of the digestive system	Chapter X Diseases of the respiratory system	0.04853
Gastrointestinal diseases	Other gastritis (incl. Duodenitis)	Chapter XI Diseases of the digestive system	Chapter XI Diseases of the digestive system	0.145754
Gastrointestinal diseases	Diseases of the blood and blood-forming organs and certain disorders involving the immune mechanism	Chapter XI Diseases of the digestive system	Chapter III Diseases of the blood and blood-forming organs and certain disorders involving the immune mechanism	0.0471005
Gastrointestinal diseases	Implicit Sepsis	Chapter XI Diseases of the digestive system	Chapter I Certain infectious and parasitic diseases	0.0469217
Gastrointestinal diseases	Noninfective enteritis and colitis	Chapter XI Diseases of the digestive system	Chapter XI Diseases of the digestive system	0.0859819
Gastrointestinal diseases	Other dorsopathies, not elsewhere classified	Chapter XI Diseases of the digestive system	Chapter XIII Diseases of the musculoskeletal system and connective tissue	0.0391426
Gastrointestinal diseases	Angina pectoris	Chapter XI Diseases of the digestive system	Chapter IX Diseases of the circulatory system	0.0143306
Gastrointestinal diseases	Gastro-oesophageal reflux disease	Chapter XI Diseases of the digestive system	Chapter XI Diseases of the digestive system	0.118107
Gastrointestinal diseases	Other disorders of urethra and urinary system	Chapter XI Diseases of the digestive system	Chapter XIV Diseases of the genitourinary system	0.0404615
Gastrointestinal diseases	Excessive, frequent and irregular menstruation	Chapter XI Diseases of the digestive system	Chapter XIV Diseases of the genitourinary system	0.00477367
Gastrointestinal diseases	Nerve, nerve root and plexus disorders	Chapter XI Diseases of the digestive system	Chapter VI Diseases of the nervous system	0.011378
Gastrointestinal diseases	Any mental disorder	Chapter XI Diseases of the digestive system	Chapter V Mental and behavioural disorders	0.036516
Gastrointestinal diseases	Diseases of male genital organs	Chapter XI Diseases of the digestive system	Chapter XIV Diseases of the genitourinary system	0.0263868
Gastrointestinal diseases	Disorders of gallbladder, biliary tract and pancreas	Chapter XI Diseases of the digestive system	Chapter XI Diseases of the digestive system	0.104445
Gastrointestinal diseases	Other noninfective gastroenteritis and colitis	Chapter XI Diseases of the digestive system	Chapter XI Diseases of the digestive system	0.0622362
Gastrointestinal diseases	Noninfectious colitis NAS	Chapter XI Diseases of the digestive system	Chapter XI Diseases of the digestive system	0.0607995
Gastrointestinal diseases	Other diseases of upper respiratory tract	Chapter XI Diseases of the digestive system	Chapter X Diseases of the respiratory system	0.0153243
Gastrointestinal diseases	Diverticular disease of intestine	Chapter XI Diseases of the digestive system	Chapter XI Diseases of the digestive system	0.110203
Gastrointestinal diseases	Falls/tendency to fall	Chapter XI Diseases of the digestive system	Chapter VI Diseases of the nervous system	0.0174795
Gastrointestinal diseases	Inguinal hernia	Chapter XI Diseases of the digestive system	Chapter XI Diseases of the digestive system	0.145106
Gastrointestinal diseases	Complications of labour and delivery	Chapter XI Diseases of the digestive system	Chapter XV Pregnancy, childbirth and the puerperium	0.00173084
Gastrointestinal diseases	Other disorders of skin and subcutaneous tissue	Chapter XI Diseases of the digestive system	Chapter XII Diseases of the skin and subcutaneous tissue	0.0143105
Gastrointestinal diseases	Type 2 diabetes	Chapter XI Diseases of the digestive system	Chapter IV Endocrine, nutritional and metabolic diseases	0.00951222
Gastrointestinal diseases	Disorders of the thyroid gland	Chapter XI Diseases of the digestive system	Chapter IV Endocrine, nutritional and metabolic diseases	0.0160669
Gastrointestinal diseases	Type 2 diabetes without complications	Chapter XI Diseases of the digestive system	Chapter IV Endocrine, nutritional and metabolic diseases	0.0284569
Gastrointestinal diseases	Gonarthrosis	Chapter XI Diseases of the digestive system	Chapter XIII Diseases of the musculoskeletal system and connective tissue	0.0249893
Gastrointestinal diseases	Cholelithiasis	Chapter XI Diseases of the digestive system	Chapter XI Diseases of the digestive system	0.0878237
Gastrointestinal diseases	Leiomyoma of uterus	Chapter XI Diseases of the digestive system	Chapter II Neoplasms	0.00494195
Gastrointestinal diseases	Internal derangement of knee	Chapter XI Diseases of the digestive system	Chapter XIII Diseases of the musculoskeletal system and connective tissue	0.0260617
Gastrointestinal diseases	Episodal and paroxysmal disorders	Chapter XI Diseases of the digestive system	Chapter VI Diseases of the nervous system	0.0134439
Gastrointestinal diseases	Major coronary heart disease event	Chapter XI Diseases of the digestive system	Chapter IX Diseases of the circulatory system	0.01538
Gastrointestinal diseases	Polyp of the female genital tract	Chapter XI Diseases of the digestive system	Chapter XIV Diseases of the genitourinary system	0.00141743
Gastrointestinal diseases	Varicose veins	Chapter XI Diseases of the digestive system	Chapter IX Diseases of the circulatory system	0.0152054
Gastrointestinal diseases	Polyarthropathies	Chapter XI Diseases of the digestive system	Chapter XIII Diseases of the musculoskeletal system and connective tissue	0.0364766
Gastrointestinal diseases	Condition for Implicit Sepsis (Organ dysfunction codes)	Chapter XI Diseases of the digestive system	Chapter I Certain infectious and parasitic diseases	0.0206093
Gastrointestinal diseases	Disorders of skin appendages	Chapter XI Diseases of the digestive system	Chapter XII Diseases of the skin and subcutaneous tissue	0.0145549
Gastrointestinal diseases	Postmenopausal bleeding	Chapter XI Diseases of the digestive system	Chapter XIV Diseases of the genitourinary system	0.0163205
Gastrointestinal diseases	Other soft tissue disorders, not elsewhere classified	Chapter XI Diseases of the digestive system	Chapter XIII Diseases of the musculoskeletal system and connective tissue	0.02536
Gastrointestinal diseases	Atrial fibrillation and flutter	Chapter XI Diseases of the digestive system	Chapter IX Diseases of the circulatory system	0.0140325
Gastrointestinal diseases	Menorrhagia	Chapter XI Diseases of the digestive system	Chapter XIV Diseases of the genitourinary system	-0.00370685
Gastrointestinal diseases	Maternal care related to the fetus and amniotic cavity and possible delivery problems	Chapter XI Diseases of the digestive system	Chapter XV Pregnancy, childbirth and the puerperium	0.000728104
Gastrointestinal diseases	Functional dyspepsia	Chapter XI Diseases of the digestive system	Chapter XI Diseases of the digestive system	0.115048
Gastrointestinal diseases	Diseases of oral cavity, salivary glands and jaws	Chapter XI Diseases of the digestive system	Chapter XI Diseases of the digestive system	0.0902834
Gastrointestinal diseases	Meniscus derangement	Chapter XI Diseases of the digestive system	Chapter XIII Diseases of the musculoskeletal system and connective tissue	0.0240575
Gastrointestinal diseases	Bacterial, viral and other infectious agents	Chapter XI Diseases of the digestive system	Chapter I Certain infectious and parasitic diseases	0.0175508
Gastrointestinal diseases	Other cataract	Chapter XI Diseases of the digestive system	Chapter VII Diseases of the eye, adnexa, ear and mastoid process	0.0108607
Gastrointestinal diseases	Female genital prolapse	Chapter XI Diseases of the digestive system	Chapter XIV Diseases of the genitourinary system	0.00587302
Gastrointestinal diseases	Other arthrosis	Chapter XI Diseases of the digestive system	Chapter XIII Diseases of the musculoskeletal system and connective tissue	0.00540155
Gastrointestinal diseases	Infections of the skin and subcutaneous tissue	Chapter XI Diseases of the digestive system	Chapter XII Diseases of the skin and subcutaneous tissue	0.00667128
Gastrointestinal diseases	Diseases of vocal cords and larynx+other diseases of upper respiratory tract, no elsewhere classified	Chapter XI Diseases of the digestive system	Chapter X Diseases of the respiratory system	0.00681092
Gastrointestinal diseases	Osteopathies and chondropathies	Chapter XI Diseases of the digestive system	Chapter XIII Diseases of the musculoskeletal system and connective tissue	0.00956016
Gastrointestinal diseases	Carpal tunnel syndrome	Chapter XI Diseases of the digestive system	Chapter VI Diseases of the nervous system	0.0185047
Gastrointestinal diseases	Follicular cysts of skin and subcutaneous tissue	Chapter XI Diseases of the digestive system	Chapter XII Diseases of the skin and subcutaneous tissue	0.0154833
Gastrointestinal diseases	Disorders of eyelid, lacrimal system and orbit	Chapter XI Diseases of the digestive system	Chapter VII Diseases of the eye, adnexa, ear and mastoid process	0.013746
Gastrointestinal diseases	Other anaemias	Chapter XI Diseases of the digestive system	Chapter III Diseases of the blood and blood-forming organs and certain disorders involving the immune mechanism	0.0146534
Gastrointestinal diseases	Other and unspecified anaemias	Chapter XI Diseases of the digestive system	Chapter III Diseases of the blood and blood-forming organs and certain disorders involving the immune mechanism	0.0172083
Gastrointestinal diseases	Oesophagitis	Chapter XI Diseases of the digestive system	Chapter XI Diseases of the digestive system	0.0714944
Gastrointestinal diseases	Malignant neoplasm of breast, excluding all cancers (controls excluding all cancers)	Chapter XI Diseases of the digestive system	Chapter II Neoplasms	0.00268604
Gastrointestinal diseases	Benign neoplasm of colon, rectum, anus and anal canal	Chapter XI Diseases of the digestive system	Chapter II Neoplasms	0.0169658
Gastrointestinal diseases	Perineal laceration during delivery	Chapter XI Diseases of the digestive system	Chapter XV Pregnancy, childbirth and the puerperium	-0.000493306
Gastrointestinal diseases	Mood disorders, excluding more controls	Chapter XI Diseases of the digestive system	Chapter V Mental and behavioural disorders	0.0174844
Gastrointestinal diseases	Diseases of the digestive system	Chapter XI Diseases of the digestive system	Chapter XI Diseases of the digestive system	0.0501974
Gastrointestinal diseases	Disorders of synovium and tendon	Chapter XI Diseases of the digestive system	Chapter XIII Diseases of the musculoskeletal system and connective tissue	0.00669367
Gastrointestinal diseases	Low back pain	Chapter XI Diseases of the digestive system	Chapter XIII Diseases of the musculoskeletal system and connective tissue	0.0236691
Gastrointestinal diseases	Myocardial infarction, strict	Chapter XI Diseases of the digestive system	Chapter IX Diseases of the circulatory system	0.0138875
Gastrointestinal diseases	Spondylopathies	Chapter XI Diseases of the digestive system	Chapter XIII Diseases of the musculoskeletal system and connective tissue	0.0234618
Gastrointestinal diseases	Benign lipomatous neoplasm	Chapter XI Diseases of the digestive system	Chapter II Neoplasms	0.0108621
Gastrointestinal diseases	Other functional intestinal disorders	Chapter XI Diseases of the digestive system	Chapter XI Diseases of the digestive system	0.0631691
Gastrointestinal diseases	Other bacterial agents as the cause of diseases classified to other chapters	Chapter XI Diseases of the digestive system	Chapter I Certain infectious and parasitic diseases	0.0233736
Gastrointestinal diseases	Hyperplasia of prostate	Chapter XI Diseases of the digestive system	Chapter XIV Diseases of the genitourinary system	0.0154842
Gastrointestinal diseases	Depression	Chapter XI Diseases of the digestive system	Chapter V Mental and behavioural disorders	0.0151586
Gastrointestinal diseases	Coxarthrosis	Chapter XI Diseases of the digestive system	Chapter XIII Diseases of the musculoskeletal system and connective tissue	-0.00514075
Gastrointestinal diseases	Pain in joint	Chapter XI Diseases of the digestive system	Chapter XIII Diseases of the musculoskeletal system and connective tissue	0.0171612
Gastrointestinal diseases	Other disorders of bladder	Chapter XI Diseases of the digestive system	Chapter XIV Diseases of the genitourinary system	0.0223008
Gastrointestinal diseases	Inflammatory diseases of female pelvic organs	Chapter XI Diseases of the digestive system	Chapter XIV Diseases of the genitourinary system	0.0152672
Gastrointestinal diseases	Gastroduodenal ulcer	Chapter XI Diseases of the digestive system	Chapter XI Diseases of the digestive system	0.0414692
Gastrointestinal diseases	Other diseases of intestine	Chapter XI Diseases of the digestive system	Chapter XI Diseases of the digestive system	0.0643058
Gastrointestinal diseases	Squamous cell neoplasms and carcinomas of the skin, excluding all cancers (controls excluding all cancers)	Chapter XI Diseases of the digestive system	Chapter II Neoplasms	0.0171153
Gastrointestinal diseases	Other malignant neoplasms of skin (=non-melanoma skin cancer), excluding all cancers (controls excluding all cancers)	Chapter XI Diseases of the digestive system	Chapter II Neoplasms	0.00979421
Gastrointestinal diseases	Shoulder lesions	Chapter XI Diseases of the digestive system	Chapter XIII Diseases of the musculoskeletal system and connective tissue	0.0112565
Gastrointestinal diseases	Renal tubulo-interstitial diseases	Chapter XI Diseases of the digestive system	Chapter XIV Diseases of the genitourinary system	0.0121788
Gastrointestinal diseases	Constipation	Chapter XI Diseases of the digestive system	Chapter XI Diseases of the digestive system	0.0353258
Gastrointestinal diseases	Cellulitis	Chapter XI Diseases of the digestive system	Chapter XII Diseases of the skin and subcutaneous tissue	0.00392001
Gastrointestinal diseases	Other acute lower respiratory infections	Chapter XI Diseases of the digestive system	Chapter X Diseases of the respiratory system	0.0139606
Gastrointestinal diseases	Unspecified acute lower respiratory infection	Chapter XI Diseases of the digestive system	Chapter X Diseases of the respiratory system	0.00108059
Gastrointestinal diseases	Depression or dysthymia	Chapter XI Diseases of the digestive system	Chapter V Mental and behavioural disorders	0.0144517
Gastrointestinal diseases	Urolithiasis	Chapter XI Diseases of the digestive system	Chapter XIV Diseases of the genitourinary system	0.0103936
Gastrointestinal diseases	Unstable angina pectoris	Chapter XI Diseases of the digestive system	Chapter IX Diseases of the circulatory system	0.000499986
Genitourinary diseases	Gastrointestinal diseases	Chapter XIV Diseases of the genitourinary system	Chapter XI Diseases of the digestive system	0.128831
Genitourinary diseases	Diseases of the musculoskeletal system and connective tissue	Chapter XIV Diseases of the genitourinary system	Chapter XIII Diseases of the musculoskeletal system and connective tissue	0.116554
Genitourinary diseases	Death due to cardiac causes	Chapter XIV Diseases of the genitourinary system	Chapter IX Diseases of the circulatory system	0.106654
Genitourinary diseases	Arthropathies	Chapter XIV Diseases of the genitourinary system	Chapter XIII Diseases of the musculoskeletal system and connective tissue	0.0684944
Genitourinary diseases	Hypertension	Chapter XIV Diseases of the genitourinary system	Chapter IX Diseases of the circulatory system	0.0879063
Genitourinary diseases	Noninflammatory disorders of female genital tract	Chapter XIV Diseases of the genitourinary system	Chapter XIV Diseases of the genitourinary system	0.489019
Genitourinary diseases	Hypertension, essential	Chapter XIV Diseases of the genitourinary system	Chapter IX Diseases of the circulatory system	0.0865695
Genitourinary diseases	Diseases of oesophagus, stomach and duodenum	Chapter XIV Diseases of the genitourinary system	Chapter XI Diseases of the digestive system	0.0588851
Genitourinary diseases	Diseases of the respiratory system	Chapter XIV Diseases of the genitourinary system	Chapter X Diseases of the respiratory system	0.0609314
Genitourinary diseases	Other diseases of intestines	Chapter XIV Diseases of the genitourinary system	Chapter XI Diseases of the digestive system	0.0771287
Genitourinary diseases	Hernia	Chapter XIV Diseases of the genitourinary system	Chapter XI Diseases of the digestive system	0.0279879
Genitourinary diseases	Diseases of the skin and subcutaneous tissue	Chapter XIV Diseases of the genitourinary system	Chapter XII Diseases of the skin and subcutaneous tissue	0.0429644
Genitourinary diseases	Neurological diseases	Chapter XIV Diseases of the genitourinary system	Chapter VI Diseases of the nervous system	0.0233592
Genitourinary diseases	Other joint disorders	Chapter XIV Diseases of the genitourinary system	Chapter XIII Diseases of the musculoskeletal system and connective tissue	0.0415469
Genitourinary diseases	Soft tissue disorders	Chapter XIV Diseases of the genitourinary system	Chapter XIII Diseases of the musculoskeletal system and connective tissue	0.0334096
Genitourinary diseases	Ischaemic heart disease, wide definition	Chapter XIV Diseases of the genitourinary system	Chapter IX Diseases of the circulatory system	0.0208628
Genitourinary diseases	Metabolic disorders	Chapter XIV Diseases of the genitourinary system	Chapter IV Endocrine, nutritional and metabolic diseases	0.0363767
Genitourinary diseases	Arthrosis	Chapter XIV Diseases of the genitourinary system	Chapter XIII Diseases of the musculoskeletal system and connective tissue	0.0366681
Genitourinary diseases	Artrosis, including avohilmo	Chapter XIV Diseases of the genitourinary system	Chapter XIII Diseases of the musculoskeletal system and connective tissue	0.0313669
Genitourinary diseases	Other diseases of urinary system	Chapter XIV Diseases of the genitourinary system	Chapter XIV Diseases of the genitourinary system	0.19866
Genitourinary diseases	Chronic lower respiratory diseases	Chapter XIV Diseases of the genitourinary system	Chapter X Diseases of the respiratory system	0.0369451
Genitourinary diseases	Disorders of lipoprotein metabolism and other lipidaemias	Chapter XIV Diseases of the genitourinary system	Chapter IV Endocrine, nutritional and metabolic diseases	0.0285774
Genitourinary diseases	Coronary atherosclerosis	Chapter XIV Diseases of the genitourinary system	Chapter IX Diseases of the circulatory system	0.0160442
Genitourinary diseases	Dorsopathies	Chapter XIV Diseases of the genitourinary system	Chapter XIII Diseases of the musculoskeletal system and connective tissue	0.035176
Genitourinary diseases	Pure hypercholesterolaemia	Chapter XIV Diseases of the genitourinary system	Chapter IV Endocrine, nutritional and metabolic diseases	0.0181003
Genitourinary diseases	Certain infectious and parasitic diseases	Chapter XIV Diseases of the genitourinary system	Chapter I Certain infectious and parasitic diseases	0.0350212
Genitourinary diseases	Other diseases of anus and rectum	Chapter XIV Diseases of the genitourinary system	Chapter XI Diseases of the digestive system	0.0430984
Genitourinary diseases	Diaphragmatic hernia	Chapter XIV Diseases of the genitourinary system	Chapter XI Diseases of the digestive system	0.0209132
Genitourinary diseases	Asthma, hospital admissions , main diagnosis only	Chapter XIV Diseases of the genitourinary system	Chapter X Diseases of the respiratory system	0.0291722
Genitourinary diseases	Asthma	Chapter XIV Diseases of the genitourinary system	Chapter X Diseases of the respiratory system	0.0351628
Genitourinary diseases	Asthma, excluding more controls	Chapter XIV Diseases of the genitourinary system	Chapter X Diseases of the respiratory system	0.0349947
Genitourinary diseases	Asthma, unspecified (mode)	Chapter XIV Diseases of the genitourinary system	Chapter X Diseases of the respiratory system	0.0342141
Genitourinary diseases	Other gastritis (incl. Duodenitis)	Chapter XIV Diseases of the genitourinary system	Chapter XI Diseases of the digestive system	0.0249123
Genitourinary diseases	Diseases of the blood and blood-forming organs and certain disorders involving the immune mechanism	Chapter XIV Diseases of the genitourinary system	Chapter III Diseases of the blood and blood-forming organs and certain disorders involving the immune mechanism	0.0405026
Genitourinary diseases	Implicit Sepsis	Chapter XIV Diseases of the genitourinary system	Chapter I Certain infectious and parasitic diseases	0.043861
Genitourinary diseases	Noninfective enteritis and colitis	Chapter XIV Diseases of the genitourinary system	Chapter XI Diseases of the digestive system	0.01505
Genitourinary diseases	Other dorsopathies, not elsewhere classified	Chapter XIV Diseases of the genitourinary system	Chapter XIII Diseases of the musculoskeletal system and connective tissue	0.0289634
Genitourinary diseases	Angina pectoris	Chapter XIV Diseases of the genitourinary system	Chapter IX Diseases of the circulatory system	0.0133742
Genitourinary diseases	Gastro-oesophageal reflux disease	Chapter XIV Diseases of the genitourinary system	Chapter XI Diseases of the digestive system	0.00929049
Genitourinary diseases	Other disorders of urethra and urinary system	Chapter XIV Diseases of the genitourinary system	Chapter XIV Diseases of the genitourinary system	0.138074
Genitourinary diseases	Excessive, frequent and irregular menstruation	Chapter XIV Diseases of the genitourinary system	Chapter XIV Diseases of the genitourinary system	0.210234
Genitourinary diseases	Nerve, nerve root and plexus disorders	Chapter XIV Diseases of the genitourinary system	Chapter VI Diseases of the nervous system	0.0057226
Genitourinary diseases	Any mental disorder	Chapter XIV Diseases of the genitourinary system	Chapter V Mental and behavioural disorders	0.0308101
Genitourinary diseases	Diseases of male genital organs	Chapter XIV Diseases of the genitourinary system	Chapter XIV Diseases of the genitourinary system	0.139009
Genitourinary diseases	Disorders of gallbladder, biliary tract and pancreas	Chapter XIV Diseases of the genitourinary system	Chapter XI Diseases of the digestive system	0.0232355
Genitourinary diseases	Other noninfective gastroenteritis and colitis	Chapter XIV Diseases of the genitourinary system	Chapter XI Diseases of the digestive system	0.0126412
Genitourinary diseases	Noninfectious colitis NAS	Chapter XIV Diseases of the genitourinary system	Chapter XI Diseases of the digestive system	0.0116923
Genitourinary diseases	Other diseases of upper respiratory tract	Chapter XIV Diseases of the genitourinary system	Chapter X Diseases of the respiratory system	0.0150467
Genitourinary diseases	Diverticular disease of intestine	Chapter XIV Diseases of the genitourinary system	Chapter XI Diseases of the digestive system	0.00371123
Genitourinary diseases	Falls/tendency to fall	Chapter XIV Diseases of the genitourinary system	Chapter VI Diseases of the nervous system	0.0170838
Genitourinary diseases	Inguinal hernia	Chapter XIV Diseases of the genitourinary system	Chapter XI Diseases of the digestive system	0.01302
Genitourinary diseases	Complications of labour and delivery	Chapter XIV Diseases of the genitourinary system	Chapter XV Pregnancy, childbirth and the puerperium	0.00930884
Genitourinary diseases	Other disorders of skin and subcutaneous tissue	Chapter XIV Diseases of the genitourinary system	Chapter XII Diseases of the skin and subcutaneous tissue	0.0190155
Genitourinary diseases	Type 2 diabetes	Chapter XIV Diseases of the genitourinary system	Chapter IV Endocrine, nutritional and metabolic diseases	0.00557213
Genitourinary diseases	Disorders of the thyroid gland	Chapter XIV Diseases of the genitourinary system	Chapter IV Endocrine, nutritional and metabolic diseases	0.0219331
Genitourinary diseases	Type 2 diabetes without complications	Chapter XIV Diseases of the genitourinary system	Chapter IV Endocrine, nutritional and metabolic diseases	0.0232239
Genitourinary diseases	Gonarthrosis	Chapter XIV Diseases of the genitourinary system	Chapter XIII Diseases of the musculoskeletal system and connective tissue	0.02011
Genitourinary diseases	Cholelithiasis	Chapter XIV Diseases of the genitourinary system	Chapter XI Diseases of the digestive system	0.0215584
Genitourinary diseases	Leiomyoma of uterus	Chapter XIV Diseases of the genitourinary system	Chapter II Neoplasms	0.054863
Genitourinary diseases	Internal derangement of knee	Chapter XIV Diseases of the genitourinary system	Chapter XIII Diseases of the musculoskeletal system and connective tissue	0.0135382
Genitourinary diseases	Episodal and paroxysmal disorders	Chapter XIV Diseases of the genitourinary system	Chapter VI Diseases of the nervous system	0.013724
Genitourinary diseases	Major coronary heart disease event	Chapter XIV Diseases of the genitourinary system	Chapter IX Diseases of the circulatory system	0.0143273
Genitourinary diseases	Polyp of the female genital tract	Chapter XIV Diseases of the genitourinary system	Chapter XIV Diseases of the genitourinary system	0.172731
Genitourinary diseases	Varicose veins	Chapter XIV Diseases of the genitourinary system	Chapter IX Diseases of the circulatory system	0.0144644
Genitourinary diseases	Polyarthropathies	Chapter XIV Diseases of the genitourinary system	Chapter XIII Diseases of the musculoskeletal system and connective tissue	0.0313996
Genitourinary diseases	Condition for Implicit Sepsis (Organ dysfunction codes)	Chapter XIV Diseases of the genitourinary system	Chapter I Certain infectious and parasitic diseases	0.0166332
Genitourinary diseases	Disorders of skin appendages	Chapter XIV Diseases of the genitourinary system	Chapter XII Diseases of the skin and subcutaneous tissue	0.0140094
Genitourinary diseases	Postmenopausal bleeding	Chapter XIV Diseases of the genitourinary system	Chapter XIV Diseases of the genitourinary system	0.188518
Genitourinary diseases	Other soft tissue disorders, not elsewhere classified	Chapter XIV Diseases of the genitourinary system	Chapter XIII Diseases of the musculoskeletal system and connective tissue	0.0198587
Genitourinary diseases	Atrial fibrillation and flutter	Chapter XIV Diseases of the genitourinary system	Chapter IX Diseases of the circulatory system	0.0166815
Genitourinary diseases	Menorrhagia	Chapter XIV Diseases of the genitourinary system	Chapter XIV Diseases of the genitourinary system	0.141182
Genitourinary diseases	Maternal care related to the fetus and amniotic cavity and possible delivery problems	Chapter XIV Diseases of the genitourinary system	Chapter XV Pregnancy, childbirth and the puerperium	0.00720815
Genitourinary diseases	Functional dyspepsia	Chapter XIV Diseases of the genitourinary system	Chapter XI Diseases of the digestive system	0.0211088
Genitourinary diseases	Diseases of oral cavity, salivary glands and jaws	Chapter XIV Diseases of the genitourinary system	Chapter XI Diseases of the digestive system	0.0240907
Genitourinary diseases	Meniscus derangement	Chapter XIV Diseases of the genitourinary system	Chapter XIII Diseases of the musculoskeletal system and connective tissue	0.0119968
Genitourinary diseases	Bacterial, viral and other infectious agents	Chapter XIV Diseases of the genitourinary system	Chapter I Certain infectious and parasitic diseases	0.0109568
Genitourinary diseases	Other cataract	Chapter XIV Diseases of the genitourinary system	Chapter VII Diseases of the eye, adnexa, ear and mastoid process	0.00568823
Genitourinary diseases	Female genital prolapse	Chapter XIV Diseases of the genitourinary system	Chapter XIV Diseases of the genitourinary system	0.139172
Genitourinary diseases	Other arthrosis	Chapter XIV Diseases of the genitourinary system	Chapter XIII Diseases of the musculoskeletal system and connective tissue	-0.000279736
Genitourinary diseases	Infections of the skin and subcutaneous tissue	Chapter XIV Diseases of the genitourinary system	Chapter XII Diseases of the skin and subcutaneous tissue	0.00367066
Genitourinary diseases	Diseases of vocal cords and larynx+other diseases of upper respiratory tract, no elsewhere classified	Chapter XIV Diseases of the genitourinary system	Chapter X Diseases of the respiratory system	0.0094897
Genitourinary diseases	Osteopathies and chondropathies	Chapter XIV Diseases of the genitourinary system	Chapter XIII Diseases of the musculoskeletal system and connective tissue	0.0106967
Genitourinary diseases	Carpal tunnel syndrome	Chapter XIV Diseases of the genitourinary system	Chapter VI Diseases of the nervous system	0.0234604
Genitourinary diseases	Follicular cysts of skin and subcutaneous tissue	Chapter XIV Diseases of the genitourinary system	Chapter XII Diseases of the skin and subcutaneous tissue	0.0118433
Genitourinary diseases	Disorders of eyelid, lacrimal system and orbit	Chapter XIV Diseases of the genitourinary system	Chapter VII Diseases of the eye, adnexa, ear and mastoid process	0.0131015
Genitourinary diseases	Other anaemias	Chapter XIV Diseases of the genitourinary system	Chapter III Diseases of the blood and blood-forming organs and certain disorders involving the immune mechanism	0.00677848
Genitourinary diseases	Other and unspecified anaemias	Chapter XIV Diseases of the genitourinary system	Chapter III Diseases of the blood and blood-forming organs and certain disorders involving the immune mechanism	0.0169684
Genitourinary diseases	Oesophagitis	Chapter XIV Diseases of the genitourinary system	Chapter XI Diseases of the digestive system	0.0121068
Genitourinary diseases	Malignant neoplasm of breast, excluding all cancers (controls excluding all cancers)	Chapter XIV Diseases of the genitourinary system	Chapter II Neoplasms	0.0194161
Genitourinary diseases	Benign neoplasm of colon, rectum, anus and anal canal	Chapter XIV Diseases of the genitourinary system	Chapter II Neoplasms	0.00258043
Genitourinary diseases	Perineal laceration during delivery	Chapter XIV Diseases of the genitourinary system	Chapter XV Pregnancy, childbirth and the puerperium	0.000333875
Genitourinary diseases	Mood disorders, excluding more controls	Chapter XIV Diseases of the genitourinary system	Chapter V Mental and behavioural disorders	0.00884959
Genitourinary diseases	Diseases of the digestive system	Chapter XIV Diseases of the genitourinary system	Chapter XI Diseases of the digestive system	0.00758189
Genitourinary diseases	Disorders of synovium and tendon	Chapter XIV Diseases of the genitourinary system	Chapter XIII Diseases of the musculoskeletal system and connective tissue	-0.000368156
Genitourinary diseases	Low back pain	Chapter XIV Diseases of the genitourinary system	Chapter XIII Diseases of the musculoskeletal system and connective tissue	0.0160716
Genitourinary diseases	Myocardial infarction, strict	Chapter XIV Diseases of the genitourinary system	Chapter IX Diseases of the circulatory system	0.0119562
Genitourinary diseases	Spondylopathies	Chapter XIV Diseases of the genitourinary system	Chapter XIII Diseases of the musculoskeletal system and connective tissue	0.0145466
Genitourinary diseases	Benign lipomatous neoplasm	Chapter XIV Diseases of the genitourinary system	Chapter II Neoplasms	0.0115384
Genitourinary diseases	Other functional intestinal disorders	Chapter XIV Diseases of the genitourinary system	Chapter XI Diseases of the digestive system	0.0234818
Genitourinary diseases	Other bacterial agents as the cause of diseases classified to other chapters	Chapter XIV Diseases of the genitourinary system	Chapter I Certain infectious and parasitic diseases	0.0132241
Genitourinary diseases	Hyperplasia of prostate	Chapter XIV Diseases of the genitourinary system	Chapter XIV Diseases of the genitourinary system	0.0505654
Genitourinary diseases	Depression	Chapter XIV Diseases of the genitourinary system	Chapter V Mental and behavioural disorders	0.0110694
Genitourinary diseases	Coxarthrosis	Chapter XIV Diseases of the genitourinary system	Chapter XIII Diseases of the musculoskeletal system and connective tissue	-0.00629357
Genitourinary diseases	Pain in joint	Chapter XIV Diseases of the genitourinary system	Chapter XIII Diseases of the musculoskeletal system and connective tissue	0.0136934
Genitourinary diseases	Other disorders of bladder	Chapter XIV Diseases of the genitourinary system	Chapter XIV Diseases of the genitourinary system	0.0644858
Genitourinary diseases	Inflammatory diseases of female pelvic organs	Chapter XIV Diseases of the genitourinary system	Chapter XIV Diseases of the genitourinary system	0.0604903
Genitourinary diseases	Gastroduodenal ulcer	Chapter XIV Diseases of the genitourinary system	Chapter XI Diseases of the digestive system	-0.000341415
Genitourinary diseases	Other diseases of intestine	Chapter XIV Diseases of the genitourinary system	Chapter XI Diseases of the digestive system	0.0126489
Genitourinary diseases	Squamous cell neoplasms and carcinomas of the skin, excluding all cancers (controls excluding all cancers)	Chapter XIV Diseases of the genitourinary system	Chapter II Neoplasms	0.0117553
Genitourinary diseases	Other malignant neoplasms of skin (=non-melanoma skin cancer), excluding all cancers (controls excluding all cancers)	Chapter XIV Diseases of the genitourinary system	Chapter II Neoplasms	-0.000887565
Genitourinary diseases	Shoulder lesions	Chapter XIV Diseases of the genitourinary system	Chapter XIII Diseases of the musculoskeletal system and connective tissue	0.0038031
Genitourinary diseases	Renal tubulo-interstitial diseases	Chapter XIV Diseases of the genitourinary system	Chapter XIV Diseases of the genitourinary system	0.0389727
Genitourinary diseases	Constipation	Chapter XIV Diseases of the genitourinary system	Chapter XI Diseases of the digestive system	0.0213451
Genitourinary diseases	Cellulitis	Chapter XIV Diseases of the genitourinary system	Chapter XII Diseases of the skin and subcutaneous tissue	-0.000861902
Genitourinary diseases	Other acute lower respiratory infections	Chapter XIV Diseases of the genitourinary system	Chapter X Diseases of the respiratory system	0.0133527
Genitourinary diseases	Unspecified acute lower respiratory infection	Chapter XIV Diseases of the genitourinary system	Chapter X Diseases of the respiratory system	0.00248402
Genitourinary diseases	Depression or dysthymia	Chapter XIV Diseases of the genitourinary system	Chapter V Mental and behavioural disorders	0.00465614
Genitourinary diseases	Urolithiasis	Chapter XIV Diseases of the genitourinary system	Chapter XIV Diseases of the genitourinary system	0.0620076
Genitourinary diseases	Unstable angina pectoris	Chapter XIV Diseases of the genitourinary system	Chapter IX Diseases of the circulatory system	-0.00193546
Diseases of the musculoskeletal system and connective tissue	Gastrointestinal diseases	Chapter XIII Diseases of the musculoskeletal system and connective tissue	Chapter XI Diseases of the digestive system	0.14765
Diseases of the musculoskeletal system and connective tissue	Genitourinary diseases	Chapter XIII Diseases of the musculoskeletal system and connective tissue	Chapter XIV Diseases of the genitourinary system	0.116554
Diseases of the musculoskeletal system and connective tissue	Death due to cardiac causes	Chapter XIII Diseases of the musculoskeletal system and connective tissue	Chapter IX Diseases of the circulatory system	0.163361
Diseases of the musculoskeletal system and connective tissue	Arthropathies	Chapter XIII Diseases of the musculoskeletal system and connective tissue	Chapter XIII Diseases of the musculoskeletal system and connective tissue	0.572167
Diseases of the musculoskeletal system and connective tissue	Hypertension	Chapter XIII Diseases of the musculoskeletal system and connective tissue	Chapter IX Diseases of the circulatory system	0.142937
Diseases of the musculoskeletal system and connective tissue	Noninflammatory disorders of female genital tract	Chapter XIII Diseases of the musculoskeletal system and connective tissue	Chapter XIV Diseases of the genitourinary system	0.045407
Diseases of the musculoskeletal system and connective tissue	Hypertension, essential	Chapter XIII Diseases of the musculoskeletal system and connective tissue	Chapter IX Diseases of the circulatory system	0.141915
Diseases of the musculoskeletal system and connective tissue	Diseases of oesophagus, stomach and duodenum	Chapter XIII Diseases of the musculoskeletal system and connective tissue	Chapter XI Diseases of the digestive system	0.100537
Diseases of the musculoskeletal system and connective tissue	Diseases of the respiratory system	Chapter XIII Diseases of the musculoskeletal system and connective tissue	Chapter X Diseases of the respiratory system	0.102026
Diseases of the musculoskeletal system and connective tissue	Other diseases of intestines	Chapter XIII Diseases of the musculoskeletal system and connective tissue	Chapter XI Diseases of the digestive system	0.0885187
Diseases of the musculoskeletal system and connective tissue	Hernia	Chapter XIII Diseases of the musculoskeletal system and connective tissue	Chapter XI Diseases of the digestive system	0.0504296
Diseases of the musculoskeletal system and connective tissue	Diseases of the skin and subcutaneous tissue	Chapter XIII Diseases of the musculoskeletal system and connective tissue	Chapter XII Diseases of the skin and subcutaneous tissue	0.0609936
Diseases of the musculoskeletal system and connective tissue	Neurological diseases	Chapter XIII Diseases of the musculoskeletal system and connective tissue	Chapter VI Diseases of the nervous system	0.0845252
Diseases of the musculoskeletal system and connective tissue	Other joint disorders	Chapter XIII Diseases of the musculoskeletal system and connective tissue	Chapter XIII Diseases of the musculoskeletal system and connective tissue	0.475079
Diseases of the musculoskeletal system and connective tissue	Soft tissue disorders	Chapter XIII Diseases of the musculoskeletal system and connective tissue	Chapter XIII Diseases of the musculoskeletal system and connective tissue	0.357044
Diseases of the musculoskeletal system and connective tissue	Ischaemic heart disease, wide definition	Chapter XIII Diseases of the musculoskeletal system and connective tissue	Chapter IX Diseases of the circulatory system	0.0380788
Diseases of the musculoskeletal system and connective tissue	Metabolic disorders	Chapter XIII Diseases of the musculoskeletal system and connective tissue	Chapter IV Endocrine, nutritional and metabolic diseases	0.0668732
Diseases of the musculoskeletal system and connective tissue	Arthrosis	Chapter XIII Diseases of the musculoskeletal system and connective tissue	Chapter XIII Diseases of the musculoskeletal system and connective tissue	0.385505
Diseases of the musculoskeletal system and connective tissue	Artrosis, including avohilmo	Chapter XIII Diseases of the musculoskeletal system and connective tissue	Chapter XIII Diseases of the musculoskeletal system and connective tissue	0.253691
Diseases of the musculoskeletal system and connective tissue	Other diseases of urinary system	Chapter XIII Diseases of the musculoskeletal system and connective tissue	Chapter XIV Diseases of the genitourinary system	0.0538934
Diseases of the musculoskeletal system and connective tissue	Chronic lower respiratory diseases	Chapter XIII Diseases of the musculoskeletal system and connective tissue	Chapter X Diseases of the respiratory system	0.0594653
Diseases of the musculoskeletal system and connective tissue	Disorders of lipoprotein metabolism and other lipidaemias	Chapter XIII Diseases of the musculoskeletal system and connective tissue	Chapter IV Endocrine, nutritional and metabolic diseases	0.0560133
Diseases of the musculoskeletal system and connective tissue	Coronary atherosclerosis	Chapter XIII Diseases of the musculoskeletal system and connective tissue	Chapter IX Diseases of the circulatory system	0.0298375
Diseases of the musculoskeletal system and connective tissue	Dorsopathies	Chapter XIII Diseases of the musculoskeletal system and connective tissue	Chapter XIII Diseases of the musculoskeletal system and connective tissue	0.230688
Diseases of the musculoskeletal system and connective tissue	Pure hypercholesterolaemia	Chapter XIII Diseases of the musculoskeletal system and connective tissue	Chapter IV Endocrine, nutritional and metabolic diseases	0.0381317
Diseases of the musculoskeletal system and connective tissue	Certain infectious and parasitic diseases	Chapter XIII Diseases of the musculoskeletal system and connective tissue	Chapter I Certain infectious and parasitic diseases	0.0290269
Diseases of the musculoskeletal system and connective tissue	Other diseases of anus and rectum	Chapter XIII Diseases of the musculoskeletal system and connective tissue	Chapter XI Diseases of the digestive system	0.0493884
Diseases of the musculoskeletal system and connective tissue	Diaphragmatic hernia	Chapter XIII Diseases of the musculoskeletal system and connective tissue	Chapter XI Diseases of the digestive system	0.0268862
Diseases of the musculoskeletal system and connective tissue	Asthma, hospital admissions , main diagnosis only	Chapter XIII Diseases of the musculoskeletal system and connective tissue	Chapter X Diseases of the respiratory system	0.0501829
Diseases of the musculoskeletal system and connective tissue	Asthma	Chapter XIII Diseases of the musculoskeletal system and connective tissue	Chapter X Diseases of the respiratory system	0.0680168
Diseases of the musculoskeletal system and connective tissue	Asthma, excluding more controls	Chapter XIII Diseases of the musculoskeletal system and connective tissue	Chapter X Diseases of the respiratory system	0.0686482
Diseases of the musculoskeletal system and connective tissue	Asthma, unspecified (mode)	Chapter XIII Diseases of the musculoskeletal system and connective tissue	Chapter X Diseases of the respiratory system	0.0672342
Diseases of the musculoskeletal system and connective tissue	Other gastritis (incl. Duodenitis)	Chapter XIII Diseases of the musculoskeletal system and connective tissue	Chapter XI Diseases of the digestive system	0.0518512
Diseases of the musculoskeletal system and connective tissue	Diseases of the blood and blood-forming organs and certain disorders involving the immune mechanism	Chapter XIII Diseases of the musculoskeletal system and connective tissue	Chapter III Diseases of the blood and blood-forming organs and certain disorders involving the immune mechanism	0.0507739
Diseases of the musculoskeletal system and connective tissue	Implicit Sepsis	Chapter XIII Diseases of the musculoskeletal system and connective tissue	Chapter I Certain infectious and parasitic diseases	0.0426703
Diseases of the musculoskeletal system and connective tissue	Noninfective enteritis and colitis	Chapter XIII Diseases of the musculoskeletal system and connective tissue	Chapter XI Diseases of the digestive system	0.0195006
Diseases of the musculoskeletal system and connective tissue	Other dorsopathies, not elsewhere classified	Chapter XIII Diseases of the musculoskeletal system and connective tissue	Chapter XIII Diseases of the musculoskeletal system and connective tissue	0.201546
Diseases of the musculoskeletal system and connective tissue	Angina pectoris	Chapter XIII Diseases of the musculoskeletal system and connective tissue	Chapter IX Diseases of the circulatory system	0.022221
Diseases of the musculoskeletal system and connective tissue	Gastro-oesophageal reflux disease	Chapter XIII Diseases of the musculoskeletal system and connective tissue	Chapter XI Diseases of the digestive system	0.0177596
Diseases of the musculoskeletal system and connective tissue	Other disorders of urethra and urinary system	Chapter XIII Diseases of the musculoskeletal system and connective tissue	Chapter XIV Diseases of the genitourinary system	0.0454662
Diseases of the musculoskeletal system and connective tissue	Excessive, frequent and irregular menstruation	Chapter XIII Diseases of the musculoskeletal system and connective tissue	Chapter XIV Diseases of the genitourinary system	0.011947
Diseases of the musculoskeletal system and connective tissue	Nerve, nerve root and plexus disorders	Chapter XIII Diseases of the musculoskeletal system and connective tissue	Chapter VI Diseases of the nervous system	0.0473176
Diseases of the musculoskeletal system and connective tissue	Any mental disorder	Chapter XIII Diseases of the musculoskeletal system and connective tissue	Chapter V Mental and behavioural disorders	0.0407793
Diseases of the musculoskeletal system and connective tissue	Diseases of male genital organs	Chapter XIII Diseases of the musculoskeletal system and connective tissue	Chapter XIV Diseases of the genitourinary system	0.0281855
Diseases of the musculoskeletal system and connective tissue	Disorders of gallbladder, biliary tract and pancreas	Chapter XIII Diseases of the musculoskeletal system and connective tissue	Chapter XI Diseases of the digestive system	0.0324769
Diseases of the musculoskeletal system and connective tissue	Other noninfective gastroenteritis and colitis	Chapter XIII Diseases of the musculoskeletal system and connective tissue	Chapter XI Diseases of the digestive system	0.0142847
Diseases of the musculoskeletal system and connective tissue	Noninfectious colitis NAS	Chapter XIII Diseases of the musculoskeletal system and connective tissue	Chapter XI Diseases of the digestive system	0.014099
Diseases of the musculoskeletal system and connective tissue	Other diseases of upper respiratory tract	Chapter XIII Diseases of the musculoskeletal system and connective tissue	Chapter X Diseases of the respiratory system	0.0145832
Diseases of the musculoskeletal system and connective tissue	Diverticular disease of intestine	Chapter XIII Diseases of the musculoskeletal system and connective tissue	Chapter XI Diseases of the digestive system	0.0178979
Diseases of the musculoskeletal system and connective tissue	Falls/tendency to fall	Chapter XIII Diseases of the musculoskeletal system and connective tissue	Chapter VI Diseases of the nervous system	0.0361031
Diseases of the musculoskeletal system and connective tissue	Inguinal hernia	Chapter XIII Diseases of the musculoskeletal system and connective tissue	Chapter XI Diseases of the digestive system	0.022175
Diseases of the musculoskeletal system and connective tissue	Complications of labour and delivery	Chapter XIII Diseases of the musculoskeletal system and connective tissue	Chapter XV Pregnancy, childbirth and the puerperium	-0.00194252
Diseases of the musculoskeletal system and connective tissue	Other disorders of skin and subcutaneous tissue	Chapter XIII Diseases of the musculoskeletal system and connective tissue	Chapter XII Diseases of the skin and subcutaneous tissue	0.0230052
Diseases of the musculoskeletal system and connective tissue	Type 2 diabetes	Chapter XIII Diseases of the musculoskeletal system and connective tissue	Chapter IV Endocrine, nutritional and metabolic diseases	0.0160818
Diseases of the musculoskeletal system and connective tissue	Disorders of the thyroid gland	Chapter XIII Diseases of the musculoskeletal system and connective tissue	Chapter IV Endocrine, nutritional and metabolic diseases	0.0211237
Diseases of the musculoskeletal system and connective tissue	Type 2 diabetes without complications	Chapter XIII Diseases of the musculoskeletal system and connective tissue	Chapter IV Endocrine, nutritional and metabolic diseases	0.0442544
Diseases of the musculoskeletal system and connective tissue	Gonarthrosis	Chapter XIII Diseases of the musculoskeletal system and connective tissue	Chapter XIII Diseases of the musculoskeletal system and connective tissue	0.251678
Diseases of the musculoskeletal system and connective tissue	Cholelithiasis	Chapter XIII Diseases of the musculoskeletal system and connective tissue	Chapter XI Diseases of the digestive system	0.032095
Diseases of the musculoskeletal system and connective tissue	Leiomyoma of uterus	Chapter XIII Diseases of the musculoskeletal system and connective tissue	Chapter II Neoplasms	0.008856
Diseases of the musculoskeletal system and connective tissue	Internal derangement of knee	Chapter XIII Diseases of the musculoskeletal system and connective tissue	Chapter XIII Diseases of the musculoskeletal system and connective tissue	0.263701
Diseases of the musculoskeletal system and connective tissue	Episodal and paroxysmal disorders	Chapter XIII Diseases of the musculoskeletal system and connective tissue	Chapter VI Diseases of the nervous system	0.0212734
Diseases of the musculoskeletal system and connective tissue	Major coronary heart disease event	Chapter XIII Diseases of the musculoskeletal system and connective tissue	Chapter IX Diseases of the circulatory system	0.0270178
Diseases of the musculoskeletal system and connective tissue	Polyp of the female genital tract	Chapter XIII Diseases of the musculoskeletal system and connective tissue	Chapter XIV Diseases of the genitourinary system	0.0062226
Diseases of the musculoskeletal system and connective tissue	Varicose veins	Chapter XIII Diseases of the musculoskeletal system and connective tissue	Chapter IX Diseases of the circulatory system	0.0167989
Diseases of the musculoskeletal system and connective tissue	Polyarthropathies	Chapter XIII Diseases of the musculoskeletal system and connective tissue	Chapter XIII Diseases of the musculoskeletal system and connective tissue	0.226467
Diseases of the musculoskeletal system and connective tissue	Condition for Implicit Sepsis (Organ dysfunction codes)	Chapter XIII Diseases of the musculoskeletal system and connective tissue	Chapter I Certain infectious and parasitic diseases	0.0239546
Diseases of the musculoskeletal system and connective tissue	Disorders of skin appendages	Chapter XIII Diseases of the musculoskeletal system and connective tissue	Chapter XII Diseases of the skin and subcutaneous tissue	0.0233856
Diseases of the musculoskeletal system and connective tissue	Postmenopausal bleeding	Chapter XIII Diseases of the musculoskeletal system and connective tissue	Chapter XIV Diseases of the genitourinary system	0.0309896
Diseases of the musculoskeletal system and connective tissue	Other soft tissue disorders, not elsewhere classified	Chapter XIII Diseases of the musculoskeletal system and connective tissue	Chapter XIII Diseases of the musculoskeletal system and connective tissue	0.164571
Diseases of the musculoskeletal system and connective tissue	Atrial fibrillation and flutter	Chapter XIII Diseases of the musculoskeletal system and connective tissue	Chapter IX Diseases of the circulatory system	0.0244614
Diseases of the musculoskeletal system and connective tissue	Menorrhagia	Chapter XIII Diseases of the musculoskeletal system and connective tissue	Chapter XIV Diseases of the genitourinary system	0.00731703
Diseases of the musculoskeletal system and connective tissue	Maternal care related to the fetus and amniotic cavity and possible delivery problems	Chapter XIII Diseases of the musculoskeletal system and connective tissue	Chapter XV Pregnancy, childbirth and the puerperium	0.000252485
Diseases of the musculoskeletal system and connective tissue	Functional dyspepsia	Chapter XIII Diseases of the musculoskeletal system and connective tissue	Chapter XI Diseases of the digestive system	0.0349962
Diseases of the musculoskeletal system and connective tissue	Diseases of oral cavity, salivary glands and jaws	Chapter XIII Diseases of the musculoskeletal system and connective tissue	Chapter XI Diseases of the digestive system	0.0233951
Diseases of the musculoskeletal system and connective tissue	Meniscus derangement	Chapter XIII Diseases of the musculoskeletal system and connective tissue	Chapter XIII Diseases of the musculoskeletal system and connective tissue	0.236006
Diseases of the musculoskeletal system and connective tissue	Bacterial, viral and other infectious agents	Chapter XIII Diseases of the musculoskeletal system and connective tissue	Chapter I Certain infectious and parasitic diseases	0.0109151
Diseases of the musculoskeletal system and connective tissue	Other cataract	Chapter XIII Diseases of the musculoskeletal system and connective tissue	Chapter VII Diseases of the eye, adnexa, ear and mastoid process	0.0122009
Diseases of the musculoskeletal system and connective tissue	Female genital prolapse	Chapter XIII Diseases of the musculoskeletal system and connective tissue	Chapter XIV Diseases of the genitourinary system	0.00690037
Diseases of the musculoskeletal system and connective tissue	Other arthrosis	Chapter XIII Diseases of the musculoskeletal system and connective tissue	Chapter XIII Diseases of the musculoskeletal system and connective tissue	0.138703
Diseases of the musculoskeletal system and connective tissue	Infections of the skin and subcutaneous tissue	Chapter XIII Diseases of the musculoskeletal system and connective tissue	Chapter XII Diseases of the skin and subcutaneous tissue	0.0137718
Diseases of the musculoskeletal system and connective tissue	Diseases of vocal cords and larynx+other diseases of upper respiratory tract, no elsewhere classified	Chapter XIII Diseases of the musculoskeletal system and connective tissue	Chapter X Diseases of the respiratory system	0.00723298
Diseases of the musculoskeletal system and connective tissue	Osteopathies and chondropathies	Chapter XIII Diseases of the musculoskeletal system and connective tissue	Chapter XIII Diseases of the musculoskeletal system and connective tissue	0.103164
Diseases of the musculoskeletal system and connective tissue	Carpal tunnel syndrome	Chapter XIII Diseases of the musculoskeletal system and connective tissue	Chapter VI Diseases of the nervous system	0.0322749
Diseases of the musculoskeletal system and connective tissue	Follicular cysts of skin and subcutaneous tissue	Chapter XIII Diseases of the musculoskeletal system and connective tissue	Chapter XII Diseases of the skin and subcutaneous tissue	0.0185123
Diseases of the musculoskeletal system and connective tissue	Disorders of eyelid, lacrimal system and orbit	Chapter XIII Diseases of the musculoskeletal system and connective tissue	Chapter VII Diseases of the eye, adnexa, ear and mastoid process	0.0230644
Diseases of the musculoskeletal system and connective tissue	Other anaemias	Chapter XIII Diseases of the musculoskeletal system and connective tissue	Chapter III Diseases of the blood and blood-forming organs and certain disorders involving the immune mechanism	0.00844716
Diseases of the musculoskeletal system and connective tissue	Other and unspecified anaemias	Chapter XIII Diseases of the musculoskeletal system and connective tissue	Chapter III Diseases of the blood and blood-forming organs and certain disorders involving the immune mechanism	0.0173041
Diseases of the musculoskeletal system and connective tissue	Oesophagitis	Chapter XIII Diseases of the musculoskeletal system and connective tissue	Chapter XI Diseases of the digestive system	0.0273128
Diseases of the musculoskeletal system and connective tissue	Malignant neoplasm of breast, excluding all cancers (controls excluding all cancers)	Chapter XIII Diseases of the musculoskeletal system and connective tissue	Chapter II Neoplasms	0.00869228
Diseases of the musculoskeletal system and connective tissue	Benign neoplasm of colon, rectum, anus and anal canal	Chapter XIII Diseases of the musculoskeletal system and connective tissue	Chapter II Neoplasms	0.00618147
Diseases of the musculoskeletal system and connective tissue	Perineal laceration during delivery	Chapter XIII Diseases of the musculoskeletal system and connective tissue	Chapter XV Pregnancy, childbirth and the puerperium	-0.00369318
Diseases of the musculoskeletal system and connective tissue	Mood disorders, excluding more controls	Chapter XIII Diseases of the musculoskeletal system and connective tissue	Chapter V Mental and behavioural disorders	0.00820211
Diseases of the musculoskeletal system and connective tissue	Diseases of the digestive system	Chapter XIII Diseases of the musculoskeletal system and connective tissue	Chapter XI Diseases of the digestive system	0.019875
Diseases of the musculoskeletal system and connective tissue	Disorders of synovium and tendon	Chapter XIII Diseases of the musculoskeletal system and connective tissue	Chapter XIII Diseases of the musculoskeletal system and connective tissue	0.118935
Diseases of the musculoskeletal system and connective tissue	Low back pain	Chapter XIII Diseases of the musculoskeletal system and connective tissue	Chapter XIII Diseases of the musculoskeletal system and connective tissue	0.0860739
Diseases of the musculoskeletal system and connective tissue	Myocardial infarction, strict	Chapter XIII Diseases of the musculoskeletal system and connective tissue	Chapter IX Diseases of the circulatory system	0.0213519
Diseases of the musculoskeletal system and connective tissue	Spondylopathies	Chapter XIII Diseases of the musculoskeletal system and connective tissue	Chapter XIII Diseases of the musculoskeletal system and connective tissue	0.0749499
Diseases of the musculoskeletal system and connective tissue	Benign lipomatous neoplasm	Chapter XIII Diseases of the musculoskeletal system and connective tissue	Chapter II Neoplasms	0.00701946
Diseases of the musculoskeletal system and connective tissue	Other functional intestinal disorders	Chapter XIII Diseases of the musculoskeletal system and connective tissue	Chapter XI Diseases of the digestive system	0.0240871
Diseases of the musculoskeletal system and connective tissue	Other bacterial agents as the cause of diseases classified to other chapters	Chapter XIII Diseases of the musculoskeletal system and connective tissue	Chapter I Certain infectious and parasitic diseases	0.0151477
Diseases of the musculoskeletal system and connective tissue	Hyperplasia of prostate	Chapter XIII Diseases of the musculoskeletal system and connective tissue	Chapter XIV Diseases of the genitourinary system	0.0202666
Diseases of the musculoskeletal system and connective tissue	Depression	Chapter XIII Diseases of the musculoskeletal system and connective tissue	Chapter V Mental and behavioural disorders	0.0137296
Diseases of the musculoskeletal system and connective tissue	Coxarthrosis	Chapter XIII Diseases of the musculoskeletal system and connective tissue	Chapter XIII Diseases of the musculoskeletal system and connective tissue	0.132733
Diseases of the musculoskeletal system and connective tissue	Pain in joint	Chapter XIII Diseases of the musculoskeletal system and connective tissue	Chapter XIII Diseases of the musculoskeletal system and connective tissue	0.102884
Diseases of the musculoskeletal system and connective tissue	Other disorders of bladder	Chapter XIII Diseases of the musculoskeletal system and connective tissue	Chapter XIV Diseases of the genitourinary system	0.0255803
Diseases of the musculoskeletal system and connective tissue	Inflammatory diseases of female pelvic organs	Chapter XIII Diseases of the musculoskeletal system and connective tissue	Chapter XIV Diseases of the genitourinary system	0.0114245
Diseases of the musculoskeletal system and connective tissue	Gastroduodenal ulcer	Chapter XIII Diseases of the musculoskeletal system and connective tissue	Chapter XI Diseases of the digestive system	0.00534507
Diseases of the musculoskeletal system and connective tissue	Other diseases of intestine	Chapter XIII Diseases of the musculoskeletal system and connective tissue	Chapter XI Diseases of the digestive system	0.0203694
Diseases of the musculoskeletal system and connective tissue	Squamous cell neoplasms and carcinomas of the skin, excluding all cancers (controls excluding all cancers)	Chapter XIII Diseases of the musculoskeletal system and connective tissue	Chapter II Neoplasms	0.0194406
Diseases of the musculoskeletal system and connective tissue	Other malignant neoplasms of skin (=non-melanoma skin cancer), excluding all cancers (controls excluding all cancers)	Chapter XIII Diseases of the musculoskeletal system and connective tissue	Chapter II Neoplasms	0.012138
Diseases of the musculoskeletal system and connective tissue	Shoulder lesions	Chapter XIII Diseases of the musculoskeletal system and connective tissue	Chapter XIII Diseases of the musculoskeletal system and connective tissue	0.111202
Diseases of the musculoskeletal system and connective tissue	Renal tubulo-interstitial diseases	Chapter XIII Diseases of the musculoskeletal system and connective tissue	Chapter XIV Diseases of the genitourinary system	0.0140138
Diseases of the musculoskeletal system and connective tissue	Constipation	Chapter XIII Diseases of the musculoskeletal system and connective tissue	Chapter XI Diseases of the digestive system	0.0169118
Diseases of the musculoskeletal system and connective tissue	Cellulitis	Chapter XIII Diseases of the musculoskeletal system and connective tissue	Chapter XII Diseases of the skin and subcutaneous tissue	0.0124216
Diseases of the musculoskeletal system and connective tissue	Other acute lower respiratory infections	Chapter XIII Diseases of the musculoskeletal system and connective tissue	Chapter X Diseases of the respiratory system	0.0147605
Diseases of the musculoskeletal system and connective tissue	Unspecified acute lower respiratory infection	Chapter XIII Diseases of the musculoskeletal system and connective tissue	Chapter X Diseases of the respiratory system	0.0036765
Diseases of the musculoskeletal system and connective tissue	Depression or dysthymia	Chapter XIII Diseases of the musculoskeletal system and connective tissue	Chapter V Mental and behavioural disorders	0.00494264
Diseases of the musculoskeletal system and connective tissue	Urolithiasis	Chapter XIII Diseases of the musculoskeletal system and connective tissue	Chapter XIV Diseases of the genitourinary system	0.00820403
Diseases of the musculoskeletal system and connective tissue	Unstable angina pectoris	Chapter XIII Diseases of the musculoskeletal system and connective tissue	Chapter IX Diseases of the circulatory system	-0.00441883
Death due to cardiac causes	Gastrointestinal diseases	Chapter IX Diseases of the circulatory system	Chapter XI Diseases of the digestive system	0.149572
Death due to cardiac causes	Genitourinary diseases	Chapter IX Diseases of the circulatory system	Chapter XIV Diseases of the genitourinary system	0.106654
Death due to cardiac causes	Diseases of the musculoskeletal system and connective tissue	Chapter IX Diseases of the circulatory system	Chapter XIII Diseases of the musculoskeletal system and connective tissue	0.163361
Death due to cardiac causes	Arthropathies	Chapter IX Diseases of the circulatory system	Chapter XIII Diseases of the musculoskeletal system and connective tissue	0.12664
Death due to cardiac causes	Hypertension	Chapter IX Diseases of the circulatory system	Chapter IX Diseases of the circulatory system	0.739813
Death due to cardiac causes	Noninflammatory disorders of female genital tract	Chapter IX Diseases of the circulatory system	Chapter XIV Diseases of the genitourinary system	0.0317019
Death due to cardiac causes	Hypertension, essential	Chapter IX Diseases of the circulatory system	Chapter IX Diseases of the circulatory system	0.737652
Death due to cardiac causes	Diseases of oesophagus, stomach and duodenum	Chapter IX Diseases of the circulatory system	Chapter XI Diseases of the digestive system	0.0970721
Death due to cardiac causes	Diseases of the respiratory system	Chapter IX Diseases of the circulatory system	Chapter X Diseases of the respiratory system	0.146508
Death due to cardiac causes	Other diseases of intestines	Chapter IX Diseases of the circulatory system	Chapter XI Diseases of the digestive system	0.10118
Death due to cardiac causes	Hernia	Chapter IX Diseases of the circulatory system	Chapter XI Diseases of the digestive system	0.0511225
Death due to cardiac causes	Diseases of the skin and subcutaneous tissue	Chapter IX Diseases of the circulatory system	Chapter XII Diseases of the skin and subcutaneous tissue	0.044612
Death due to cardiac causes	Neurological diseases	Chapter IX Diseases of the circulatory system	Chapter VI Diseases of the nervous system	0.062645
Death due to cardiac causes	Other joint disorders	Chapter IX Diseases of the circulatory system	Chapter XIII Diseases of the musculoskeletal system and connective tissue	0.0733556
Death due to cardiac causes	Soft tissue disorders	Chapter IX Diseases of the circulatory system	Chapter XIII Diseases of the musculoskeletal system and connective tissue	0.0550413
Death due to cardiac causes	Ischaemic heart disease, wide definition	Chapter IX Diseases of the circulatory system	Chapter IX Diseases of the circulatory system	0.300963
Death due to cardiac causes	Metabolic disorders	Chapter IX Diseases of the circulatory system	Chapter IV Endocrine, nutritional and metabolic diseases	0.248214
Death due to cardiac causes	Arthrosis	Chapter IX Diseases of the circulatory system	Chapter XIII Diseases of the musculoskeletal system and connective tissue	0.0943893
Death due to cardiac causes	Artrosis, including avohilmo	Chapter IX Diseases of the circulatory system	Chapter XIII Diseases of the musculoskeletal system and connective tissue	0.0870653
Death due to cardiac causes	Other diseases of urinary system	Chapter IX Diseases of the circulatory system	Chapter XIV Diseases of the genitourinary system	0.0615146
Death due to cardiac causes	Chronic lower respiratory diseases	Chapter IX Diseases of the circulatory system	Chapter X Diseases of the respiratory system	0.0693341
Death due to cardiac causes	Disorders of lipoprotein metabolism and other lipidaemias	Chapter IX Diseases of the circulatory system	Chapter IV Endocrine, nutritional and metabolic diseases	0.239114
Death due to cardiac causes	Coronary atherosclerosis	Chapter IX Diseases of the circulatory system	Chapter IX Diseases of the circulatory system	0.258797
Death due to cardiac causes	Dorsopathies	Chapter IX Diseases of the circulatory system	Chapter XIII Diseases of the musculoskeletal system and connective tissue	0.0638629
Death due to cardiac causes	Pure hypercholesterolaemia	Chapter IX Diseases of the circulatory system	Chapter IV Endocrine, nutritional and metabolic diseases	0.193235
Death due to cardiac causes	Certain infectious and parasitic diseases	Chapter IX Diseases of the circulatory system	Chapter I Certain infectious and parasitic diseases	0.0390856
Death due to cardiac causes	Other diseases of anus and rectum	Chapter IX Diseases of the circulatory system	Chapter XI Diseases of the digestive system	0.0596584
Death due to cardiac causes	Diaphragmatic hernia	Chapter IX Diseases of the circulatory system	Chapter XI Diseases of the digestive system	0.0288316
Death due to cardiac causes	Asthma, hospital admissions , main diagnosis only	Chapter IX Diseases of the circulatory system	Chapter X Diseases of the respiratory system	0.0496008
Death due to cardiac causes	Asthma	Chapter IX Diseases of the circulatory system	Chapter X Diseases of the respiratory system	0.0836757
Death due to cardiac causes	Asthma, excluding more controls	Chapter IX Diseases of the circulatory system	Chapter X Diseases of the respiratory system	0.0916304
Death due to cardiac causes	Asthma, unspecified (mode)	Chapter IX Diseases of the circulatory system	Chapter X Diseases of the respiratory system	0.081956
Death due to cardiac causes	Other gastritis (incl. Duodenitis)	Chapter IX Diseases of the circulatory system	Chapter XI Diseases of the digestive system	0.0464006
Death due to cardiac causes	Diseases of the blood and blood-forming organs and certain disorders involving the immune mechanism	Chapter IX Diseases of the circulatory system	Chapter III Diseases of the blood and blood-forming organs and certain disorders involving the immune mechanism	0.0664036
Death due to cardiac causes	Implicit Sepsis	Chapter IX Diseases of the circulatory system	Chapter I Certain infectious and parasitic diseases	0.102841
Death due to cardiac causes	Noninfective enteritis and colitis	Chapter IX Diseases of the circulatory system	Chapter XI Diseases of the digestive system	0.0133204
Death due to cardiac causes	Other dorsopathies, not elsewhere classified	Chapter IX Diseases of the circulatory system	Chapter XIII Diseases of the musculoskeletal system and connective tissue	0.0533087
Death due to cardiac causes	Angina pectoris	Chapter IX Diseases of the circulatory system	Chapter IX Diseases of the circulatory system	0.192662
Death due to cardiac causes	Gastro-oesophageal reflux disease	Chapter IX Diseases of the circulatory system	Chapter XI Diseases of the digestive system	0.0128775
Death due to cardiac causes	Other disorders of urethra and urinary system	Chapter IX Diseases of the circulatory system	Chapter XIV Diseases of the genitourinary system	0.0443331
Death due to cardiac causes	Excessive, frequent and irregular menstruation	Chapter IX Diseases of the circulatory system	Chapter XIV Diseases of the genitourinary system	0.0050356
Death due to cardiac causes	Nerve, nerve root and plexus disorders	Chapter IX Diseases of the circulatory system	Chapter VI Diseases of the nervous system	0.0125424
Death due to cardiac causes	Any mental disorder	Chapter IX Diseases of the circulatory system	Chapter V Mental and behavioural disorders	0.0608081
Death due to cardiac causes	Diseases of male genital organs	Chapter IX Diseases of the circulatory system	Chapter XIV Diseases of the genitourinary system	0.0503222
Death due to cardiac causes	Disorders of gallbladder, biliary tract and pancreas	Chapter IX Diseases of the circulatory system	Chapter XI Diseases of the digestive system	0.0407891
Death due to cardiac causes	Other noninfective gastroenteritis and colitis	Chapter IX Diseases of the circulatory system	Chapter XI Diseases of the digestive system	0.00946856
Death due to cardiac causes	Noninfectious colitis NAS	Chapter IX Diseases of the circulatory system	Chapter XI Diseases of the digestive system	0.00836034
Death due to cardiac causes	Other diseases of upper respiratory tract	Chapter IX Diseases of the circulatory system	Chapter X Diseases of the respiratory system	0.00931471
Death due to cardiac causes	Diverticular disease of intestine	Chapter IX Diseases of the circulatory system	Chapter XI Diseases of the digestive system	0.0145511
Death due to cardiac causes	Falls/tendency to fall	Chapter IX Diseases of the circulatory system	Chapter VI Diseases of the nervous system	0.0146274
Death due to cardiac causes	Inguinal hernia	Chapter IX Diseases of the circulatory system	Chapter XI Diseases of the digestive system	0.0303164
Death due to cardiac causes	Complications of labour and delivery	Chapter IX Diseases of the circulatory system	Chapter XV Pregnancy, childbirth and the puerperium	-0.0143552
Death due to cardiac causes	Other disorders of skin and subcutaneous tissue	Chapter IX Diseases of the circulatory system	Chapter XII Diseases of the skin and subcutaneous tissue	0.0135445
Death due to cardiac causes	Type 2 diabetes	Chapter IX Diseases of the circulatory system	Chapter IV Endocrine, nutritional and metabolic diseases	0.0632386
Death due to cardiac causes	Disorders of the thyroid gland	Chapter IX Diseases of the circulatory system	Chapter IV Endocrine, nutritional and metabolic diseases	0.0434108
Death due to cardiac causes	Type 2 diabetes without complications	Chapter IX Diseases of the circulatory system	Chapter IV Endocrine, nutritional and metabolic diseases	0.0945444
Death due to cardiac causes	Gonarthrosis	Chapter IX Diseases of the circulatory system	Chapter XIII Diseases of the musculoskeletal system and connective tissue	0.0511955
Death due to cardiac causes	Cholelithiasis	Chapter IX Diseases of the circulatory system	Chapter XI Diseases of the digestive system	0.0330273
Death due to cardiac causes	Leiomyoma of uterus	Chapter IX Diseases of the circulatory system	Chapter II Neoplasms	0.00254597
Death due to cardiac causes	Internal derangement of knee	Chapter IX Diseases of the circulatory system	Chapter XIII Diseases of the musculoskeletal system and connective tissue	0.0373997
Death due to cardiac causes	Episodal and paroxysmal disorders	Chapter IX Diseases of the circulatory system	Chapter VI Diseases of the nervous system	0.0589803
Death due to cardiac causes	Major coronary heart disease event	Chapter IX Diseases of the circulatory system	Chapter IX Diseases of the circulatory system	0.109495
Death due to cardiac causes	Polyp of the female genital tract	Chapter IX Diseases of the circulatory system	Chapter XIV Diseases of the genitourinary system	0.0033559
Death due to cardiac causes	Varicose veins	Chapter IX Diseases of the circulatory system	Chapter IX Diseases of the circulatory system	0.0121646
Death due to cardiac causes	Polyarthropathies	Chapter IX Diseases of the circulatory system	Chapter XIII Diseases of the musculoskeletal system and connective tissue	0.0556965
Death due to cardiac causes	Condition for Implicit Sepsis (Organ dysfunction codes)	Chapter IX Diseases of the circulatory system	Chapter I Certain infectious and parasitic diseases	0.0767535
Death due to cardiac causes	Disorders of skin appendages	Chapter IX Diseases of the circulatory system	Chapter XII Diseases of the skin and subcutaneous tissue	0.009956
Death due to cardiac causes	Postmenopausal bleeding	Chapter IX Diseases of the circulatory system	Chapter XIV Diseases of the genitourinary system	0.0338895
Death due to cardiac causes	Other soft tissue disorders, not elsewhere classified	Chapter IX Diseases of the circulatory system	Chapter XIII Diseases of the musculoskeletal system and connective tissue	0.0271371
Death due to cardiac causes	Atrial fibrillation and flutter	Chapter IX Diseases of the circulatory system	Chapter IX Diseases of the circulatory system	0.667446
Death due to cardiac causes	Menorrhagia	Chapter IX Diseases of the circulatory system	Chapter XIV Diseases of the genitourinary system	0.00438594
Death due to cardiac causes	Maternal care related to the fetus and amniotic cavity and possible delivery problems	Chapter IX Diseases of the circulatory system	Chapter XV Pregnancy, childbirth and the puerperium	-0.00789839
Death due to cardiac causes	Functional dyspepsia	Chapter IX Diseases of the circulatory system	Chapter XI Diseases of the digestive system	0.0308057
Death due to cardiac causes	Diseases of oral cavity, salivary glands and jaws	Chapter IX Diseases of the circulatory system	Chapter XI Diseases of the digestive system	0.0279739
Death due to cardiac causes	Meniscus derangement	Chapter IX Diseases of the circulatory system	Chapter XIII Diseases of the musculoskeletal system and connective tissue	0.0293244
Death due to cardiac causes	Bacterial, viral and other infectious agents	Chapter IX Diseases of the circulatory system	Chapter I Certain infectious and parasitic diseases	0.0123131
Death due to cardiac causes	Other cataract	Chapter IX Diseases of the circulatory system	Chapter VII Diseases of the eye, adnexa, ear and mastoid process	0.0275916
Death due to cardiac causes	Female genital prolapse	Chapter IX Diseases of the circulatory system	Chapter XIV Diseases of the genitourinary system	0.0115513
Death due to cardiac causes	Other arthrosis	Chapter IX Diseases of the circulatory system	Chapter XIII Diseases of the musculoskeletal system and connective tissue	0.0133023
Death due to cardiac causes	Infections of the skin and subcutaneous tissue	Chapter IX Diseases of the circulatory system	Chapter XII Diseases of the skin and subcutaneous tissue	0.0149548
Death due to cardiac causes	Diseases of vocal cords and larynx+other diseases of upper respiratory tract, no elsewhere classified	Chapter IX Diseases of the circulatory system	Chapter X Diseases of the respiratory system	0.00399834
Death due to cardiac causes	Osteopathies and chondropathies	Chapter IX Diseases of the circulatory system	Chapter XIII Diseases of the musculoskeletal system and connective tissue	0.011427
Death due to cardiac causes	Carpal tunnel syndrome	Chapter IX Diseases of the circulatory system	Chapter VI Diseases of the nervous system	0.029248
Death due to cardiac causes	Follicular cysts of skin and subcutaneous tissue	Chapter IX Diseases of the circulatory system	Chapter XII Diseases of the skin and subcutaneous tissue	0.00145986
Death due to cardiac causes	Disorders of eyelid, lacrimal system and orbit	Chapter IX Diseases of the circulatory system	Chapter VII Diseases of the eye, adnexa, ear and mastoid process	0.0215504
Death due to cardiac causes	Other anaemias	Chapter IX Diseases of the circulatory system	Chapter III Diseases of the blood and blood-forming organs and certain disorders involving the immune mechanism	0.0122986
Death due to cardiac causes	Other and unspecified anaemias	Chapter IX Diseases of the circulatory system	Chapter III Diseases of the blood and blood-forming organs and certain disorders involving the immune mechanism	0.0320079
Death due to cardiac causes	Oesophagitis	Chapter IX Diseases of the circulatory system	Chapter XI Diseases of the digestive system	0.0267305
Death due to cardiac causes	Malignant neoplasm of breast, excluding all cancers (controls excluding all cancers)	Chapter IX Diseases of the circulatory system	Chapter II Neoplasms	0.00337106
Death due to cardiac causes	Benign neoplasm of colon, rectum, anus and anal canal	Chapter IX Diseases of the circulatory system	Chapter II Neoplasms	0.0109889
Death due to cardiac causes	Perineal laceration during delivery	Chapter IX Diseases of the circulatory system	Chapter XV Pregnancy, childbirth and the puerperium	-0.0113277
Death due to cardiac causes	Mood disorders, excluding more controls	Chapter IX Diseases of the circulatory system	Chapter V Mental and behavioural disorders	0.0170331
Death due to cardiac causes	Diseases of the digestive system	Chapter IX Diseases of the circulatory system	Chapter XI Diseases of the digestive system	0.0147013
Death due to cardiac causes	Disorders of synovium and tendon	Chapter IX Diseases of the circulatory system	Chapter XIII Diseases of the musculoskeletal system and connective tissue	0.0106448
Death due to cardiac causes	Low back pain	Chapter IX Diseases of the circulatory system	Chapter XIII Diseases of the musculoskeletal system and connective tissue	0.0392818
Death due to cardiac causes	Myocardial infarction, strict	Chapter IX Diseases of the circulatory system	Chapter IX Diseases of the circulatory system	0.130125
Death due to cardiac causes	Spondylopathies	Chapter IX Diseases of the circulatory system	Chapter XIII Diseases of the musculoskeletal system and connective tissue	0.0327881
Death due to cardiac causes	Benign lipomatous neoplasm	Chapter IX Diseases of the circulatory system	Chapter II Neoplasms	0.00910248
Death due to cardiac causes	Other functional intestinal disorders	Chapter IX Diseases of the circulatory system	Chapter XI Diseases of the digestive system	0.0219264
Death due to cardiac causes	Other bacterial agents as the cause of diseases classified to other chapters	Chapter IX Diseases of the circulatory system	Chapter I Certain infectious and parasitic diseases	0.0136879
Death due to cardiac causes	Hyperplasia of prostate	Chapter IX Diseases of the circulatory system	Chapter XIV Diseases of the genitourinary system	0.0281481
Death due to cardiac causes	Depression	Chapter IX Diseases of the circulatory system	Chapter V Mental and behavioural disorders	0.0100949
Death due to cardiac causes	Coxarthrosis	Chapter IX Diseases of the circulatory system	Chapter XIII Diseases of the musculoskeletal system and connective tissue	-0.00169626
Death due to cardiac causes	Pain in joint	Chapter IX Diseases of the circulatory system	Chapter XIII Diseases of the musculoskeletal system and connective tissue	0.0252241
Death due to cardiac causes	Other disorders of bladder	Chapter IX Diseases of the circulatory system	Chapter XIV Diseases of the genitourinary system	0.0333323
Death due to cardiac causes	Inflammatory diseases of female pelvic organs	Chapter IX Diseases of the circulatory system	Chapter XIV Diseases of the genitourinary system	0.00762863
Death due to cardiac causes	Gastroduodenal ulcer	Chapter IX Diseases of the circulatory system	Chapter XI Diseases of the digestive system	0.00378247
Death due to cardiac causes	Other diseases of intestine	Chapter IX Diseases of the circulatory system	Chapter XI Diseases of the digestive system	0.0284279
Death due to cardiac causes	Squamous cell neoplasms and carcinomas of the skin, excluding all cancers (controls excluding all cancers)	Chapter IX Diseases of the circulatory system	Chapter II Neoplasms	0.0344358
Death due to cardiac causes	Other malignant neoplasms of skin (=non-melanoma skin cancer), excluding all cancers (controls excluding all cancers)	Chapter IX Diseases of the circulatory system	Chapter II Neoplasms	0.00346943
Death due to cardiac causes	Shoulder lesions	Chapter IX Diseases of the circulatory system	Chapter XIII Diseases of the musculoskeletal system and connective tissue	0.00567411
Death due to cardiac causes	Renal tubulo-interstitial diseases	Chapter IX Diseases of the circulatory system	Chapter XIV Diseases of the genitourinary system	0.0290328
Death due to cardiac causes	Constipation	Chapter IX Diseases of the circulatory system	Chapter XI Diseases of the digestive system	0.0125435
Death due to cardiac causes	Cellulitis	Chapter IX Diseases of the circulatory system	Chapter XII Diseases of the skin and subcutaneous tissue	0.00947014
Death due to cardiac causes	Other acute lower respiratory infections	Chapter IX Diseases of the circulatory system	Chapter X Diseases of the respiratory system	0.0333313
Death due to cardiac causes	Unspecified acute lower respiratory infection	Chapter IX Diseases of the circulatory system	Chapter X Diseases of the respiratory system	0.00542019
Death due to cardiac causes	Depression or dysthymia	Chapter IX Diseases of the circulatory system	Chapter V Mental and behavioural disorders	0.0102855
Death due to cardiac causes	Urolithiasis	Chapter IX Diseases of the circulatory system	Chapter XIV Diseases of the genitourinary system	0.0108894
Death due to cardiac causes	Unstable angina pectoris	Chapter IX Diseases of the circulatory system	Chapter IX Diseases of the circulatory system	0.039279
Arthropathies	Gastrointestinal diseases	Chapter XIII Diseases of the musculoskeletal system and connective tissue	Chapter XI Diseases of the digestive system	0.0851031
Arthropathies	Genitourinary diseases	Chapter XIII Diseases of the musculoskeletal system and connective tissue	Chapter XIV Diseases of the genitourinary system	0.0684944
Arthropathies	Diseases of the musculoskeletal system and connective tissue	Chapter XIII Diseases of the musculoskeletal system and connective tissue	Chapter XIII Diseases of the musculoskeletal system and connective tissue	0.572167
Arthropathies	Death due to cardiac causes	Chapter XIII Diseases of the musculoskeletal system and connective tissue	Chapter IX Diseases of the circulatory system	0.12664
Arthropathies	Hypertension	Chapter XIII Diseases of the musculoskeletal system and connective tissue	Chapter IX Diseases of the circulatory system	0.137236
Arthropathies	Noninflammatory disorders of female genital tract	Chapter XIII Diseases of the musculoskeletal system and connective tissue	Chapter XIV Diseases of the genitourinary system	0.0270218
Arthropathies	Hypertension, essential	Chapter XIII Diseases of the musculoskeletal system and connective tissue	Chapter IX Diseases of the circulatory system	0.137412
Arthropathies	Diseases of oesophagus, stomach and duodenum	Chapter XIII Diseases of the musculoskeletal system and connective tissue	Chapter XI Diseases of the digestive system	0.0683856
Arthropathies	Diseases of the respiratory system	Chapter XIII Diseases of the musculoskeletal system and connective tissue	Chapter X Diseases of the respiratory system	0.0798165
Arthropathies	Other diseases of intestines	Chapter XIII Diseases of the musculoskeletal system and connective tissue	Chapter XI Diseases of the digestive system	0.0692627
Arthropathies	Hernia	Chapter XIII Diseases of the musculoskeletal system and connective tissue	Chapter XI Diseases of the digestive system	0.0299833
Arthropathies	Diseases of the skin and subcutaneous tissue	Chapter XIII Diseases of the musculoskeletal system and connective tissue	Chapter XII Diseases of the skin and subcutaneous tissue	0.0453855
Arthropathies	Neurological diseases	Chapter XIII Diseases of the musculoskeletal system and connective tissue	Chapter VI Diseases of the nervous system	0.0317638
Arthropathies	Other joint disorders	Chapter XIII Diseases of the musculoskeletal system and connective tissue	Chapter XIII Diseases of the musculoskeletal system and connective tissue	0.952982
Arthropathies	Soft tissue disorders	Chapter XIII Diseases of the musculoskeletal system and connective tissue	Chapter XIII Diseases of the musculoskeletal system and connective tissue	0.12203
Arthropathies	Ischaemic heart disease, wide definition	Chapter XIII Diseases of the musculoskeletal system and connective tissue	Chapter IX Diseases of the circulatory system	0.0272551
Arthropathies	Metabolic disorders	Chapter XIII Diseases of the musculoskeletal system and connective tissue	Chapter IV Endocrine, nutritional and metabolic diseases	0.0635321
Arthropathies	Arthrosis	Chapter XIII Diseases of the musculoskeletal system and connective tissue	Chapter XIII Diseases of the musculoskeletal system and connective tissue	0.912764
Arthropathies	Artrosis, including avohilmo	Chapter XIII Diseases of the musculoskeletal system and connective tissue	Chapter XIII Diseases of the musculoskeletal system and connective tissue	0.583159
Arthropathies	Other diseases of urinary system	Chapter XIII Diseases of the musculoskeletal system and connective tissue	Chapter XIV Diseases of the genitourinary system	0.0547376
Arthropathies	Chronic lower respiratory diseases	Chapter XIII Diseases of the musculoskeletal system and connective tissue	Chapter X Diseases of the respiratory system	0.0659779
Arthropathies	Disorders of lipoprotein metabolism and other lipidaemias	Chapter XIII Diseases of the musculoskeletal system and connective tissue	Chapter IV Endocrine, nutritional and metabolic diseases	0.0584569
Arthropathies	Coronary atherosclerosis	Chapter XIII Diseases of the musculoskeletal system and connective tissue	Chapter IX Diseases of the circulatory system	0.0191033
Arthropathies	Dorsopathies	Chapter XIII Diseases of the musculoskeletal system and connective tissue	Chapter XIII Diseases of the musculoskeletal system and connective tissue	0.0910889
Arthropathies	Pure hypercholesterolaemia	Chapter XIII Diseases of the musculoskeletal system and connective tissue	Chapter IV Endocrine, nutritional and metabolic diseases	0.0343597
Arthropathies	Certain infectious and parasitic diseases	Chapter XIII Diseases of the musculoskeletal system and connective tissue	Chapter I Certain infectious and parasitic diseases	0.0242098
Arthropathies	Other diseases of anus and rectum	Chapter XIII Diseases of the musculoskeletal system and connective tissue	Chapter XI Diseases of the digestive system	0.0467447
Arthropathies	Diaphragmatic hernia	Chapter XIII Diseases of the musculoskeletal system and connective tissue	Chapter XI Diseases of the digestive system	0.0215081
Arthropathies	Asthma, hospital admissions , main diagnosis only	Chapter XIII Diseases of the musculoskeletal system and connective tissue	Chapter X Diseases of the respiratory system	0.0582915
Arthropathies	Asthma	Chapter XIII Diseases of the musculoskeletal system and connective tissue	Chapter X Diseases of the respiratory system	0.0772909
Arthropathies	Asthma, excluding more controls	Chapter XIII Diseases of the musculoskeletal system and connective tissue	Chapter X Diseases of the respiratory system	0.0771499
Arthropathies	Asthma, unspecified (mode)	Chapter XIII Diseases of the musculoskeletal system and connective tissue	Chapter X Diseases of the respiratory system	0.0767188
Arthropathies	Other gastritis (incl. Duodenitis)	Chapter XIII Diseases of the musculoskeletal system and connective tissue	Chapter XI Diseases of the digestive system	0.0470259
Arthropathies	Diseases of the blood and blood-forming organs and certain disorders involving the immune mechanism	Chapter XIII Diseases of the musculoskeletal system and connective tissue	Chapter III Diseases of the blood and blood-forming organs and certain disorders involving the immune mechanism	0.0466733
Arthropathies	Implicit Sepsis	Chapter XIII Diseases of the musculoskeletal system and connective tissue	Chapter I Certain infectious and parasitic diseases	0.044706
Arthropathies	Noninfective enteritis and colitis	Chapter XIII Diseases of the musculoskeletal system and connective tissue	Chapter XI Diseases of the digestive system	0.0111826
Arthropathies	Other dorsopathies, not elsewhere classified	Chapter XIII Diseases of the musculoskeletal system and connective tissue	Chapter XIII Diseases of the musculoskeletal system and connective tissue	0.0776473
Arthropathies	Angina pectoris	Chapter XIII Diseases of the musculoskeletal system and connective tissue	Chapter IX Diseases of the circulatory system	0.0144228
Arthropathies	Gastro-oesophageal reflux disease	Chapter XIII Diseases of the musculoskeletal system and connective tissue	Chapter XI Diseases of the digestive system	0.014108
Arthropathies	Other disorders of urethra and urinary system	Chapter XIII Diseases of the musculoskeletal system and connective tissue	Chapter XIV Diseases of the genitourinary system	0.0502755
Arthropathies	Excessive, frequent and irregular menstruation	Chapter XIII Diseases of the musculoskeletal system and connective tissue	Chapter XIV Diseases of the genitourinary system	0.0102358
Arthropathies	Nerve, nerve root and plexus disorders	Chapter XIII Diseases of the musculoskeletal system and connective tissue	Chapter VI Diseases of the nervous system	0.0266576
Arthropathies	Any mental disorder	Chapter XIII Diseases of the musculoskeletal system and connective tissue	Chapter V Mental and behavioural disorders	0.0369329
Arthropathies	Diseases of male genital organs	Chapter XIII Diseases of the musculoskeletal system and connective tissue	Chapter XIV Diseases of the genitourinary system	0.0336482
Arthropathies	Disorders of gallbladder, biliary tract and pancreas	Chapter XIII Diseases of the musculoskeletal system and connective tissue	Chapter XI Diseases of the digestive system	0.0364176
Arthropathies	Other noninfective gastroenteritis and colitis	Chapter XIII Diseases of the musculoskeletal system and connective tissue	Chapter XI Diseases of the digestive system	0.00850787
Arthropathies	Noninfectious colitis NAS	Chapter XIII Diseases of the musculoskeletal system and connective tissue	Chapter XI Diseases of the digestive system	0.00714123
Arthropathies	Other diseases of upper respiratory tract	Chapter XIII Diseases of the musculoskeletal system and connective tissue	Chapter X Diseases of the respiratory system	0.00958695
Arthropathies	Diverticular disease of intestine	Chapter XIII Diseases of the musculoskeletal system and connective tissue	Chapter XI Diseases of the digestive system	0.0161225
Arthropathies	Falls/tendency to fall	Chapter XIII Diseases of the musculoskeletal system and connective tissue	Chapter VI Diseases of the nervous system	0.0248106
Arthropathies	Inguinal hernia	Chapter XIII Diseases of the musculoskeletal system and connective tissue	Chapter XI Diseases of the digestive system	0.0170306
Arthropathies	Complications of labour and delivery	Chapter XIII Diseases of the musculoskeletal system and connective tissue	Chapter XV Pregnancy, childbirth and the puerperium	-0.0124568
Arthropathies	Other disorders of skin and subcutaneous tissue	Chapter XIII Diseases of the musculoskeletal system and connective tissue	Chapter XII Diseases of the skin and subcutaneous tissue	0.0220561
Arthropathies	Type 2 diabetes	Chapter XIII Diseases of the musculoskeletal system and connective tissue	Chapter IV Endocrine, nutritional and metabolic diseases	0.0142453
Arthropathies	Disorders of the thyroid gland	Chapter XIII Diseases of the musculoskeletal system and connective tissue	Chapter IV Endocrine, nutritional and metabolic diseases	0.0239388
Arthropathies	Type 2 diabetes without complications	Chapter XIII Diseases of the musculoskeletal system and connective tissue	Chapter IV Endocrine, nutritional and metabolic diseases	0.048953
Arthropathies	Gonarthrosis	Chapter XIII Diseases of the musculoskeletal system and connective tissue	Chapter XIII Diseases of the musculoskeletal system and connective tissue	0.875592
Arthropathies	Cholelithiasis	Chapter XIII Diseases of the musculoskeletal system and connective tissue	Chapter XI Diseases of the digestive system	0.0381889
Arthropathies	Leiomyoma of uterus	Chapter XIII Diseases of the musculoskeletal system and connective tissue	Chapter II Neoplasms	0.00369738
Arthropathies	Internal derangement of knee	Chapter XIII Diseases of the musculoskeletal system and connective tissue	Chapter XIII Diseases of the musculoskeletal system and connective tissue	0.892713
Arthropathies	Episodal and paroxysmal disorders	Chapter XIII Diseases of the musculoskeletal system and connective tissue	Chapter VI Diseases of the nervous system	0.0234413
Arthropathies	Major coronary heart disease event	Chapter XIII Diseases of the musculoskeletal system and connective tissue	Chapter IX Diseases of the circulatory system	0.0344902
Arthropathies	Polyp of the female genital tract	Chapter XIII Diseases of the musculoskeletal system and connective tissue	Chapter XIV Diseases of the genitourinary system	0.0059067
Arthropathies	Varicose veins	Chapter XIII Diseases of the musculoskeletal system and connective tissue	Chapter IX Diseases of the circulatory system	0.0153439
Arthropathies	Polyarthropathies	Chapter XIII Diseases of the musculoskeletal system and connective tissue	Chapter XIII Diseases of the musculoskeletal system and connective tissue	0.870733
Arthropathies	Condition for Implicit Sepsis (Organ dysfunction codes)	Chapter XIII Diseases of the musculoskeletal system and connective tissue	Chapter I Certain infectious and parasitic diseases	0.0191197
Arthropathies	Disorders of skin appendages	Chapter XIII Diseases of the musculoskeletal system and connective tissue	Chapter XII Diseases of the skin and subcutaneous tissue	0.0209651
Arthropathies	Postmenopausal bleeding	Chapter XIII Diseases of the musculoskeletal system and connective tissue	Chapter XIV Diseases of the genitourinary system	0.0317266
Arthropathies	Other soft tissue disorders, not elsewhere classified	Chapter XIII Diseases of the musculoskeletal system and connective tissue	Chapter XIII Diseases of the musculoskeletal system and connective tissue	0.0459943
Arthropathies	Atrial fibrillation and flutter	Chapter XIII Diseases of the musculoskeletal system and connective tissue	Chapter IX Diseases of the circulatory system	0.0286807
Arthropathies	Menorrhagia	Chapter XIII Diseases of the musculoskeletal system and connective tissue	Chapter XIV Diseases of the genitourinary system	0.0108856
Arthropathies	Maternal care related to the fetus and amniotic cavity and possible delivery problems	Chapter XIII Diseases of the musculoskeletal system and connective tissue	Chapter XV Pregnancy, childbirth and the puerperium	-0.00980285
Arthropathies	Functional dyspepsia	Chapter XIII Diseases of the musculoskeletal system and connective tissue	Chapter XI Diseases of the digestive system	0.0352811
Arthropathies	Diseases of oral cavity, salivary glands and jaws	Chapter XIII Diseases of the musculoskeletal system and connective tissue	Chapter XI Diseases of the digestive system	0.0272965
Arthropathies	Meniscus derangement	Chapter XIII Diseases of the musculoskeletal system and connective tissue	Chapter XIII Diseases of the musculoskeletal system and connective tissue	0.880576
Arthropathies	Bacterial, viral and other infectious agents	Chapter XIII Diseases of the musculoskeletal system and connective tissue	Chapter I Certain infectious and parasitic diseases	0.00841921
Arthropathies	Other cataract	Chapter XIII Diseases of the musculoskeletal system and connective tissue	Chapter VII Diseases of the eye, adnexa, ear and mastoid process	0.00842851
Arthropathies	Female genital prolapse	Chapter XIII Diseases of the musculoskeletal system and connective tissue	Chapter XIV Diseases of the genitourinary system	0.0122187
Arthropathies	Other arthrosis	Chapter XIII Diseases of the musculoskeletal system and connective tissue	Chapter XIII Diseases of the musculoskeletal system and connective tissue	0.552858
Arthropathies	Infections of the skin and subcutaneous tissue	Chapter XIII Diseases of the musculoskeletal system and connective tissue	Chapter XII Diseases of the skin and subcutaneous tissue	0.0167699
Arthropathies	Diseases of vocal cords and larynx+other diseases of upper respiratory tract, no elsewhere classified	Chapter XIII Diseases of the musculoskeletal system and connective tissue	Chapter X Diseases of the respiratory system	0.00204232
Arthropathies	Osteopathies and chondropathies	Chapter XIII Diseases of the musculoskeletal system and connective tissue	Chapter XIII Diseases of the musculoskeletal system and connective tissue	0.0446418
Arthropathies	Carpal tunnel syndrome	Chapter XIII Diseases of the musculoskeletal system and connective tissue	Chapter VI Diseases of the nervous system	0.0364414
Arthropathies	Follicular cysts of skin and subcutaneous tissue	Chapter XIII Diseases of the musculoskeletal system and connective tissue	Chapter XII Diseases of the skin and subcutaneous tissue	0.0187333
Arthropathies	Disorders of eyelid, lacrimal system and orbit	Chapter XIII Diseases of the musculoskeletal system and connective tissue	Chapter VII Diseases of the eye, adnexa, ear and mastoid process	0.0191315
Arthropathies	Other anaemias	Chapter XIII Diseases of the musculoskeletal system and connective tissue	Chapter III Diseases of the blood and blood-forming organs and certain disorders involving the immune mechanism	0.00385225
Arthropathies	Other and unspecified anaemias	Chapter XIII Diseases of the musculoskeletal system and connective tissue	Chapter III Diseases of the blood and blood-forming organs and certain disorders involving the immune mechanism	0.0269969
Arthropathies	Oesophagitis	Chapter XIII Diseases of the musculoskeletal system and connective tissue	Chapter XI Diseases of the digestive system	0.0310809
Arthropathies	Malignant neoplasm of breast, excluding all cancers (controls excluding all cancers)	Chapter XIII Diseases of the musculoskeletal system and connective tissue	Chapter II Neoplasms	0.000763267
Arthropathies	Benign neoplasm of colon, rectum, anus and anal canal	Chapter XIII Diseases of the musculoskeletal system and connective tissue	Chapter II Neoplasms	0.00946716
Arthropathies	Perineal laceration during delivery	Chapter XIII Diseases of the musculoskeletal system and connective tissue	Chapter XV Pregnancy, childbirth and the puerperium	-0.0117703
Arthropathies	Mood disorders, excluding more controls	Chapter XIII Diseases of the musculoskeletal system and connective tissue	Chapter V Mental and behavioural disorders	0.00133193
Arthropathies	Diseases of the digestive system	Chapter XIII Diseases of the musculoskeletal system and connective tissue	Chapter XI Diseases of the digestive system	0.0215694
Arthropathies	Disorders of synovium and tendon	Chapter XIII Diseases of the musculoskeletal system and connective tissue	Chapter XIII Diseases of the musculoskeletal system and connective tissue	0.0353651
Arthropathies	Low back pain	Chapter XIII Diseases of the musculoskeletal system and connective tissue	Chapter XIII Diseases of the musculoskeletal system and connective tissue	0.0314362
Arthropathies	Myocardial infarction, strict	Chapter XIII Diseases of the musculoskeletal system and connective tissue	Chapter IX Diseases of the circulatory system	0.0298253
Arthropathies	Spondylopathies	Chapter XIII Diseases of the musculoskeletal system and connective tissue	Chapter XIII Diseases of the musculoskeletal system and connective tissue	0.0383475
Arthropathies	Benign lipomatous neoplasm	Chapter XIII Diseases of the musculoskeletal system and connective tissue	Chapter II Neoplasms	0.00850752
Arthropathies	Other functional intestinal disorders	Chapter XIII Diseases of the musculoskeletal system and connective tissue	Chapter XI Diseases of the digestive system	0.0250538
Arthropathies	Other bacterial agents as the cause of diseases classified to other chapters	Chapter XIII Diseases of the musculoskeletal system and connective tissue	Chapter I Certain infectious and parasitic diseases	0.00615671
Arthropathies	Hyperplasia of prostate	Chapter XIII Diseases of the musculoskeletal system and connective tissue	Chapter XIV Diseases of the genitourinary system	0.0266694
Arthropathies	Depression	Chapter XIII Diseases of the musculoskeletal system and connective tissue	Chapter V Mental and behavioural disorders	0.0102495
Arthropathies	Coxarthrosis	Chapter XIII Diseases of the musculoskeletal system and connective tissue	Chapter XIII Diseases of the musculoskeletal system and connective tissue	0.522057
Arthropathies	Pain in joint	Chapter XIII Diseases of the musculoskeletal system and connective tissue	Chapter XIII Diseases of the musculoskeletal system and connective tissue	0.155234
Arthropathies	Other disorders of bladder	Chapter XIII Diseases of the musculoskeletal system and connective tissue	Chapter XIV Diseases of the genitourinary system	0.0381852
Arthropathies	Inflammatory diseases of female pelvic organs	Chapter XIII Diseases of the musculoskeletal system and connective tissue	Chapter XIV Diseases of the genitourinary system	0.00991077
Arthropathies	Gastroduodenal ulcer	Chapter XIII Diseases of the musculoskeletal system and connective tissue	Chapter XI Diseases of the digestive system	0.00550071
Arthropathies	Other diseases of intestine	Chapter XIII Diseases of the musculoskeletal system and connective tissue	Chapter XI Diseases of the digestive system	0.0270665
Arthropathies	Squamous cell neoplasms and carcinomas of the skin, excluding all cancers (controls excluding all cancers)	Chapter XIII Diseases of the musculoskeletal system and connective tissue	Chapter II Neoplasms	0.0193776
Arthropathies	Other malignant neoplasms of skin (=non-melanoma skin cancer), excluding all cancers (controls excluding all cancers)	Chapter XIII Diseases of the musculoskeletal system and connective tissue	Chapter II Neoplasms	0.00180288
Arthropathies	Shoulder lesions	Chapter XIII Diseases of the musculoskeletal system and connective tissue	Chapter XIII Diseases of the musculoskeletal system and connective tissue	0.0332094
Arthropathies	Renal tubulo-interstitial diseases	Chapter XIII Diseases of the musculoskeletal system and connective tissue	Chapter XIV Diseases of the genitourinary system	0.00766914
Arthropathies	Constipation	Chapter XIII Diseases of the musculoskeletal system and connective tissue	Chapter XI Diseases of the digestive system	0.0201678
Arthropathies	Cellulitis	Chapter XIII Diseases of the musculoskeletal system and connective tissue	Chapter XII Diseases of the skin and subcutaneous tissue	0.0118375
Arthropathies	Other acute lower respiratory infections	Chapter XIII Diseases of the musculoskeletal system and connective tissue	Chapter X Diseases of the respiratory system	0.0188544
Arthropathies	Unspecified acute lower respiratory infection	Chapter XIII Diseases of the musculoskeletal system and connective tissue	Chapter X Diseases of the respiratory system	0.00542022
Arthropathies	Depression or dysthymia	Chapter XIII Diseases of the musculoskeletal system and connective tissue	Chapter V Mental and behavioural disorders	-0.00324792
Arthropathies	Urolithiasis	Chapter XIII Diseases of the musculoskeletal system and connective tissue	Chapter XIV Diseases of the genitourinary system	0.00970986
Arthropathies	Unstable angina pectoris	Chapter XIII Diseases of the musculoskeletal system and connective tissue	Chapter IX Diseases of the circulatory system	-0.0121739
Hypertension	Gastrointestinal diseases	Chapter IX Diseases of the circulatory system	Chapter XI Diseases of the digestive system	0.114132
Hypertension	Genitourinary diseases	Chapter IX Diseases of the circulatory system	Chapter XIV Diseases of the genitourinary system	0.0879063
Hypertension	Diseases of the musculoskeletal system and connective tissue	Chapter IX Diseases of the circulatory system	Chapter XIII Diseases of the musculoskeletal system and connective tissue	0.142937
Hypertension	Death due to cardiac causes	Chapter IX Diseases of the circulatory system	Chapter IX Diseases of the circulatory system	0.739813
Hypertension	Arthropathies	Chapter IX Diseases of the circulatory system	Chapter XIII Diseases of the musculoskeletal system and connective tissue	0.137236
Hypertension	Noninflammatory disorders of female genital tract	Chapter IX Diseases of the circulatory system	Chapter XIV Diseases of the genitourinary system	0.0310153
Hypertension	Hypertension, essential	Chapter IX Diseases of the circulatory system	Chapter IX Diseases of the circulatory system	0.985327
Hypertension	Diseases of oesophagus, stomach and duodenum	Chapter IX Diseases of the circulatory system	Chapter XI Diseases of the digestive system	0.0925475
Hypertension	Diseases of the respiratory system	Chapter IX Diseases of the circulatory system	Chapter X Diseases of the respiratory system	0.118707
Hypertension	Other diseases of intestines	Chapter IX Diseases of the circulatory system	Chapter XI Diseases of the digestive system	0.101594
Hypertension	Hernia	Chapter IX Diseases of the circulatory system	Chapter XI Diseases of the digestive system	0.0467261
Hypertension	Diseases of the skin and subcutaneous tissue	Chapter IX Diseases of the circulatory system	Chapter XII Diseases of the skin and subcutaneous tissue	0.0463518
Hypertension	Neurological diseases	Chapter IX Diseases of the circulatory system	Chapter VI Diseases of the nervous system	0.0616273
Hypertension	Other joint disorders	Chapter IX Diseases of the circulatory system	Chapter XIII Diseases of the musculoskeletal system and connective tissue	0.0822343
Hypertension	Soft tissue disorders	Chapter IX Diseases of the circulatory system	Chapter XIII Diseases of the musculoskeletal system and connective tissue	0.0597004
Hypertension	Ischaemic heart disease, wide definition	Chapter IX Diseases of the circulatory system	Chapter IX Diseases of the circulatory system	0.204591
Hypertension	Metabolic disorders	Chapter IX Diseases of the circulatory system	Chapter IV Endocrine, nutritional and metabolic diseases	0.312288
Hypertension	Arthrosis	Chapter IX Diseases of the circulatory system	Chapter XIII Diseases of the musculoskeletal system and connective tissue	0.123307
Hypertension	Artrosis, including avohilmo	Chapter IX Diseases of the circulatory system	Chapter XIII Diseases of the musculoskeletal system and connective tissue	0.113957
Hypertension	Other diseases of urinary system	Chapter IX Diseases of the circulatory system	Chapter XIV Diseases of the genitourinary system	0.0663724
Hypertension	Chronic lower respiratory diseases	Chapter IX Diseases of the circulatory system	Chapter X Diseases of the respiratory system	0.0861258
Hypertension	Disorders of lipoprotein metabolism and other lipidaemias	Chapter IX Diseases of the circulatory system	Chapter IV Endocrine, nutritional and metabolic diseases	0.319142
Hypertension	Coronary atherosclerosis	Chapter IX Diseases of the circulatory system	Chapter IX Diseases of the circulatory system	0.181594
Hypertension	Dorsopathies	Chapter IX Diseases of the circulatory system	Chapter XIII Diseases of the musculoskeletal system and connective tissue	0.0749944
Hypertension	Pure hypercholesterolaemia	Chapter IX Diseases of the circulatory system	Chapter IV Endocrine, nutritional and metabolic diseases	0.231214
Hypertension	Certain infectious and parasitic diseases	Chapter IX Diseases of the circulatory system	Chapter I Certain infectious and parasitic diseases	0.0357498
Hypertension	Other diseases of anus and rectum	Chapter IX Diseases of the circulatory system	Chapter XI Diseases of the digestive system	0.0629707
Hypertension	Diaphragmatic hernia	Chapter IX Diseases of the circulatory system	Chapter XI Diseases of the digestive system	0.0272085
Hypertension	Asthma, hospital admissions , main diagnosis only	Chapter IX Diseases of the circulatory system	Chapter X Diseases of the respiratory system	0.0654949
Hypertension	Asthma	Chapter IX Diseases of the circulatory system	Chapter X Diseases of the respiratory system	0.10072
Hypertension	Asthma, excluding more controls	Chapter IX Diseases of the circulatory system	Chapter X Diseases of the respiratory system	0.106828
Hypertension	Asthma, unspecified (mode)	Chapter IX Diseases of the circulatory system	Chapter X Diseases of the respiratory system	0.101309
Hypertension	Other gastritis (incl. Duodenitis)	Chapter IX Diseases of the circulatory system	Chapter XI Diseases of the digestive system	0.0541709
Hypertension	Diseases of the blood and blood-forming organs and certain disorders involving the immune mechanism	Chapter IX Diseases of the circulatory system	Chapter III Diseases of the blood and blood-forming organs and certain disorders involving the immune mechanism	0.0710582
Hypertension	Implicit Sepsis	Chapter IX Diseases of the circulatory system	Chapter I Certain infectious and parasitic diseases	0.101163
Hypertension	Noninfective enteritis and colitis	Chapter IX Diseases of the circulatory system	Chapter XI Diseases of the digestive system	0.0143428
Hypertension	Other dorsopathies, not elsewhere classified	Chapter IX Diseases of the circulatory system	Chapter XIII Diseases of the musculoskeletal system and connective tissue	0.0694029
Hypertension	Angina pectoris	Chapter IX Diseases of the circulatory system	Chapter IX Diseases of the circulatory system	0.15033
Hypertension	Gastro-oesophageal reflux disease	Chapter IX Diseases of the circulatory system	Chapter XI Diseases of the digestive system	0.0160063
Hypertension	Other disorders of urethra and urinary system	Chapter IX Diseases of the circulatory system	Chapter XIV Diseases of the genitourinary system	0.0496279
Hypertension	Excessive, frequent and irregular menstruation	Chapter IX Diseases of the circulatory system	Chapter XIV Diseases of the genitourinary system	0.0141486
Hypertension	Nerve, nerve root and plexus disorders	Chapter IX Diseases of the circulatory system	Chapter VI Diseases of the nervous system	0.0197049
Hypertension	Any mental disorder	Chapter IX Diseases of the circulatory system	Chapter V Mental and behavioural disorders	0.0588101
Hypertension	Diseases of male genital organs	Chapter IX Diseases of the circulatory system	Chapter XIV Diseases of the genitourinary system	0.0562875
Hypertension	Disorders of gallbladder, biliary tract and pancreas	Chapter IX Diseases of the circulatory system	Chapter XI Diseases of the digestive system	0.0456031
Hypertension	Other noninfective gastroenteritis and colitis	Chapter IX Diseases of the circulatory system	Chapter XI Diseases of the digestive system	0.0110523
Hypertension	Noninfectious colitis NAS	Chapter IX Diseases of the circulatory system	Chapter XI Diseases of the digestive system	0.0113556
Hypertension	Other diseases of upper respiratory tract	Chapter IX Diseases of the circulatory system	Chapter X Diseases of the respiratory system	0.0110232
Hypertension	Diverticular disease of intestine	Chapter IX Diseases of the circulatory system	Chapter XI Diseases of the digestive system	0.0294004
Hypertension	Falls/tendency to fall	Chapter IX Diseases of the circulatory system	Chapter VI Diseases of the nervous system	0.0140024
Hypertension	Inguinal hernia	Chapter IX Diseases of the circulatory system	Chapter XI Diseases of the digestive system	0.0263068
Hypertension	Complications of labour and delivery	Chapter IX Diseases of the circulatory system	Chapter XV Pregnancy, childbirth and the puerperium	-0.00725023
Hypertension	Other disorders of skin and subcutaneous tissue	Chapter IX Diseases of the circulatory system	Chapter XII Diseases of the skin and subcutaneous tissue	0.0193299
Hypertension	Type 2 diabetes	Chapter IX Diseases of the circulatory system	Chapter IV Endocrine, nutritional and metabolic diseases	0.104064
Hypertension	Disorders of the thyroid gland	Chapter IX Diseases of the circulatory system	Chapter IV Endocrine, nutritional and metabolic diseases	0.0459038
Hypertension	Type 2 diabetes without complications	Chapter IX Diseases of the circulatory system	Chapter IV Endocrine, nutritional and metabolic diseases	0.140443
Hypertension	Gonarthrosis	Chapter IX Diseases of the circulatory system	Chapter XIII Diseases of the musculoskeletal system and connective tissue	0.0832379
Hypertension	Cholelithiasis	Chapter IX Diseases of the circulatory system	Chapter XI Diseases of the digestive system	0.0382235
Hypertension	Leiomyoma of uterus	Chapter IX Diseases of the circulatory system	Chapter II Neoplasms	0.0134514
Hypertension	Internal derangement of knee	Chapter IX Diseases of the circulatory system	Chapter XIII Diseases of the musculoskeletal system and connective tissue	0.0511669
Hypertension	Episodal and paroxysmal disorders	Chapter IX Diseases of the circulatory system	Chapter VI Diseases of the nervous system	0.0604911
Hypertension	Major coronary heart disease event	Chapter IX Diseases of the circulatory system	Chapter IX Diseases of the circulatory system	0.101937
Hypertension	Polyp of the female genital tract	Chapter IX Diseases of the circulatory system	Chapter XIV Diseases of the genitourinary system	0.015685
Hypertension	Varicose veins	Chapter IX Diseases of the circulatory system	Chapter IX Diseases of the circulatory system	0.0169582
Hypertension	Polyarthropathies	Chapter IX Diseases of the circulatory system	Chapter XIII Diseases of the musculoskeletal system and connective tissue	0.08327
Hypertension	Condition for Implicit Sepsis (Organ dysfunction codes)	Chapter IX Diseases of the circulatory system	Chapter I Certain infectious and parasitic diseases	0.0599175
Hypertension	Disorders of skin appendages	Chapter IX Diseases of the circulatory system	Chapter XII Diseases of the skin and subcutaneous tissue	0.0131746
Hypertension	Postmenopausal bleeding	Chapter IX Diseases of the circulatory system	Chapter XIV Diseases of the genitourinary system	0.0301683
Hypertension	Other soft tissue disorders, not elsewhere classified	Chapter IX Diseases of the circulatory system	Chapter XIII Diseases of the musculoskeletal system and connective tissue	0.0300148
Hypertension	Atrial fibrillation and flutter	Chapter IX Diseases of the circulatory system	Chapter IX Diseases of the circulatory system	0.370666
Hypertension	Menorrhagia	Chapter IX Diseases of the circulatory system	Chapter XIV Diseases of the genitourinary system	0.0135518
Hypertension	Maternal care related to the fetus and amniotic cavity and possible delivery problems	Chapter IX Diseases of the circulatory system	Chapter XV Pregnancy, childbirth and the puerperium	-0.00850956
Hypertension	Functional dyspepsia	Chapter IX Diseases of the circulatory system	Chapter XI Diseases of the digestive system	0.0364208
Hypertension	Diseases of oral cavity, salivary glands and jaws	Chapter IX Diseases of the circulatory system	Chapter XI Diseases of the digestive system	0.0335876
Hypertension	Meniscus derangement	Chapter IX Diseases of the circulatory system	Chapter XIII Diseases of the musculoskeletal system and connective tissue	0.0416171
Hypertension	Bacterial, viral and other infectious agents	Chapter IX Diseases of the circulatory system	Chapter I Certain infectious and parasitic diseases	0.0143349
Hypertension	Other cataract	Chapter IX Diseases of the circulatory system	Chapter VII Diseases of the eye, adnexa, ear and mastoid process	0.0252232
Hypertension	Female genital prolapse	Chapter IX Diseases of the circulatory system	Chapter XIV Diseases of the genitourinary system	0.0213522
Hypertension	Other arthrosis	Chapter IX Diseases of the circulatory system	Chapter XIII Diseases of the musculoskeletal system and connective tissue	0.0146179
Hypertension	Infections of the skin and subcutaneous tissue	Chapter IX Diseases of the circulatory system	Chapter XII Diseases of the skin and subcutaneous tissue	0.0165856
Hypertension	Diseases of vocal cords and larynx+other diseases of upper respiratory tract, no elsewhere classified	Chapter IX Diseases of the circulatory system	Chapter X Diseases of the respiratory system	0.00271192
Hypertension	Osteopathies and chondropathies	Chapter IX Diseases of the circulatory system	Chapter XIII Diseases of the musculoskeletal system and connective tissue	0.0106648
Hypertension	Carpal tunnel syndrome	Chapter IX Diseases of the circulatory system	Chapter VI Diseases of the nervous system	0.0282339
Hypertension	Follicular cysts of skin and subcutaneous tissue	Chapter IX Diseases of the circulatory system	Chapter XII Diseases of the skin and subcutaneous tissue	0.00335896
Hypertension	Disorders of eyelid, lacrimal system and orbit	Chapter IX Diseases of the circulatory system	Chapter VII Diseases of the eye, adnexa, ear and mastoid process	0.0209685
Hypertension	Other anaemias	Chapter IX Diseases of the circulatory system	Chapter III Diseases of the blood and blood-forming organs and certain disorders involving the immune mechanism	0.0142768
Hypertension	Other and unspecified anaemias	Chapter IX Diseases of the circulatory system	Chapter III Diseases of the blood and blood-forming organs and certain disorders involving the immune mechanism	0.0391035
Hypertension	Oesophagitis	Chapter IX Diseases of the circulatory system	Chapter XI Diseases of the digestive system	0.0404391
Hypertension	Malignant neoplasm of breast, excluding all cancers (controls excluding all cancers)	Chapter IX Diseases of the circulatory system	Chapter II Neoplasms	0.0100263
Hypertension	Benign neoplasm of colon, rectum, anus and anal canal	Chapter IX Diseases of the circulatory system	Chapter II Neoplasms	0.00923522
Hypertension	Perineal laceration during delivery	Chapter IX Diseases of the circulatory system	Chapter XV Pregnancy, childbirth and the puerperium	-0.0056945
Hypertension	Mood disorders, excluding more controls	Chapter IX Diseases of the circulatory system	Chapter V Mental and behavioural disorders	0.011517
Hypertension	Diseases of the digestive system	Chapter IX Diseases of the circulatory system	Chapter XI Diseases of the digestive system	0.0124939
Hypertension	Disorders of synovium and tendon	Chapter IX Diseases of the circulatory system	Chapter XIII Diseases of the musculoskeletal system and connective tissue	0.0142696
Hypertension	Low back pain	Chapter IX Diseases of the circulatory system	Chapter XIII Diseases of the musculoskeletal system and connective tissue	0.053055
Hypertension	Myocardial infarction, strict	Chapter IX Diseases of the circulatory system	Chapter IX Diseases of the circulatory system	0.0951685
Hypertension	Spondylopathies	Chapter IX Diseases of the circulatory system	Chapter XIII Diseases of the musculoskeletal system and connective tissue	0.0489855
Hypertension	Benign lipomatous neoplasm	Chapter IX Diseases of the circulatory system	Chapter II Neoplasms	0.0159231
Hypertension	Other functional intestinal disorders	Chapter IX Diseases of the circulatory system	Chapter XI Diseases of the digestive system	0.0279374
Hypertension	Other bacterial agents as the cause of diseases classified to other chapters	Chapter IX Diseases of the circulatory system	Chapter I Certain infectious and parasitic diseases	0.0213304
Hypertension	Hyperplasia of prostate	Chapter IX Diseases of the circulatory system	Chapter XIV Diseases of the genitourinary system	0.0374718
Hypertension	Depression	Chapter IX Diseases of the circulatory system	Chapter V Mental and behavioural disorders	0.00874383
Hypertension	Coxarthrosis	Chapter IX Diseases of the circulatory system	Chapter XIII Diseases of the musculoskeletal system and connective tissue	-0.0109032
Hypertension	Pain in joint	Chapter IX Diseases of the circulatory system	Chapter XIII Diseases of the musculoskeletal system and connective tissue	0.0323949
Hypertension	Other disorders of bladder	Chapter IX Diseases of the circulatory system	Chapter XIV Diseases of the genitourinary system	0.0460847
Hypertension	Inflammatory diseases of female pelvic organs	Chapter IX Diseases of the circulatory system	Chapter XIV Diseases of the genitourinary system	0.0200664
Hypertension	Gastroduodenal ulcer	Chapter IX Diseases of the circulatory system	Chapter XI Diseases of the digestive system	0.00293696
Hypertension	Other diseases of intestine	Chapter IX Diseases of the circulatory system	Chapter XI Diseases of the digestive system	0.0427628
Hypertension	Squamous cell neoplasms and carcinomas of the skin, excluding all cancers (controls excluding all cancers)	Chapter IX Diseases of the circulatory system	Chapter II Neoplasms	0.0207514
Hypertension	Other malignant neoplasms of skin (=non-melanoma skin cancer), excluding all cancers (controls excluding all cancers)	Chapter IX Diseases of the circulatory system	Chapter II Neoplasms	0.0146551
Hypertension	Shoulder lesions	Chapter IX Diseases of the circulatory system	Chapter XIII Diseases of the musculoskeletal system and connective tissue	0.00757265
Hypertension	Renal tubulo-interstitial diseases	Chapter IX Diseases of the circulatory system	Chapter XIV Diseases of the genitourinary system	0.04111
Hypertension	Constipation	Chapter IX Diseases of the circulatory system	Chapter XI Diseases of the digestive system	0.0165257
Hypertension	Cellulitis	Chapter IX Diseases of the circulatory system	Chapter XII Diseases of the skin and subcutaneous tissue	0.00818454
Hypertension	Other acute lower respiratory infections	Chapter IX Diseases of the circulatory system	Chapter X Diseases of the respiratory system	0.024624
Hypertension	Unspecified acute lower respiratory infection	Chapter IX Diseases of the circulatory system	Chapter X Diseases of the respiratory system	0.00888085
Hypertension	Depression or dysthymia	Chapter IX Diseases of the circulatory system	Chapter V Mental and behavioural disorders	0.00896171
Hypertension	Urolithiasis	Chapter IX Diseases of the circulatory system	Chapter XIV Diseases of the genitourinary system	0.00886428
Hypertension	Unstable angina pectoris	Chapter IX Diseases of the circulatory system	Chapter IX Diseases of the circulatory system	0.0336539
Noninflammatory disorders of female genital tract	Gastrointestinal diseases	Chapter XIV Diseases of the genitourinary system	Chapter XI Diseases of the digestive system	0.0480294
Noninflammatory disorders of female genital tract	Genitourinary diseases	Chapter XIV Diseases of the genitourinary system	Chapter XIV Diseases of the genitourinary system	0.489019
Noninflammatory disorders of female genital tract	Diseases of the musculoskeletal system and connective tissue	Chapter XIV Diseases of the genitourinary system	Chapter XIII Diseases of the musculoskeletal system and connective tissue	0.045407
Noninflammatory disorders of female genital tract	Death due to cardiac causes	Chapter XIV Diseases of the genitourinary system	Chapter IX Diseases of the circulatory system	0.0317019
Noninflammatory disorders of female genital tract	Arthropathies	Chapter XIV Diseases of the genitourinary system	Chapter XIII Diseases of the musculoskeletal system and connective tissue	0.0270218
Noninflammatory disorders of female genital tract	Hypertension	Chapter XIV Diseases of the genitourinary system	Chapter IX Diseases of the circulatory system	0.0310153
Noninflammatory disorders of female genital tract	Hypertension, essential	Chapter XIV Diseases of the genitourinary system	Chapter IX Diseases of the circulatory system	0.0307998
Noninflammatory disorders of female genital tract	Diseases of oesophagus, stomach and duodenum	Chapter XIV Diseases of the genitourinary system	Chapter XI Diseases of the digestive system	0.0284128
Noninflammatory disorders of female genital tract	Diseases of the respiratory system	Chapter XIV Diseases of the genitourinary system	Chapter X Diseases of the respiratory system	0.0231285
Noninflammatory disorders of female genital tract	Other diseases of intestines	Chapter XIV Diseases of the genitourinary system	Chapter XI Diseases of the digestive system	0.0320801
Noninflammatory disorders of female genital tract	Hernia	Chapter XIV Diseases of the genitourinary system	Chapter XI Diseases of the digestive system	0.0238321
Noninflammatory disorders of female genital tract	Diseases of the skin and subcutaneous tissue	Chapter XIV Diseases of the genitourinary system	Chapter XII Diseases of the skin and subcutaneous tissue	0.0368246
Noninflammatory disorders of female genital tract	Neurological diseases	Chapter XIV Diseases of the genitourinary system	Chapter VI Diseases of the nervous system	0.041845
Noninflammatory disorders of female genital tract	Other joint disorders	Chapter XIV Diseases of the genitourinary system	Chapter XIII Diseases of the musculoskeletal system and connective tissue	0.0179467
Noninflammatory disorders of female genital tract	Soft tissue disorders	Chapter XIV Diseases of the genitourinary system	Chapter XIII Diseases of the musculoskeletal system and connective tissue	0.00879227
Noninflammatory disorders of female genital tract	Ischaemic heart disease, wide definition	Chapter XIV Diseases of the genitourinary system	Chapter IX Diseases of the circulatory system	0.0166498
Noninflammatory disorders of female genital tract	Metabolic disorders	Chapter XIV Diseases of the genitourinary system	Chapter IV Endocrine, nutritional and metabolic diseases	0.0108349
Noninflammatory disorders of female genital tract	Arthrosis	Chapter XIV Diseases of the genitourinary system	Chapter XIII Diseases of the musculoskeletal system and connective tissue	0.012274
Noninflammatory disorders of female genital tract	Artrosis, including avohilmo	Chapter XIV Diseases of the genitourinary system	Chapter XIII Diseases of the musculoskeletal system and connective tissue	0.0094238
Noninflammatory disorders of female genital tract	Other diseases of urinary system	Chapter XIV Diseases of the genitourinary system	Chapter XIV Diseases of the genitourinary system	0.0627209
Noninflammatory disorders of female genital tract	Chronic lower respiratory diseases	Chapter XIV Diseases of the genitourinary system	Chapter X Diseases of the respiratory system	0.010145
Noninflammatory disorders of female genital tract	Disorders of lipoprotein metabolism and other lipidaemias	Chapter XIV Diseases of the genitourinary system	Chapter IV Endocrine, nutritional and metabolic diseases	0.00418522
Noninflammatory disorders of female genital tract	Coronary atherosclerosis	Chapter XIV Diseases of the genitourinary system	Chapter IX Diseases of the circulatory system	0.0142011
Noninflammatory disorders of female genital tract	Dorsopathies	Chapter XIV Diseases of the genitourinary system	Chapter XIII Diseases of the musculoskeletal system and connective tissue	0.0153519
Noninflammatory disorders of female genital tract	Pure hypercholesterolaemia	Chapter XIV Diseases of the genitourinary system	Chapter IV Endocrine, nutritional and metabolic diseases	0.0205059
Noninflammatory disorders of female genital tract	Certain infectious and parasitic diseases	Chapter XIV Diseases of the genitourinary system	Chapter I Certain infectious and parasitic diseases	0.0260394
Noninflammatory disorders of female genital tract	Other diseases of anus and rectum	Chapter XIV Diseases of the genitourinary system	Chapter XI Diseases of the digestive system	0.0147304
Noninflammatory disorders of female genital tract	Diaphragmatic hernia	Chapter XIV Diseases of the genitourinary system	Chapter XI Diseases of the digestive system	0.0200443
Noninflammatory disorders of female genital tract	Asthma, hospital admissions , main diagnosis only	Chapter XIV Diseases of the genitourinary system	Chapter X Diseases of the respiratory system	0.00606606
Noninflammatory disorders of female genital tract	Asthma	Chapter XIV Diseases of the genitourinary system	Chapter X Diseases of the respiratory system	0.0138298
Noninflammatory disorders of female genital tract	Asthma, excluding more controls	Chapter XIV Diseases of the genitourinary system	Chapter X Diseases of the respiratory system	0.0154432
Noninflammatory disorders of female genital tract	Asthma, unspecified (mode)	Chapter XIV Diseases of the genitourinary system	Chapter X Diseases of the respiratory system	0.0147779
Noninflammatory disorders of female genital tract	Other gastritis (incl. Duodenitis)	Chapter XIV Diseases of the genitourinary system	Chapter XI Diseases of the digestive system	0.0139862
Noninflammatory disorders of female genital tract	Diseases of the blood and blood-forming organs and certain disorders involving the immune mechanism	Chapter XIV Diseases of the genitourinary system	Chapter III Diseases of the blood and blood-forming organs and certain disorders involving the immune mechanism	0.00943865
Noninflammatory disorders of female genital tract	Implicit Sepsis	Chapter XIV Diseases of the genitourinary system	Chapter I Certain infectious and parasitic diseases	0.0448053
Noninflammatory disorders of female genital tract	Noninfective enteritis and colitis	Chapter XIV Diseases of the genitourinary system	Chapter XI Diseases of the digestive system	0.028949
Noninflammatory disorders of female genital tract	Other dorsopathies, not elsewhere classified	Chapter XIV Diseases of the genitourinary system	Chapter XIII Diseases of the musculoskeletal system and connective tissue	0.0135976
Noninflammatory disorders of female genital tract	Angina pectoris	Chapter XIV Diseases of the genitourinary system	Chapter IX Diseases of the circulatory system	0.0170108
Noninflammatory disorders of female genital tract	Gastro-oesophageal reflux disease	Chapter XIV Diseases of the genitourinary system	Chapter XI Diseases of the digestive system	0.0418127
Noninflammatory disorders of female genital tract	Other disorders of urethra and urinary system	Chapter XIV Diseases of the genitourinary system	Chapter XIV Diseases of the genitourinary system	0.048842
Noninflammatory disorders of female genital tract	Excessive, frequent and irregular menstruation	Chapter XIV Diseases of the genitourinary system	Chapter XIV Diseases of the genitourinary system	0.917683
Noninflammatory disorders of female genital tract	Nerve, nerve root and plexus disorders	Chapter XIV Diseases of the genitourinary system	Chapter VI Diseases of the nervous system	0.0291697
Noninflammatory disorders of female genital tract	Any mental disorder	Chapter XIV Diseases of the genitourinary system	Chapter V Mental and behavioural disorders	0.011035
Noninflammatory disorders of female genital tract	Diseases of male genital organs	Chapter XIV Diseases of the genitourinary system	Chapter XIV Diseases of the genitourinary system	0.00387277
Noninflammatory disorders of female genital tract	Disorders of gallbladder, biliary tract and pancreas	Chapter XIV Diseases of the genitourinary system	Chapter XI Diseases of the digestive system	0.00604031
Noninflammatory disorders of female genital tract	Other noninfective gastroenteritis and colitis	Chapter XIV Diseases of the genitourinary system	Chapter XI Diseases of the digestive system	0.0322501
Noninflammatory disorders of female genital tract	Noninfectious colitis NAS	Chapter XIV Diseases of the genitourinary system	Chapter XI Diseases of the digestive system	0.0310265
Noninflammatory disorders of female genital tract	Other diseases of upper respiratory tract	Chapter XIV Diseases of the genitourinary system	Chapter X Diseases of the respiratory system	0.0182116
Noninflammatory disorders of female genital tract	Diverticular disease of intestine	Chapter XIV Diseases of the genitourinary system	Chapter XI Diseases of the digestive system	0.0300028
Noninflammatory disorders of female genital tract	Falls/tendency to fall	Chapter XIV Diseases of the genitourinary system	Chapter VI Diseases of the nervous system	0.0132935
Noninflammatory disorders of female genital tract	Inguinal hernia	Chapter XIV Diseases of the genitourinary system	Chapter XI Diseases of the digestive system	0.00364457
Noninflammatory disorders of female genital tract	Complications of labour and delivery	Chapter XIV Diseases of the genitourinary system	Chapter XV Pregnancy, childbirth and the puerperium	0.0233114
Noninflammatory disorders of female genital tract	Other disorders of skin and subcutaneous tissue	Chapter XIV Diseases of the genitourinary system	Chapter XII Diseases of the skin and subcutaneous tissue	0.0243517
Noninflammatory disorders of female genital tract	Type 2 diabetes	Chapter XIV Diseases of the genitourinary system	Chapter IV Endocrine, nutritional and metabolic diseases	0.0183598
Noninflammatory disorders of female genital tract	Disorders of the thyroid gland	Chapter XIV Diseases of the genitourinary system	Chapter IV Endocrine, nutritional and metabolic diseases	0.0449921
Noninflammatory disorders of female genital tract	Type 2 diabetes without complications	Chapter XIV Diseases of the genitourinary system	Chapter IV Endocrine, nutritional and metabolic diseases	-0.00957987
Noninflammatory disorders of female genital tract	Gonarthrosis	Chapter XIV Diseases of the genitourinary system	Chapter XIII Diseases of the musculoskeletal system and connective tissue	0.00343671
Noninflammatory disorders of female genital tract	Cholelithiasis	Chapter XIV Diseases of the genitourinary system	Chapter XI Diseases of the digestive system	0.00117681
Noninflammatory disorders of female genital tract	Leiomyoma of uterus	Chapter XIV Diseases of the genitourinary system	Chapter II Neoplasms	0.106523
Noninflammatory disorders of female genital tract	Internal derangement of knee	Chapter XIV Diseases of the genitourinary system	Chapter XIII Diseases of the musculoskeletal system and connective tissue	0.00418419
Noninflammatory disorders of female genital tract	Episodal and paroxysmal disorders	Chapter XIV Diseases of the genitourinary system	Chapter VI Diseases of the nervous system	0.00497473
Noninflammatory disorders of female genital tract	Major coronary heart disease event	Chapter XIV Diseases of the genitourinary system	Chapter IX Diseases of the circulatory system	-0.0140199
Noninflammatory disorders of female genital tract	Polyp of the female genital tract	Chapter XIV Diseases of the genitourinary system	Chapter XIV Diseases of the genitourinary system	0.925721
Noninflammatory disorders of female genital tract	Varicose veins	Chapter XIV Diseases of the genitourinary system	Chapter IX Diseases of the circulatory system	0.0262765
Noninflammatory disorders of female genital tract	Polyarthropathies	Chapter XIV Diseases of the genitourinary system	Chapter XIII Diseases of the musculoskeletal system and connective tissue	0.0121103
Noninflammatory disorders of female genital tract	Condition for Implicit Sepsis (Organ dysfunction codes)	Chapter XIV Diseases of the genitourinary system	Chapter I Certain infectious and parasitic diseases	0.0186947
Noninflammatory disorders of female genital tract	Disorders of skin appendages	Chapter XIV Diseases of the genitourinary system	Chapter XII Diseases of the skin and subcutaneous tissue	0.0111949
Noninflammatory disorders of female genital tract	Postmenopausal bleeding	Chapter XIV Diseases of the genitourinary system	Chapter XIV Diseases of the genitourinary system	0.632943
Noninflammatory disorders of female genital tract	Other soft tissue disorders, not elsewhere classified	Chapter XIV Diseases of the genitourinary system	Chapter XIII Diseases of the musculoskeletal system and connective tissue	0.00836076
Noninflammatory disorders of female genital tract	Atrial fibrillation and flutter	Chapter XIV Diseases of the genitourinary system	Chapter IX Diseases of the circulatory system	0.00920782
Noninflammatory disorders of female genital tract	Menorrhagia	Chapter XIV Diseases of the genitourinary system	Chapter XIV Diseases of the genitourinary system	0.883493
Noninflammatory disorders of female genital tract	Maternal care related to the fetus and amniotic cavity and possible delivery problems	Chapter XIV Diseases of the genitourinary system	Chapter XV Pregnancy, childbirth and the puerperium	0.0287627
Noninflammatory disorders of female genital tract	Functional dyspepsia	Chapter XIV Diseases of the genitourinary system	Chapter XI Diseases of the digestive system	0.0145368
Noninflammatory disorders of female genital tract	Diseases of oral cavity, salivary glands and jaws	Chapter XIV Diseases of the genitourinary system	Chapter XI Diseases of the digestive system	0.00575276
Noninflammatory disorders of female genital tract	Meniscus derangement	Chapter XIV Diseases of the genitourinary system	Chapter XIII Diseases of the musculoskeletal system and connective tissue	0.00747262
Noninflammatory disorders of female genital tract	Bacterial, viral and other infectious agents	Chapter XIV Diseases of the genitourinary system	Chapter I Certain infectious and parasitic diseases	0.017085
Noninflammatory disorders of female genital tract	Other cataract	Chapter XIV Diseases of the genitourinary system	Chapter VII Diseases of the eye, adnexa, ear and mastoid process	0.0284232
Noninflammatory disorders of female genital tract	Female genital prolapse	Chapter XIV Diseases of the genitourinary system	Chapter XIV Diseases of the genitourinary system	0.87602
Noninflammatory disorders of female genital tract	Other arthrosis	Chapter XIV Diseases of the genitourinary system	Chapter XIII Diseases of the musculoskeletal system and connective tissue	0.027901
Noninflammatory disorders of female genital tract	Infections of the skin and subcutaneous tissue	Chapter XIV Diseases of the genitourinary system	Chapter XII Diseases of the skin and subcutaneous tissue	0.0150086
Noninflammatory disorders of female genital tract	Diseases of vocal cords and larynx+other diseases of upper respiratory tract, no elsewhere classified	Chapter XIV Diseases of the genitourinary system	Chapter X Diseases of the respiratory system	0.00654011
Noninflammatory disorders of female genital tract	Osteopathies and chondropathies	Chapter XIV Diseases of the genitourinary system	Chapter XIII Diseases of the musculoskeletal system and connective tissue	0.0265572
Noninflammatory disorders of female genital tract	Carpal tunnel syndrome	Chapter XIV Diseases of the genitourinary system	Chapter VI Diseases of the nervous system	0.000259487
Noninflammatory disorders of female genital tract	Follicular cysts of skin and subcutaneous tissue	Chapter XIV Diseases of the genitourinary system	Chapter XII Diseases of the skin and subcutaneous tissue	0.0134979
Noninflammatory disorders of female genital tract	Disorders of eyelid, lacrimal system and orbit	Chapter XIV Diseases of the genitourinary system	Chapter VII Diseases of the eye, adnexa, ear and mastoid process	0.00720566
Noninflammatory disorders of female genital tract	Other anaemias	Chapter XIV Diseases of the genitourinary system	Chapter III Diseases of the blood and blood-forming organs and certain disorders involving the immune mechanism	0.023608
Noninflammatory disorders of female genital tract	Other and unspecified anaemias	Chapter XIV Diseases of the genitourinary system	Chapter III Diseases of the blood and blood-forming organs and certain disorders involving the immune mechanism	0.00270463
Noninflammatory disorders of female genital tract	Oesophagitis	Chapter XIV Diseases of the genitourinary system	Chapter XI Diseases of the digestive system	0.00454525
Noninflammatory disorders of female genital tract	Malignant neoplasm of breast, excluding all cancers (controls excluding all cancers)	Chapter XIV Diseases of the genitourinary system	Chapter II Neoplasms	0.0374691
Noninflammatory disorders of female genital tract	Benign neoplasm of colon, rectum, anus and anal canal	Chapter XIV Diseases of the genitourinary system	Chapter II Neoplasms	0.0151592
Noninflammatory disorders of female genital tract	Perineal laceration during delivery	Chapter XIV Diseases of the genitourinary system	Chapter XV Pregnancy, childbirth and the puerperium	0.0148462
Noninflammatory disorders of female genital tract	Mood disorders, excluding more controls	Chapter XIV Diseases of the genitourinary system	Chapter V Mental and behavioural disorders	0.0175125
Noninflammatory disorders of female genital tract	Diseases of the digestive system	Chapter XIV Diseases of the genitourinary system	Chapter XI Diseases of the digestive system	-0.0112319
Noninflammatory disorders of female genital tract	Disorders of synovium and tendon	Chapter XIV Diseases of the genitourinary system	Chapter XIII Diseases of the musculoskeletal system and connective tissue	0.0157307
Noninflammatory disorders of female genital tract	Low back pain	Chapter XIV Diseases of the genitourinary system	Chapter XIII Diseases of the musculoskeletal system and connective tissue	0.0091468
Noninflammatory disorders of female genital tract	Myocardial infarction, strict	Chapter XIV Diseases of the genitourinary system	Chapter IX Diseases of the circulatory system	-0.0146575
Noninflammatory disorders of female genital tract	Spondylopathies	Chapter XIV Diseases of the genitourinary system	Chapter XIII Diseases of the musculoskeletal system and connective tissue	-0.00524194
Noninflammatory disorders of female genital tract	Benign lipomatous neoplasm	Chapter XIV Diseases of the genitourinary system	Chapter II Neoplasms	0.00116133
Noninflammatory disorders of female genital tract	Other functional intestinal disorders	Chapter XIV Diseases of the genitourinary system	Chapter XI Diseases of the digestive system	0.00439448
Noninflammatory disorders of female genital tract	Other bacterial agents as the cause of diseases classified to other chapters	Chapter XIV Diseases of the genitourinary system	Chapter I Certain infectious and parasitic diseases	0.00615243
Noninflammatory disorders of female genital tract	Hyperplasia of prostate	Chapter XIV Diseases of the genitourinary system	Chapter XIV Diseases of the genitourinary system	-0.0113281
Noninflammatory disorders of female genital tract	Depression	Chapter XIV Diseases of the genitourinary system	Chapter V Mental and behavioural disorders	0.0128758
Noninflammatory disorders of female genital tract	Coxarthrosis	Chapter XIV Diseases of the genitourinary system	Chapter XIII Diseases of the musculoskeletal system and connective tissue	0.0196688
Noninflammatory disorders of female genital tract	Pain in joint	Chapter XIV Diseases of the genitourinary system	Chapter XIII Diseases of the musculoskeletal system and connective tissue	-0.00596122
Noninflammatory disorders of female genital tract	Other disorders of bladder	Chapter XIV Diseases of the genitourinary system	Chapter XIV Diseases of the genitourinary system	-0.00158851
Noninflammatory disorders of female genital tract	Inflammatory diseases of female pelvic organs	Chapter XIV Diseases of the genitourinary system	Chapter XIV Diseases of the genitourinary system	0.0695578
Noninflammatory disorders of female genital tract	Gastroduodenal ulcer	Chapter XIV Diseases of the genitourinary system	Chapter XI Diseases of the digestive system	0.0210238
Noninflammatory disorders of female genital tract	Other diseases of intestine	Chapter XIV Diseases of the genitourinary system	Chapter XI Diseases of the digestive system	0.00234163
Noninflammatory disorders of female genital tract	Squamous cell neoplasms and carcinomas of the skin, excluding all cancers (controls excluding all cancers)	Chapter XIV Diseases of the genitourinary system	Chapter II Neoplasms	0.00281343
Noninflammatory disorders of female genital tract	Other malignant neoplasms of skin (=non-melanoma skin cancer), excluding all cancers (controls excluding all cancers)	Chapter XIV Diseases of the genitourinary system	Chapter II Neoplasms	0.0189005
Noninflammatory disorders of female genital tract	Shoulder lesions	Chapter XIV Diseases of the genitourinary system	Chapter XIII Diseases of the musculoskeletal system and connective tissue	0.0180435
Noninflammatory disorders of female genital tract	Renal tubulo-interstitial diseases	Chapter XIV Diseases of the genitourinary system	Chapter XIV Diseases of the genitourinary system	0.014974
Noninflammatory disorders of female genital tract	Constipation	Chapter XIV Diseases of the genitourinary system	Chapter XI Diseases of the digestive system	-0.00189029
Noninflammatory disorders of female genital tract	Cellulitis	Chapter XIV Diseases of the genitourinary system	Chapter XII Diseases of the skin and subcutaneous tissue	0.0121463
Noninflammatory disorders of female genital tract	Other acute lower respiratory infections	Chapter XIV Diseases of the genitourinary system	Chapter X Diseases of the respiratory system	-0.00822485
Noninflammatory disorders of female genital tract	Unspecified acute lower respiratory infection	Chapter XIV Diseases of the genitourinary system	Chapter X Diseases of the respiratory system	0.00890349
Noninflammatory disorders of female genital tract	Depression or dysthymia	Chapter XIV Diseases of the genitourinary system	Chapter V Mental and behavioural disorders	0.00940825
Noninflammatory disorders of female genital tract	Urolithiasis	Chapter XIV Diseases of the genitourinary system	Chapter XIV Diseases of the genitourinary system	0.00781926
Noninflammatory disorders of female genital tract	Unstable angina pectoris	Chapter XIV Diseases of the genitourinary system	Chapter IX Diseases of the circulatory system	0.0168584
Hypertension, essential	Gastrointestinal diseases	Chapter IX Diseases of the circulatory system	Chapter XI Diseases of the digestive system	0.112191
Hypertension, essential	Genitourinary diseases	Chapter IX Diseases of the circulatory system	Chapter XIV Diseases of the genitourinary system	0.0865695
Hypertension, essential	Diseases of the musculoskeletal system and connective tissue	Chapter IX Diseases of the circulatory system	Chapter XIII Diseases of the musculoskeletal system and connective tissue	0.141915
Hypertension, essential	Death due to cardiac causes	Chapter IX Diseases of the circulatory system	Chapter IX Diseases of the circulatory system	0.737652
Hypertension, essential	Arthropathies	Chapter IX Diseases of the circulatory system	Chapter XIII Diseases of the musculoskeletal system and connective tissue	0.137412
Hypertension, essential	Hypertension	Chapter IX Diseases of the circulatory system	Chapter IX Diseases of the circulatory system	0.985327
Hypertension, essential	Noninflammatory disorders of female genital tract	Chapter IX Diseases of the circulatory system	Chapter XIV Diseases of the genitourinary system	0.0307998
Hypertension, essential	Diseases of oesophagus, stomach and duodenum	Chapter IX Diseases of the circulatory system	Chapter XI Diseases of the digestive system	0.0947388
Hypertension, essential	Diseases of the respiratory system	Chapter IX Diseases of the circulatory system	Chapter X Diseases of the respiratory system	0.119645
Hypertension, essential	Other diseases of intestines	Chapter IX Diseases of the circulatory system	Chapter XI Diseases of the digestive system	0.10099
Hypertension, essential	Hernia	Chapter IX Diseases of the circulatory system	Chapter XI Diseases of the digestive system	0.0457787
Hypertension, essential	Diseases of the skin and subcutaneous tissue	Chapter IX Diseases of the circulatory system	Chapter XII Diseases of the skin and subcutaneous tissue	0.0451151
Hypertension, essential	Neurological diseases	Chapter IX Diseases of the circulatory system	Chapter VI Diseases of the nervous system	0.0600662
Hypertension, essential	Other joint disorders	Chapter IX Diseases of the circulatory system	Chapter XIII Diseases of the musculoskeletal system and connective tissue	0.0796378
Hypertension, essential	Soft tissue disorders	Chapter IX Diseases of the circulatory system	Chapter XIII Diseases of the musculoskeletal system and connective tissue	0.0604741
Hypertension, essential	Ischaemic heart disease, wide definition	Chapter IX Diseases of the circulatory system	Chapter IX Diseases of the circulatory system	0.203547
Hypertension, essential	Metabolic disorders	Chapter IX Diseases of the circulatory system	Chapter IV Endocrine, nutritional and metabolic diseases	0.314862
Hypertension, essential	Arthrosis	Chapter IX Diseases of the circulatory system	Chapter XIII Diseases of the musculoskeletal system and connective tissue	0.121896
Hypertension, essential	Artrosis, including avohilmo	Chapter IX Diseases of the circulatory system	Chapter XIII Diseases of the musculoskeletal system and connective tissue	0.113826
Hypertension, essential	Other diseases of urinary system	Chapter IX Diseases of the circulatory system	Chapter XIV Diseases of the genitourinary system	0.0663013
Hypertension, essential	Chronic lower respiratory diseases	Chapter IX Diseases of the circulatory system	Chapter X Diseases of the respiratory system	0.0886299
Hypertension, essential	Disorders of lipoprotein metabolism and other lipidaemias	Chapter IX Diseases of the circulatory system	Chapter IV Endocrine, nutritional and metabolic diseases	0.318329
Hypertension, essential	Coronary atherosclerosis	Chapter IX Diseases of the circulatory system	Chapter IX Diseases of the circulatory system	0.180245
Hypertension, essential	Dorsopathies	Chapter IX Diseases of the circulatory system	Chapter XIII Diseases of the musculoskeletal system and connective tissue	0.0777968
Hypertension, essential	Pure hypercholesterolaemia	Chapter IX Diseases of the circulatory system	Chapter IV Endocrine, nutritional and metabolic diseases	0.231515
Hypertension, essential	Certain infectious and parasitic diseases	Chapter IX Diseases of the circulatory system	Chapter I Certain infectious and parasitic diseases	0.0351058
Hypertension, essential	Other diseases of anus and rectum	Chapter IX Diseases of the circulatory system	Chapter XI Diseases of the digestive system	0.0605462
Hypertension, essential	Diaphragmatic hernia	Chapter IX Diseases of the circulatory system	Chapter XI Diseases of the digestive system	0.0266056
Hypertension, essential	Asthma, hospital admissions , main diagnosis only	Chapter IX Diseases of the circulatory system	Chapter X Diseases of the respiratory system	0.066281
Hypertension, essential	Asthma	Chapter IX Diseases of the circulatory system	Chapter X Diseases of the respiratory system	0.103937
Hypertension, essential	Asthma, excluding more controls	Chapter IX Diseases of the circulatory system	Chapter X Diseases of the respiratory system	0.105297
Hypertension, essential	Asthma, unspecified (mode)	Chapter IX Diseases of the circulatory system	Chapter X Diseases of the respiratory system	0.104152
Hypertension, essential	Other gastritis (incl. Duodenitis)	Chapter IX Diseases of the circulatory system	Chapter XI Diseases of the digestive system	0.051777
Hypertension, essential	Diseases of the blood and blood-forming organs and certain disorders involving the immune mechanism	Chapter IX Diseases of the circulatory system	Chapter III Diseases of the blood and blood-forming organs and certain disorders involving the immune mechanism	0.0693646
Hypertension, essential	Implicit Sepsis	Chapter IX Diseases of the circulatory system	Chapter I Certain infectious and parasitic diseases	0.0969771
Hypertension, essential	Noninfective enteritis and colitis	Chapter IX Diseases of the circulatory system	Chapter XI Diseases of the digestive system	0.0128233
Hypertension, essential	Other dorsopathies, not elsewhere classified	Chapter IX Diseases of the circulatory system	Chapter XIII Diseases of the musculoskeletal system and connective tissue	0.0679571
Hypertension, essential	Angina pectoris	Chapter IX Diseases of the circulatory system	Chapter IX Diseases of the circulatory system	0.148795
Hypertension, essential	Gastro-oesophageal reflux disease	Chapter IX Diseases of the circulatory system	Chapter XI Diseases of the digestive system	0.0126399
Hypertension, essential	Other disorders of urethra and urinary system	Chapter IX Diseases of the circulatory system	Chapter XIV Diseases of the genitourinary system	0.0474253
Hypertension, essential	Excessive, frequent and irregular menstruation	Chapter IX Diseases of the circulatory system	Chapter XIV Diseases of the genitourinary system	0.0145983
Hypertension, essential	Nerve, nerve root and plexus disorders	Chapter IX Diseases of the circulatory system	Chapter VI Diseases of the nervous system	0.0177585
Hypertension, essential	Any mental disorder	Chapter IX Diseases of the circulatory system	Chapter V Mental and behavioural disorders	0.0567746
Hypertension, essential	Diseases of male genital organs	Chapter IX Diseases of the circulatory system	Chapter XIV Diseases of the genitourinary system	0.0531075
Hypertension, essential	Disorders of gallbladder, biliary tract and pancreas	Chapter IX Diseases of the circulatory system	Chapter XI Diseases of the digestive system	0.0441503
Hypertension, essential	Other noninfective gastroenteritis and colitis	Chapter IX Diseases of the circulatory system	Chapter XI Diseases of the digestive system	0.010711
Hypertension, essential	Noninfectious colitis NAS	Chapter IX Diseases of the circulatory system	Chapter XI Diseases of the digestive system	0.0111517
Hypertension, essential	Other diseases of upper respiratory tract	Chapter IX Diseases of the circulatory system	Chapter X Diseases of the respiratory system	0.00865338
Hypertension, essential	Diverticular disease of intestine	Chapter IX Diseases of the circulatory system	Chapter XI Diseases of the digestive system	0.0288094
Hypertension, essential	Falls/tendency to fall	Chapter IX Diseases of the circulatory system	Chapter VI Diseases of the nervous system	0.0151132
Hypertension, essential	Inguinal hernia	Chapter IX Diseases of the circulatory system	Chapter XI Diseases of the digestive system	0.0257911
Hypertension, essential	Complications of labour and delivery	Chapter IX Diseases of the circulatory system	Chapter XV Pregnancy, childbirth and the puerperium	-0.00643273
Hypertension, essential	Other disorders of skin and subcutaneous tissue	Chapter IX Diseases of the circulatory system	Chapter XII Diseases of the skin and subcutaneous tissue	0.0190158
Hypertension, essential	Type 2 diabetes	Chapter IX Diseases of the circulatory system	Chapter IV Endocrine, nutritional and metabolic diseases	0.102463
Hypertension, essential	Disorders of the thyroid gland	Chapter IX Diseases of the circulatory system	Chapter IV Endocrine, nutritional and metabolic diseases	0.0466645
Hypertension, essential	Type 2 diabetes without complications	Chapter IX Diseases of the circulatory system	Chapter IV Endocrine, nutritional and metabolic diseases	0.140026
Hypertension, essential	Gonarthrosis	Chapter IX Diseases of the circulatory system	Chapter XIII Diseases of the musculoskeletal system and connective tissue	0.0859723
Hypertension, essential	Cholelithiasis	Chapter IX Diseases of the circulatory system	Chapter XI Diseases of the digestive system	0.0389052
Hypertension, essential	Leiomyoma of uterus	Chapter IX Diseases of the circulatory system	Chapter II Neoplasms	0.0135795
Hypertension, essential	Internal derangement of knee	Chapter IX Diseases of the circulatory system	Chapter XIII Diseases of the musculoskeletal system and connective tissue	0.0485238
Hypertension, essential	Episodal and paroxysmal disorders	Chapter IX Diseases of the circulatory system	Chapter VI Diseases of the nervous system	0.0618323
Hypertension, essential	Major coronary heart disease event	Chapter IX Diseases of the circulatory system	Chapter IX Diseases of the circulatory system	0.100369
Hypertension, essential	Polyp of the female genital tract	Chapter IX Diseases of the circulatory system	Chapter XIV Diseases of the genitourinary system	0.0139261
Hypertension, essential	Varicose veins	Chapter IX Diseases of the circulatory system	Chapter IX Diseases of the circulatory system	0.016515
Hypertension, essential	Polyarthropathies	Chapter IX Diseases of the circulatory system	Chapter XIII Diseases of the musculoskeletal system and connective tissue	0.0866884
Hypertension, essential	Condition for Implicit Sepsis (Organ dysfunction codes)	Chapter IX Diseases of the circulatory system	Chapter I Certain infectious and parasitic diseases	0.0564498
Hypertension, essential	Disorders of skin appendages	Chapter IX Diseases of the circulatory system	Chapter XII Diseases of the skin and subcutaneous tissue	0.0131857
Hypertension, essential	Postmenopausal bleeding	Chapter IX Diseases of the circulatory system	Chapter XIV Diseases of the genitourinary system	0.0326136
Hypertension, essential	Other soft tissue disorders, not elsewhere classified	Chapter IX Diseases of the circulatory system	Chapter XIII Diseases of the musculoskeletal system and connective tissue	0.0315287
Hypertension, essential	Atrial fibrillation and flutter	Chapter IX Diseases of the circulatory system	Chapter IX Diseases of the circulatory system	0.370282
Hypertension, essential	Menorrhagia	Chapter IX Diseases of the circulatory system	Chapter XIV Diseases of the genitourinary system	0.0145599
Hypertension, essential	Maternal care related to the fetus and amniotic cavity and possible delivery problems	Chapter IX Diseases of the circulatory system	Chapter XV Pregnancy, childbirth and the puerperium	-0.00954329
Hypertension, essential	Functional dyspepsia	Chapter IX Diseases of the circulatory system	Chapter XI Diseases of the digestive system	0.0354829
Hypertension, essential	Diseases of oral cavity, salivary glands and jaws	Chapter IX Diseases of the circulatory system	Chapter XI Diseases of the digestive system	0.0337744
Hypertension, essential	Meniscus derangement	Chapter IX Diseases of the circulatory system	Chapter XIII Diseases of the musculoskeletal system and connective tissue	0.0429281
Hypertension, essential	Bacterial, viral and other infectious agents	Chapter IX Diseases of the circulatory system	Chapter I Certain infectious and parasitic diseases	0.0130944
Hypertension, essential	Other cataract	Chapter IX Diseases of the circulatory system	Chapter VII Diseases of the eye, adnexa, ear and mastoid process	0.0252461
Hypertension, essential	Female genital prolapse	Chapter IX Diseases of the circulatory system	Chapter XIV Diseases of the genitourinary system	0.0217266
Hypertension, essential	Other arthrosis	Chapter IX Diseases of the circulatory system	Chapter XIII Diseases of the musculoskeletal system and connective tissue	0.0134103
Hypertension, essential	Infections of the skin and subcutaneous tissue	Chapter IX Diseases of the circulatory system	Chapter XII Diseases of the skin and subcutaneous tissue	0.0158634
Hypertension, essential	Diseases of vocal cords and larynx+other diseases of upper respiratory tract, no elsewhere classified	Chapter IX Diseases of the circulatory system	Chapter X Diseases of the respiratory system	0.00279507
Hypertension, essential	Osteopathies and chondropathies	Chapter IX Diseases of the circulatory system	Chapter XIII Diseases of the musculoskeletal system and connective tissue	0.0102343
Hypertension, essential	Carpal tunnel syndrome	Chapter IX Diseases of the circulatory system	Chapter VI Diseases of the nervous system	0.0285709
Hypertension, essential	Follicular cysts of skin and subcutaneous tissue	Chapter IX Diseases of the circulatory system	Chapter XII Diseases of the skin and subcutaneous tissue	0.00345126
Hypertension, essential	Disorders of eyelid, lacrimal system and orbit	Chapter IX Diseases of the circulatory system	Chapter VII Diseases of the eye, adnexa, ear and mastoid process	0.0215432
Hypertension, essential	Other anaemias	Chapter IX Diseases of the circulatory system	Chapter III Diseases of the blood and blood-forming organs and certain disorders involving the immune mechanism	0.0114855
Hypertension, essential	Other and unspecified anaemias	Chapter IX Diseases of the circulatory system	Chapter III Diseases of the blood and blood-forming organs and certain disorders involving the immune mechanism	0.0400251
Hypertension, essential	Oesophagitis	Chapter IX Diseases of the circulatory system	Chapter XI Diseases of the digestive system	0.0385028
Hypertension, essential	Malignant neoplasm of breast, excluding all cancers (controls excluding all cancers)	Chapter IX Diseases of the circulatory system	Chapter II Neoplasms	0.01077
Hypertension, essential	Benign neoplasm of colon, rectum, anus and anal canal	Chapter IX Diseases of the circulatory system	Chapter II Neoplasms	0.00939183
Hypertension, essential	Perineal laceration during delivery	Chapter IX Diseases of the circulatory system	Chapter XV Pregnancy, childbirth and the puerperium	-0.00678979
Hypertension, essential	Mood disorders, excluding more controls	Chapter IX Diseases of the circulatory system	Chapter V Mental and behavioural disorders	0.0130751
Hypertension, essential	Diseases of the digestive system	Chapter IX Diseases of the circulatory system	Chapter XI Diseases of the digestive system	0.0144576
Hypertension, essential	Disorders of synovium and tendon	Chapter IX Diseases of the circulatory system	Chapter XIII Diseases of the musculoskeletal system and connective tissue	0.0153047
Hypertension, essential	Low back pain	Chapter IX Diseases of the circulatory system	Chapter XIII Diseases of the musculoskeletal system and connective tissue	0.0506127
Hypertension, essential	Myocardial infarction, strict	Chapter IX Diseases of the circulatory system	Chapter IX Diseases of the circulatory system	0.0955832
Hypertension, essential	Spondylopathies	Chapter IX Diseases of the circulatory system	Chapter XIII Diseases of the musculoskeletal system and connective tissue	0.0459393
Hypertension, essential	Benign lipomatous neoplasm	Chapter IX Diseases of the circulatory system	Chapter II Neoplasms	0.0156851
Hypertension, essential	Other functional intestinal disorders	Chapter IX Diseases of the circulatory system	Chapter XI Diseases of the digestive system	0.0282587
Hypertension, essential	Other bacterial agents as the cause of diseases classified to other chapters	Chapter IX Diseases of the circulatory system	Chapter I Certain infectious and parasitic diseases	0.0240277
Hypertension, essential	Hyperplasia of prostate	Chapter IX Diseases of the circulatory system	Chapter XIV Diseases of the genitourinary system	0.0406997
Hypertension, essential	Depression	Chapter IX Diseases of the circulatory system	Chapter V Mental and behavioural disorders	0.00738036
Hypertension, essential	Coxarthrosis	Chapter IX Diseases of the circulatory system	Chapter XIII Diseases of the musculoskeletal system and connective tissue	-0.00938509
Hypertension, essential	Pain in joint	Chapter IX Diseases of the circulatory system	Chapter XIII Diseases of the musculoskeletal system and connective tissue	0.0321852
Hypertension, essential	Other disorders of bladder	Chapter IX Diseases of the circulatory system	Chapter XIV Diseases of the genitourinary system	0.0452368
Hypertension, essential	Inflammatory diseases of female pelvic organs	Chapter IX Diseases of the circulatory system	Chapter XIV Diseases of the genitourinary system	0.0201835
Hypertension, essential	Gastroduodenal ulcer	Chapter IX Diseases of the circulatory system	Chapter XI Diseases of the digestive system	0.00145575
Hypertension, essential	Other diseases of intestine	Chapter IX Diseases of the circulatory system	Chapter XI Diseases of the digestive system	0.0440541
Hypertension, essential	Squamous cell neoplasms and carcinomas of the skin, excluding all cancers (controls excluding all cancers)	Chapter IX Diseases of the circulatory system	Chapter II Neoplasms	0.0219058
Hypertension, essential	Other malignant neoplasms of skin (=non-melanoma skin cancer), excluding all cancers (controls excluding all cancers)	Chapter IX Diseases of the circulatory system	Chapter II Neoplasms	0.013774
Hypertension, essential	Shoulder lesions	Chapter IX Diseases of the circulatory system	Chapter XIII Diseases of the musculoskeletal system and connective tissue	0.00722744
Hypertension, essential	Renal tubulo-interstitial diseases	Chapter IX Diseases of the circulatory system	Chapter XIV Diseases of the genitourinary system	0.0375412
Hypertension, essential	Constipation	Chapter IX Diseases of the circulatory system	Chapter XI Diseases of the digestive system	0.0156008
Hypertension, essential	Cellulitis	Chapter IX Diseases of the circulatory system	Chapter XII Diseases of the skin and subcutaneous tissue	0.00813948
Hypertension, essential	Other acute lower respiratory infections	Chapter IX Diseases of the circulatory system	Chapter X Diseases of the respiratory system	0.02585
Hypertension, essential	Unspecified acute lower respiratory infection	Chapter IX Diseases of the circulatory system	Chapter X Diseases of the respiratory system	0.00857059
Hypertension, essential	Depression or dysthymia	Chapter IX Diseases of the circulatory system	Chapter V Mental and behavioural disorders	0.00725038
Hypertension, essential	Urolithiasis	Chapter IX Diseases of the circulatory system	Chapter XIV Diseases of the genitourinary system	0.00851828
Hypertension, essential	Unstable angina pectoris	Chapter IX Diseases of the circulatory system	Chapter IX Diseases of the circulatory system	0.0354659
Diseases of oesophagus, stomach and duodenum	Gastrointestinal diseases	Chapter XI Diseases of the digestive system	Chapter XI Diseases of the digestive system	0.331655
Diseases of oesophagus, stomach and duodenum	Genitourinary diseases	Chapter XI Diseases of the digestive system	Chapter XIV Diseases of the genitourinary system	0.0588851
Diseases of oesophagus, stomach and duodenum	Diseases of the musculoskeletal system and connective tissue	Chapter XI Diseases of the digestive system	Chapter XIII Diseases of the musculoskeletal system and connective tissue	0.100537
Diseases of oesophagus, stomach and duodenum	Death due to cardiac causes	Chapter XI Diseases of the digestive system	Chapter IX Diseases of the circulatory system	0.0970721
Diseases of oesophagus, stomach and duodenum	Arthropathies	Chapter XI Diseases of the digestive system	Chapter XIII Diseases of the musculoskeletal system and connective tissue	0.0683856
Diseases of oesophagus, stomach and duodenum	Hypertension	Chapter XI Diseases of the digestive system	Chapter IX Diseases of the circulatory system	0.0925475
Diseases of oesophagus, stomach and duodenum	Noninflammatory disorders of female genital tract	Chapter XI Diseases of the digestive system	Chapter XIV Diseases of the genitourinary system	0.0284128
Diseases of oesophagus, stomach and duodenum	Hypertension, essential	Chapter XI Diseases of the digestive system	Chapter IX Diseases of the circulatory system	0.0947388
Diseases of oesophagus, stomach and duodenum	Diseases of the respiratory system	Chapter XI Diseases of the digestive system	Chapter X Diseases of the respiratory system	0.0714488
Diseases of oesophagus, stomach and duodenum	Other diseases of intestines	Chapter XI Diseases of the digestive system	Chapter XI Diseases of the digestive system	0.110763
Diseases of oesophagus, stomach and duodenum	Hernia	Chapter XI Diseases of the digestive system	Chapter XI Diseases of the digestive system	0.15199
Diseases of oesophagus, stomach and duodenum	Diseases of the skin and subcutaneous tissue	Chapter XI Diseases of the digestive system	Chapter XII Diseases of the skin and subcutaneous tissue	0.030596
Diseases of oesophagus, stomach and duodenum	Neurological diseases	Chapter XI Diseases of the digestive system	Chapter VI Diseases of the nervous system	0.0127518
Diseases of oesophagus, stomach and duodenum	Other joint disorders	Chapter XI Diseases of the digestive system	Chapter XIII Diseases of the musculoskeletal system and connective tissue	0.0490037
Diseases of oesophagus, stomach and duodenum	Soft tissue disorders	Chapter XI Diseases of the digestive system	Chapter XIII Diseases of the musculoskeletal system and connective tissue	0.0435293
Diseases of oesophagus, stomach and duodenum	Ischaemic heart disease, wide definition	Chapter XI Diseases of the digestive system	Chapter IX Diseases of the circulatory system	0.028408
Diseases of oesophagus, stomach and duodenum	Metabolic disorders	Chapter XI Diseases of the digestive system	Chapter IV Endocrine, nutritional and metabolic diseases	0.0730929
Diseases of oesophagus, stomach and duodenum	Arthrosis	Chapter XI Diseases of the digestive system	Chapter XIII Diseases of the musculoskeletal system and connective tissue	0.0494842
Diseases of oesophagus, stomach and duodenum	Artrosis, including avohilmo	Chapter XI Diseases of the digestive system	Chapter XIII Diseases of the musculoskeletal system and connective tissue	0.0446519
Diseases of oesophagus, stomach and duodenum	Other diseases of urinary system	Chapter XI Diseases of the digestive system	Chapter XIV Diseases of the genitourinary system	0.0468613
Diseases of oesophagus, stomach and duodenum	Chronic lower respiratory diseases	Chapter XI Diseases of the digestive system	Chapter X Diseases of the respiratory system	0.0558141
Diseases of oesophagus, stomach and duodenum	Disorders of lipoprotein metabolism and other lipidaemias	Chapter XI Diseases of the digestive system	Chapter IV Endocrine, nutritional and metabolic diseases	0.0650435
Diseases of oesophagus, stomach and duodenum	Coronary atherosclerosis	Chapter XI Diseases of the digestive system	Chapter IX Diseases of the circulatory system	0.0241292
Diseases of oesophagus, stomach and duodenum	Dorsopathies	Chapter XI Diseases of the digestive system	Chapter XIII Diseases of the musculoskeletal system and connective tissue	0.0591555
Diseases of oesophagus, stomach and duodenum	Pure hypercholesterolaemia	Chapter XI Diseases of the digestive system	Chapter IV Endocrine, nutritional and metabolic diseases	0.0179154
Diseases of oesophagus, stomach and duodenum	Certain infectious and parasitic diseases	Chapter XI Diseases of the digestive system	Chapter I Certain infectious and parasitic diseases	0.0530702
Diseases of oesophagus, stomach and duodenum	Other diseases of anus and rectum	Chapter XI Diseases of the digestive system	Chapter XI Diseases of the digestive system	0.0727966
Diseases of oesophagus, stomach and duodenum	Diaphragmatic hernia	Chapter XI Diseases of the digestive system	Chapter XI Diseases of the digestive system	0.230938
Diseases of oesophagus, stomach and duodenum	Asthma, hospital admissions , main diagnosis only	Chapter XI Diseases of the digestive system	Chapter X Diseases of the respiratory system	0.0462032
Diseases of oesophagus, stomach and duodenum	Asthma	Chapter XI Diseases of the digestive system	Chapter X Diseases of the respiratory system	0.0624349
Diseases of oesophagus, stomach and duodenum	Asthma, excluding more controls	Chapter XI Diseases of the digestive system	Chapter X Diseases of the respiratory system	0.0631656
Diseases of oesophagus, stomach and duodenum	Asthma, unspecified (mode)	Chapter XI Diseases of the digestive system	Chapter X Diseases of the respiratory system	0.0622993
Diseases of oesophagus, stomach and duodenum	Other gastritis (incl. Duodenitis)	Chapter XI Diseases of the digestive system	Chapter XI Diseases of the digestive system	0.960733
Diseases of oesophagus, stomach and duodenum	Diseases of the blood and blood-forming organs and certain disorders involving the immune mechanism	Chapter XI Diseases of the digestive system	Chapter III Diseases of the blood and blood-forming organs and certain disorders involving the immune mechanism	0.0743257
Diseases of oesophagus, stomach and duodenum	Implicit Sepsis	Chapter XI Diseases of the digestive system	Chapter I Certain infectious and parasitic diseases	0.0418266
Diseases of oesophagus, stomach and duodenum	Noninfective enteritis and colitis	Chapter XI Diseases of the digestive system	Chapter XI Diseases of the digestive system	0.0246878
Diseases of oesophagus, stomach and duodenum	Other dorsopathies, not elsewhere classified	Chapter XI Diseases of the digestive system	Chapter XIII Diseases of the musculoskeletal system and connective tissue	0.0518475
Diseases of oesophagus, stomach and duodenum	Angina pectoris	Chapter XI Diseases of the digestive system	Chapter IX Diseases of the circulatory system	0.0194763
Diseases of oesophagus, stomach and duodenum	Gastro-oesophageal reflux disease	Chapter XI Diseases of the digestive system	Chapter XI Diseases of the digestive system	0.725786
Diseases of oesophagus, stomach and duodenum	Other disorders of urethra and urinary system	Chapter XI Diseases of the digestive system	Chapter XIV Diseases of the genitourinary system	0.0446499
Diseases of oesophagus, stomach and duodenum	Excessive, frequent and irregular menstruation	Chapter XI Diseases of the digestive system	Chapter XIV Diseases of the genitourinary system	0.0115891
Diseases of oesophagus, stomach and duodenum	Nerve, nerve root and plexus disorders	Chapter XI Diseases of the digestive system	Chapter VI Diseases of the nervous system	0.00481251
Diseases of oesophagus, stomach and duodenum	Any mental disorder	Chapter XI Diseases of the digestive system	Chapter V Mental and behavioural disorders	0.0450791
Diseases of oesophagus, stomach and duodenum	Diseases of male genital organs	Chapter XI Diseases of the digestive system	Chapter XIV Diseases of the genitourinary system	0.0265389
Diseases of oesophagus, stomach and duodenum	Disorders of gallbladder, biliary tract and pancreas	Chapter XI Diseases of the digestive system	Chapter XI Diseases of the digestive system	0.0553464
Diseases of oesophagus, stomach and duodenum	Other noninfective gastroenteritis and colitis	Chapter XI Diseases of the digestive system	Chapter XI Diseases of the digestive system	0.0223915
Diseases of oesophagus, stomach and duodenum	Noninfectious colitis NAS	Chapter XI Diseases of the digestive system	Chapter XI Diseases of the digestive system	0.0221921
Diseases of oesophagus, stomach and duodenum	Other diseases of upper respiratory tract	Chapter XI Diseases of the digestive system	Chapter X Diseases of the respiratory system	0.00930214
Diseases of oesophagus, stomach and duodenum	Diverticular disease of intestine	Chapter XI Diseases of the digestive system	Chapter XI Diseases of the digestive system	0.0203569
Diseases of oesophagus, stomach and duodenum	Falls/tendency to fall	Chapter XI Diseases of the digestive system	Chapter VI Diseases of the nervous system	0.00823332
Diseases of oesophagus, stomach and duodenum	Inguinal hernia	Chapter XI Diseases of the digestive system	Chapter XI Diseases of the digestive system	0.0277915
Diseases of oesophagus, stomach and duodenum	Complications of labour and delivery	Chapter XI Diseases of the digestive system	Chapter XV Pregnancy, childbirth and the puerperium	-0.00412841
Diseases of oesophagus, stomach and duodenum	Other disorders of skin and subcutaneous tissue	Chapter XI Diseases of the digestive system	Chapter XII Diseases of the skin and subcutaneous tissue	0.0059746
Diseases of oesophagus, stomach and duodenum	Type 2 diabetes	Chapter XI Diseases of the digestive system	Chapter IV Endocrine, nutritional and metabolic diseases	0.0102237
Diseases of oesophagus, stomach and duodenum	Disorders of the thyroid gland	Chapter XI Diseases of the digestive system	Chapter IV Endocrine, nutritional and metabolic diseases	0.0219031
Diseases of oesophagus, stomach and duodenum	Type 2 diabetes without complications	Chapter XI Diseases of the digestive system	Chapter IV Endocrine, nutritional and metabolic diseases	0.0345799
Diseases of oesophagus, stomach and duodenum	Gonarthrosis	Chapter XI Diseases of the digestive system	Chapter XIII Diseases of the musculoskeletal system and connective tissue	0.0372743
Diseases of oesophagus, stomach and duodenum	Cholelithiasis	Chapter XI Diseases of the digestive system	Chapter XI Diseases of the digestive system	0.0500375
Diseases of oesophagus, stomach and duodenum	Leiomyoma of uterus	Chapter XI Diseases of the digestive system	Chapter II Neoplasms	0.0102938
Diseases of oesophagus, stomach and duodenum	Internal derangement of knee	Chapter XI Diseases of the digestive system	Chapter XIII Diseases of the musculoskeletal system and connective tissue	0.0291742
Diseases of oesophagus, stomach and duodenum	Episodal and paroxysmal disorders	Chapter XI Diseases of the digestive system	Chapter VI Diseases of the nervous system	0.0287492
Diseases of oesophagus, stomach and duodenum	Major coronary heart disease event	Chapter XI Diseases of the digestive system	Chapter IX Diseases of the circulatory system	0.0309953
Diseases of oesophagus, stomach and duodenum	Polyp of the female genital tract	Chapter XI Diseases of the digestive system	Chapter XIV Diseases of the genitourinary system	0.00766006
Diseases of oesophagus, stomach and duodenum	Varicose veins	Chapter XI Diseases of the digestive system	Chapter IX Diseases of the circulatory system	0.0100699
Diseases of oesophagus, stomach and duodenum	Polyarthropathies	Chapter XI Diseases of the digestive system	Chapter XIII Diseases of the musculoskeletal system and connective tissue	0.0427743
Diseases of oesophagus, stomach and duodenum	Condition for Implicit Sepsis (Organ dysfunction codes)	Chapter XI Diseases of the digestive system	Chapter I Certain infectious and parasitic diseases	0.0120486
Diseases of oesophagus, stomach and duodenum	Disorders of skin appendages	Chapter XI Diseases of the digestive system	Chapter XII Diseases of the skin and subcutaneous tissue	0.0206944
Diseases of oesophagus, stomach and duodenum	Postmenopausal bleeding	Chapter XI Diseases of the digestive system	Chapter XIV Diseases of the genitourinary system	0.0196033
Diseases of oesophagus, stomach and duodenum	Other soft tissue disorders, not elsewhere classified	Chapter XI Diseases of the digestive system	Chapter XIII Diseases of the musculoskeletal system and connective tissue	0.0301873
Diseases of oesophagus, stomach and duodenum	Atrial fibrillation and flutter	Chapter XI Diseases of the digestive system	Chapter IX Diseases of the circulatory system	0.00357652
Diseases of oesophagus, stomach and duodenum	Menorrhagia	Chapter XI Diseases of the digestive system	Chapter XIV Diseases of the genitourinary system	0.0101495
Diseases of oesophagus, stomach and duodenum	Maternal care related to the fetus and amniotic cavity and possible delivery problems	Chapter XI Diseases of the digestive system	Chapter XV Pregnancy, childbirth and the puerperium	-0.00488593
Diseases of oesophagus, stomach and duodenum	Functional dyspepsia	Chapter XI Diseases of the digestive system	Chapter XI Diseases of the digestive system	0.9223
Diseases of oesophagus, stomach and duodenum	Diseases of oral cavity, salivary glands and jaws	Chapter XI Diseases of the digestive system	Chapter XI Diseases of the digestive system	0.0155943
Diseases of oesophagus, stomach and duodenum	Meniscus derangement	Chapter XI Diseases of the digestive system	Chapter XIII Diseases of the musculoskeletal system and connective tissue	0.0268989
Diseases of oesophagus, stomach and duodenum	Bacterial, viral and other infectious agents	Chapter XI Diseases of the digestive system	Chapter I Certain infectious and parasitic diseases	0.0408673
Diseases of oesophagus, stomach and duodenum	Other cataract	Chapter XI Diseases of the digestive system	Chapter VII Diseases of the eye, adnexa, ear and mastoid process	0.00729765
Diseases of oesophagus, stomach and duodenum	Female genital prolapse	Chapter XI Diseases of the digestive system	Chapter XIV Diseases of the genitourinary system	0.0122252
Diseases of oesophagus, stomach and duodenum	Other arthrosis	Chapter XI Diseases of the digestive system	Chapter XIII Diseases of the musculoskeletal system and connective tissue	0.00444001
Diseases of oesophagus, stomach and duodenum	Infections of the skin and subcutaneous tissue	Chapter XI Diseases of the digestive system	Chapter XII Diseases of the skin and subcutaneous tissue	0.00133523
Diseases of oesophagus, stomach and duodenum	Diseases of vocal cords and larynx+other diseases of upper respiratory tract, no elsewhere classified	Chapter XI Diseases of the digestive system	Chapter X Diseases of the respiratory system	0.00810854
Diseases of oesophagus, stomach and duodenum	Osteopathies and chondropathies	Chapter XI Diseases of the digestive system	Chapter XIII Diseases of the musculoskeletal system and connective tissue	0.00823181
Diseases of oesophagus, stomach and duodenum	Carpal tunnel syndrome	Chapter XI Diseases of the digestive system	Chapter VI Diseases of the nervous system	0.022189
Diseases of oesophagus, stomach and duodenum	Follicular cysts of skin and subcutaneous tissue	Chapter XI Diseases of the digestive system	Chapter XII Diseases of the skin and subcutaneous tissue	0.0155786
Diseases of oesophagus, stomach and duodenum	Disorders of eyelid, lacrimal system and orbit	Chapter XI Diseases of the digestive system	Chapter VII Diseases of the eye, adnexa, ear and mastoid process	0.0100621
Diseases of oesophagus, stomach and duodenum	Other anaemias	Chapter XI Diseases of the digestive system	Chapter III Diseases of the blood and blood-forming organs and certain disorders involving the immune mechanism	0.0227041
Diseases of oesophagus, stomach and duodenum	Other and unspecified anaemias	Chapter XI Diseases of the digestive system	Chapter III Diseases of the blood and blood-forming organs and certain disorders involving the immune mechanism	0.0375343
Diseases of oesophagus, stomach and duodenum	Oesophagitis	Chapter XI Diseases of the digestive system	Chapter XI Diseases of the digestive system	0.913783
Diseases of oesophagus, stomach and duodenum	Malignant neoplasm of breast, excluding all cancers (controls excluding all cancers)	Chapter XI Diseases of the digestive system	Chapter II Neoplasms	-0.000810597
Diseases of oesophagus, stomach and duodenum	Benign neoplasm of colon, rectum, anus and anal canal	Chapter XI Diseases of the digestive system	Chapter II Neoplasms	-0.00117762
Diseases of oesophagus, stomach and duodenum	Perineal laceration during delivery	Chapter XI Diseases of the digestive system	Chapter XV Pregnancy, childbirth and the puerperium	-0.00443512
Diseases of oesophagus, stomach and duodenum	Mood disorders, excluding more controls	Chapter XI Diseases of the digestive system	Chapter V Mental and behavioural disorders	0.0151618
Diseases of oesophagus, stomach and duodenum	Diseases of the digestive system	Chapter XI Diseases of the digestive system	Chapter XI Diseases of the digestive system	0.0592964
Diseases of oesophagus, stomach and duodenum	Disorders of synovium and tendon	Chapter XI Diseases of the digestive system	Chapter XIII Diseases of the musculoskeletal system and connective tissue	-0.00143351
Diseases of oesophagus, stomach and duodenum	Low back pain	Chapter XI Diseases of the digestive system	Chapter XIII Diseases of the musculoskeletal system and connective tissue	0.0313715
Diseases of oesophagus, stomach and duodenum	Myocardial infarction, strict	Chapter XI Diseases of the digestive system	Chapter IX Diseases of the circulatory system	0.0304144
Diseases of oesophagus, stomach and duodenum	Spondylopathies	Chapter XI Diseases of the digestive system	Chapter XIII Diseases of the musculoskeletal system and connective tissue	0.0380225
Diseases of oesophagus, stomach and duodenum	Benign lipomatous neoplasm	Chapter XI Diseases of the digestive system	Chapter II Neoplasms	0.00514926
Diseases of oesophagus, stomach and duodenum	Other functional intestinal disorders	Chapter XI Diseases of the digestive system	Chapter XI Diseases of the digestive system	0.0329217
Diseases of oesophagus, stomach and duodenum	Other bacterial agents as the cause of diseases classified to other chapters	Chapter XI Diseases of the digestive system	Chapter I Certain infectious and parasitic diseases	0.0546812
Diseases of oesophagus, stomach and duodenum	Hyperplasia of prostate	Chapter XI Diseases of the digestive system	Chapter XIV Diseases of the genitourinary system	0.0205906
Diseases of oesophagus, stomach and duodenum	Depression	Chapter XI Diseases of the digestive system	Chapter V Mental and behavioural disorders	0.0100182
Diseases of oesophagus, stomach and duodenum	Coxarthrosis	Chapter XI Diseases of the digestive system	Chapter XIII Diseases of the musculoskeletal system and connective tissue	-0.0163315
Diseases of oesophagus, stomach and duodenum	Pain in joint	Chapter XI Diseases of the digestive system	Chapter XIII Diseases of the musculoskeletal system and connective tissue	0.0305662
Diseases of oesophagus, stomach and duodenum	Other disorders of bladder	Chapter XI Diseases of the digestive system	Chapter XIV Diseases of the genitourinary system	0.0249321
Diseases of oesophagus, stomach and duodenum	Inflammatory diseases of female pelvic organs	Chapter XI Diseases of the digestive system	Chapter XIV Diseases of the genitourinary system	0.00703133
Diseases of oesophagus, stomach and duodenum	Gastroduodenal ulcer	Chapter XI Diseases of the digestive system	Chapter XI Diseases of the digestive system	0.657719
Diseases of oesophagus, stomach and duodenum	Other diseases of intestine	Chapter XI Diseases of the digestive system	Chapter XI Diseases of the digestive system	0.0341058
Diseases of oesophagus, stomach and duodenum	Squamous cell neoplasms and carcinomas of the skin, excluding all cancers (controls excluding all cancers)	Chapter XI Diseases of the digestive system	Chapter II Neoplasms	0.0157066
Diseases of oesophagus, stomach and duodenum	Other malignant neoplasms of skin (=non-melanoma skin cancer), excluding all cancers (controls excluding all cancers)	Chapter XI Diseases of the digestive system	Chapter II Neoplasms	0.00805715
Diseases of oesophagus, stomach and duodenum	Shoulder lesions	Chapter XI Diseases of the digestive system	Chapter XIII Diseases of the musculoskeletal system and connective tissue	0.00279807
Diseases of oesophagus, stomach and duodenum	Renal tubulo-interstitial diseases	Chapter XI Diseases of the digestive system	Chapter XIV Diseases of the genitourinary system	0.0107636
Diseases of oesophagus, stomach and duodenum	Constipation	Chapter XI Diseases of the digestive system	Chapter XI Diseases of the digestive system	0.0269117
Diseases of oesophagus, stomach and duodenum	Cellulitis	Chapter XI Diseases of the digestive system	Chapter XII Diseases of the skin and subcutaneous tissue	-0.00470508
Diseases of oesophagus, stomach and duodenum	Other acute lower respiratory infections	Chapter XI Diseases of the digestive system	Chapter X Diseases of the respiratory system	0.0214047
Diseases of oesophagus, stomach and duodenum	Unspecified acute lower respiratory infection	Chapter XI Diseases of the digestive system	Chapter X Diseases of the respiratory system	0.00174963
Diseases of oesophagus, stomach and duodenum	Depression or dysthymia	Chapter XI Diseases of the digestive system	Chapter V Mental and behavioural disorders	0.0100112
Diseases of oesophagus, stomach and duodenum	Urolithiasis	Chapter XI Diseases of the digestive system	Chapter XIV Diseases of the genitourinary system	0.00600211
Diseases of oesophagus, stomach and duodenum	Unstable angina pectoris	Chapter XI Diseases of the digestive system	Chapter IX Diseases of the circulatory system	-0.00133805
Diseases of the respiratory system	Gastrointestinal diseases	Chapter X Diseases of the respiratory system	Chapter XI Diseases of the digestive system	0.0875034
Diseases of the respiratory system	Genitourinary diseases	Chapter X Diseases of the respiratory system	Chapter XIV Diseases of the genitourinary system	0.0609314
Diseases of the respiratory system	Diseases of the musculoskeletal system and connective tissue	Chapter X Diseases of the respiratory system	Chapter XIII Diseases of the musculoskeletal system and connective tissue	0.102026
Diseases of the respiratory system	Death due to cardiac causes	Chapter X Diseases of the respiratory system	Chapter IX Diseases of the circulatory system	0.146508
Diseases of the respiratory system	Arthropathies	Chapter X Diseases of the respiratory system	Chapter XIII Diseases of the musculoskeletal system and connective tissue	0.0798165
Diseases of the respiratory system	Hypertension	Chapter X Diseases of the respiratory system	Chapter IX Diseases of the circulatory system	0.118707
Diseases of the respiratory system	Noninflammatory disorders of female genital tract	Chapter X Diseases of the respiratory system	Chapter XIV Diseases of the genitourinary system	0.0231285
Diseases of the respiratory system	Hypertension, essential	Chapter X Diseases of the respiratory system	Chapter IX Diseases of the circulatory system	0.119645
Diseases of the respiratory system	Diseases of oesophagus, stomach and duodenum	Chapter X Diseases of the respiratory system	Chapter XI Diseases of the digestive system	0.0714488
Diseases of the respiratory system	Other diseases of intestines	Chapter X Diseases of the respiratory system	Chapter XI Diseases of the digestive system	0.077897
Diseases of the respiratory system	Hernia	Chapter X Diseases of the respiratory system	Chapter XI Diseases of the digestive system	0.0365791
Diseases of the respiratory system	Diseases of the skin and subcutaneous tissue	Chapter X Diseases of the respiratory system	Chapter XII Diseases of the skin and subcutaneous tissue	0.0311794
Diseases of the respiratory system	Neurological diseases	Chapter X Diseases of the respiratory system	Chapter VI Diseases of the nervous system	0.0300193
Diseases of the respiratory system	Other joint disorders	Chapter X Diseases of the respiratory system	Chapter XIII Diseases of the musculoskeletal system and connective tissue	0.0474952
Diseases of the respiratory system	Soft tissue disorders	Chapter X Diseases of the respiratory system	Chapter XIII Diseases of the musculoskeletal system and connective tissue	0.0471655
Diseases of the respiratory system	Ischaemic heart disease, wide definition	Chapter X Diseases of the respiratory system	Chapter IX Diseases of the circulatory system	0.0290411
Diseases of the respiratory system	Metabolic disorders	Chapter X Diseases of the respiratory system	Chapter IV Endocrine, nutritional and metabolic diseases	0.0835501
Diseases of the respiratory system	Arthrosis	Chapter X Diseases of the respiratory system	Chapter XIII Diseases of the musculoskeletal system and connective tissue	0.0609018
Diseases of the respiratory system	Artrosis, including avohilmo	Chapter X Diseases of the respiratory system	Chapter XIII Diseases of the musculoskeletal system and connective tissue	0.0488744
Diseases of the respiratory system	Other diseases of urinary system	Chapter X Diseases of the respiratory system	Chapter XIV Diseases of the genitourinary system	0.0503042
Diseases of the respiratory system	Chronic lower respiratory diseases	Chapter X Diseases of the respiratory system	Chapter X Diseases of the respiratory system	0.418585
Diseases of the respiratory system	Disorders of lipoprotein metabolism and other lipidaemias	Chapter X Diseases of the respiratory system	Chapter IV Endocrine, nutritional and metabolic diseases	0.0710213
Diseases of the respiratory system	Coronary atherosclerosis	Chapter X Diseases of the respiratory system	Chapter IX Diseases of the circulatory system	0.0292874
Diseases of the respiratory system	Dorsopathies	Chapter X Diseases of the respiratory system	Chapter XIII Diseases of the musculoskeletal system and connective tissue	0.0546572
Diseases of the respiratory system	Pure hypercholesterolaemia	Chapter X Diseases of the respiratory system	Chapter IV Endocrine, nutritional and metabolic diseases	0.0112769
Diseases of the respiratory system	Certain infectious and parasitic diseases	Chapter X Diseases of the respiratory system	Chapter I Certain infectious and parasitic diseases	0.0483652
Diseases of the respiratory system	Other diseases of anus and rectum	Chapter X Diseases of the respiratory system	Chapter XI Diseases of the digestive system	0.0516588
Diseases of the respiratory system	Diaphragmatic hernia	Chapter X Diseases of the respiratory system	Chapter XI Diseases of the digestive system	0.0214874
Diseases of the respiratory system	Asthma, hospital admissions , main diagnosis only	Chapter X Diseases of the respiratory system	Chapter X Diseases of the respiratory system	0.344529
Diseases of the respiratory system	Asthma	Chapter X Diseases of the respiratory system	Chapter X Diseases of the respiratory system	0.759249
Diseases of the respiratory system	Asthma, excluding more controls	Chapter X Diseases of the respiratory system	Chapter X Diseases of the respiratory system	0.759699
Diseases of the respiratory system	Asthma, unspecified (mode)	Chapter X Diseases of the respiratory system	Chapter X Diseases of the respiratory system	0.760484
Diseases of the respiratory system	Other gastritis (incl. Duodenitis)	Chapter X Diseases of the respiratory system	Chapter XI Diseases of the digestive system	0.0436641
Diseases of the respiratory system	Diseases of the blood and blood-forming organs and certain disorders involving the immune mechanism	Chapter X Diseases of the respiratory system	Chapter III Diseases of the blood and blood-forming organs and certain disorders involving the immune mechanism	0.060157
Diseases of the respiratory system	Implicit Sepsis	Chapter X Diseases of the respiratory system	Chapter I Certain infectious and parasitic diseases	0.151941
Diseases of the respiratory system	Noninfective enteritis and colitis	Chapter X Diseases of the respiratory system	Chapter XI Diseases of the digestive system	0.0124716
Diseases of the respiratory system	Other dorsopathies, not elsewhere classified	Chapter X Diseases of the respiratory system	Chapter XIII Diseases of the musculoskeletal system and connective tissue	0.0461755
Diseases of the respiratory system	Angina pectoris	Chapter X Diseases of the respiratory system	Chapter IX Diseases of the circulatory system	0.0132899
Diseases of the respiratory system	Gastro-oesophageal reflux disease	Chapter X Diseases of the respiratory system	Chapter XI Diseases of the digestive system	0.0126674
Diseases of the respiratory system	Other disorders of urethra and urinary system	Chapter X Diseases of the respiratory system	Chapter XIV Diseases of the genitourinary system	0.0414957
Diseases of the respiratory system	Excessive, frequent and irregular menstruation	Chapter X Diseases of the respiratory system	Chapter XIV Diseases of the genitourinary system	0.0117448
Diseases of the respiratory system	Nerve, nerve root and plexus disorders	Chapter X Diseases of the respiratory system	Chapter VI Diseases of the nervous system	0.00721737
Diseases of the respiratory system	Any mental disorder	Chapter X Diseases of the respiratory system	Chapter V Mental and behavioural disorders	0.0463753
Diseases of the respiratory system	Diseases of male genital organs	Chapter X Diseases of the respiratory system	Chapter XIV Diseases of the genitourinary system	0.0333527
Diseases of the respiratory system	Disorders of gallbladder, biliary tract and pancreas	Chapter X Diseases of the respiratory system	Chapter XI Diseases of the digestive system	0.0326707
Diseases of the respiratory system	Other noninfective gastroenteritis and colitis	Chapter X Diseases of the respiratory system	Chapter XI Diseases of the digestive system	0.00704014
Diseases of the respiratory system	Noninfectious colitis NAS	Chapter X Diseases of the respiratory system	Chapter XI Diseases of the digestive system	0.00848161
Diseases of the respiratory system	Other diseases of upper respiratory tract	Chapter X Diseases of the respiratory system	Chapter X Diseases of the respiratory system	0.34719
Diseases of the respiratory system	Diverticular disease of intestine	Chapter X Diseases of the respiratory system	Chapter XI Diseases of the digestive system	0.00637114
Diseases of the respiratory system	Falls/tendency to fall	Chapter X Diseases of the respiratory system	Chapter VI Diseases of the nervous system	0.0115359
Diseases of the respiratory system	Inguinal hernia	Chapter X Diseases of the respiratory system	Chapter XI Diseases of the digestive system	0.0205267
Diseases of the respiratory system	Complications of labour and delivery	Chapter X Diseases of the respiratory system	Chapter XV Pregnancy, childbirth and the puerperium	-0.00408235
Diseases of the respiratory system	Other disorders of skin and subcutaneous tissue	Chapter X Diseases of the respiratory system	Chapter XII Diseases of the skin and subcutaneous tissue	0.0115647
Diseases of the respiratory system	Type 2 diabetes	Chapter X Diseases of the respiratory system	Chapter IV Endocrine, nutritional and metabolic diseases	0.0136011
Diseases of the respiratory system	Disorders of the thyroid gland	Chapter X Diseases of the respiratory system	Chapter IV Endocrine, nutritional and metabolic diseases	0.015814
Diseases of the respiratory system	Type 2 diabetes without complications	Chapter X Diseases of the respiratory system	Chapter IV Endocrine, nutritional and metabolic diseases	0.0406961
Diseases of the respiratory system	Gonarthrosis	Chapter X Diseases of the respiratory system	Chapter XIII Diseases of the musculoskeletal system and connective tissue	0.0279707
Diseases of the respiratory system	Cholelithiasis	Chapter X Diseases of the respiratory system	Chapter XI Diseases of the digestive system	0.0273941
Diseases of the respiratory system	Leiomyoma of uterus	Chapter X Diseases of the respiratory system	Chapter II Neoplasms	0.0123739
Diseases of the respiratory system	Internal derangement of knee	Chapter X Diseases of the respiratory system	Chapter XIII Diseases of the musculoskeletal system and connective tissue	0.0209583
Diseases of the respiratory system	Episodal and paroxysmal disorders	Chapter X Diseases of the respiratory system	Chapter VI Diseases of the nervous system	0.033976
Diseases of the respiratory system	Major coronary heart disease event	Chapter X Diseases of the respiratory system	Chapter IX Diseases of the circulatory system	0.0429259
Diseases of the respiratory system	Polyp of the female genital tract	Chapter X Diseases of the respiratory system	Chapter XIV Diseases of the genitourinary system	0.000483247
Diseases of the respiratory system	Varicose veins	Chapter X Diseases of the respiratory system	Chapter IX Diseases of the circulatory system	0.00542162
Diseases of the respiratory system	Polyarthropathies	Chapter X Diseases of the respiratory system	Chapter XIII Diseases of the musculoskeletal system and connective tissue	0.0465968
Diseases of the respiratory system	Condition for Implicit Sepsis (Organ dysfunction codes)	Chapter X Diseases of the respiratory system	Chapter I Certain infectious and parasitic diseases	0.0491025
Diseases of the respiratory system	Disorders of skin appendages	Chapter X Diseases of the respiratory system	Chapter XII Diseases of the skin and subcutaneous tissue	0.0114114
Diseases of the respiratory system	Postmenopausal bleeding	Chapter X Diseases of the respiratory system	Chapter XIV Diseases of the genitourinary system	0.0268799
Diseases of the respiratory system	Other soft tissue disorders, not elsewhere classified	Chapter X Diseases of the respiratory system	Chapter XIII Diseases of the musculoskeletal system and connective tissue	0.0342255
Diseases of the respiratory system	Atrial fibrillation and flutter	Chapter X Diseases of the respiratory system	Chapter IX Diseases of the circulatory system	0.0493993
Diseases of the respiratory system	Menorrhagia	Chapter X Diseases of the respiratory system	Chapter XIV Diseases of the genitourinary system	0.00984407
Diseases of the respiratory system	Maternal care related to the fetus and amniotic cavity and possible delivery problems	Chapter X Diseases of the respiratory system	Chapter XV Pregnancy, childbirth and the puerperium	-0.00976031
Diseases of the respiratory system	Functional dyspepsia	Chapter X Diseases of the respiratory system	Chapter XI Diseases of the digestive system	0.02686
Diseases of the respiratory system	Diseases of oral cavity, salivary glands and jaws	Chapter X Diseases of the respiratory system	Chapter XI Diseases of the digestive system	0.0316056
Diseases of the respiratory system	Meniscus derangement	Chapter X Diseases of the respiratory system	Chapter XIII Diseases of the musculoskeletal system and connective tissue	0.0167102
Diseases of the respiratory system	Bacterial, viral and other infectious agents	Chapter X Diseases of the respiratory system	Chapter I Certain infectious and parasitic diseases	0.00886361
Diseases of the respiratory system	Other cataract	Chapter X Diseases of the respiratory system	Chapter VII Diseases of the eye, adnexa, ear and mastoid process	0.0091299
Diseases of the respiratory system	Female genital prolapse	Chapter X Diseases of the respiratory system	Chapter XIV Diseases of the genitourinary system	0.0114151
Diseases of the respiratory system	Other arthrosis	Chapter X Diseases of the respiratory system	Chapter XIII Diseases of the musculoskeletal system and connective tissue	0.00780113
Diseases of the respiratory system	Infections of the skin and subcutaneous tissue	Chapter X Diseases of the respiratory system	Chapter XII Diseases of the skin and subcutaneous tissue	0.00990973
Diseases of the respiratory system	Diseases of vocal cords and larynx+other diseases of upper respiratory tract, no elsewhere classified	Chapter X Diseases of the respiratory system	Chapter X Diseases of the respiratory system	0.243094
Diseases of the respiratory system	Osteopathies and chondropathies	Chapter X Diseases of the respiratory system	Chapter XIII Diseases of the musculoskeletal system and connective tissue	0.00324141
Diseases of the respiratory system	Carpal tunnel syndrome	Chapter X Diseases of the respiratory system	Chapter VI Diseases of the nervous system	0.0275935
Diseases of the respiratory system	Follicular cysts of skin and subcutaneous tissue	Chapter X Diseases of the respiratory system	Chapter XII Diseases of the skin and subcutaneous tissue	0.00597366
Diseases of the respiratory system	Disorders of eyelid, lacrimal system and orbit	Chapter X Diseases of the respiratory system	Chapter VII Diseases of the eye, adnexa, ear and mastoid process	0.0141648
Diseases of the respiratory system	Other anaemias	Chapter X Diseases of the respiratory system	Chapter III Diseases of the blood and blood-forming organs and certain disorders involving the immune mechanism	0.008063
Diseases of the respiratory system	Other and unspecified anaemias	Chapter X Diseases of the respiratory system	Chapter III Diseases of the blood and blood-forming organs and certain disorders involving the immune mechanism	0.0301021
Diseases of the respiratory system	Oesophagitis	Chapter X Diseases of the respiratory system	Chapter XI Diseases of the digestive system	0.032283
Diseases of the respiratory system	Malignant neoplasm of breast, excluding all cancers (controls excluding all cancers)	Chapter X Diseases of the respiratory system	Chapter II Neoplasms	0.010236
Diseases of the respiratory system	Benign neoplasm of colon, rectum, anus and anal canal	Chapter X Diseases of the respiratory system	Chapter II Neoplasms	0.0067013
Diseases of the respiratory system	Perineal laceration during delivery	Chapter X Diseases of the respiratory system	Chapter XV Pregnancy, childbirth and the puerperium	-0.00892982
Diseases of the respiratory system	Mood disorders, excluding more controls	Chapter X Diseases of the respiratory system	Chapter V Mental and behavioural disorders	0.00732216
Diseases of the respiratory system	Diseases of the digestive system	Chapter X Diseases of the respiratory system	Chapter XI Diseases of the digestive system	0.0209097
Diseases of the respiratory system	Disorders of synovium and tendon	Chapter X Diseases of the respiratory system	Chapter XIII Diseases of the musculoskeletal system and connective tissue	0.0023298
Diseases of the respiratory system	Low back pain	Chapter X Diseases of the respiratory system	Chapter XIII Diseases of the musculoskeletal system and connective tissue	0.0270267
Diseases of the respiratory system	Myocardial infarction, strict	Chapter X Diseases of the respiratory system	Chapter IX Diseases of the circulatory system	0.0378979
Diseases of the respiratory system	Spondylopathies	Chapter X Diseases of the respiratory system	Chapter XIII Diseases of the musculoskeletal system and connective tissue	0.0360906
Diseases of the respiratory system	Benign lipomatous neoplasm	Chapter X Diseases of the respiratory system	Chapter II Neoplasms	0.0079985
Diseases of the respiratory system	Other functional intestinal disorders	Chapter X Diseases of the respiratory system	Chapter XI Diseases of the digestive system	0.0285499
Diseases of the respiratory system	Other bacterial agents as the cause of diseases classified to other chapters	Chapter X Diseases of the respiratory system	Chapter I Certain infectious and parasitic diseases	0.0139102
Diseases of the respiratory system	Hyperplasia of prostate	Chapter X Diseases of the respiratory system	Chapter XIV Diseases of the genitourinary system	0.0230503
Diseases of the respiratory system	Depression	Chapter X Diseases of the respiratory system	Chapter V Mental and behavioural disorders	0.009636
Diseases of the respiratory system	Coxarthrosis	Chapter X Diseases of the respiratory system	Chapter XIII Diseases of the musculoskeletal system and connective tissue	-0.0180658
Diseases of the respiratory system	Pain in joint	Chapter X Diseases of the respiratory system	Chapter XIII Diseases of the musculoskeletal system and connective tissue	0.018584
Diseases of the respiratory system	Other disorders of bladder	Chapter X Diseases of the respiratory system	Chapter XIV Diseases of the genitourinary system	0.0342531
Diseases of the respiratory system	Inflammatory diseases of female pelvic organs	Chapter X Diseases of the respiratory system	Chapter XIV Diseases of the genitourinary system	0.0144911
Diseases of the respiratory system	Gastroduodenal ulcer	Chapter X Diseases of the respiratory system	Chapter XI Diseases of the digestive system	-0.00468706
Diseases of the respiratory system	Other diseases of intestine	Chapter X Diseases of the respiratory system	Chapter XI Diseases of the digestive system	0.0223599
Diseases of the respiratory system	Squamous cell neoplasms and carcinomas of the skin, excluding all cancers (controls excluding all cancers)	Chapter X Diseases of the respiratory system	Chapter II Neoplasms	0.0154204
Diseases of the respiratory system	Other malignant neoplasms of skin (=non-melanoma skin cancer), excluding all cancers (controls excluding all cancers)	Chapter X Diseases of the respiratory system	Chapter II Neoplasms	-0.00136497
Diseases of the respiratory system	Shoulder lesions	Chapter X Diseases of the respiratory system	Chapter XIII Diseases of the musculoskeletal system and connective tissue	0.00622747
Diseases of the respiratory system	Renal tubulo-interstitial diseases	Chapter X Diseases of the respiratory system	Chapter XIV Diseases of the genitourinary system	0.0194251
Diseases of the respiratory system	Constipation	Chapter X Diseases of the respiratory system	Chapter XI Diseases of the digestive system	0.0221838
Diseases of the respiratory system	Cellulitis	Chapter X Diseases of the respiratory system	Chapter XII Diseases of the skin and subcutaneous tissue	-0.000179671
Diseases of the respiratory system	Other acute lower respiratory infections	Chapter X Diseases of the respiratory system	Chapter X Diseases of the respiratory system	0.0942859
Diseases of the respiratory system	Unspecified acute lower respiratory infection	Chapter X Diseases of the respiratory system	Chapter X Diseases of the respiratory system	0.0763365
Diseases of the respiratory system	Depression or dysthymia	Chapter X Diseases of the respiratory system	Chapter V Mental and behavioural disorders	0.007562
Diseases of the respiratory system	Urolithiasis	Chapter X Diseases of the respiratory system	Chapter XIV Diseases of the genitourinary system	0.00266013
Diseases of the respiratory system	Unstable angina pectoris	Chapter X Diseases of the respiratory system	Chapter IX Diseases of the circulatory system	-0.0116118
Other diseases of intestines	Gastrointestinal diseases	Chapter XI Diseases of the digestive system	Chapter XI Diseases of the digestive system	0.353881
Other diseases of intestines	Genitourinary diseases	Chapter XI Diseases of the digestive system	Chapter XIV Diseases of the genitourinary system	0.0771287
Other diseases of intestines	Diseases of the musculoskeletal system and connective tissue	Chapter XI Diseases of the digestive system	Chapter XIII Diseases of the musculoskeletal system and connective tissue	0.0885187
Other diseases of intestines	Death due to cardiac causes	Chapter XI Diseases of the digestive system	Chapter IX Diseases of the circulatory system	0.10118
Other diseases of intestines	Arthropathies	Chapter XI Diseases of the digestive system	Chapter XIII Diseases of the musculoskeletal system and connective tissue	0.0692627
Other diseases of intestines	Hypertension	Chapter XI Diseases of the digestive system	Chapter IX Diseases of the circulatory system	0.101594
Other diseases of intestines	Noninflammatory disorders of female genital tract	Chapter XI Diseases of the digestive system	Chapter XIV Diseases of the genitourinary system	0.0320801
Other diseases of intestines	Hypertension, essential	Chapter XI Diseases of the digestive system	Chapter IX Diseases of the circulatory system	0.10099
Other diseases of intestines	Diseases of oesophagus, stomach and duodenum	Chapter XI Diseases of the digestive system	Chapter XI Diseases of the digestive system	0.110763
Other diseases of intestines	Diseases of the respiratory system	Chapter XI Diseases of the digestive system	Chapter X Diseases of the respiratory system	0.077897
Other diseases of intestines	Hernia	Chapter XI Diseases of the digestive system	Chapter XI Diseases of the digestive system	0.0549874
Other diseases of intestines	Diseases of the skin and subcutaneous tissue	Chapter XI Diseases of the digestive system	Chapter XII Diseases of the skin and subcutaneous tissue	0.0412526
Other diseases of intestines	Neurological diseases	Chapter XI Diseases of the digestive system	Chapter VI Diseases of the nervous system	0.015811
Other diseases of intestines	Other joint disorders	Chapter XI Diseases of the digestive system	Chapter XIII Diseases of the musculoskeletal system and connective tissue	0.0499087
Other diseases of intestines	Soft tissue disorders	Chapter XI Diseases of the digestive system	Chapter XIII Diseases of the musculoskeletal system and connective tissue	0.0479682
Other diseases of intestines	Ischaemic heart disease, wide definition	Chapter XI Diseases of the digestive system	Chapter IX Diseases of the circulatory system	0.0246047
Other diseases of intestines	Metabolic disorders	Chapter XI Diseases of the digestive system	Chapter IV Endocrine, nutritional and metabolic diseases	0.0493345
Other diseases of intestines	Arthrosis	Chapter XI Diseases of the digestive system	Chapter XIII Diseases of the musculoskeletal system and connective tissue	0.0519927
Other diseases of intestines	Artrosis, including avohilmo	Chapter XI Diseases of the digestive system	Chapter XIII Diseases of the musculoskeletal system and connective tissue	0.0437972
Other diseases of intestines	Other diseases of urinary system	Chapter XI Diseases of the digestive system	Chapter XIV Diseases of the genitourinary system	0.0486449
Other diseases of intestines	Chronic lower respiratory diseases	Chapter XI Diseases of the digestive system	Chapter X Diseases of the respiratory system	0.055469
Other diseases of intestines	Disorders of lipoprotein metabolism and other lipidaemias	Chapter XI Diseases of the digestive system	Chapter IV Endocrine, nutritional and metabolic diseases	0.0452672
Other diseases of intestines	Coronary atherosclerosis	Chapter XI Diseases of the digestive system	Chapter IX Diseases of the circulatory system	0.0204917
Other diseases of intestines	Dorsopathies	Chapter XI Diseases of the digestive system	Chapter XIII Diseases of the musculoskeletal system and connective tissue	0.0513779
Other diseases of intestines	Pure hypercholesterolaemia	Chapter XI Diseases of the digestive system	Chapter IV Endocrine, nutritional and metabolic diseases	0.0145849
Other diseases of intestines	Certain infectious and parasitic diseases	Chapter XI Diseases of the digestive system	Chapter I Certain infectious and parasitic diseases	0.0252927
Other diseases of intestines	Other diseases of anus and rectum	Chapter XI Diseases of the digestive system	Chapter XI Diseases of the digestive system	0.962671
Other diseases of intestines	Diaphragmatic hernia	Chapter XI Diseases of the digestive system	Chapter XI Diseases of the digestive system	0.0321578
Other diseases of intestines	Asthma, hospital admissions , main diagnosis only	Chapter XI Diseases of the digestive system	Chapter X Diseases of the respiratory system	0.0457625
Other diseases of intestines	Asthma	Chapter XI Diseases of the digestive system	Chapter X Diseases of the respiratory system	0.0619137
Other diseases of intestines	Asthma, excluding more controls	Chapter XI Diseases of the digestive system	Chapter X Diseases of the respiratory system	0.0656614
Other diseases of intestines	Asthma, unspecified (mode)	Chapter XI Diseases of the digestive system	Chapter X Diseases of the respiratory system	0.0632981
Other diseases of intestines	Other gastritis (incl. Duodenitis)	Chapter XI Diseases of the digestive system	Chapter XI Diseases of the digestive system	0.068242
Other diseases of intestines	Diseases of the blood and blood-forming organs and certain disorders involving the immune mechanism	Chapter XI Diseases of the digestive system	Chapter III Diseases of the blood and blood-forming organs and certain disorders involving the immune mechanism	0.0519055
Other diseases of intestines	Implicit Sepsis	Chapter XI Diseases of the digestive system	Chapter I Certain infectious and parasitic diseases	0.124212
Other diseases of intestines	Noninfective enteritis and colitis	Chapter XI Diseases of the digestive system	Chapter XI Diseases of the digestive system	0.0625102
Other diseases of intestines	Other dorsopathies, not elsewhere classified	Chapter XI Diseases of the digestive system	Chapter XIII Diseases of the musculoskeletal system and connective tissue	0.0449283
Other diseases of intestines	Angina pectoris	Chapter XI Diseases of the digestive system	Chapter IX Diseases of the circulatory system	0.0146262
Other diseases of intestines	Gastro-oesophageal reflux disease	Chapter XI Diseases of the digestive system	Chapter XI Diseases of the digestive system	0.0456451
Other diseases of intestines	Other disorders of urethra and urinary system	Chapter XI Diseases of the digestive system	Chapter XIV Diseases of the genitourinary system	0.0416192
Other diseases of intestines	Excessive, frequent and irregular menstruation	Chapter XI Diseases of the digestive system	Chapter XIV Diseases of the genitourinary system	0.00544682
Other diseases of intestines	Nerve, nerve root and plexus disorders	Chapter XI Diseases of the digestive system	Chapter VI Diseases of the nervous system	0.00682204
Other diseases of intestines	Any mental disorder	Chapter XI Diseases of the digestive system	Chapter V Mental and behavioural disorders	0.0471091
Other diseases of intestines	Diseases of male genital organs	Chapter XI Diseases of the digestive system	Chapter XIV Diseases of the genitourinary system	0.024059
Other diseases of intestines	Disorders of gallbladder, biliary tract and pancreas	Chapter XI Diseases of the digestive system	Chapter XI Diseases of the digestive system	0.0407701
Other diseases of intestines	Other noninfective gastroenteritis and colitis	Chapter XI Diseases of the digestive system	Chapter XI Diseases of the digestive system	0.0458474
Other diseases of intestines	Noninfectious colitis NAS	Chapter XI Diseases of the digestive system	Chapter XI Diseases of the digestive system	0.0447029
Other diseases of intestines	Other diseases of upper respiratory tract	Chapter XI Diseases of the digestive system	Chapter X Diseases of the respiratory system	0.00902179
Other diseases of intestines	Diverticular disease of intestine	Chapter XI Diseases of the digestive system	Chapter XI Diseases of the digestive system	0.823821
Other diseases of intestines	Falls/tendency to fall	Chapter XI Diseases of the digestive system	Chapter VI Diseases of the nervous system	0.0107448
Other diseases of intestines	Inguinal hernia	Chapter XI Diseases of the digestive system	Chapter XI Diseases of the digestive system	0.019755
Other diseases of intestines	Complications of labour and delivery	Chapter XI Diseases of the digestive system	Chapter XV Pregnancy, childbirth and the puerperium	-0.00516205
Other diseases of intestines	Other disorders of skin and subcutaneous tissue	Chapter XI Diseases of the digestive system	Chapter XII Diseases of the skin and subcutaneous tissue	0.01464
Other diseases of intestines	Type 2 diabetes	Chapter XI Diseases of the digestive system	Chapter IV Endocrine, nutritional and metabolic diseases	0.00439416
Other diseases of intestines	Disorders of the thyroid gland	Chapter XI Diseases of the digestive system	Chapter IV Endocrine, nutritional and metabolic diseases	0.0175191
Other diseases of intestines	Type 2 diabetes without complications	Chapter XI Diseases of the digestive system	Chapter IV Endocrine, nutritional and metabolic diseases	0.0361888
Other diseases of intestines	Gonarthrosis	Chapter XI Diseases of the digestive system	Chapter XIII Diseases of the musculoskeletal system and connective tissue	0.0341856
Other diseases of intestines	Cholelithiasis	Chapter XI Diseases of the digestive system	Chapter XI Diseases of the digestive system	0.0390581
Other diseases of intestines	Leiomyoma of uterus	Chapter XI Diseases of the digestive system	Chapter II Neoplasms	0.00637531
Other diseases of intestines	Internal derangement of knee	Chapter XI Diseases of the digestive system	Chapter XIII Diseases of the musculoskeletal system and connective tissue	0.0310032
Other diseases of intestines	Episodal and paroxysmal disorders	Chapter XI Diseases of the digestive system	Chapter VI Diseases of the nervous system	0.0157397
Other diseases of intestines	Major coronary heart disease event	Chapter XI Diseases of the digestive system	Chapter IX Diseases of the circulatory system	0.0209188
Other diseases of intestines	Polyp of the female genital tract	Chapter XI Diseases of the digestive system	Chapter XIV Diseases of the genitourinary system	-0.000352362
Other diseases of intestines	Varicose veins	Chapter XI Diseases of the digestive system	Chapter IX Diseases of the circulatory system	0.00836115
Other diseases of intestines	Polyarthropathies	Chapter XI Diseases of the digestive system	Chapter XIII Diseases of the musculoskeletal system and connective tissue	0.0494286
Other diseases of intestines	Condition for Implicit Sepsis (Organ dysfunction codes)	Chapter XI Diseases of the digestive system	Chapter I Certain infectious and parasitic diseases	0.0265704
Other diseases of intestines	Disorders of skin appendages	Chapter XI Diseases of the digestive system	Chapter XII Diseases of the skin and subcutaneous tissue	0.0189115
Other diseases of intestines	Postmenopausal bleeding	Chapter XI Diseases of the digestive system	Chapter XIV Diseases of the genitourinary system	0.0238267
Other diseases of intestines	Other soft tissue disorders, not elsewhere classified	Chapter XI Diseases of the digestive system	Chapter XIII Diseases of the musculoskeletal system and connective tissue	0.0332476
Other diseases of intestines	Atrial fibrillation and flutter	Chapter XI Diseases of the digestive system	Chapter IX Diseases of the circulatory system	0.00830127
Other diseases of intestines	Menorrhagia	Chapter XI Diseases of the digestive system	Chapter XIV Diseases of the genitourinary system	0.000858095
Other diseases of intestines	Maternal care related to the fetus and amniotic cavity and possible delivery problems	Chapter XI Diseases of the digestive system	Chapter XV Pregnancy, childbirth and the puerperium	-0.00210424
Other diseases of intestines	Functional dyspepsia	Chapter XI Diseases of the digestive system	Chapter XI Diseases of the digestive system	0.0457526
Other diseases of intestines	Diseases of oral cavity, salivary glands and jaws	Chapter XI Diseases of the digestive system	Chapter XI Diseases of the digestive system	0.0265388
Other diseases of intestines	Meniscus derangement	Chapter XI Diseases of the digestive system	Chapter XIII Diseases of the musculoskeletal system and connective tissue	0.0286426
Other diseases of intestines	Bacterial, viral and other infectious agents	Chapter XI Diseases of the digestive system	Chapter I Certain infectious and parasitic diseases	0.00659395
Other diseases of intestines	Other cataract	Chapter XI Diseases of the digestive system	Chapter VII Diseases of the eye, adnexa, ear and mastoid process	0.011483
Other diseases of intestines	Female genital prolapse	Chapter XI Diseases of the digestive system	Chapter XIV Diseases of the genitourinary system	0.00712655
Other diseases of intestines	Other arthrosis	Chapter XI Diseases of the digestive system	Chapter XIII Diseases of the musculoskeletal system and connective tissue	0.000532089
Other diseases of intestines	Infections of the skin and subcutaneous tissue	Chapter XI Diseases of the digestive system	Chapter XII Diseases of the skin and subcutaneous tissue	0.0172631
Other diseases of intestines	Diseases of vocal cords and larynx+other diseases of upper respiratory tract, no elsewhere classified	Chapter XI Diseases of the digestive system	Chapter X Diseases of the respiratory system	-0.00357255
Other diseases of intestines	Osteopathies and chondropathies	Chapter XI Diseases of the digestive system	Chapter XIII Diseases of the musculoskeletal system and connective tissue	0.0084908
Other diseases of intestines	Carpal tunnel syndrome	Chapter XI Diseases of the digestive system	Chapter VI Diseases of the nervous system	0.0275282
Other diseases of intestines	Follicular cysts of skin and subcutaneous tissue	Chapter XI Diseases of the digestive system	Chapter XII Diseases of the skin and subcutaneous tissue	0.0153417
Other diseases of intestines	Disorders of eyelid, lacrimal system and orbit	Chapter XI Diseases of the digestive system	Chapter VII Diseases of the eye, adnexa, ear and mastoid process	0.0206019
Other diseases of intestines	Other anaemias	Chapter XI Diseases of the digestive system	Chapter III Diseases of the blood and blood-forming organs and certain disorders involving the immune mechanism	0.00699932
Other diseases of intestines	Other and unspecified anaemias	Chapter XI Diseases of the digestive system	Chapter III Diseases of the blood and blood-forming organs and certain disorders involving the immune mechanism	0.0355905
Other diseases of intestines	Oesophagitis	Chapter XI Diseases of the digestive system	Chapter XI Diseases of the digestive system	0.0295834
Other diseases of intestines	Malignant neoplasm of breast, excluding all cancers (controls excluding all cancers)	Chapter XI Diseases of the digestive system	Chapter II Neoplasms	-0.00120815
Other diseases of intestines	Benign neoplasm of colon, rectum, anus and anal canal	Chapter XI Diseases of the digestive system	Chapter II Neoplasms	0.0646822
Other diseases of intestines	Perineal laceration during delivery	Chapter XI Diseases of the digestive system	Chapter XV Pregnancy, childbirth and the puerperium	-0.00863933
Other diseases of intestines	Mood disorders, excluding more controls	Chapter XI Diseases of the digestive system	Chapter V Mental and behavioural disorders	0.0109782
Other diseases of intestines	Diseases of the digestive system	Chapter XI Diseases of the digestive system	Chapter XI Diseases of the digestive system	0.032098
Other diseases of intestines	Disorders of synovium and tendon	Chapter XI Diseases of the digestive system	Chapter XIII Diseases of the musculoskeletal system and connective tissue	0.00212089
Other diseases of intestines	Low back pain	Chapter XI Diseases of the digestive system	Chapter XIII Diseases of the musculoskeletal system and connective tissue	0.0344478
Other diseases of intestines	Myocardial infarction, strict	Chapter XI Diseases of the digestive system	Chapter IX Diseases of the circulatory system	0.0195896
Other diseases of intestines	Spondylopathies	Chapter XI Diseases of the digestive system	Chapter XIII Diseases of the musculoskeletal system and connective tissue	0.0274481
Other diseases of intestines	Benign lipomatous neoplasm	Chapter XI Diseases of the digestive system	Chapter II Neoplasms	0.00480442
Other diseases of intestines	Other functional intestinal disorders	Chapter XI Diseases of the digestive system	Chapter XI Diseases of the digestive system	0.777669
Other diseases of intestines	Other bacterial agents as the cause of diseases classified to other chapters	Chapter XI Diseases of the digestive system	Chapter I Certain infectious and parasitic diseases	0.0232959
Other diseases of intestines	Hyperplasia of prostate	Chapter XI Diseases of the digestive system	Chapter XIV Diseases of the genitourinary system	0.0156067
Other diseases of intestines	Depression	Chapter XI Diseases of the digestive system	Chapter V Mental and behavioural disorders	0.00833362
Other diseases of intestines	Coxarthrosis	Chapter XI Diseases of the digestive system	Chapter XIII Diseases of the musculoskeletal system and connective tissue	-0.0171327
Other diseases of intestines	Pain in joint	Chapter XI Diseases of the digestive system	Chapter XIII Diseases of the musculoskeletal system and connective tissue	0.0264032
Other diseases of intestines	Other disorders of bladder	Chapter XI Diseases of the digestive system	Chapter XIV Diseases of the genitourinary system	0.0325944
Other diseases of intestines	Inflammatory diseases of female pelvic organs	Chapter XI Diseases of the digestive system	Chapter XIV Diseases of the genitourinary system	0.0120822
Other diseases of intestines	Gastroduodenal ulcer	Chapter XI Diseases of the digestive system	Chapter XI Diseases of the digestive system	0.0100983
Other diseases of intestines	Other diseases of intestine	Chapter XI Diseases of the digestive system	Chapter XI Diseases of the digestive system	0.908373
Other diseases of intestines	Squamous cell neoplasms and carcinomas of the skin, excluding all cancers (controls excluding all cancers)	Chapter XI Diseases of the digestive system	Chapter II Neoplasms	0.0273299
Other diseases of intestines	Other malignant neoplasms of skin (=non-melanoma skin cancer), excluding all cancers (controls excluding all cancers)	Chapter XI Diseases of the digestive system	Chapter II Neoplasms	0.00331069
Other diseases of intestines	Shoulder lesions	Chapter XI Diseases of the digestive system	Chapter XIII Diseases of the musculoskeletal system and connective tissue	0.00302909
Other diseases of intestines	Renal tubulo-interstitial diseases	Chapter XI Diseases of the digestive system	Chapter XIV Diseases of the genitourinary system	0.00975437
Other diseases of intestines	Constipation	Chapter XI Diseases of the digestive system	Chapter XI Diseases of the digestive system	0.113968
Other diseases of intestines	Cellulitis	Chapter XI Diseases of the digestive system	Chapter XII Diseases of the skin and subcutaneous tissue	0.00994031
Other diseases of intestines	Other acute lower respiratory infections	Chapter XI Diseases of the digestive system	Chapter X Diseases of the respiratory system	0.0194634
Other diseases of intestines	Unspecified acute lower respiratory infection	Chapter XI Diseases of the digestive system	Chapter X Diseases of the respiratory system	0.000967644
Other diseases of intestines	Depression or dysthymia	Chapter XI Diseases of the digestive system	Chapter V Mental and behavioural disorders	0.00226529
Other diseases of intestines	Urolithiasis	Chapter XI Diseases of the digestive system	Chapter XIV Diseases of the genitourinary system	0.0133228
Other diseases of intestines	Unstable angina pectoris	Chapter XI Diseases of the digestive system	Chapter IX Diseases of the circulatory system	-0.00524099
Hernia	Gastrointestinal diseases	Chapter XI Diseases of the digestive system	Chapter XI Diseases of the digestive system	0.260326
Hernia	Genitourinary diseases	Chapter XI Diseases of the digestive system	Chapter XIV Diseases of the genitourinary system	0.0279879
Hernia	Diseases of the musculoskeletal system and connective tissue	Chapter XI Diseases of the digestive system	Chapter XIII Diseases of the musculoskeletal system and connective tissue	0.0504296
Hernia	Death due to cardiac causes	Chapter XI Diseases of the digestive system	Chapter IX Diseases of the circulatory system	0.0511225
Hernia	Arthropathies	Chapter XI Diseases of the digestive system	Chapter XIII Diseases of the musculoskeletal system and connective tissue	0.0299833
Hernia	Hypertension	Chapter XI Diseases of the digestive system	Chapter IX Diseases of the circulatory system	0.0467261
Hernia	Noninflammatory disorders of female genital tract	Chapter XI Diseases of the digestive system	Chapter XIV Diseases of the genitourinary system	0.0238321
Hernia	Hypertension, essential	Chapter XI Diseases of the digestive system	Chapter IX Diseases of the circulatory system	0.0457787
Hernia	Diseases of oesophagus, stomach and duodenum	Chapter XI Diseases of the digestive system	Chapter XI Diseases of the digestive system	0.15199
Hernia	Diseases of the respiratory system	Chapter XI Diseases of the digestive system	Chapter X Diseases of the respiratory system	0.0365791
Hernia	Other diseases of intestines	Chapter XI Diseases of the digestive system	Chapter XI Diseases of the digestive system	0.0549874
Hernia	Diseases of the skin and subcutaneous tissue	Chapter XI Diseases of the digestive system	Chapter XII Diseases of the skin and subcutaneous tissue	0.0398942
Hernia	Neurological diseases	Chapter XI Diseases of the digestive system	Chapter VI Diseases of the nervous system	0.0499648
Hernia	Other joint disorders	Chapter XI Diseases of the digestive system	Chapter XIII Diseases of the musculoskeletal system and connective tissue	0.0156067
Hernia	Soft tissue disorders	Chapter XI Diseases of the digestive system	Chapter XIII Diseases of the musculoskeletal system and connective tissue	0.0195303
Hernia	Ischaemic heart disease, wide definition	Chapter XI Diseases of the digestive system	Chapter IX Diseases of the circulatory system	0.0446493
Hernia	Metabolic disorders	Chapter XI Diseases of the digestive system	Chapter IV Endocrine, nutritional and metabolic diseases	0.0285086
Hernia	Arthrosis	Chapter XI Diseases of the digestive system	Chapter XIII Diseases of the musculoskeletal system and connective tissue	0.0191991
Hernia	Artrosis, including avohilmo	Chapter XI Diseases of the digestive system	Chapter XIII Diseases of the musculoskeletal system and connective tissue	0.0132798
Hernia	Other diseases of urinary system	Chapter XI Diseases of the digestive system	Chapter XIV Diseases of the genitourinary system	0.0194973
Hernia	Chronic lower respiratory diseases	Chapter XI Diseases of the digestive system	Chapter X Diseases of the respiratory system	0.021538
Hernia	Disorders of lipoprotein metabolism and other lipidaemias	Chapter XI Diseases of the digestive system	Chapter IV Endocrine, nutritional and metabolic diseases	0.0189013
Hernia	Coronary atherosclerosis	Chapter XI Diseases of the digestive system	Chapter IX Diseases of the circulatory system	0.0385114
Hernia	Dorsopathies	Chapter XI Diseases of the digestive system	Chapter XIII Diseases of the musculoskeletal system and connective tissue	0.00932711
Hernia	Pure hypercholesterolaemia	Chapter XI Diseases of the digestive system	Chapter IV Endocrine, nutritional and metabolic diseases	0.054308
Hernia	Certain infectious and parasitic diseases	Chapter XI Diseases of the digestive system	Chapter I Certain infectious and parasitic diseases	0.037278
Hernia	Other diseases of anus and rectum	Chapter XI Diseases of the digestive system	Chapter XI Diseases of the digestive system	0.0278789
Hernia	Diaphragmatic hernia	Chapter XI Diseases of the digestive system	Chapter XI Diseases of the digestive system	0.942598
Hernia	Asthma, hospital admissions , main diagnosis only	Chapter XI Diseases of the digestive system	Chapter X Diseases of the respiratory system	0.00953103
Hernia	Asthma	Chapter XI Diseases of the digestive system	Chapter X Diseases of the respiratory system	0.0271968
Hernia	Asthma, excluding more controls	Chapter XI Diseases of the digestive system	Chapter X Diseases of the respiratory system	0.0245459
Hernia	Asthma, unspecified (mode)	Chapter XI Diseases of the digestive system	Chapter X Diseases of the respiratory system	0.0264357
Hernia	Other gastritis (incl. Duodenitis)	Chapter XI Diseases of the digestive system	Chapter XI Diseases of the digestive system	0.105649
Hernia	Diseases of the blood and blood-forming organs and certain disorders involving the immune mechanism	Chapter XI Diseases of the digestive system	Chapter III Diseases of the blood and blood-forming organs and certain disorders involving the immune mechanism	0.0203455
Hernia	Implicit Sepsis	Chapter XI Diseases of the digestive system	Chapter I Certain infectious and parasitic diseases	0.0630074
Hernia	Noninfective enteritis and colitis	Chapter XI Diseases of the digestive system	Chapter XI Diseases of the digestive system	0.0436221
Hernia	Other dorsopathies, not elsewhere classified	Chapter XI Diseases of the digestive system	Chapter XIII Diseases of the musculoskeletal system and connective tissue	0.00746637
Hernia	Angina pectoris	Chapter XI Diseases of the digestive system	Chapter IX Diseases of the circulatory system	0.0350915
Hernia	Gastro-oesophageal reflux disease	Chapter XI Diseases of the digestive system	Chapter XI Diseases of the digestive system	0.203446
Hernia	Other disorders of urethra and urinary system	Chapter XI Diseases of the digestive system	Chapter XIV Diseases of the genitourinary system	0.0153628
Hernia	Excessive, frequent and irregular menstruation	Chapter XI Diseases of the digestive system	Chapter XIV Diseases of the genitourinary system	0.0116916
Hernia	Nerve, nerve root and plexus disorders	Chapter XI Diseases of the digestive system	Chapter VI Diseases of the nervous system	0.0230221
Hernia	Any mental disorder	Chapter XI Diseases of the digestive system	Chapter V Mental and behavioural disorders	0.00839641
Hernia	Diseases of male genital organs	Chapter XI Diseases of the digestive system	Chapter XIV Diseases of the genitourinary system	0.0193373
Hernia	Disorders of gallbladder, biliary tract and pancreas	Chapter XI Diseases of the digestive system	Chapter XI Diseases of the digestive system	0.0166025
Hernia	Other noninfective gastroenteritis and colitis	Chapter XI Diseases of the digestive system	Chapter XI Diseases of the digestive system	0.0386571
Hernia	Noninfectious colitis NAS	Chapter XI Diseases of the digestive system	Chapter XI Diseases of the digestive system	0.038939
Hernia	Other diseases of upper respiratory tract	Chapter XI Diseases of the digestive system	Chapter X Diseases of the respiratory system	0.0318235
Hernia	Diverticular disease of intestine	Chapter XI Diseases of the digestive system	Chapter XI Diseases of the digestive system	0.063773
Hernia	Falls/tendency to fall	Chapter XI Diseases of the digestive system	Chapter VI Diseases of the nervous system	0.0168973
Hernia	Inguinal hernia	Chapter XI Diseases of the digestive system	Chapter XI Diseases of the digestive system	0.941085
Hernia	Complications of labour and delivery	Chapter XI Diseases of the digestive system	Chapter XV Pregnancy, childbirth and the puerperium	0.0105638
Hernia	Other disorders of skin and subcutaneous tissue	Chapter XI Diseases of the digestive system	Chapter XII Diseases of the skin and subcutaneous tissue	0.0207877
Hernia	Type 2 diabetes	Chapter XI Diseases of the digestive system	Chapter IV Endocrine, nutritional and metabolic diseases	0.0435475
Hernia	Disorders of the thyroid gland	Chapter XI Diseases of the digestive system	Chapter IV Endocrine, nutritional and metabolic diseases	0.023586
Hernia	Type 2 diabetes without complications	Chapter XI Diseases of the digestive system	Chapter IV Endocrine, nutritional and metabolic diseases	-0.00574486
Hernia	Gonarthrosis	Chapter XI Diseases of the digestive system	Chapter XIII Diseases of the musculoskeletal system and connective tissue	0.00406641
Hernia	Cholelithiasis	Chapter XI Diseases of the digestive system	Chapter XI Diseases of the digestive system	0.011494
Hernia	Leiomyoma of uterus	Chapter XI Diseases of the digestive system	Chapter II Neoplasms	0.00431912
Hernia	Internal derangement of knee	Chapter XI Diseases of the digestive system	Chapter XIII Diseases of the musculoskeletal system and connective tissue	0.00204218
Hernia	Episodal and paroxysmal disorders	Chapter XI Diseases of the digestive system	Chapter VI Diseases of the nervous system	0.00368798
Hernia	Major coronary heart disease event	Chapter XI Diseases of the digestive system	Chapter IX Diseases of the circulatory system	-0.00964158
Hernia	Polyp of the female genital tract	Chapter XI Diseases of the digestive system	Chapter XIV Diseases of the genitourinary system	0.00962587
Hernia	Varicose veins	Chapter XI Diseases of the digestive system	Chapter IX Diseases of the circulatory system	0.0129968
Hernia	Polyarthropathies	Chapter XI Diseases of the digestive system	Chapter XIII Diseases of the musculoskeletal system and connective tissue	0.00889124
Hernia	Condition for Implicit Sepsis (Organ dysfunction codes)	Chapter XI Diseases of the digestive system	Chapter I Certain infectious and parasitic diseases	0.0286241
Hernia	Disorders of skin appendages	Chapter XI Diseases of the digestive system	Chapter XII Diseases of the skin and subcutaneous tissue	0.0165064
Hernia	Postmenopausal bleeding	Chapter XI Diseases of the digestive system	Chapter XIV Diseases of the genitourinary system	0.000345759
Hernia	Other soft tissue disorders, not elsewhere classified	Chapter XI Diseases of the digestive system	Chapter XIII Diseases of the musculoskeletal system and connective tissue	0.0121379
Hernia	Atrial fibrillation and flutter	Chapter XI Diseases of the digestive system	Chapter IX Diseases of the circulatory system	0.0533607
Hernia	Menorrhagia	Chapter XI Diseases of the digestive system	Chapter XIV Diseases of the genitourinary system	0.00604303
Hernia	Maternal care related to the fetus and amniotic cavity and possible delivery problems	Chapter XI Diseases of the digestive system	Chapter XV Pregnancy, childbirth and the puerperium	0.0108661
Hernia	Functional dyspepsia	Chapter XI Diseases of the digestive system	Chapter XI Diseases of the digestive system	0.0372267
Hernia	Diseases of oral cavity, salivary glands and jaws	Chapter XI Diseases of the digestive system	Chapter XI Diseases of the digestive system	0.00711961
Hernia	Meniscus derangement	Chapter XI Diseases of the digestive system	Chapter XIII Diseases of the musculoskeletal system and connective tissue	0.00268626
Hernia	Bacterial, viral and other infectious agents	Chapter XI Diseases of the digestive system	Chapter I Certain infectious and parasitic diseases	0.0287115
Hernia	Other cataract	Chapter XI Diseases of the digestive system	Chapter VII Diseases of the eye, adnexa, ear and mastoid process	0.0142829
Hernia	Female genital prolapse	Chapter XI Diseases of the digestive system	Chapter XIV Diseases of the genitourinary system	0.00900459
Hernia	Other arthrosis	Chapter XI Diseases of the digestive system	Chapter XIII Diseases of the musculoskeletal system and connective tissue	0.0394766
Hernia	Infections of the skin and subcutaneous tissue	Chapter XI Diseases of the digestive system	Chapter XII Diseases of the skin and subcutaneous tissue	0.0162062
Hernia	Diseases of vocal cords and larynx+other diseases of upper respiratory tract, no elsewhere classified	Chapter XI Diseases of the digestive system	Chapter X Diseases of the respiratory system	0.0265198
Hernia	Osteopathies and chondropathies	Chapter XI Diseases of the digestive system	Chapter XIII Diseases of the musculoskeletal system and connective tissue	0.0224064
Hernia	Carpal tunnel syndrome	Chapter XI Diseases of the digestive system	Chapter VI Diseases of the nervous system	-0.00540884
Hernia	Follicular cysts of skin and subcutaneous tissue	Chapter XI Diseases of the digestive system	Chapter XII Diseases of the skin and subcutaneous tissue	0.0134396
Hernia	Disorders of eyelid, lacrimal system and orbit	Chapter XI Diseases of the digestive system	Chapter VII Diseases of the eye, adnexa, ear and mastoid process	0.00160163
Hernia	Other anaemias	Chapter XI Diseases of the digestive system	Chapter III Diseases of the blood and blood-forming organs and certain disorders involving the immune mechanism	0.0238422
Hernia	Other and unspecified anaemias	Chapter XI Diseases of the digestive system	Chapter III Diseases of the blood and blood-forming organs and certain disorders involving the immune mechanism	0.0137881
Hernia	Oesophagitis	Chapter XI Diseases of the digestive system	Chapter XI Diseases of the digestive system	0.100339
Hernia	Malignant neoplasm of breast, excluding all cancers (controls excluding all cancers)	Chapter XI Diseases of the digestive system	Chapter II Neoplasms	0.0174879
Hernia	Benign neoplasm of colon, rectum, anus and anal canal	Chapter XI Diseases of the digestive system	Chapter II Neoplasms	0.0213075
Hernia	Perineal laceration during delivery	Chapter XI Diseases of the digestive system	Chapter XV Pregnancy, childbirth and the puerperium	0.0120724
Hernia	Mood disorders, excluding more controls	Chapter XI Diseases of the digestive system	Chapter V Mental and behavioural disorders	0.0230587
Hernia	Diseases of the digestive system	Chapter XI Diseases of the digestive system	Chapter XI Diseases of the digestive system	0.0240493
Hernia	Disorders of synovium and tendon	Chapter XI Diseases of the digestive system	Chapter XIII Diseases of the musculoskeletal system and connective tissue	0.0281435
Hernia	Low back pain	Chapter XI Diseases of the digestive system	Chapter XIII Diseases of the musculoskeletal system and connective tissue	-0.000604033
Hernia	Myocardial infarction, strict	Chapter XI Diseases of the digestive system	Chapter IX Diseases of the circulatory system	-0.0195646
Hernia	Spondylopathies	Chapter XI Diseases of the digestive system	Chapter XIII Diseases of the musculoskeletal system and connective tissue	-0.00068415
Hernia	Benign lipomatous neoplasm	Chapter XI Diseases of the digestive system	Chapter II Neoplasms	0.0221388
Hernia	Other functional intestinal disorders	Chapter XI Diseases of the digestive system	Chapter XI Diseases of the digestive system	0.0115555
Hernia	Other bacterial agents as the cause of diseases classified to other chapters	Chapter XI Diseases of the digestive system	Chapter I Certain infectious and parasitic diseases	0.0076935
Hernia	Hyperplasia of prostate	Chapter XI Diseases of the digestive system	Chapter XIV Diseases of the genitourinary system	0.00487144
Hernia	Depression	Chapter XI Diseases of the digestive system	Chapter V Mental and behavioural disorders	0.0136896
Hernia	Coxarthrosis	Chapter XI Diseases of the digestive system	Chapter XIII Diseases of the musculoskeletal system and connective tissue	0.038836
Hernia	Pain in joint	Chapter XI Diseases of the digestive system	Chapter XIII Diseases of the musculoskeletal system and connective tissue	-0.00386595
Hernia	Other disorders of bladder	Chapter XI Diseases of the digestive system	Chapter XIV Diseases of the genitourinary system	-0.00197392
Hernia	Inflammatory diseases of female pelvic organs	Chapter XI Diseases of the digestive system	Chapter XIV Diseases of the genitourinary system	-0.000176474
Hernia	Gastroduodenal ulcer	Chapter XI Diseases of the digestive system	Chapter XI Diseases of the digestive system	0.0859956
Hernia	Other diseases of intestine	Chapter XI Diseases of the digestive system	Chapter XI Diseases of the digestive system	0.00288507
Hernia	Squamous cell neoplasms and carcinomas of the skin, excluding all cancers (controls excluding all cancers)	Chapter XI Diseases of the digestive system	Chapter II Neoplasms	8.76e-05
Hernia	Other malignant neoplasms of skin (=non-melanoma skin cancer), excluding all cancers (controls excluding all cancers)	Chapter XI Diseases of the digestive system	Chapter II Neoplasms	0.0306062
Hernia	Shoulder lesions	Chapter XI Diseases of the digestive system	Chapter XIII Diseases of the musculoskeletal system and connective tissue	0.0201591
Hernia	Renal tubulo-interstitial diseases	Chapter XI Diseases of the digestive system	Chapter XIV Diseases of the genitourinary system	0.00602956
Hernia	Constipation	Chapter XI Diseases of the digestive system	Chapter XI Diseases of the digestive system	0.00431506
Hernia	Cellulitis	Chapter XI Diseases of the digestive system	Chapter XII Diseases of the skin and subcutaneous tissue	0.0135882
Hernia	Other acute lower respiratory infections	Chapter XI Diseases of the digestive system	Chapter X Diseases of the respiratory system	-0.00268712
Hernia	Unspecified acute lower respiratory infection	Chapter XI Diseases of the digestive system	Chapter X Diseases of the respiratory system	0.0229
Hernia	Depression or dysthymia	Chapter XI Diseases of the digestive system	Chapter V Mental and behavioural disorders	0.0165018
Hernia	Urolithiasis	Chapter XI Diseases of the digestive system	Chapter XIV Diseases of the genitourinary system	0.0166065
Hernia	Unstable angina pectoris	Chapter XI Diseases of the digestive system	Chapter IX Diseases of the circulatory system	0.029222
Diseases of the skin and subcutaneous tissue	Gastrointestinal diseases	Chapter XII Diseases of the skin and subcutaneous tissue	Chapter XI Diseases of the digestive system	0.0508579
Diseases of the skin and subcutaneous tissue	Genitourinary diseases	Chapter XII Diseases of the skin and subcutaneous tissue	Chapter XIV Diseases of the genitourinary system	0.0429644
Diseases of the skin and subcutaneous tissue	Diseases of the musculoskeletal system and connective tissue	Chapter XII Diseases of the skin and subcutaneous tissue	Chapter XIII Diseases of the musculoskeletal system and connective tissue	0.0609936
Diseases of the skin and subcutaneous tissue	Death due to cardiac causes	Chapter XII Diseases of the skin and subcutaneous tissue	Chapter IX Diseases of the circulatory system	0.044612
Diseases of the skin and subcutaneous tissue	Arthropathies	Chapter XII Diseases of the skin and subcutaneous tissue	Chapter XIII Diseases of the musculoskeletal system and connective tissue	0.0453855
Diseases of the skin and subcutaneous tissue	Hypertension	Chapter XII Diseases of the skin and subcutaneous tissue	Chapter IX Diseases of the circulatory system	0.0463518
Diseases of the skin and subcutaneous tissue	Noninflammatory disorders of female genital tract	Chapter XII Diseases of the skin and subcutaneous tissue	Chapter XIV Diseases of the genitourinary system	0.0368246
Diseases of the skin and subcutaneous tissue	Hypertension, essential	Chapter XII Diseases of the skin and subcutaneous tissue	Chapter IX Diseases of the circulatory system	0.0451151
Diseases of the skin and subcutaneous tissue	Diseases of oesophagus, stomach and duodenum	Chapter XII Diseases of the skin and subcutaneous tissue	Chapter XI Diseases of the digestive system	0.030596
Diseases of the skin and subcutaneous tissue	Diseases of the respiratory system	Chapter XII Diseases of the skin and subcutaneous tissue	Chapter X Diseases of the respiratory system	0.0311794
Diseases of the skin and subcutaneous tissue	Other diseases of intestines	Chapter XII Diseases of the skin and subcutaneous tissue	Chapter XI Diseases of the digestive system	0.0412526
Diseases of the skin and subcutaneous tissue	Hernia	Chapter XII Diseases of the skin and subcutaneous tissue	Chapter XI Diseases of the digestive system	0.0398942
Diseases of the skin and subcutaneous tissue	Neurological diseases	Chapter XII Diseases of the skin and subcutaneous tissue	Chapter VI Diseases of the nervous system	0.0521724
Diseases of the skin and subcutaneous tissue	Other joint disorders	Chapter XII Diseases of the skin and subcutaneous tissue	Chapter XIII Diseases of the musculoskeletal system and connective tissue	0.0284119
Diseases of the skin and subcutaneous tissue	Soft tissue disorders	Chapter XII Diseases of the skin and subcutaneous tissue	Chapter XIII Diseases of the musculoskeletal system and connective tissue	0.0259147
Diseases of the skin and subcutaneous tissue	Ischaemic heart disease, wide definition	Chapter XII Diseases of the skin and subcutaneous tissue	Chapter IX Diseases of the circulatory system	0.0364354
Diseases of the skin and subcutaneous tissue	Metabolic disorders	Chapter XII Diseases of the skin and subcutaneous tissue	Chapter IV Endocrine, nutritional and metabolic diseases	0.02556
Diseases of the skin and subcutaneous tissue	Arthrosis	Chapter XII Diseases of the skin and subcutaneous tissue	Chapter XIII Diseases of the musculoskeletal system and connective tissue	0.019257
Diseases of the skin and subcutaneous tissue	Artrosis, including avohilmo	Chapter XII Diseases of the skin and subcutaneous tissue	Chapter XIII Diseases of the musculoskeletal system and connective tissue	0.00985285
Diseases of the skin and subcutaneous tissue	Other diseases of urinary system	Chapter XII Diseases of the skin and subcutaneous tissue	Chapter XIV Diseases of the genitourinary system	0.0194116
Diseases of the skin and subcutaneous tissue	Chronic lower respiratory diseases	Chapter XII Diseases of the skin and subcutaneous tissue	Chapter X Diseases of the respiratory system	0.0171505
Diseases of the skin and subcutaneous tissue	Disorders of lipoprotein metabolism and other lipidaemias	Chapter XII Diseases of the skin and subcutaneous tissue	Chapter IV Endocrine, nutritional and metabolic diseases	0.0213794
Diseases of the skin and subcutaneous tissue	Coronary atherosclerosis	Chapter XII Diseases of the skin and subcutaneous tissue	Chapter IX Diseases of the circulatory system	0.0281305
Diseases of the skin and subcutaneous tissue	Dorsopathies	Chapter XII Diseases of the skin and subcutaneous tissue	Chapter XIII Diseases of the musculoskeletal system and connective tissue	0.0223877
Diseases of the skin and subcutaneous tissue	Pure hypercholesterolaemia	Chapter XII Diseases of the skin and subcutaneous tissue	Chapter IV Endocrine, nutritional and metabolic diseases	0.0465288
Diseases of the skin and subcutaneous tissue	Certain infectious and parasitic diseases	Chapter XII Diseases of the skin and subcutaneous tissue	Chapter I Certain infectious and parasitic diseases	0.040305
Diseases of the skin and subcutaneous tissue	Other diseases of anus and rectum	Chapter XII Diseases of the skin and subcutaneous tissue	Chapter XI Diseases of the digestive system	0.0288315
Diseases of the skin and subcutaneous tissue	Diaphragmatic hernia	Chapter XII Diseases of the skin and subcutaneous tissue	Chapter XI Diseases of the digestive system	0.0216409
Diseases of the skin and subcutaneous tissue	Asthma, hospital admissions , main diagnosis only	Chapter XII Diseases of the skin and subcutaneous tissue	Chapter X Diseases of the respiratory system	0.00836186
Diseases of the skin and subcutaneous tissue	Asthma	Chapter XII Diseases of the skin and subcutaneous tissue	Chapter X Diseases of the respiratory system	0.0175885
Diseases of the skin and subcutaneous tissue	Asthma, excluding more controls	Chapter XII Diseases of the skin and subcutaneous tissue	Chapter X Diseases of the respiratory system	0.022008
Diseases of the skin and subcutaneous tissue	Asthma, unspecified (mode)	Chapter XII Diseases of the skin and subcutaneous tissue	Chapter X Diseases of the respiratory system	0.0198706
Diseases of the skin and subcutaneous tissue	Other gastritis (incl. Duodenitis)	Chapter XII Diseases of the skin and subcutaneous tissue	Chapter XI Diseases of the digestive system	0.016099
Diseases of the skin and subcutaneous tissue	Diseases of the blood and blood-forming organs and certain disorders involving the immune mechanism	Chapter XII Diseases of the skin and subcutaneous tissue	Chapter III Diseases of the blood and blood-forming organs and certain disorders involving the immune mechanism	0.0132254
Diseases of the skin and subcutaneous tissue	Implicit Sepsis	Chapter XII Diseases of the skin and subcutaneous tissue	Chapter I Certain infectious and parasitic diseases	0.0774087
Diseases of the skin and subcutaneous tissue	Noninfective enteritis and colitis	Chapter XII Diseases of the skin and subcutaneous tissue	Chapter XI Diseases of the digestive system	0.0338967
Diseases of the skin and subcutaneous tissue	Other dorsopathies, not elsewhere classified	Chapter XII Diseases of the skin and subcutaneous tissue	Chapter XIII Diseases of the musculoskeletal system and connective tissue	0.0196542
Diseases of the skin and subcutaneous tissue	Angina pectoris	Chapter XII Diseases of the skin and subcutaneous tissue	Chapter IX Diseases of the circulatory system	0.0266283
Diseases of the skin and subcutaneous tissue	Gastro-oesophageal reflux disease	Chapter XII Diseases of the skin and subcutaneous tissue	Chapter XI Diseases of the digestive system	0.0425213
Diseases of the skin and subcutaneous tissue	Other disorders of urethra and urinary system	Chapter XII Diseases of the skin and subcutaneous tissue	Chapter XIV Diseases of the genitourinary system	0.0153574
Diseases of the skin and subcutaneous tissue	Excessive, frequent and irregular menstruation	Chapter XII Diseases of the skin and subcutaneous tissue	Chapter XIV Diseases of the genitourinary system	0.012862
Diseases of the skin and subcutaneous tissue	Nerve, nerve root and plexus disorders	Chapter XII Diseases of the skin and subcutaneous tissue	Chapter VI Diseases of the nervous system	0.0334563
Diseases of the skin and subcutaneous tissue	Any mental disorder	Chapter XII Diseases of the skin and subcutaneous tissue	Chapter V Mental and behavioural disorders	0.00667229
Diseases of the skin and subcutaneous tissue	Diseases of male genital organs	Chapter XII Diseases of the skin and subcutaneous tissue	Chapter XIV Diseases of the genitourinary system	0.011664
Diseases of the skin and subcutaneous tissue	Disorders of gallbladder, biliary tract and pancreas	Chapter XII Diseases of the skin and subcutaneous tissue	Chapter XI Diseases of the digestive system	0.000929538
Diseases of the skin and subcutaneous tissue	Other noninfective gastroenteritis and colitis	Chapter XII Diseases of the skin and subcutaneous tissue	Chapter XI Diseases of the digestive system	0.0233856
Diseases of the skin and subcutaneous tissue	Noninfectious colitis NAS	Chapter XII Diseases of the skin and subcutaneous tissue	Chapter XI Diseases of the digestive system	0.0239036
Diseases of the skin and subcutaneous tissue	Other diseases of upper respiratory tract	Chapter XII Diseases of the skin and subcutaneous tissue	Chapter X Diseases of the respiratory system	0.0271741
Diseases of the skin and subcutaneous tissue	Diverticular disease of intestine	Chapter XII Diseases of the skin and subcutaneous tissue	Chapter XI Diseases of the digestive system	0.0362234
Diseases of the skin and subcutaneous tissue	Falls/tendency to fall	Chapter XII Diseases of the skin and subcutaneous tissue	Chapter VI Diseases of the nervous system	0.0251143
Diseases of the skin and subcutaneous tissue	Inguinal hernia	Chapter XII Diseases of the skin and subcutaneous tissue	Chapter XI Diseases of the digestive system	0.0241087
Diseases of the skin and subcutaneous tissue	Complications of labour and delivery	Chapter XII Diseases of the skin and subcutaneous tissue	Chapter XV Pregnancy, childbirth and the puerperium	0.0213316
Diseases of the skin and subcutaneous tissue	Other disorders of skin and subcutaneous tissue	Chapter XII Diseases of the skin and subcutaneous tissue	Chapter XII Diseases of the skin and subcutaneous tissue	0.39561
Diseases of the skin and subcutaneous tissue	Type 2 diabetes	Chapter XII Diseases of the skin and subcutaneous tissue	Chapter IV Endocrine, nutritional and metabolic diseases	0.0434136
Diseases of the skin and subcutaneous tissue	Disorders of the thyroid gland	Chapter XII Diseases of the skin and subcutaneous tissue	Chapter IV Endocrine, nutritional and metabolic diseases	0.024711
Diseases of the skin and subcutaneous tissue	Type 2 diabetes without complications	Chapter XII Diseases of the skin and subcutaneous tissue	Chapter IV Endocrine, nutritional and metabolic diseases	0.00970121
Diseases of the skin and subcutaneous tissue	Gonarthrosis	Chapter XII Diseases of the skin and subcutaneous tissue	Chapter XIII Diseases of the musculoskeletal system and connective tissue	0.00582166
Diseases of the skin and subcutaneous tissue	Cholelithiasis	Chapter XII Diseases of the skin and subcutaneous tissue	Chapter XI Diseases of the digestive system	-0.00404043
Diseases of the skin and subcutaneous tissue	Leiomyoma of uterus	Chapter XII Diseases of the skin and subcutaneous tissue	Chapter II Neoplasms	0.0112481
Diseases of the skin and subcutaneous tissue	Internal derangement of knee	Chapter XII Diseases of the skin and subcutaneous tissue	Chapter XIII Diseases of the musculoskeletal system and connective tissue	0.00946103
Diseases of the skin and subcutaneous tissue	Episodal and paroxysmal disorders	Chapter XII Diseases of the skin and subcutaneous tissue	Chapter VI Diseases of the nervous system	0.00619275
Diseases of the skin and subcutaneous tissue	Major coronary heart disease event	Chapter XII Diseases of the skin and subcutaneous tissue	Chapter IX Diseases of the circulatory system	-0.00113218
Diseases of the skin and subcutaneous tissue	Polyp of the female genital tract	Chapter XII Diseases of the skin and subcutaneous tissue	Chapter XIV Diseases of the genitourinary system	0.00572282
Diseases of the skin and subcutaneous tissue	Varicose veins	Chapter XII Diseases of the skin and subcutaneous tissue	Chapter IX Diseases of the circulatory system	0.0228644
Diseases of the skin and subcutaneous tissue	Polyarthropathies	Chapter XII Diseases of the skin and subcutaneous tissue	Chapter XIII Diseases of the musculoskeletal system and connective tissue	0.0216426
Diseases of the skin and subcutaneous tissue	Condition for Implicit Sepsis (Organ dysfunction codes)	Chapter XII Diseases of the skin and subcutaneous tissue	Chapter I Certain infectious and parasitic diseases	0.025755
Diseases of the skin and subcutaneous tissue	Disorders of skin appendages	Chapter XII Diseases of the skin and subcutaneous tissue	Chapter XII Diseases of the skin and subcutaneous tissue	0.279804
Diseases of the skin and subcutaneous tissue	Postmenopausal bleeding	Chapter XII Diseases of the skin and subcutaneous tissue	Chapter XIV Diseases of the genitourinary system	-0.00321952
Diseases of the skin and subcutaneous tissue	Other soft tissue disorders, not elsewhere classified	Chapter XII Diseases of the skin and subcutaneous tissue	Chapter XIII Diseases of the musculoskeletal system and connective tissue	0.00640437
Diseases of the skin and subcutaneous tissue	Atrial fibrillation and flutter	Chapter XII Diseases of the skin and subcutaneous tissue	Chapter IX Diseases of the circulatory system	0.0254847
Diseases of the skin and subcutaneous tissue	Menorrhagia	Chapter XII Diseases of the skin and subcutaneous tissue	Chapter XIV Diseases of the genitourinary system	0.00241829
Diseases of the skin and subcutaneous tissue	Maternal care related to the fetus and amniotic cavity and possible delivery problems	Chapter XII Diseases of the skin and subcutaneous tissue	Chapter XV Pregnancy, childbirth and the puerperium	0.0234442
Diseases of the skin and subcutaneous tissue	Functional dyspepsia	Chapter XII Diseases of the skin and subcutaneous tissue	Chapter XI Diseases of the digestive system	0.0107697
Diseases of the skin and subcutaneous tissue	Diseases of oral cavity, salivary glands and jaws	Chapter XII Diseases of the skin and subcutaneous tissue	Chapter XI Diseases of the digestive system	0.00703123
Diseases of the skin and subcutaneous tissue	Meniscus derangement	Chapter XII Diseases of the skin and subcutaneous tissue	Chapter XIII Diseases of the musculoskeletal system and connective tissue	0.00801318
Diseases of the skin and subcutaneous tissue	Bacterial, viral and other infectious agents	Chapter XII Diseases of the skin and subcutaneous tissue	Chapter I Certain infectious and parasitic diseases	0.0337626
Diseases of the skin and subcutaneous tissue	Other cataract	Chapter XII Diseases of the skin and subcutaneous tissue	Chapter VII Diseases of the eye, adnexa, ear and mastoid process	0.0197188
Diseases of the skin and subcutaneous tissue	Female genital prolapse	Chapter XII Diseases of the skin and subcutaneous tissue	Chapter XIV Diseases of the genitourinary system	0.0022686
Diseases of the skin and subcutaneous tissue	Other arthrosis	Chapter XII Diseases of the skin and subcutaneous tissue	Chapter XIII Diseases of the musculoskeletal system and connective tissue	0.0378857
Diseases of the skin and subcutaneous tissue	Infections of the skin and subcutaneous tissue	Chapter XII Diseases of the skin and subcutaneous tissue	Chapter XII Diseases of the skin and subcutaneous tissue	0.190747
Diseases of the skin and subcutaneous tissue	Diseases of vocal cords and larynx+other diseases of upper respiratory tract, no elsewhere classified	Chapter XII Diseases of the skin and subcutaneous tissue	Chapter X Diseases of the respiratory system	0.0185545
Diseases of the skin and subcutaneous tissue	Osteopathies and chondropathies	Chapter XII Diseases of the skin and subcutaneous tissue	Chapter XIII Diseases of the musculoskeletal system and connective tissue	0.0228485
Diseases of the skin and subcutaneous tissue	Carpal tunnel syndrome	Chapter XII Diseases of the skin and subcutaneous tissue	Chapter VI Diseases of the nervous system	0.00767657
Diseases of the skin and subcutaneous tissue	Follicular cysts of skin and subcutaneous tissue	Chapter XII Diseases of the skin and subcutaneous tissue	Chapter XII Diseases of the skin and subcutaneous tissue	0.24954
Diseases of the skin and subcutaneous tissue	Disorders of eyelid, lacrimal system and orbit	Chapter XII Diseases of the skin and subcutaneous tissue	Chapter VII Diseases of the eye, adnexa, ear and mastoid process	0.00648497
Diseases of the skin and subcutaneous tissue	Other anaemias	Chapter XII Diseases of the skin and subcutaneous tissue	Chapter III Diseases of the blood and blood-forming organs and certain disorders involving the immune mechanism	0.0140924
Diseases of the skin and subcutaneous tissue	Other and unspecified anaemias	Chapter XII Diseases of the skin and subcutaneous tissue	Chapter III Diseases of the blood and blood-forming organs and certain disorders involving the immune mechanism	0.00289929
Diseases of the skin and subcutaneous tissue	Oesophagitis	Chapter XII Diseases of the skin and subcutaneous tissue	Chapter XI Diseases of the digestive system	0.00428233
Diseases of the skin and subcutaneous tissue	Malignant neoplasm of breast, excluding all cancers (controls excluding all cancers)	Chapter XII Diseases of the skin and subcutaneous tissue	Chapter II Neoplasms	0.0341415
Diseases of the skin and subcutaneous tissue	Benign neoplasm of colon, rectum, anus and anal canal	Chapter XII Diseases of the skin and subcutaneous tissue	Chapter II Neoplasms	0.0125812
Diseases of the skin and subcutaneous tissue	Perineal laceration during delivery	Chapter XII Diseases of the skin and subcutaneous tissue	Chapter XV Pregnancy, childbirth and the puerperium	0.0180562
Diseases of the skin and subcutaneous tissue	Mood disorders, excluding more controls	Chapter XII Diseases of the skin and subcutaneous tissue	Chapter V Mental and behavioural disorders	0.0225769
Diseases of the skin and subcutaneous tissue	Diseases of the digestive system	Chapter XII Diseases of the skin and subcutaneous tissue	Chapter XI Diseases of the digestive system	0.0055664
Diseases of the skin and subcutaneous tissue	Disorders of synovium and tendon	Chapter XII Diseases of the skin and subcutaneous tissue	Chapter XIII Diseases of the musculoskeletal system and connective tissue	0.0166169
Diseases of the skin and subcutaneous tissue	Low back pain	Chapter XII Diseases of the skin and subcutaneous tissue	Chapter XIII Diseases of the musculoskeletal system and connective tissue	0.0178869
Diseases of the skin and subcutaneous tissue	Myocardial infarction, strict	Chapter XII Diseases of the skin and subcutaneous tissue	Chapter IX Diseases of the circulatory system	-0.00896441
Diseases of the skin and subcutaneous tissue	Spondylopathies	Chapter XII Diseases of the skin and subcutaneous tissue	Chapter XIII Diseases of the musculoskeletal system and connective tissue	0.00106889
Diseases of the skin and subcutaneous tissue	Benign lipomatous neoplasm	Chapter XII Diseases of the skin and subcutaneous tissue	Chapter II Neoplasms	0.00992275
Diseases of the skin and subcutaneous tissue	Other functional intestinal disorders	Chapter XII Diseases of the skin and subcutaneous tissue	Chapter XI Diseases of the digestive system	0.0136407
Diseases of the skin and subcutaneous tissue	Other bacterial agents as the cause of diseases classified to other chapters	Chapter XII Diseases of the skin and subcutaneous tissue	Chapter I Certain infectious and parasitic diseases	0.00242924
Diseases of the skin and subcutaneous tissue	Hyperplasia of prostate	Chapter XII Diseases of the skin and subcutaneous tissue	Chapter XIV Diseases of the genitourinary system	-0.000390735
Diseases of the skin and subcutaneous tissue	Depression	Chapter XII Diseases of the skin and subcutaneous tissue	Chapter V Mental and behavioural disorders	0.00854593
Diseases of the skin and subcutaneous tissue	Coxarthrosis	Chapter XII Diseases of the skin and subcutaneous tissue	Chapter XIII Diseases of the musculoskeletal system and connective tissue	0.0392863
Diseases of the skin and subcutaneous tissue	Pain in joint	Chapter XII Diseases of the skin and subcutaneous tissue	Chapter XIII Diseases of the musculoskeletal system and connective tissue	0.0067214
Diseases of the skin and subcutaneous tissue	Other disorders of bladder	Chapter XII Diseases of the skin and subcutaneous tissue	Chapter XIV Diseases of the genitourinary system	-0.0019904
Diseases of the skin and subcutaneous tissue	Inflammatory diseases of female pelvic organs	Chapter XII Diseases of the skin and subcutaneous tissue	Chapter XIV Diseases of the genitourinary system	0.0123152
Diseases of the skin and subcutaneous tissue	Gastroduodenal ulcer	Chapter XII Diseases of the skin and subcutaneous tissue	Chapter XI Diseases of the digestive system	0.0185333
Diseases of the skin and subcutaneous tissue	Other diseases of intestine	Chapter XII Diseases of the skin and subcutaneous tissue	Chapter XI Diseases of the digestive system	0.00322322
Diseases of the skin and subcutaneous tissue	Squamous cell neoplasms and carcinomas of the skin, excluding all cancers (controls excluding all cancers)	Chapter XII Diseases of the skin and subcutaneous tissue	Chapter II Neoplasms	0.0131496
Diseases of the skin and subcutaneous tissue	Other malignant neoplasms of skin (=non-melanoma skin cancer), excluding all cancers (controls excluding all cancers)	Chapter XII Diseases of the skin and subcutaneous tissue	Chapter II Neoplasms	0.0408795
Diseases of the skin and subcutaneous tissue	Shoulder lesions	Chapter XII Diseases of the skin and subcutaneous tissue	Chapter XIII Diseases of the musculoskeletal system and connective tissue	0.0204234
Diseases of the skin and subcutaneous tissue	Renal tubulo-interstitial diseases	Chapter XII Diseases of the skin and subcutaneous tissue	Chapter XIV Diseases of the genitourinary system	0.0206852
Diseases of the skin and subcutaneous tissue	Constipation	Chapter XII Diseases of the skin and subcutaneous tissue	Chapter XI Diseases of the digestive system	0.00317507
Diseases of the skin and subcutaneous tissue	Cellulitis	Chapter XII Diseases of the skin and subcutaneous tissue	Chapter XII Diseases of the skin and subcutaneous tissue	0.113766
Diseases of the skin and subcutaneous tissue	Other acute lower respiratory infections	Chapter XII Diseases of the skin and subcutaneous tissue	Chapter X Diseases of the respiratory system	5.7e-05
Diseases of the skin and subcutaneous tissue	Unspecified acute lower respiratory infection	Chapter XII Diseases of the skin and subcutaneous tissue	Chapter X Diseases of the respiratory system	0.0194108
Diseases of the skin and subcutaneous tissue	Depression or dysthymia	Chapter XII Diseases of the skin and subcutaneous tissue	Chapter V Mental and behavioural disorders	0.0171506
Diseases of the skin and subcutaneous tissue	Urolithiasis	Chapter XII Diseases of the skin and subcutaneous tissue	Chapter XIV Diseases of the genitourinary system	0.0111953
Diseases of the skin and subcutaneous tissue	Unstable angina pectoris	Chapter XII Diseases of the skin and subcutaneous tissue	Chapter IX Diseases of the circulatory system	0.0207656
Neurological diseases	Gastrointestinal diseases	Chapter VI Diseases of the nervous system	Chapter XI Diseases of the digestive system	0.0345018
Neurological diseases	Genitourinary diseases	Chapter VI Diseases of the nervous system	Chapter XIV Diseases of the genitourinary system	0.0233592
Neurological diseases	Diseases of the musculoskeletal system and connective tissue	Chapter VI Diseases of the nervous system	Chapter XIII Diseases of the musculoskeletal system and connective tissue	0.0845252
Neurological diseases	Death due to cardiac causes	Chapter VI Diseases of the nervous system	Chapter IX Diseases of the circulatory system	0.062645
Neurological diseases	Arthropathies	Chapter VI Diseases of the nervous system	Chapter XIII Diseases of the musculoskeletal system and connective tissue	0.0317638
Neurological diseases	Hypertension	Chapter VI Diseases of the nervous system	Chapter IX Diseases of the circulatory system	0.0616273
Neurological diseases	Noninflammatory disorders of female genital tract	Chapter VI Diseases of the nervous system	Chapter XIV Diseases of the genitourinary system	0.041845
Neurological diseases	Hypertension, essential	Chapter VI Diseases of the nervous system	Chapter IX Diseases of the circulatory system	0.0600662
Neurological diseases	Diseases of oesophagus, stomach and duodenum	Chapter VI Diseases of the nervous system	Chapter XI Diseases of the digestive system	0.0127518
Neurological diseases	Diseases of the respiratory system	Chapter VI Diseases of the nervous system	Chapter X Diseases of the respiratory system	0.0300193
Neurological diseases	Other diseases of intestines	Chapter VI Diseases of the nervous system	Chapter XI Diseases of the digestive system	0.015811
Neurological diseases	Hernia	Chapter VI Diseases of the nervous system	Chapter XI Diseases of the digestive system	0.0499648
Neurological diseases	Diseases of the skin and subcutaneous tissue	Chapter VI Diseases of the nervous system	Chapter XII Diseases of the skin and subcutaneous tissue	0.0521724
Neurological diseases	Other joint disorders	Chapter VI Diseases of the nervous system	Chapter XIII Diseases of the musculoskeletal system and connective tissue	0.0178236
Neurological diseases	Soft tissue disorders	Chapter VI Diseases of the nervous system	Chapter XIII Diseases of the musculoskeletal system and connective tissue	0.0265051
Neurological diseases	Ischaemic heart disease, wide definition	Chapter VI Diseases of the nervous system	Chapter IX Diseases of the circulatory system	0.0574654
Neurological diseases	Metabolic disorders	Chapter VI Diseases of the nervous system	Chapter IV Endocrine, nutritional and metabolic diseases	0.0310208
Neurological diseases	Arthrosis	Chapter VI Diseases of the nervous system	Chapter XIII Diseases of the musculoskeletal system and connective tissue	0.00920764
Neurological diseases	Artrosis, including avohilmo	Chapter VI Diseases of the nervous system	Chapter XIII Diseases of the musculoskeletal system and connective tissue	0.000535615
Neurological diseases	Other diseases of urinary system	Chapter VI Diseases of the nervous system	Chapter XIV Diseases of the genitourinary system	0.0119001
Neurological diseases	Chronic lower respiratory diseases	Chapter VI Diseases of the nervous system	Chapter X Diseases of the respiratory system	0.00703875
Neurological diseases	Disorders of lipoprotein metabolism and other lipidaemias	Chapter VI Diseases of the nervous system	Chapter IV Endocrine, nutritional and metabolic diseases	0.0242099
Neurological diseases	Coronary atherosclerosis	Chapter VI Diseases of the nervous system	Chapter IX Diseases of the circulatory system	0.0508878
Neurological diseases	Dorsopathies	Chapter VI Diseases of the nervous system	Chapter XIII Diseases of the musculoskeletal system and connective tissue	0.0700665
Neurological diseases	Pure hypercholesterolaemia	Chapter VI Diseases of the nervous system	Chapter IV Endocrine, nutritional and metabolic diseases	0.0622107
Neurological diseases	Certain infectious and parasitic diseases	Chapter VI Diseases of the nervous system	Chapter I Certain infectious and parasitic diseases	0.0686294
Neurological diseases	Other diseases of anus and rectum	Chapter VI Diseases of the nervous system	Chapter XI Diseases of the digestive system	0.00682745
Neurological diseases	Diaphragmatic hernia	Chapter VI Diseases of the nervous system	Chapter XI Diseases of the digestive system	0.0463206
Neurological diseases	Asthma, hospital admissions , main diagnosis only	Chapter VI Diseases of the nervous system	Chapter X Diseases of the respiratory system	-0.00302355
Neurological diseases	Asthma	Chapter VI Diseases of the nervous system	Chapter X Diseases of the respiratory system	0.00640637
Neurological diseases	Asthma, excluding more controls	Chapter VI Diseases of the nervous system	Chapter X Diseases of the respiratory system	0.00473302
Neurological diseases	Asthma, unspecified (mode)	Chapter VI Diseases of the nervous system	Chapter X Diseases of the respiratory system	0.00629188
Neurological diseases	Other gastritis (incl. Duodenitis)	Chapter VI Diseases of the nervous system	Chapter XI Diseases of the digestive system	-0.00128837
Neurological diseases	Diseases of the blood and blood-forming organs and certain disorders involving the immune mechanism	Chapter VI Diseases of the nervous system	Chapter III Diseases of the blood and blood-forming organs and certain disorders involving the immune mechanism	0.00476871
Neurological diseases	Implicit Sepsis	Chapter VI Diseases of the nervous system	Chapter I Certain infectious and parasitic diseases	0.0944704
Neurological diseases	Noninfective enteritis and colitis	Chapter VI Diseases of the nervous system	Chapter XI Diseases of the digestive system	0.0395323
Neurological diseases	Other dorsopathies, not elsewhere classified	Chapter VI Diseases of the nervous system	Chapter XIII Diseases of the musculoskeletal system and connective tissue	0.0598033
Neurological diseases	Angina pectoris	Chapter VI Diseases of the nervous system	Chapter IX Diseases of the circulatory system	0.0483229
Neurological diseases	Gastro-oesophageal reflux disease	Chapter VI Diseases of the nervous system	Chapter XI Diseases of the digestive system	0.0637444
Neurological diseases	Other disorders of urethra and urinary system	Chapter VI Diseases of the nervous system	Chapter XIV Diseases of the genitourinary system	0.00355836
Neurological diseases	Excessive, frequent and irregular menstruation	Chapter VI Diseases of the nervous system	Chapter XIV Diseases of the genitourinary system	0.0344714
Neurological diseases	Nerve, nerve root and plexus disorders	Chapter VI Diseases of the nervous system	Chapter VI Diseases of the nervous system	0.404754
Neurological diseases	Any mental disorder	Chapter VI Diseases of the nervous system	Chapter V Mental and behavioural disorders	0.00482925
Neurological diseases	Diseases of male genital organs	Chapter VI Diseases of the nervous system	Chapter XIV Diseases of the genitourinary system	0.00690573
Neurological diseases	Disorders of gallbladder, biliary tract and pancreas	Chapter VI Diseases of the nervous system	Chapter XI Diseases of the digestive system	-0.00857558
Neurological diseases	Other noninfective gastroenteritis and colitis	Chapter VI Diseases of the nervous system	Chapter XI Diseases of the digestive system	0.0318115
Neurological diseases	Noninfectious colitis NAS	Chapter VI Diseases of the nervous system	Chapter XI Diseases of the digestive system	0.0303662
Neurological diseases	Other diseases of upper respiratory tract	Chapter VI Diseases of the nervous system	Chapter X Diseases of the respiratory system	0.0346692
Neurological diseases	Diverticular disease of intestine	Chapter VI Diseases of the nervous system	Chapter XI Diseases of the digestive system	0.0455466
Neurological diseases	Falls/tendency to fall	Chapter VI Diseases of the nervous system	Chapter VI Diseases of the nervous system	0.0384206
Neurological diseases	Inguinal hernia	Chapter VI Diseases of the nervous system	Chapter XI Diseases of the digestive system	0.0212423
Neurological diseases	Complications of labour and delivery	Chapter VI Diseases of the nervous system	Chapter XV Pregnancy, childbirth and the puerperium	0.0254223
Neurological diseases	Other disorders of skin and subcutaneous tissue	Chapter VI Diseases of the nervous system	Chapter XII Diseases of the skin and subcutaneous tissue	0.0272765
Neurological diseases	Type 2 diabetes	Chapter VI Diseases of the nervous system	Chapter IV Endocrine, nutritional and metabolic diseases	0.0724236
Neurological diseases	Disorders of the thyroid gland	Chapter VI Diseases of the nervous system	Chapter IV Endocrine, nutritional and metabolic diseases	0.0380095
Neurological diseases	Type 2 diabetes without complications	Chapter VI Diseases of the nervous system	Chapter IV Endocrine, nutritional and metabolic diseases	-0.0172284
Neurological diseases	Gonarthrosis	Chapter VI Diseases of the nervous system	Chapter XIII Diseases of the musculoskeletal system and connective tissue	-0.00457165
Neurological diseases	Cholelithiasis	Chapter VI Diseases of the nervous system	Chapter XI Diseases of the digestive system	-0.0101268
Neurological diseases	Leiomyoma of uterus	Chapter VI Diseases of the nervous system	Chapter II Neoplasms	0.0171404
Neurological diseases	Internal derangement of knee	Chapter VI Diseases of the nervous system	Chapter XIII Diseases of the musculoskeletal system and connective tissue	-0.00984233
Neurological diseases	Episodal and paroxysmal disorders	Chapter VI Diseases of the nervous system	Chapter VI Diseases of the nervous system	0.294733
Neurological diseases	Major coronary heart disease event	Chapter VI Diseases of the nervous system	Chapter IX Diseases of the circulatory system	-0.00762078
Neurological diseases	Polyp of the female genital tract	Chapter VI Diseases of the nervous system	Chapter XIV Diseases of the genitourinary system	0.0196109
Neurological diseases	Varicose veins	Chapter VI Diseases of the nervous system	Chapter IX Diseases of the circulatory system	0.0215158
Neurological diseases	Polyarthropathies	Chapter VI Diseases of the nervous system	Chapter XIII Diseases of the musculoskeletal system and connective tissue	-7.14e-05
Neurological diseases	Condition for Implicit Sepsis (Organ dysfunction codes)	Chapter VI Diseases of the nervous system	Chapter I Certain infectious and parasitic diseases	0.0531033
Neurological diseases	Disorders of skin appendages	Chapter VI Diseases of the nervous system	Chapter XII Diseases of the skin and subcutaneous tissue	0.016389
Neurological diseases	Postmenopausal bleeding	Chapter VI Diseases of the nervous system	Chapter XIV Diseases of the genitourinary system	-0.00935252
Neurological diseases	Other soft tissue disorders, not elsewhere classified	Chapter VI Diseases of the nervous system	Chapter XIII Diseases of the musculoskeletal system and connective tissue	0.00425038
Neurological diseases	Atrial fibrillation and flutter	Chapter VI Diseases of the nervous system	Chapter IX Diseases of the circulatory system	0.0581505
Neurological diseases	Menorrhagia	Chapter VI Diseases of the nervous system	Chapter XIV Diseases of the genitourinary system	0.0253974
Neurological diseases	Maternal care related to the fetus and amniotic cavity and possible delivery problems	Chapter VI Diseases of the nervous system	Chapter XV Pregnancy, childbirth and the puerperium	0.0260249
Neurological diseases	Functional dyspepsia	Chapter VI Diseases of the nervous system	Chapter XI Diseases of the digestive system	-0.00360784
Neurological diseases	Diseases of oral cavity, salivary glands and jaws	Chapter VI Diseases of the nervous system	Chapter XI Diseases of the digestive system	0.0038231
Neurological diseases	Meniscus derangement	Chapter VI Diseases of the nervous system	Chapter XIII Diseases of the musculoskeletal system and connective tissue	-0.0155901
Neurological diseases	Bacterial, viral and other infectious agents	Chapter VI Diseases of the nervous system	Chapter I Certain infectious and parasitic diseases	0.0498718
Neurological diseases	Other cataract	Chapter VI Diseases of the nervous system	Chapter VII Diseases of the eye, adnexa, ear and mastoid process	0.0227377
Neurological diseases	Female genital prolapse	Chapter VI Diseases of the nervous system	Chapter XIV Diseases of the genitourinary system	0.0157063
Neurological diseases	Other arthrosis	Chapter VI Diseases of the nervous system	Chapter XIII Diseases of the musculoskeletal system and connective tissue	0.0662137
Neurological diseases	Infections of the skin and subcutaneous tissue	Chapter VI Diseases of the nervous system	Chapter XII Diseases of the skin and subcutaneous tissue	0.0295466
Neurological diseases	Diseases of vocal cords and larynx+other diseases of upper respiratory tract, no elsewhere classified	Chapter VI Diseases of the nervous system	Chapter X Diseases of the respiratory system	0.0262665
Neurological diseases	Osteopathies and chondropathies	Chapter VI Diseases of the nervous system	Chapter XIII Diseases of the musculoskeletal system and connective tissue	0.0385447
Neurological diseases	Carpal tunnel syndrome	Chapter VI Diseases of the nervous system	Chapter VI Diseases of the nervous system	0.252267
Neurological diseases	Follicular cysts of skin and subcutaneous tissue	Chapter VI Diseases of the nervous system	Chapter XII Diseases of the skin and subcutaneous tissue	0.00971265
Neurological diseases	Disorders of eyelid, lacrimal system and orbit	Chapter VI Diseases of the nervous system	Chapter VII Diseases of the eye, adnexa, ear and mastoid process	0.00369982
Neurological diseases	Other anaemias	Chapter VI Diseases of the nervous system	Chapter III Diseases of the blood and blood-forming organs and certain disorders involving the immune mechanism	0.0339092
Neurological diseases	Other and unspecified anaemias	Chapter VI Diseases of the nervous system	Chapter III Diseases of the blood and blood-forming organs and certain disorders involving the immune mechanism	-0.0071155
Neurological diseases	Oesophagitis	Chapter VI Diseases of the nervous system	Chapter XI Diseases of the digestive system	-0.00403087
Neurological diseases	Malignant neoplasm of breast, excluding all cancers (controls excluding all cancers)	Chapter VI Diseases of the nervous system	Chapter II Neoplasms	0.0259477
Neurological diseases	Benign neoplasm of colon, rectum, anus and anal canal	Chapter VI Diseases of the nervous system	Chapter II Neoplasms	0.015144
Neurological diseases	Perineal laceration during delivery	Chapter VI Diseases of the nervous system	Chapter XV Pregnancy, childbirth and the puerperium	0.0198428
Neurological diseases	Mood disorders, excluding more controls	Chapter VI Diseases of the nervous system	Chapter V Mental and behavioural disorders	0.0577212
Neurological diseases	Diseases of the digestive system	Chapter VI Diseases of the nervous system	Chapter XI Diseases of the digestive system	-0.00859453
Neurological diseases	Disorders of synovium and tendon	Chapter VI Diseases of the nervous system	Chapter XIII Diseases of the musculoskeletal system and connective tissue	0.0292175
Neurological diseases	Low back pain	Chapter VI Diseases of the nervous system	Chapter XIII Diseases of the musculoskeletal system and connective tissue	0.0213226
Neurological diseases	Myocardial infarction, strict	Chapter VI Diseases of the nervous system	Chapter IX Diseases of the circulatory system	-0.0237807
Neurological diseases	Spondylopathies	Chapter VI Diseases of the nervous system	Chapter XIII Diseases of the musculoskeletal system and connective tissue	0.0245072
Neurological diseases	Benign lipomatous neoplasm	Chapter VI Diseases of the nervous system	Chapter II Neoplasms	-0.000260767
Neurological diseases	Other functional intestinal disorders	Chapter VI Diseases of the nervous system	Chapter XI Diseases of the digestive system	-0.0112474
Neurological diseases	Other bacterial agents as the cause of diseases classified to other chapters	Chapter VI Diseases of the nervous system	Chapter I Certain infectious and parasitic diseases	-0.00557495
Neurological diseases	Hyperplasia of prostate	Chapter VI Diseases of the nervous system	Chapter XIV Diseases of the genitourinary system	-0.00524589
Neurological diseases	Depression	Chapter VI Diseases of the nervous system	Chapter V Mental and behavioural disorders	0.0337203
Neurological diseases	Coxarthrosis	Chapter VI Diseases of the nervous system	Chapter XIII Diseases of the musculoskeletal system and connective tissue	0.0578219
Neurological diseases	Pain in joint	Chapter VI Diseases of the nervous system	Chapter XIII Diseases of the musculoskeletal system and connective tissue	-0.00692367
Neurological diseases	Other disorders of bladder	Chapter VI Diseases of the nervous system	Chapter XIV Diseases of the genitourinary system	-0.014997
Neurological diseases	Inflammatory diseases of female pelvic organs	Chapter VI Diseases of the nervous system	Chapter XIV Diseases of the genitourinary system	0.0162984
Neurological diseases	Gastroduodenal ulcer	Chapter VI Diseases of the nervous system	Chapter XI Diseases of the digestive system	0.0275206
Neurological diseases	Other diseases of intestine	Chapter VI Diseases of the nervous system	Chapter XI Diseases of the digestive system	-0.00353415
Neurological diseases	Squamous cell neoplasms and carcinomas of the skin, excluding all cancers (controls excluding all cancers)	Chapter VI Diseases of the nervous system	Chapter II Neoplasms	-0.00738534
Neurological diseases	Other malignant neoplasms of skin (=non-melanoma skin cancer), excluding all cancers (controls excluding all cancers)	Chapter VI Diseases of the nervous system	Chapter II Neoplasms	0.0135025
Neurological diseases	Shoulder lesions	Chapter VI Diseases of the nervous system	Chapter XIII Diseases of the musculoskeletal system and connective tissue	0.0305467
Neurological diseases	Renal tubulo-interstitial diseases	Chapter VI Diseases of the nervous system	Chapter XIV Diseases of the genitourinary system	0.0179979
Neurological diseases	Constipation	Chapter VI Diseases of the nervous system	Chapter XI Diseases of the digestive system	-0.00885558
Neurological diseases	Cellulitis	Chapter VI Diseases of the nervous system	Chapter XII Diseases of the skin and subcutaneous tissue	0.0222722
Neurological diseases	Other acute lower respiratory infections	Chapter VI Diseases of the nervous system	Chapter X Diseases of the respiratory system	-5.96e-05
Neurological diseases	Unspecified acute lower respiratory infection	Chapter VI Diseases of the nervous system	Chapter X Diseases of the respiratory system	0.0288557
Neurological diseases	Depression or dysthymia	Chapter VI Diseases of the nervous system	Chapter V Mental and behavioural disorders	0.0439259
Neurological diseases	Urolithiasis	Chapter VI Diseases of the nervous system	Chapter XIV Diseases of the genitourinary system	0.0160666
Neurological diseases	Unstable angina pectoris	Chapter VI Diseases of the nervous system	Chapter IX Diseases of the circulatory system	0.0385326
Other joint disorders	Gastrointestinal diseases	Chapter XIII Diseases of the musculoskeletal system and connective tissue	Chapter XI Diseases of the digestive system	0.052068
Other joint disorders	Genitourinary diseases	Chapter XIII Diseases of the musculoskeletal system and connective tissue	Chapter XIV Diseases of the genitourinary system	0.0415469
Other joint disorders	Diseases of the musculoskeletal system and connective tissue	Chapter XIII Diseases of the musculoskeletal system and connective tissue	Chapter XIII Diseases of the musculoskeletal system and connective tissue	0.475079
Other joint disorders	Death due to cardiac causes	Chapter XIII Diseases of the musculoskeletal system and connective tissue	Chapter IX Diseases of the circulatory system	0.0733556
Other joint disorders	Arthropathies	Chapter XIII Diseases of the musculoskeletal system and connective tissue	Chapter XIII Diseases of the musculoskeletal system and connective tissue	0.952982
Other joint disorders	Hypertension	Chapter XIII Diseases of the musculoskeletal system and connective tissue	Chapter IX Diseases of the circulatory system	0.0822343
Other joint disorders	Noninflammatory disorders of female genital tract	Chapter XIII Diseases of the musculoskeletal system and connective tissue	Chapter XIV Diseases of the genitourinary system	0.0179467
Other joint disorders	Hypertension, essential	Chapter XIII Diseases of the musculoskeletal system and connective tissue	Chapter IX Diseases of the circulatory system	0.0796378
Other joint disorders	Diseases of oesophagus, stomach and duodenum	Chapter XIII Diseases of the musculoskeletal system and connective tissue	Chapter XI Diseases of the digestive system	0.0490037
Other joint disorders	Diseases of the respiratory system	Chapter XIII Diseases of the musculoskeletal system and connective tissue	Chapter X Diseases of the respiratory system	0.0474952
Other joint disorders	Other diseases of intestines	Chapter XIII Diseases of the musculoskeletal system and connective tissue	Chapter XI Diseases of the digestive system	0.0499087
Other joint disorders	Hernia	Chapter XIII Diseases of the musculoskeletal system and connective tissue	Chapter XI Diseases of the digestive system	0.0156067
Other joint disorders	Diseases of the skin and subcutaneous tissue	Chapter XIII Diseases of the musculoskeletal system and connective tissue	Chapter XII Diseases of the skin and subcutaneous tissue	0.0284119
Other joint disorders	Neurological diseases	Chapter XIII Diseases of the musculoskeletal system and connective tissue	Chapter VI Diseases of the nervous system	0.0178236
Other joint disorders	Soft tissue disorders	Chapter XIII Diseases of the musculoskeletal system and connective tissue	Chapter XIII Diseases of the musculoskeletal system and connective tissue	0.102104
Other joint disorders	Ischaemic heart disease, wide definition	Chapter XIII Diseases of the musculoskeletal system and connective tissue	Chapter IX Diseases of the circulatory system	0.00612912
Other joint disorders	Metabolic disorders	Chapter XIII Diseases of the musculoskeletal system and connective tissue	Chapter IV Endocrine, nutritional and metabolic diseases	0.0463239
Other joint disorders	Arthrosis	Chapter XIII Diseases of the musculoskeletal system and connective tissue	Chapter XIII Diseases of the musculoskeletal system and connective tissue	0.810711
Other joint disorders	Artrosis, including avohilmo	Chapter XIII Diseases of the musculoskeletal system and connective tissue	Chapter XIII Diseases of the musculoskeletal system and connective tissue	0.389924
Other joint disorders	Other diseases of urinary system	Chapter XIII Diseases of the musculoskeletal system and connective tissue	Chapter XIV Diseases of the genitourinary system	0.0459995
Other joint disorders	Chronic lower respiratory diseases	Chapter XIII Diseases of the musculoskeletal system and connective tissue	Chapter X Diseases of the respiratory system	0.0500183
Other joint disorders	Disorders of lipoprotein metabolism and other lipidaemias	Chapter XIII Diseases of the musculoskeletal system and connective tissue	Chapter IV Endocrine, nutritional and metabolic diseases	0.043397
Other joint disorders	Coronary atherosclerosis	Chapter XIII Diseases of the musculoskeletal system and connective tissue	Chapter IX Diseases of the circulatory system	0.00389806
Other joint disorders	Dorsopathies	Chapter XIII Diseases of the musculoskeletal system and connective tissue	Chapter XIII Diseases of the musculoskeletal system and connective tissue	0.0754211
Other joint disorders	Pure hypercholesterolaemia	Chapter XIII Diseases of the musculoskeletal system and connective tissue	Chapter IV Endocrine, nutritional and metabolic diseases	0.00234434
Other joint disorders	Certain infectious and parasitic diseases	Chapter XIII Diseases of the musculoskeletal system and connective tissue	Chapter I Certain infectious and parasitic diseases	0.00992466
Other joint disorders	Other diseases of anus and rectum	Chapter XIII Diseases of the musculoskeletal system and connective tissue	Chapter XI Diseases of the digestive system	0.035953
Other joint disorders	Diaphragmatic hernia	Chapter XIII Diseases of the musculoskeletal system and connective tissue	Chapter XI Diseases of the digestive system	0.0114486
Other joint disorders	Asthma, hospital admissions , main diagnosis only	Chapter XIII Diseases of the musculoskeletal system and connective tissue	Chapter X Diseases of the respiratory system	0.0501146
Other joint disorders	Asthma	Chapter XIII Diseases of the musculoskeletal system and connective tissue	Chapter X Diseases of the respiratory system	0.0533733
Other joint disorders	Asthma, excluding more controls	Chapter XIII Diseases of the musculoskeletal system and connective tissue	Chapter X Diseases of the respiratory system	0.0575882
Other joint disorders	Asthma, unspecified (mode)	Chapter XIII Diseases of the musculoskeletal system and connective tissue	Chapter X Diseases of the respiratory system	0.0538925
Other joint disorders	Other gastritis (incl. Duodenitis)	Chapter XIII Diseases of the musculoskeletal system and connective tissue	Chapter XI Diseases of the digestive system	0.0345584
Other joint disorders	Diseases of the blood and blood-forming organs and certain disorders involving the immune mechanism	Chapter XIII Diseases of the musculoskeletal system and connective tissue	Chapter III Diseases of the blood and blood-forming organs and certain disorders involving the immune mechanism	0.0353919
Other joint disorders	Implicit Sepsis	Chapter XIII Diseases of the musculoskeletal system and connective tissue	Chapter I Certain infectious and parasitic diseases	0.0173284
Other joint disorders	Noninfective enteritis and colitis	Chapter XIII Diseases of the musculoskeletal system and connective tissue	Chapter XI Diseases of the digestive system	0.00757679
Other joint disorders	Other dorsopathies, not elsewhere classified	Chapter XIII Diseases of the musculoskeletal system and connective tissue	Chapter XIII Diseases of the musculoskeletal system and connective tissue	0.064244
Other joint disorders	Angina pectoris	Chapter XIII Diseases of the musculoskeletal system and connective tissue	Chapter IX Diseases of the circulatory system	-0.000107609
Other joint disorders	Gastro-oesophageal reflux disease	Chapter XIII Diseases of the musculoskeletal system and connective tissue	Chapter XI Diseases of the digestive system	0.00274677
Other joint disorders	Other disorders of urethra and urinary system	Chapter XIII Diseases of the musculoskeletal system and connective tissue	Chapter XIV Diseases of the genitourinary system	0.0433463
Other joint disorders	Excessive, frequent and irregular menstruation	Chapter XIII Diseases of the musculoskeletal system and connective tissue	Chapter XIV Diseases of the genitourinary system	0.0104473
Other joint disorders	Nerve, nerve root and plexus disorders	Chapter XIII Diseases of the musculoskeletal system and connective tissue	Chapter VI Diseases of the nervous system	0.0201255
Other joint disorders	Any mental disorder	Chapter XIII Diseases of the musculoskeletal system and connective tissue	Chapter V Mental and behavioural disorders	0.02275
Other joint disorders	Diseases of male genital organs	Chapter XIII Diseases of the musculoskeletal system and connective tissue	Chapter XIV Diseases of the genitourinary system	0.0266149
Other joint disorders	Disorders of gallbladder, biliary tract and pancreas	Chapter XIII Diseases of the musculoskeletal system and connective tissue	Chapter XI Diseases of the digestive system	0.0287339
Other joint disorders	Other noninfective gastroenteritis and colitis	Chapter XIII Diseases of the musculoskeletal system and connective tissue	Chapter XI Diseases of the digestive system	0.0023568
Other joint disorders	Noninfectious colitis NAS	Chapter XIII Diseases of the musculoskeletal system and connective tissue	Chapter XI Diseases of the digestive system	0.002131
Other joint disorders	Other diseases of upper respiratory tract	Chapter XIII Diseases of the musculoskeletal system and connective tissue	Chapter X Diseases of the respiratory system	0.00484436
Other joint disorders	Diverticular disease of intestine	Chapter XIII Diseases of the musculoskeletal system and connective tissue	Chapter XI Diseases of the digestive system	0.00189235
Other joint disorders	Falls/tendency to fall	Chapter XIII Diseases of the musculoskeletal system and connective tissue	Chapter VI Diseases of the nervous system	0.0184764
Other joint disorders	Inguinal hernia	Chapter XIII Diseases of the musculoskeletal system and connective tissue	Chapter XI Diseases of the digestive system	0.0148232
Other joint disorders	Complications of labour and delivery	Chapter XIII Diseases of the musculoskeletal system and connective tissue	Chapter XV Pregnancy, childbirth and the puerperium	-0.0085756
Other joint disorders	Other disorders of skin and subcutaneous tissue	Chapter XIII Diseases of the musculoskeletal system and connective tissue	Chapter XII Diseases of the skin and subcutaneous tissue	0.0177276
Other joint disorders	Type 2 diabetes	Chapter XIII Diseases of the musculoskeletal system and connective tissue	Chapter IV Endocrine, nutritional and metabolic diseases	-0.00649082
Other joint disorders	Disorders of the thyroid gland	Chapter XIII Diseases of the musculoskeletal system and connective tissue	Chapter IV Endocrine, nutritional and metabolic diseases	0.00837384
Other joint disorders	Type 2 diabetes without complications	Chapter XIII Diseases of the musculoskeletal system and connective tissue	Chapter IV Endocrine, nutritional and metabolic diseases	0.0457135
Other joint disorders	Gonarthrosis	Chapter XIII Diseases of the musculoskeletal system and connective tissue	Chapter XIII Diseases of the musculoskeletal system and connective tissue	0.822248
Other joint disorders	Cholelithiasis	Chapter XIII Diseases of the musculoskeletal system and connective tissue	Chapter XI Diseases of the digestive system	0.0329115
Other joint disorders	Leiomyoma of uterus	Chapter XIII Diseases of the musculoskeletal system and connective tissue	Chapter II Neoplasms	0.00640761
Other joint disorders	Internal derangement of knee	Chapter XIII Diseases of the musculoskeletal system and connective tissue	Chapter XIII Diseases of the musculoskeletal system and connective tissue	0.940898
Other joint disorders	Episodal and paroxysmal disorders	Chapter XIII Diseases of the musculoskeletal system and connective tissue	Chapter VI Diseases of the nervous system	0.0186256
Other joint disorders	Major coronary heart disease event	Chapter XIII Diseases of the musculoskeletal system and connective tissue	Chapter IX Diseases of the circulatory system	0.032152
Other joint disorders	Polyp of the female genital tract	Chapter XIII Diseases of the musculoskeletal system and connective tissue	Chapter XIV Diseases of the genitourinary system	0.00329937
Other joint disorders	Varicose veins	Chapter XIII Diseases of the musculoskeletal system and connective tissue	Chapter IX Diseases of the circulatory system	0.0139253
Other joint disorders	Polyarthropathies	Chapter XIII Diseases of the musculoskeletal system and connective tissue	Chapter XIII Diseases of the musculoskeletal system and connective tissue	0.912388
Other joint disorders	Condition for Implicit Sepsis (Organ dysfunction codes)	Chapter XIII Diseases of the musculoskeletal system and connective tissue	Chapter I Certain infectious and parasitic diseases	0.00477282
Other joint disorders	Disorders of skin appendages	Chapter XIII Diseases of the musculoskeletal system and connective tissue	Chapter XII Diseases of the skin and subcutaneous tissue	0.0155297
Other joint disorders	Postmenopausal bleeding	Chapter XIII Diseases of the musculoskeletal system and connective tissue	Chapter XIV Diseases of the genitourinary system	0.0255561
Other joint disorders	Other soft tissue disorders, not elsewhere classified	Chapter XIII Diseases of the musculoskeletal system and connective tissue	Chapter XIII Diseases of the musculoskeletal system and connective tissue	0.0428933
Other joint disorders	Atrial fibrillation and flutter	Chapter XIII Diseases of the musculoskeletal system and connective tissue	Chapter IX Diseases of the circulatory system	0.000229847
Other joint disorders	Menorrhagia	Chapter XIII Diseases of the musculoskeletal system and connective tissue	Chapter XIV Diseases of the genitourinary system	0.0139177
Other joint disorders	Maternal care related to the fetus and amniotic cavity and possible delivery problems	Chapter XIII Diseases of the musculoskeletal system and connective tissue	Chapter XV Pregnancy, childbirth and the puerperium	-0.00559842
Other joint disorders	Functional dyspepsia	Chapter XIII Diseases of the musculoskeletal system and connective tissue	Chapter XI Diseases of the digestive system	0.0214517
Other joint disorders	Diseases of oral cavity, salivary glands and jaws	Chapter XIII Diseases of the musculoskeletal system and connective tissue	Chapter XI Diseases of the digestive system	0.0225424
Other joint disorders	Meniscus derangement	Chapter XIII Diseases of the musculoskeletal system and connective tissue	Chapter XIII Diseases of the musculoskeletal system and connective tissue	0.930605
Other joint disorders	Bacterial, viral and other infectious agents	Chapter XIII Diseases of the musculoskeletal system and connective tissue	Chapter I Certain infectious and parasitic diseases	-0.000801746
Other joint disorders	Other cataract	Chapter XIII Diseases of the musculoskeletal system and connective tissue	Chapter VII Diseases of the eye, adnexa, ear and mastoid process	0.00948563
Other joint disorders	Female genital prolapse	Chapter XIII Diseases of the musculoskeletal system and connective tissue	Chapter XIV Diseases of the genitourinary system	0.0107775
Other joint disorders	Other arthrosis	Chapter XIII Diseases of the musculoskeletal system and connective tissue	Chapter XIII Diseases of the musculoskeletal system and connective tissue	0.367148
Other joint disorders	Infections of the skin and subcutaneous tissue	Chapter XIII Diseases of the musculoskeletal system and connective tissue	Chapter XII Diseases of the skin and subcutaneous tissue	0.00759172
Other joint disorders	Diseases of vocal cords and larynx+other diseases of upper respiratory tract, no elsewhere classified	Chapter XIII Diseases of the musculoskeletal system and connective tissue	Chapter X Diseases of the respiratory system	0.000387196
Other joint disorders	Osteopathies and chondropathies	Chapter XIII Diseases of the musculoskeletal system and connective tissue	Chapter XIII Diseases of the musculoskeletal system and connective tissue	0.0395092
Other joint disorders	Carpal tunnel syndrome	Chapter XIII Diseases of the musculoskeletal system and connective tissue	Chapter VI Diseases of the nervous system	0.0369527
Other joint disorders	Follicular cysts of skin and subcutaneous tissue	Chapter XIII Diseases of the musculoskeletal system and connective tissue	Chapter XII Diseases of the skin and subcutaneous tissue	0.0154216
Other joint disorders	Disorders of eyelid, lacrimal system and orbit	Chapter XIII Diseases of the musculoskeletal system and connective tissue	Chapter VII Diseases of the eye, adnexa, ear and mastoid process	0.0163522
Other joint disorders	Other anaemias	Chapter XIII Diseases of the musculoskeletal system and connective tissue	Chapter III Diseases of the blood and blood-forming organs and certain disorders involving the immune mechanism	0.00220235
Other joint disorders	Other and unspecified anaemias	Chapter XIII Diseases of the musculoskeletal system and connective tissue	Chapter III Diseases of the blood and blood-forming organs and certain disorders involving the immune mechanism	0.0164555
Other joint disorders	Oesophagitis	Chapter XIII Diseases of the musculoskeletal system and connective tissue	Chapter XI Diseases of the digestive system	0.0304302
Other joint disorders	Malignant neoplasm of breast, excluding all cancers (controls excluding all cancers)	Chapter XIII Diseases of the musculoskeletal system and connective tissue	Chapter II Neoplasms	-0.00342416
Other joint disorders	Benign neoplasm of colon, rectum, anus and anal canal	Chapter XIII Diseases of the musculoskeletal system and connective tissue	Chapter II Neoplasms	0.00602972
Other joint disorders	Perineal laceration during delivery	Chapter XIII Diseases of the musculoskeletal system and connective tissue	Chapter XV Pregnancy, childbirth and the puerperium	-0.00530389
Other joint disorders	Mood disorders, excluding more controls	Chapter XIII Diseases of the musculoskeletal system and connective tissue	Chapter V Mental and behavioural disorders	-0.00361025
Other joint disorders	Diseases of the digestive system	Chapter XIII Diseases of the musculoskeletal system and connective tissue	Chapter XI Diseases of the digestive system	0.0204277
Other joint disorders	Disorders of synovium and tendon	Chapter XIII Diseases of the musculoskeletal system and connective tissue	Chapter XIII Diseases of the musculoskeletal system and connective tissue	0.032047
Other joint disorders	Low back pain	Chapter XIII Diseases of the musculoskeletal system and connective tissue	Chapter XIII Diseases of the musculoskeletal system and connective tissue	0.0376909
Other joint disorders	Myocardial infarction, strict	Chapter XIII Diseases of the musculoskeletal system and connective tissue	Chapter IX Diseases of the circulatory system	0.030622
Other joint disorders	Spondylopathies	Chapter XIII Diseases of the musculoskeletal system and connective tissue	Chapter XIII Diseases of the musculoskeletal system and connective tissue	0.0400132
Other joint disorders	Benign lipomatous neoplasm	Chapter XIII Diseases of the musculoskeletal system and connective tissue	Chapter II Neoplasms	0.0090525
Other joint disorders	Other functional intestinal disorders	Chapter XIII Diseases of the musculoskeletal system and connective tissue	Chapter XI Diseases of the digestive system	0.0221521
Other joint disorders	Other bacterial agents as the cause of diseases classified to other chapters	Chapter XIII Diseases of the musculoskeletal system and connective tissue	Chapter I Certain infectious and parasitic diseases	0.00308963
Other joint disorders	Hyperplasia of prostate	Chapter XIII Diseases of the musculoskeletal system and connective tissue	Chapter XIV Diseases of the genitourinary system	0.0239134
Other joint disorders	Depression	Chapter XIII Diseases of the musculoskeletal system and connective tissue	Chapter V Mental and behavioural disorders	0.00930203
Other joint disorders	Coxarthrosis	Chapter XIII Diseases of the musculoskeletal system and connective tissue	Chapter XIII Diseases of the musculoskeletal system and connective tissue	0.323835
Other joint disorders	Pain in joint	Chapter XIII Diseases of the musculoskeletal system and connective tissue	Chapter XIII Diseases of the musculoskeletal system and connective tissue	0.227219
Other joint disorders	Other disorders of bladder	Chapter XIII Diseases of the musculoskeletal system and connective tissue	Chapter XIV Diseases of the genitourinary system	0.0357629
Other joint disorders	Inflammatory diseases of female pelvic organs	Chapter XIII Diseases of the musculoskeletal system and connective tissue	Chapter XIV Diseases of the genitourinary system	0.0123331
Other joint disorders	Gastroduodenal ulcer	Chapter XIII Diseases of the musculoskeletal system and connective tissue	Chapter XI Diseases of the digestive system	-0.00446451
Other joint disorders	Other diseases of intestine	Chapter XIII Diseases of the musculoskeletal system and connective tissue	Chapter XI Diseases of the digestive system	0.0267046
Other joint disorders	Squamous cell neoplasms and carcinomas of the skin, excluding all cancers (controls excluding all cancers)	Chapter XIII Diseases of the musculoskeletal system and connective tissue	Chapter II Neoplasms	0.014297
Other joint disorders	Other malignant neoplasms of skin (=non-melanoma skin cancer), excluding all cancers (controls excluding all cancers)	Chapter XIII Diseases of the musculoskeletal system and connective tissue	Chapter II Neoplasms	0.00188829
Other joint disorders	Shoulder lesions	Chapter XIII Diseases of the musculoskeletal system and connective tissue	Chapter XIII Diseases of the musculoskeletal system and connective tissue	0.0181743
Other joint disorders	Renal tubulo-interstitial diseases	Chapter XIII Diseases of the musculoskeletal system and connective tissue	Chapter XIV Diseases of the genitourinary system	0.00852858
Other joint disorders	Constipation	Chapter XIII Diseases of the musculoskeletal system and connective tissue	Chapter XI Diseases of the digestive system	0.0153737
Other joint disorders	Cellulitis	Chapter XIII Diseases of the musculoskeletal system and connective tissue	Chapter XII Diseases of the skin and subcutaneous tissue	0.00290108
Other joint disorders	Other acute lower respiratory infections	Chapter XIII Diseases of the musculoskeletal system and connective tissue	Chapter X Diseases of the respiratory system	0.0169575
Other joint disorders	Unspecified acute lower respiratory infection	Chapter XIII Diseases of the musculoskeletal system and connective tissue	Chapter X Diseases of the respiratory system	-0.00248126
Other joint disorders	Depression or dysthymia	Chapter XIII Diseases of the musculoskeletal system and connective tissue	Chapter V Mental and behavioural disorders	-0.00298498
Other joint disorders	Urolithiasis	Chapter XIII Diseases of the musculoskeletal system and connective tissue	Chapter XIV Diseases of the genitourinary system	0.0123391
Other joint disorders	Unstable angina pectoris	Chapter XIII Diseases of the musculoskeletal system and connective tissue	Chapter IX Diseases of the circulatory system	-0.0192665
Soft tissue disorders	Gastrointestinal diseases	Chapter XIII Diseases of the musculoskeletal system and connective tissue	Chapter XI Diseases of the digestive system	0.0464906
Soft tissue disorders	Genitourinary diseases	Chapter XIII Diseases of the musculoskeletal system and connective tissue	Chapter XIV Diseases of the genitourinary system	0.0334096
Soft tissue disorders	Diseases of the musculoskeletal system and connective tissue	Chapter XIII Diseases of the musculoskeletal system and connective tissue	Chapter XIII Diseases of the musculoskeletal system and connective tissue	0.357044
Soft tissue disorders	Death due to cardiac causes	Chapter XIII Diseases of the musculoskeletal system and connective tissue	Chapter IX Diseases of the circulatory system	0.0550413
Soft tissue disorders	Arthropathies	Chapter XIII Diseases of the musculoskeletal system and connective tissue	Chapter XIII Diseases of the musculoskeletal system and connective tissue	0.12203
Soft tissue disorders	Hypertension	Chapter XIII Diseases of the musculoskeletal system and connective tissue	Chapter IX Diseases of the circulatory system	0.0597004
Soft tissue disorders	Noninflammatory disorders of female genital tract	Chapter XIII Diseases of the musculoskeletal system and connective tissue	Chapter XIV Diseases of the genitourinary system	0.00879227
Soft tissue disorders	Hypertension, essential	Chapter XIII Diseases of the musculoskeletal system and connective tissue	Chapter IX Diseases of the circulatory system	0.0604741
Soft tissue disorders	Diseases of oesophagus, stomach and duodenum	Chapter XIII Diseases of the musculoskeletal system and connective tissue	Chapter XI Diseases of the digestive system	0.0435293
Soft tissue disorders	Diseases of the respiratory system	Chapter XIII Diseases of the musculoskeletal system and connective tissue	Chapter X Diseases of the respiratory system	0.0471655
Soft tissue disorders	Other diseases of intestines	Chapter XIII Diseases of the musculoskeletal system and connective tissue	Chapter XI Diseases of the digestive system	0.0479682
Soft tissue disorders	Hernia	Chapter XIII Diseases of the musculoskeletal system and connective tissue	Chapter XI Diseases of the digestive system	0.0195303
Soft tissue disorders	Diseases of the skin and subcutaneous tissue	Chapter XIII Diseases of the musculoskeletal system and connective tissue	Chapter XII Diseases of the skin and subcutaneous tissue	0.0259147
Soft tissue disorders	Neurological diseases	Chapter XIII Diseases of the musculoskeletal system and connective tissue	Chapter VI Diseases of the nervous system	0.0265051
Soft tissue disorders	Other joint disorders	Chapter XIII Diseases of the musculoskeletal system and connective tissue	Chapter XIII Diseases of the musculoskeletal system and connective tissue	0.102104
Soft tissue disorders	Ischaemic heart disease, wide definition	Chapter XIII Diseases of the musculoskeletal system and connective tissue	Chapter IX Diseases of the circulatory system	0.0151761
Soft tissue disorders	Metabolic disorders	Chapter XIII Diseases of the musculoskeletal system and connective tissue	Chapter IV Endocrine, nutritional and metabolic diseases	0.0443674
Soft tissue disorders	Arthrosis	Chapter XIII Diseases of the musculoskeletal system and connective tissue	Chapter XIII Diseases of the musculoskeletal system and connective tissue	0.0927615
Soft tissue disorders	Artrosis, including avohilmo	Chapter XIII Diseases of the musculoskeletal system and connective tissue	Chapter XIII Diseases of the musculoskeletal system and connective tissue	0.0837593
Soft tissue disorders	Other diseases of urinary system	Chapter XIII Diseases of the musculoskeletal system and connective tissue	Chapter XIV Diseases of the genitourinary system	0.0324745
Soft tissue disorders	Chronic lower respiratory diseases	Chapter XIII Diseases of the musculoskeletal system and connective tissue	Chapter X Diseases of the respiratory system	0.0528451
Soft tissue disorders	Disorders of lipoprotein metabolism and other lipidaemias	Chapter XIII Diseases of the musculoskeletal system and connective tissue	Chapter IV Endocrine, nutritional and metabolic diseases	0.0421715
Soft tissue disorders	Coronary atherosclerosis	Chapter XIII Diseases of the musculoskeletal system and connective tissue	Chapter IX Diseases of the circulatory system	0.00929405
Soft tissue disorders	Dorsopathies	Chapter XIII Diseases of the musculoskeletal system and connective tissue	Chapter XIII Diseases of the musculoskeletal system and connective tissue	0.0777452
Soft tissue disorders	Pure hypercholesterolaemia	Chapter XIII Diseases of the musculoskeletal system and connective tissue	Chapter IV Endocrine, nutritional and metabolic diseases	0.0215036
Soft tissue disorders	Certain infectious and parasitic diseases	Chapter XIII Diseases of the musculoskeletal system and connective tissue	Chapter I Certain infectious and parasitic diseases	0.0221275
Soft tissue disorders	Other diseases of anus and rectum	Chapter XIII Diseases of the musculoskeletal system and connective tissue	Chapter XI Diseases of the digestive system	0.0340147
Soft tissue disorders	Diaphragmatic hernia	Chapter XIII Diseases of the musculoskeletal system and connective tissue	Chapter XI Diseases of the digestive system	0.0144485
Soft tissue disorders	Asthma, hospital admissions , main diagnosis only	Chapter XIII Diseases of the musculoskeletal system and connective tissue	Chapter X Diseases of the respiratory system	0.0492803
Soft tissue disorders	Asthma	Chapter XIII Diseases of the musculoskeletal system and connective tissue	Chapter X Diseases of the respiratory system	0.0552493
Soft tissue disorders	Asthma, excluding more controls	Chapter XIII Diseases of the musculoskeletal system and connective tissue	Chapter X Diseases of the respiratory system	0.0558049
Soft tissue disorders	Asthma, unspecified (mode)	Chapter XIII Diseases of the musculoskeletal system and connective tissue	Chapter X Diseases of the respiratory system	0.0557075
Soft tissue disorders	Other gastritis (incl. Duodenitis)	Chapter XIII Diseases of the musculoskeletal system and connective tissue	Chapter XI Diseases of the digestive system	0.0368392
Soft tissue disorders	Diseases of the blood and blood-forming organs and certain disorders involving the immune mechanism	Chapter XIII Diseases of the musculoskeletal system and connective tissue	Chapter III Diseases of the blood and blood-forming organs and certain disorders involving the immune mechanism	0.0329036
Soft tissue disorders	Implicit Sepsis	Chapter XIII Diseases of the musculoskeletal system and connective tissue	Chapter I Certain infectious and parasitic diseases	0.0291263
Soft tissue disorders	Noninfective enteritis and colitis	Chapter XIII Diseases of the musculoskeletal system and connective tissue	Chapter XI Diseases of the digestive system	0.00103435
Soft tissue disorders	Other dorsopathies, not elsewhere classified	Chapter XIII Diseases of the musculoskeletal system and connective tissue	Chapter XIII Diseases of the musculoskeletal system and connective tissue	0.0694828
Soft tissue disorders	Angina pectoris	Chapter XIII Diseases of the musculoskeletal system and connective tissue	Chapter IX Diseases of the circulatory system	0.0112581
Soft tissue disorders	Gastro-oesophageal reflux disease	Chapter XIII Diseases of the musculoskeletal system and connective tissue	Chapter XI Diseases of the digestive system	0.00915165
Soft tissue disorders	Other disorders of urethra and urinary system	Chapter XIII Diseases of the musculoskeletal system and connective tissue	Chapter XIV Diseases of the genitourinary system	0.029652
Soft tissue disorders	Excessive, frequent and irregular menstruation	Chapter XIII Diseases of the musculoskeletal system and connective tissue	Chapter XIV Diseases of the genitourinary system	0.0127606
Soft tissue disorders	Nerve, nerve root and plexus disorders	Chapter XIII Diseases of the musculoskeletal system and connective tissue	Chapter VI Diseases of the nervous system	0.00632957
Soft tissue disorders	Any mental disorder	Chapter XIII Diseases of the musculoskeletal system and connective tissue	Chapter V Mental and behavioural disorders	0.0389195
Soft tissue disorders	Diseases of male genital organs	Chapter XIII Diseases of the musculoskeletal system and connective tissue	Chapter XIV Diseases of the genitourinary system	0.0179258
Soft tissue disorders	Disorders of gallbladder, biliary tract and pancreas	Chapter XIII Diseases of the musculoskeletal system and connective tissue	Chapter XI Diseases of the digestive system	0.0331351
Soft tissue disorders	Other noninfective gastroenteritis and colitis	Chapter XIII Diseases of the musculoskeletal system and connective tissue	Chapter XI Diseases of the digestive system	0.00299433
Soft tissue disorders	Noninfectious colitis NAS	Chapter XIII Diseases of the musculoskeletal system and connective tissue	Chapter XI Diseases of the digestive system	0.00122929
Soft tissue disorders	Other diseases of upper respiratory tract	Chapter XIII Diseases of the musculoskeletal system and connective tissue	Chapter X Diseases of the respiratory system	-0.00150404
Soft tissue disorders	Diverticular disease of intestine	Chapter XIII Diseases of the musculoskeletal system and connective tissue	Chapter XI Diseases of the digestive system	0.00454873
Soft tissue disorders	Falls/tendency to fall	Chapter XIII Diseases of the musculoskeletal system and connective tissue	Chapter VI Diseases of the nervous system	0.0153843
Soft tissue disorders	Inguinal hernia	Chapter XIII Diseases of the musculoskeletal system and connective tissue	Chapter XI Diseases of the digestive system	0.0125125
Soft tissue disorders	Complications of labour and delivery	Chapter XIII Diseases of the musculoskeletal system and connective tissue	Chapter XV Pregnancy, childbirth and the puerperium	-0.00319304
Soft tissue disorders	Other disorders of skin and subcutaneous tissue	Chapter XIII Diseases of the musculoskeletal system and connective tissue	Chapter XII Diseases of the skin and subcutaneous tissue	0.018484
Soft tissue disorders	Type 2 diabetes	Chapter XIII Diseases of the musculoskeletal system and connective tissue	Chapter IV Endocrine, nutritional and metabolic diseases	0.00388608
Soft tissue disorders	Disorders of the thyroid gland	Chapter XIII Diseases of the musculoskeletal system and connective tissue	Chapter IV Endocrine, nutritional and metabolic diseases	0.0077132
Soft tissue disorders	Type 2 diabetes without complications	Chapter XIII Diseases of the musculoskeletal system and connective tissue	Chapter IV Endocrine, nutritional and metabolic diseases	0.03381
Soft tissue disorders	Gonarthrosis	Chapter XIII Diseases of the musculoskeletal system and connective tissue	Chapter XIII Diseases of the musculoskeletal system and connective tissue	0.0582871
Soft tissue disorders	Cholelithiasis	Chapter XIII Diseases of the musculoskeletal system and connective tissue	Chapter XI Diseases of the digestive system	0.0302514
Soft tissue disorders	Leiomyoma of uterus	Chapter XIII Diseases of the musculoskeletal system and connective tissue	Chapter II Neoplasms	0.00447328
Soft tissue disorders	Internal derangement of knee	Chapter XIII Diseases of the musculoskeletal system and connective tissue	Chapter XIII Diseases of the musculoskeletal system and connective tissue	0.0344961
Soft tissue disorders	Episodal and paroxysmal disorders	Chapter XIII Diseases of the musculoskeletal system and connective tissue	Chapter VI Diseases of the nervous system	0.0200876
Soft tissue disorders	Major coronary heart disease event	Chapter XIII Diseases of the musculoskeletal system and connective tissue	Chapter IX Diseases of the circulatory system	0.0338926
Soft tissue disorders	Polyp of the female genital tract	Chapter XIII Diseases of the musculoskeletal system and connective tissue	Chapter XIV Diseases of the genitourinary system	-0.000385001
Soft tissue disorders	Varicose veins	Chapter XIII Diseases of the musculoskeletal system and connective tissue	Chapter IX Diseases of the circulatory system	-0.000949338
Soft tissue disorders	Polyarthropathies	Chapter XIII Diseases of the musculoskeletal system and connective tissue	Chapter XIII Diseases of the musculoskeletal system and connective tissue	0.0614566
Soft tissue disorders	Condition for Implicit Sepsis (Organ dysfunction codes)	Chapter XIII Diseases of the musculoskeletal system and connective tissue	Chapter I Certain infectious and parasitic diseases	0.014549
Soft tissue disorders	Disorders of skin appendages	Chapter XIII Diseases of the musculoskeletal system and connective tissue	Chapter XII Diseases of the skin and subcutaneous tissue	0.00831426
Soft tissue disorders	Postmenopausal bleeding	Chapter XIII Diseases of the musculoskeletal system and connective tissue	Chapter XIV Diseases of the genitourinary system	0.0226448
Soft tissue disorders	Other soft tissue disorders, not elsewhere classified	Chapter XIII Diseases of the musculoskeletal system and connective tissue	Chapter XIII Diseases of the musculoskeletal system and connective tissue	0.925836
Soft tissue disorders	Atrial fibrillation and flutter	Chapter XIII Diseases of the musculoskeletal system and connective tissue	Chapter IX Diseases of the circulatory system	0.00498934
Soft tissue disorders	Menorrhagia	Chapter XIII Diseases of the musculoskeletal system and connective tissue	Chapter XIV Diseases of the genitourinary system	0.0149679
Soft tissue disorders	Maternal care related to the fetus and amniotic cavity and possible delivery problems	Chapter XIII Diseases of the musculoskeletal system and connective tissue	Chapter XV Pregnancy, childbirth and the puerperium	-0.0134829
Soft tissue disorders	Functional dyspepsia	Chapter XIII Diseases of the musculoskeletal system and connective tissue	Chapter XI Diseases of the digestive system	0.0289168
Soft tissue disorders	Diseases of oral cavity, salivary glands and jaws	Chapter XIII Diseases of the musculoskeletal system and connective tissue	Chapter XI Diseases of the digestive system	0.0248325
Soft tissue disorders	Meniscus derangement	Chapter XIII Diseases of the musculoskeletal system and connective tissue	Chapter XIII Diseases of the musculoskeletal system and connective tissue	0.0335544
Soft tissue disorders	Bacterial, viral and other infectious agents	Chapter XIII Diseases of the musculoskeletal system and connective tissue	Chapter I Certain infectious and parasitic diseases	0.00179461
Soft tissue disorders	Other cataract	Chapter XIII Diseases of the musculoskeletal system and connective tissue	Chapter VII Diseases of the eye, adnexa, ear and mastoid process	0.0100673
Soft tissue disorders	Female genital prolapse	Chapter XIII Diseases of the musculoskeletal system and connective tissue	Chapter XIV Diseases of the genitourinary system	0.00181974
Soft tissue disorders	Other arthrosis	Chapter XIII Diseases of the musculoskeletal system and connective tissue	Chapter XIII Diseases of the musculoskeletal system and connective tissue	0.00799156
Soft tissue disorders	Infections of the skin and subcutaneous tissue	Chapter XIII Diseases of the musculoskeletal system and connective tissue	Chapter XII Diseases of the skin and subcutaneous tissue	0.0219582
Soft tissue disorders	Diseases of vocal cords and larynx+other diseases of upper respiratory tract, no elsewhere classified	Chapter XIII Diseases of the musculoskeletal system and connective tissue	Chapter X Diseases of the respiratory system	-0.00584768
Soft tissue disorders	Osteopathies and chondropathies	Chapter XIII Diseases of the musculoskeletal system and connective tissue	Chapter XIII Diseases of the musculoskeletal system and connective tissue	0.0143821
Soft tissue disorders	Carpal tunnel syndrome	Chapter XIII Diseases of the musculoskeletal system and connective tissue	Chapter VI Diseases of the nervous system	0.0471895
Soft tissue disorders	Follicular cysts of skin and subcutaneous tissue	Chapter XIII Diseases of the musculoskeletal system and connective tissue	Chapter XII Diseases of the skin and subcutaneous tissue	0.00859933
Soft tissue disorders	Disorders of eyelid, lacrimal system and orbit	Chapter XIII Diseases of the musculoskeletal system and connective tissue	Chapter VII Diseases of the eye, adnexa, ear and mastoid process	0.0233537
Soft tissue disorders	Other anaemias	Chapter XIII Diseases of the musculoskeletal system and connective tissue	Chapter III Diseases of the blood and blood-forming organs and certain disorders involving the immune mechanism	0.00843574
Soft tissue disorders	Other and unspecified anaemias	Chapter XIII Diseases of the musculoskeletal system and connective tissue	Chapter III Diseases of the blood and blood-forming organs and certain disorders involving the immune mechanism	0.0132713
Soft tissue disorders	Oesophagitis	Chapter XIII Diseases of the musculoskeletal system and connective tissue	Chapter XI Diseases of the digestive system	0.0179176
Soft tissue disorders	Malignant neoplasm of breast, excluding all cancers (controls excluding all cancers)	Chapter XIII Diseases of the musculoskeletal system and connective tissue	Chapter II Neoplasms	0.00474166
Soft tissue disorders	Benign neoplasm of colon, rectum, anus and anal canal	Chapter XIII Diseases of the musculoskeletal system and connective tissue	Chapter II Neoplasms	0.0142331
Soft tissue disorders	Perineal laceration during delivery	Chapter XIII Diseases of the musculoskeletal system and connective tissue	Chapter XV Pregnancy, childbirth and the puerperium	-0.0065956
Soft tissue disorders	Mood disorders, excluding more controls	Chapter XIII Diseases of the musculoskeletal system and connective tissue	Chapter V Mental and behavioural disorders	-0.0152568
Soft tissue disorders	Diseases of the digestive system	Chapter XIII Diseases of the musculoskeletal system and connective tissue	Chapter XI Diseases of the digestive system	0.0117314
Soft tissue disorders	Disorders of synovium and tendon	Chapter XIII Diseases of the musculoskeletal system and connective tissue	Chapter XIII Diseases of the musculoskeletal system and connective tissue	0.838254
Soft tissue disorders	Low back pain	Chapter XIII Diseases of the musculoskeletal system and connective tissue	Chapter XIII Diseases of the musculoskeletal system and connective tissue	0.0402697
Soft tissue disorders	Myocardial infarction, strict	Chapter XIII Diseases of the musculoskeletal system and connective tissue	Chapter IX Diseases of the circulatory system	0.0356141
Soft tissue disorders	Spondylopathies	Chapter XIII Diseases of the musculoskeletal system and connective tissue	Chapter XIII Diseases of the musculoskeletal system and connective tissue	0.0408756
Soft tissue disorders	Benign lipomatous neoplasm	Chapter XIII Diseases of the musculoskeletal system and connective tissue	Chapter II Neoplasms	0.0156722
Soft tissue disorders	Other functional intestinal disorders	Chapter XIII Diseases of the musculoskeletal system and connective tissue	Chapter XI Diseases of the digestive system	0.0263389
Soft tissue disorders	Other bacterial agents as the cause of diseases classified to other chapters	Chapter XIII Diseases of the musculoskeletal system and connective tissue	Chapter I Certain infectious and parasitic diseases	0.0245611
Soft tissue disorders	Hyperplasia of prostate	Chapter XIII Diseases of the musculoskeletal system and connective tissue	Chapter XIV Diseases of the genitourinary system	0.0120625
Soft tissue disorders	Depression	Chapter XIII Diseases of the musculoskeletal system and connective tissue	Chapter V Mental and behavioural disorders	-0.00368143
Soft tissue disorders	Coxarthrosis	Chapter XIII Diseases of the musculoskeletal system and connective tissue	Chapter XIII Diseases of the musculoskeletal system and connective tissue	-0.0162336
Soft tissue disorders	Pain in joint	Chapter XIII Diseases of the musculoskeletal system and connective tissue	Chapter XIII Diseases of the musculoskeletal system and connective tissue	0.0699877
Soft tissue disorders	Other disorders of bladder	Chapter XIII Diseases of the musculoskeletal system and connective tissue	Chapter XIV Diseases of the genitourinary system	0.0246478
Soft tissue disorders	Inflammatory diseases of female pelvic organs	Chapter XIII Diseases of the musculoskeletal system and connective tissue	Chapter XIV Diseases of the genitourinary system	0.00665505
Soft tissue disorders	Gastroduodenal ulcer	Chapter XIII Diseases of the musculoskeletal system and connective tissue	Chapter XI Diseases of the digestive system	0.00759403
Soft tissue disorders	Other diseases of intestine	Chapter XIII Diseases of the musculoskeletal system and connective tissue	Chapter XI Diseases of the digestive system	0.018563
Soft tissue disorders	Squamous cell neoplasms and carcinomas of the skin, excluding all cancers (controls excluding all cancers)	Chapter XIII Diseases of the musculoskeletal system and connective tissue	Chapter II Neoplasms	0.016917
Soft tissue disorders	Other malignant neoplasms of skin (=non-melanoma skin cancer), excluding all cancers (controls excluding all cancers)	Chapter XIII Diseases of the musculoskeletal system and connective tissue	Chapter II Neoplasms	-0.00931811
Soft tissue disorders	Shoulder lesions	Chapter XIII Diseases of the musculoskeletal system and connective tissue	Chapter XIII Diseases of the musculoskeletal system and connective tissue	0.80599
Soft tissue disorders	Renal tubulo-interstitial diseases	Chapter XIII Diseases of the musculoskeletal system and connective tissue	Chapter XIV Diseases of the genitourinary system	-0.00735639
Soft tissue disorders	Constipation	Chapter XIII Diseases of the musculoskeletal system and connective tissue	Chapter XI Diseases of the digestive system	0.019425
Soft tissue disorders	Cellulitis	Chapter XIII Diseases of the musculoskeletal system and connective tissue	Chapter XII Diseases of the skin and subcutaneous tissue	0.0138572
Soft tissue disorders	Other acute lower respiratory infections	Chapter XIII Diseases of the musculoskeletal system and connective tissue	Chapter X Diseases of the respiratory system	0.0158655
Soft tissue disorders	Unspecified acute lower respiratory infection	Chapter XIII Diseases of the musculoskeletal system and connective tissue	Chapter X Diseases of the respiratory system	0.00349377
Soft tissue disorders	Depression or dysthymia	Chapter XIII Diseases of the musculoskeletal system and connective tissue	Chapter V Mental and behavioural disorders	-0.010544
Soft tissue disorders	Urolithiasis	Chapter XIII Diseases of the musculoskeletal system and connective tissue	Chapter XIV Diseases of the genitourinary system	0.00647261
Soft tissue disorders	Unstable angina pectoris	Chapter XIII Diseases of the musculoskeletal system and connective tissue	Chapter IX Diseases of the circulatory system	-0.0140296
Ischaemic heart disease, wide definition	Gastrointestinal diseases	Chapter IX Diseases of the circulatory system	Chapter XI Diseases of the digestive system	0.0266343
Ischaemic heart disease, wide definition	Genitourinary diseases	Chapter IX Diseases of the circulatory system	Chapter XIV Diseases of the genitourinary system	0.0208628
Ischaemic heart disease, wide definition	Diseases of the musculoskeletal system and connective tissue	Chapter IX Diseases of the circulatory system	Chapter XIII Diseases of the musculoskeletal system and connective tissue	0.0380788
Ischaemic heart disease, wide definition	Death due to cardiac causes	Chapter IX Diseases of the circulatory system	Chapter IX Diseases of the circulatory system	0.300963
Ischaemic heart disease, wide definition	Arthropathies	Chapter IX Diseases of the circulatory system	Chapter XIII Diseases of the musculoskeletal system and connective tissue	0.0272551
Ischaemic heart disease, wide definition	Hypertension	Chapter IX Diseases of the circulatory system	Chapter IX Diseases of the circulatory system	0.204591
Ischaemic heart disease, wide definition	Noninflammatory disorders of female genital tract	Chapter IX Diseases of the circulatory system	Chapter XIV Diseases of the genitourinary system	0.0166498
Ischaemic heart disease, wide definition	Hypertension, essential	Chapter IX Diseases of the circulatory system	Chapter IX Diseases of the circulatory system	0.203547
Ischaemic heart disease, wide definition	Diseases of oesophagus, stomach and duodenum	Chapter IX Diseases of the circulatory system	Chapter XI Diseases of the digestive system	0.028408
Ischaemic heart disease, wide definition	Diseases of the respiratory system	Chapter IX Diseases of the circulatory system	Chapter X Diseases of the respiratory system	0.0290411
Ischaemic heart disease, wide definition	Other diseases of intestines	Chapter IX Diseases of the circulatory system	Chapter XI Diseases of the digestive system	0.0246047
Ischaemic heart disease, wide definition	Hernia	Chapter IX Diseases of the circulatory system	Chapter XI Diseases of the digestive system	0.0446493
Ischaemic heart disease, wide definition	Diseases of the skin and subcutaneous tissue	Chapter IX Diseases of the circulatory system	Chapter XII Diseases of the skin and subcutaneous tissue	0.0364354
Ischaemic heart disease, wide definition	Neurological diseases	Chapter IX Diseases of the circulatory system	Chapter VI Diseases of the nervous system	0.0574654
Ischaemic heart disease, wide definition	Other joint disorders	Chapter IX Diseases of the circulatory system	Chapter XIII Diseases of the musculoskeletal system and connective tissue	0.00612912
Ischaemic heart disease, wide definition	Soft tissue disorders	Chapter IX Diseases of the circulatory system	Chapter XIII Diseases of the musculoskeletal system and connective tissue	0.0151761
Ischaemic heart disease, wide definition	Metabolic disorders	Chapter IX Diseases of the circulatory system	Chapter IV Endocrine, nutritional and metabolic diseases	0.259665
Ischaemic heart disease, wide definition	Arthrosis	Chapter IX Diseases of the circulatory system	Chapter XIII Diseases of the musculoskeletal system and connective tissue	0.0114857
Ischaemic heart disease, wide definition	Artrosis, including avohilmo	Chapter IX Diseases of the circulatory system	Chapter XIII Diseases of the musculoskeletal system and connective tissue	0.00171246
Ischaemic heart disease, wide definition	Other diseases of urinary system	Chapter IX Diseases of the circulatory system	Chapter XIV Diseases of the genitourinary system	0.0125671
Ischaemic heart disease, wide definition	Chronic lower respiratory diseases	Chapter IX Diseases of the circulatory system	Chapter X Diseases of the respiratory system	0.0277778
Ischaemic heart disease, wide definition	Disorders of lipoprotein metabolism and other lipidaemias	Chapter IX Diseases of the circulatory system	Chapter IV Endocrine, nutritional and metabolic diseases	0.310207
Ischaemic heart disease, wide definition	Coronary atherosclerosis	Chapter IX Diseases of the circulatory system	Chapter IX Diseases of the circulatory system	0.977921
Ischaemic heart disease, wide definition	Dorsopathies	Chapter IX Diseases of the circulatory system	Chapter XIII Diseases of the musculoskeletal system and connective tissue	0.0283005
Ischaemic heart disease, wide definition	Pure hypercholesterolaemia	Chapter IX Diseases of the circulatory system	Chapter IV Endocrine, nutritional and metabolic diseases	0.385953
Ischaemic heart disease, wide definition	Certain infectious and parasitic diseases	Chapter IX Diseases of the circulatory system	Chapter I Certain infectious and parasitic diseases	0.0418145
Ischaemic heart disease, wide definition	Other diseases of anus and rectum	Chapter IX Diseases of the circulatory system	Chapter XI Diseases of the digestive system	0.02548
Ischaemic heart disease, wide definition	Diaphragmatic hernia	Chapter IX Diseases of the circulatory system	Chapter XI Diseases of the digestive system	0.0490405
Ischaemic heart disease, wide definition	Asthma, hospital admissions , main diagnosis only	Chapter IX Diseases of the circulatory system	Chapter X Diseases of the respiratory system	0.000390166
Ischaemic heart disease, wide definition	Asthma	Chapter IX Diseases of the circulatory system	Chapter X Diseases of the respiratory system	0.0116161
Ischaemic heart disease, wide definition	Asthma, excluding more controls	Chapter IX Diseases of the circulatory system	Chapter X Diseases of the respiratory system	0.0166271
Ischaemic heart disease, wide definition	Asthma, unspecified (mode)	Chapter IX Diseases of the circulatory system	Chapter X Diseases of the respiratory system	0.0111064
Ischaemic heart disease, wide definition	Other gastritis (incl. Duodenitis)	Chapter IX Diseases of the circulatory system	Chapter XI Diseases of the digestive system	0.018608
Ischaemic heart disease, wide definition	Diseases of the blood and blood-forming organs and certain disorders involving the immune mechanism	Chapter IX Diseases of the circulatory system	Chapter III Diseases of the blood and blood-forming organs and certain disorders involving the immune mechanism	0.0102544
Ischaemic heart disease, wide definition	Implicit Sepsis	Chapter IX Diseases of the circulatory system	Chapter I Certain infectious and parasitic diseases	0.11955
Ischaemic heart disease, wide definition	Noninfective enteritis and colitis	Chapter IX Diseases of the circulatory system	Chapter XI Diseases of the digestive system	0.0536534
Ischaemic heart disease, wide definition	Other dorsopathies, not elsewhere classified	Chapter IX Diseases of the circulatory system	Chapter XIII Diseases of the musculoskeletal system and connective tissue	0.0228636
Ischaemic heart disease, wide definition	Angina pectoris	Chapter IX Diseases of the circulatory system	Chapter IX Diseases of the circulatory system	0.970129
Ischaemic heart disease, wide definition	Gastro-oesophageal reflux disease	Chapter IX Diseases of the circulatory system	Chapter XI Diseases of the digestive system	0.0773561
Ischaemic heart disease, wide definition	Other disorders of urethra and urinary system	Chapter IX Diseases of the circulatory system	Chapter XIV Diseases of the genitourinary system	0.00825568
Ischaemic heart disease, wide definition	Excessive, frequent and irregular menstruation	Chapter IX Diseases of the circulatory system	Chapter XIV Diseases of the genitourinary system	-0.00213185
Ischaemic heart disease, wide definition	Nerve, nerve root and plexus disorders	Chapter IX Diseases of the circulatory system	Chapter VI Diseases of the nervous system	0.0385781
Ischaemic heart disease, wide definition	Any mental disorder	Chapter IX Diseases of the circulatory system	Chapter V Mental and behavioural disorders	0.0184984
Ischaemic heart disease, wide definition	Diseases of male genital organs	Chapter IX Diseases of the circulatory system	Chapter XIV Diseases of the genitourinary system	0.0119169
Ischaemic heart disease, wide definition	Disorders of gallbladder, biliary tract and pancreas	Chapter IX Diseases of the circulatory system	Chapter XI Diseases of the digestive system	0.000511572
Ischaemic heart disease, wide definition	Other noninfective gastroenteritis and colitis	Chapter IX Diseases of the circulatory system	Chapter XI Diseases of the digestive system	0.0555123
Ischaemic heart disease, wide definition	Noninfectious colitis NAS	Chapter IX Diseases of the circulatory system	Chapter XI Diseases of the digestive system	0.0554687
Ischaemic heart disease, wide definition	Other diseases of upper respiratory tract	Chapter IX Diseases of the circulatory system	Chapter X Diseases of the respiratory system	0.0296076
Ischaemic heart disease, wide definition	Diverticular disease of intestine	Chapter IX Diseases of the circulatory system	Chapter XI Diseases of the digestive system	0.0754615
Ischaemic heart disease, wide definition	Falls/tendency to fall	Chapter IX Diseases of the circulatory system	Chapter VI Diseases of the nervous system	0.0283356
Ischaemic heart disease, wide definition	Inguinal hernia	Chapter IX Diseases of the circulatory system	Chapter XI Diseases of the digestive system	0.0266075
Ischaemic heart disease, wide definition	Complications of labour and delivery	Chapter IX Diseases of the circulatory system	Chapter XV Pregnancy, childbirth and the puerperium	0.0129891
Ischaemic heart disease, wide definition	Other disorders of skin and subcutaneous tissue	Chapter IX Diseases of the circulatory system	Chapter XII Diseases of the skin and subcutaneous tissue	0.022921
Ischaemic heart disease, wide definition	Type 2 diabetes	Chapter IX Diseases of the circulatory system	Chapter IV Endocrine, nutritional and metabolic diseases	0.143837
Ischaemic heart disease, wide definition	Disorders of the thyroid gland	Chapter IX Diseases of the circulatory system	Chapter IV Endocrine, nutritional and metabolic diseases	0.0416145
Ischaemic heart disease, wide definition	Type 2 diabetes without complications	Chapter IX Diseases of the circulatory system	Chapter IV Endocrine, nutritional and metabolic diseases	0.0542772
Ischaemic heart disease, wide definition	Gonarthrosis	Chapter IX Diseases of the circulatory system	Chapter XIII Diseases of the musculoskeletal system and connective tissue	-0.00418195
Ischaemic heart disease, wide definition	Cholelithiasis	Chapter IX Diseases of the circulatory system	Chapter XI Diseases of the digestive system	0.00226639
Ischaemic heart disease, wide definition	Leiomyoma of uterus	Chapter IX Diseases of the circulatory system	Chapter II Neoplasms	0.00548498
Ischaemic heart disease, wide definition	Internal derangement of knee	Chapter IX Diseases of the circulatory system	Chapter XIII Diseases of the musculoskeletal system and connective tissue	-0.00351119
Ischaemic heart disease, wide definition	Episodal and paroxysmal disorders	Chapter IX Diseases of the circulatory system	Chapter VI Diseases of the nervous system	-0.00566922
Ischaemic heart disease, wide definition	Major coronary heart disease event	Chapter IX Diseases of the circulatory system	Chapter IX Diseases of the circulatory system	0.348568
Ischaemic heart disease, wide definition	Polyp of the female genital tract	Chapter IX Diseases of the circulatory system	Chapter XIV Diseases of the genitourinary system	0.00382914
Ischaemic heart disease, wide definition	Varicose veins	Chapter IX Diseases of the circulatory system	Chapter IX Diseases of the circulatory system	0.0149022
Ischaemic heart disease, wide definition	Polyarthropathies	Chapter IX Diseases of the circulatory system	Chapter XIII Diseases of the musculoskeletal system and connective tissue	0.0363678
Ischaemic heart disease, wide definition	Condition for Implicit Sepsis (Organ dysfunction codes)	Chapter IX Diseases of the circulatory system	Chapter I Certain infectious and parasitic diseases	0.106801
Ischaemic heart disease, wide definition	Disorders of skin appendages	Chapter IX Diseases of the circulatory system	Chapter XII Diseases of the skin and subcutaneous tissue	0.00802223
Ischaemic heart disease, wide definition	Postmenopausal bleeding	Chapter IX Diseases of the circulatory system	Chapter XIV Diseases of the genitourinary system	-0.0163899
Ischaemic heart disease, wide definition	Other soft tissue disorders, not elsewhere classified	Chapter IX Diseases of the circulatory system	Chapter XIII Diseases of the musculoskeletal system and connective tissue	0.00541296
Ischaemic heart disease, wide definition	Atrial fibrillation and flutter	Chapter IX Diseases of the circulatory system	Chapter IX Diseases of the circulatory system	0.357257
Ischaemic heart disease, wide definition	Menorrhagia	Chapter IX Diseases of the circulatory system	Chapter XIV Diseases of the genitourinary system	-0.0129794
Ischaemic heart disease, wide definition	Maternal care related to the fetus and amniotic cavity and possible delivery problems	Chapter IX Diseases of the circulatory system	Chapter XV Pregnancy, childbirth and the puerperium	0.0084793
Ischaemic heart disease, wide definition	Functional dyspepsia	Chapter IX Diseases of the circulatory system	Chapter XI Diseases of the digestive system	0.00974907
Ischaemic heart disease, wide definition	Diseases of oral cavity, salivary glands and jaws	Chapter IX Diseases of the circulatory system	Chapter XI Diseases of the digestive system	-0.000151578
Ischaemic heart disease, wide definition	Meniscus derangement	Chapter IX Diseases of the circulatory system	Chapter XIII Diseases of the musculoskeletal system and connective tissue	-0.00418045
Ischaemic heart disease, wide definition	Bacterial, viral and other infectious agents	Chapter IX Diseases of the circulatory system	Chapter I Certain infectious and parasitic diseases	0.0445569
Ischaemic heart disease, wide definition	Other cataract	Chapter IX Diseases of the circulatory system	Chapter VII Diseases of the eye, adnexa, ear and mastoid process	0.0138803
Ischaemic heart disease, wide definition	Female genital prolapse	Chapter IX Diseases of the circulatory system	Chapter XIV Diseases of the genitourinary system	0.00526036
Ischaemic heart disease, wide definition	Other arthrosis	Chapter IX Diseases of the circulatory system	Chapter XIII Diseases of the musculoskeletal system and connective tissue	0.0920873
Ischaemic heart disease, wide definition	Infections of the skin and subcutaneous tissue	Chapter IX Diseases of the circulatory system	Chapter XII Diseases of the skin and subcutaneous tissue	0.0264387
Ischaemic heart disease, wide definition	Diseases of vocal cords and larynx+other diseases of upper respiratory tract, no elsewhere classified	Chapter IX Diseases of the circulatory system	Chapter X Diseases of the respiratory system	0.0219464
Ischaemic heart disease, wide definition	Osteopathies and chondropathies	Chapter IX Diseases of the circulatory system	Chapter XIII Diseases of the musculoskeletal system and connective tissue	0.0334108
Ischaemic heart disease, wide definition	Carpal tunnel syndrome	Chapter IX Diseases of the circulatory system	Chapter VI Diseases of the nervous system	-0.00809593
Ischaemic heart disease, wide definition	Follicular cysts of skin and subcutaneous tissue	Chapter IX Diseases of the circulatory system	Chapter XII Diseases of the skin and subcutaneous tissue	0.0172237
Ischaemic heart disease, wide definition	Disorders of eyelid, lacrimal system and orbit	Chapter IX Diseases of the circulatory system	Chapter VII Diseases of the eye, adnexa, ear and mastoid process	0.00714548
Ischaemic heart disease, wide definition	Other anaemias	Chapter IX Diseases of the circulatory system	Chapter III Diseases of the blood and blood-forming organs and certain disorders involving the immune mechanism	0.0565186
Ischaemic heart disease, wide definition	Other and unspecified anaemias	Chapter IX Diseases of the circulatory system	Chapter III Diseases of the blood and blood-forming organs and certain disorders involving the immune mechanism	0.00253633
Ischaemic heart disease, wide definition	Oesophagitis	Chapter IX Diseases of the circulatory system	Chapter XI Diseases of the digestive system	0.00376488
Ischaemic heart disease, wide definition	Malignant neoplasm of breast, excluding all cancers (controls excluding all cancers)	Chapter IX Diseases of the circulatory system	Chapter II Neoplasms	0.0209711
Ischaemic heart disease, wide definition	Benign neoplasm of colon, rectum, anus and anal canal	Chapter IX Diseases of the circulatory system	Chapter II Neoplasms	0.0178617
Ischaemic heart disease, wide definition	Perineal laceration during delivery	Chapter IX Diseases of the circulatory system	Chapter XV Pregnancy, childbirth and the puerperium	0.0183431
Ischaemic heart disease, wide definition	Mood disorders, excluding more controls	Chapter IX Diseases of the circulatory system	Chapter V Mental and behavioural disorders	0.0525072
Ischaemic heart disease, wide definition	Diseases of the digestive system	Chapter IX Diseases of the circulatory system	Chapter XI Diseases of the digestive system	-0.0022964
Ischaemic heart disease, wide definition	Disorders of synovium and tendon	Chapter IX Diseases of the circulatory system	Chapter XIII Diseases of the musculoskeletal system and connective tissue	0.0324932
Ischaemic heart disease, wide definition	Low back pain	Chapter IX Diseases of the circulatory system	Chapter XIII Diseases of the musculoskeletal system and connective tissue	0.00510427
Ischaemic heart disease, wide definition	Myocardial infarction, strict	Chapter IX Diseases of the circulatory system	Chapter IX Diseases of the circulatory system	0.598953
Ischaemic heart disease, wide definition	Spondylopathies	Chapter IX Diseases of the circulatory system	Chapter XIII Diseases of the musculoskeletal system and connective tissue	0.00950731
Ischaemic heart disease, wide definition	Benign lipomatous neoplasm	Chapter IX Diseases of the circulatory system	Chapter II Neoplasms	0.0128284
Ischaemic heart disease, wide definition	Other functional intestinal disorders	Chapter IX Diseases of the circulatory system	Chapter XI Diseases of the digestive system	0.00689073
Ischaemic heart disease, wide definition	Other bacterial agents as the cause of diseases classified to other chapters	Chapter IX Diseases of the circulatory system	Chapter I Certain infectious and parasitic diseases	0.00863654
Ischaemic heart disease, wide definition	Hyperplasia of prostate	Chapter IX Diseases of the circulatory system	Chapter XIV Diseases of the genitourinary system	0.00586609
Ischaemic heart disease, wide definition	Depression	Chapter IX Diseases of the circulatory system	Chapter V Mental and behavioural disorders	0.0448928
Ischaemic heart disease, wide definition	Coxarthrosis	Chapter IX Diseases of the circulatory system	Chapter XIII Diseases of the musculoskeletal system and connective tissue	0.0803019
Ischaemic heart disease, wide definition	Pain in joint	Chapter IX Diseases of the circulatory system	Chapter XIII Diseases of the musculoskeletal system and connective tissue	-0.010987
Ischaemic heart disease, wide definition	Other disorders of bladder	Chapter IX Diseases of the circulatory system	Chapter XIV Diseases of the genitourinary system	-0.00765537
Ischaemic heart disease, wide definition	Inflammatory diseases of female pelvic organs	Chapter IX Diseases of the circulatory system	Chapter XIV Diseases of the genitourinary system	0.00906156
Ischaemic heart disease, wide definition	Gastroduodenal ulcer	Chapter IX Diseases of the circulatory system	Chapter XI Diseases of the digestive system	0.0621994
Ischaemic heart disease, wide definition	Other diseases of intestine	Chapter IX Diseases of the circulatory system	Chapter XI Diseases of the digestive system	-0.00767479
Ischaemic heart disease, wide definition	Squamous cell neoplasms and carcinomas of the skin, excluding all cancers (controls excluding all cancers)	Chapter IX Diseases of the circulatory system	Chapter II Neoplasms	-0.00440206
Ischaemic heart disease, wide definition	Other malignant neoplasms of skin (=non-melanoma skin cancer), excluding all cancers (controls excluding all cancers)	Chapter IX Diseases of the circulatory system	Chapter II Neoplasms	0.0425827
Ischaemic heart disease, wide definition	Shoulder lesions	Chapter IX Diseases of the circulatory system	Chapter XIII Diseases of the musculoskeletal system and connective tissue	0.0354453
Ischaemic heart disease, wide definition	Renal tubulo-interstitial diseases	Chapter IX Diseases of the circulatory system	Chapter XIV Diseases of the genitourinary system	0.0427808
Ischaemic heart disease, wide definition	Constipation	Chapter IX Diseases of the circulatory system	Chapter XI Diseases of the digestive system	0.00670212
Ischaemic heart disease, wide definition	Cellulitis	Chapter IX Diseases of the circulatory system	Chapter XII Diseases of the skin and subcutaneous tissue	0.0291902
Ischaemic heart disease, wide definition	Other acute lower respiratory infections	Chapter IX Diseases of the circulatory system	Chapter X Diseases of the respiratory system	-0.00370872
Ischaemic heart disease, wide definition	Unspecified acute lower respiratory infection	Chapter IX Diseases of the circulatory system	Chapter X Diseases of the respiratory system	0.0489197
Ischaemic heart disease, wide definition	Depression or dysthymia	Chapter IX Diseases of the circulatory system	Chapter V Mental and behavioural disorders	0.0467511
Ischaemic heart disease, wide definition	Urolithiasis	Chapter IX Diseases of the circulatory system	Chapter XIV Diseases of the genitourinary system	0.0189121
Ischaemic heart disease, wide definition	Unstable angina pectoris	Chapter IX Diseases of the circulatory system	Chapter IX Diseases of the circulatory system	0.267675
Metabolic disorders	Gastrointestinal diseases	Chapter IV Endocrine, nutritional and metabolic diseases	Chapter XI Diseases of the digestive system	0.0543424
Metabolic disorders	Genitourinary diseases	Chapter IV Endocrine, nutritional and metabolic diseases	Chapter XIV Diseases of the genitourinary system	0.0363767
Metabolic disorders	Diseases of the musculoskeletal system and connective tissue	Chapter IV Endocrine, nutritional and metabolic diseases	Chapter XIII Diseases of the musculoskeletal system and connective tissue	0.0668732
Metabolic disorders	Death due to cardiac causes	Chapter IV Endocrine, nutritional and metabolic diseases	Chapter IX Diseases of the circulatory system	0.248214
Metabolic disorders	Arthropathies	Chapter IV Endocrine, nutritional and metabolic diseases	Chapter XIII Diseases of the musculoskeletal system and connective tissue	0.0635321
Metabolic disorders	Hypertension	Chapter IV Endocrine, nutritional and metabolic diseases	Chapter IX Diseases of the circulatory system	0.312288
Metabolic disorders	Noninflammatory disorders of female genital tract	Chapter IV Endocrine, nutritional and metabolic diseases	Chapter XIV Diseases of the genitourinary system	0.0108349
Metabolic disorders	Hypertension, essential	Chapter IV Endocrine, nutritional and metabolic diseases	Chapter IX Diseases of the circulatory system	0.314862
Metabolic disorders	Diseases of oesophagus, stomach and duodenum	Chapter IV Endocrine, nutritional and metabolic diseases	Chapter XI Diseases of the digestive system	0.0730929
Metabolic disorders	Diseases of the respiratory system	Chapter IV Endocrine, nutritional and metabolic diseases	Chapter X Diseases of the respiratory system	0.0835501
Metabolic disorders	Other diseases of intestines	Chapter IV Endocrine, nutritional and metabolic diseases	Chapter XI Diseases of the digestive system	0.0493345
Metabolic disorders	Hernia	Chapter IV Endocrine, nutritional and metabolic diseases	Chapter XI Diseases of the digestive system	0.0285086
Metabolic disorders	Diseases of the skin and subcutaneous tissue	Chapter IV Endocrine, nutritional and metabolic diseases	Chapter XII Diseases of the skin and subcutaneous tissue	0.02556
Metabolic disorders	Neurological diseases	Chapter IV Endocrine, nutritional and metabolic diseases	Chapter VI Diseases of the nervous system	0.0310208
Metabolic disorders	Other joint disorders	Chapter IV Endocrine, nutritional and metabolic diseases	Chapter XIII Diseases of the musculoskeletal system and connective tissue	0.0463239
Metabolic disorders	Soft tissue disorders	Chapter IV Endocrine, nutritional and metabolic diseases	Chapter XIII Diseases of the musculoskeletal system and connective tissue	0.0443674
Metabolic disorders	Ischaemic heart disease, wide definition	Chapter IV Endocrine, nutritional and metabolic diseases	Chapter IX Diseases of the circulatory system	0.259665
Metabolic disorders	Arthrosis	Chapter IV Endocrine, nutritional and metabolic diseases	Chapter XIII Diseases of the musculoskeletal system and connective tissue	0.0661877
Metabolic disorders	Artrosis, including avohilmo	Chapter IV Endocrine, nutritional and metabolic diseases	Chapter XIII Diseases of the musculoskeletal system and connective tissue	0.0647801
Metabolic disorders	Other diseases of urinary system	Chapter IV Endocrine, nutritional and metabolic diseases	Chapter XIV Diseases of the genitourinary system	0.0493982
Metabolic disorders	Chronic lower respiratory diseases	Chapter IV Endocrine, nutritional and metabolic diseases	Chapter X Diseases of the respiratory system	0.0810191
Metabolic disorders	Disorders of lipoprotein metabolism and other lipidaemias	Chapter IV Endocrine, nutritional and metabolic diseases	Chapter IV Endocrine, nutritional and metabolic diseases	0.974503
Metabolic disorders	Coronary atherosclerosis	Chapter IV Endocrine, nutritional and metabolic diseases	Chapter IX Diseases of the circulatory system	0.263283
Metabolic disorders	Dorsopathies	Chapter IV Endocrine, nutritional and metabolic diseases	Chapter XIII Diseases of the musculoskeletal system and connective tissue	0.06076
Metabolic disorders	Pure hypercholesterolaemia	Chapter IV Endocrine, nutritional and metabolic diseases	Chapter IV Endocrine, nutritional and metabolic diseases	0.861658
Metabolic disorders	Certain infectious and parasitic diseases	Chapter IV Endocrine, nutritional and metabolic diseases	Chapter I Certain infectious and parasitic diseases	0.0216113
Metabolic disorders	Other diseases of anus and rectum	Chapter IV Endocrine, nutritional and metabolic diseases	Chapter XI Diseases of the digestive system	0.0402208
Metabolic disorders	Diaphragmatic hernia	Chapter IV Endocrine, nutritional and metabolic diseases	Chapter XI Diseases of the digestive system	0.0249219
Metabolic disorders	Asthma, hospital admissions , main diagnosis only	Chapter IV Endocrine, nutritional and metabolic diseases	Chapter X Diseases of the respiratory system	0.0670776
Metabolic disorders	Asthma	Chapter IV Endocrine, nutritional and metabolic diseases	Chapter X Diseases of the respiratory system	0.0901928
Metabolic disorders	Asthma, excluding more controls	Chapter IV Endocrine, nutritional and metabolic diseases	Chapter X Diseases of the respiratory system	0.0884832
Metabolic disorders	Asthma, unspecified (mode)	Chapter IV Endocrine, nutritional and metabolic diseases	Chapter X Diseases of the respiratory system	0.0894385
Metabolic disorders	Other gastritis (incl. Duodenitis)	Chapter IV Endocrine, nutritional and metabolic diseases	Chapter XI Diseases of the digestive system	0.0595609
Metabolic disorders	Diseases of the blood and blood-forming organs and certain disorders involving the immune mechanism	Chapter IV Endocrine, nutritional and metabolic diseases	Chapter III Diseases of the blood and blood-forming organs and certain disorders involving the immune mechanism	0.0656526
Metabolic disorders	Implicit Sepsis	Chapter IV Endocrine, nutritional and metabolic diseases	Chapter I Certain infectious and parasitic diseases	0.0854894
Metabolic disorders	Noninfective enteritis and colitis	Chapter IV Endocrine, nutritional and metabolic diseases	Chapter XI Diseases of the digestive system	0.0144581
Metabolic disorders	Other dorsopathies, not elsewhere classified	Chapter IV Endocrine, nutritional and metabolic diseases	Chapter XIII Diseases of the musculoskeletal system and connective tissue	0.0483626
Metabolic disorders	Angina pectoris	Chapter IV Endocrine, nutritional and metabolic diseases	Chapter IX Diseases of the circulatory system	0.223034
Metabolic disorders	Gastro-oesophageal reflux disease	Chapter IV Endocrine, nutritional and metabolic diseases	Chapter XI Diseases of the digestive system	0.014442
Metabolic disorders	Other disorders of urethra and urinary system	Chapter IV Endocrine, nutritional and metabolic diseases	Chapter XIV Diseases of the genitourinary system	0.0465707
Metabolic disorders	Excessive, frequent and irregular menstruation	Chapter IV Endocrine, nutritional and metabolic diseases	Chapter XIV Diseases of the genitourinary system	0.00647716
Metabolic disorders	Nerve, nerve root and plexus disorders	Chapter IV Endocrine, nutritional and metabolic diseases	Chapter VI Diseases of the nervous system	0.00913674
Metabolic disorders	Any mental disorder	Chapter IV Endocrine, nutritional and metabolic diseases	Chapter V Mental and behavioural disorders	0.0634878
Metabolic disorders	Diseases of male genital organs	Chapter IV Endocrine, nutritional and metabolic diseases	Chapter XIV Diseases of the genitourinary system	0.0283124
Metabolic disorders	Disorders of gallbladder, biliary tract and pancreas	Chapter IV Endocrine, nutritional and metabolic diseases	Chapter XI Diseases of the digestive system	0.0453205
Metabolic disorders	Other noninfective gastroenteritis and colitis	Chapter IV Endocrine, nutritional and metabolic diseases	Chapter XI Diseases of the digestive system	0.0132618
Metabolic disorders	Noninfectious colitis NAS	Chapter IV Endocrine, nutritional and metabolic diseases	Chapter XI Diseases of the digestive system	0.0131104
Metabolic disorders	Other diseases of upper respiratory tract	Chapter IV Endocrine, nutritional and metabolic diseases	Chapter X Diseases of the respiratory system	-0.000297513
Metabolic disorders	Diverticular disease of intestine	Chapter IV Endocrine, nutritional and metabolic diseases	Chapter XI Diseases of the digestive system	-0.00263308
Metabolic disorders	Falls/tendency to fall	Chapter IV Endocrine, nutritional and metabolic diseases	Chapter VI Diseases of the nervous system	0.0127815
Metabolic disorders	Inguinal hernia	Chapter IV Endocrine, nutritional and metabolic diseases	Chapter XI Diseases of the digestive system	0.0185108
Metabolic disorders	Complications of labour and delivery	Chapter IV Endocrine, nutritional and metabolic diseases	Chapter XV Pregnancy, childbirth and the puerperium	-0.00749794
Metabolic disorders	Other disorders of skin and subcutaneous tissue	Chapter IV Endocrine, nutritional and metabolic diseases	Chapter XII Diseases of the skin and subcutaneous tissue	0.0151755
Metabolic disorders	Type 2 diabetes	Chapter IV Endocrine, nutritional and metabolic diseases	Chapter IV Endocrine, nutritional and metabolic diseases	0.0869541
Metabolic disorders	Disorders of the thyroid gland	Chapter IV Endocrine, nutritional and metabolic diseases	Chapter IV Endocrine, nutritional and metabolic diseases	0.0289083
Metabolic disorders	Type 2 diabetes without complications	Chapter IV Endocrine, nutritional and metabolic diseases	Chapter IV Endocrine, nutritional and metabolic diseases	0.146379
Metabolic disorders	Gonarthrosis	Chapter IV Endocrine, nutritional and metabolic diseases	Chapter XIII Diseases of the musculoskeletal system and connective tissue	0.0594431
Metabolic disorders	Cholelithiasis	Chapter IV Endocrine, nutritional and metabolic diseases	Chapter XI Diseases of the digestive system	0.0393901
Metabolic disorders	Leiomyoma of uterus	Chapter IV Endocrine, nutritional and metabolic diseases	Chapter II Neoplasms	-0.00183095
Metabolic disorders	Internal derangement of knee	Chapter IV Endocrine, nutritional and metabolic diseases	Chapter XIII Diseases of the musculoskeletal system and connective tissue	0.0383288
Metabolic disorders	Episodal and paroxysmal disorders	Chapter IV Endocrine, nutritional and metabolic diseases	Chapter VI Diseases of the nervous system	0.0600184
Metabolic disorders	Major coronary heart disease event	Chapter IV Endocrine, nutritional and metabolic diseases	Chapter IX Diseases of the circulatory system	0.19848
Metabolic disorders	Polyp of the female genital tract	Chapter IV Endocrine, nutritional and metabolic diseases	Chapter XIV Diseases of the genitourinary system	-0.00257265
Metabolic disorders	Varicose veins	Chapter IV Endocrine, nutritional and metabolic diseases	Chapter IX Diseases of the circulatory system	0.00362279
Metabolic disorders	Polyarthropathies	Chapter IV Endocrine, nutritional and metabolic diseases	Chapter XIII Diseases of the musculoskeletal system and connective tissue	0.0595757
Metabolic disorders	Condition for Implicit Sepsis (Organ dysfunction codes)	Chapter IV Endocrine, nutritional and metabolic diseases	Chapter I Certain infectious and parasitic diseases	0.0620652
Metabolic disorders	Disorders of skin appendages	Chapter IV Endocrine, nutritional and metabolic diseases	Chapter XII Diseases of the skin and subcutaneous tissue	0.00869793
Metabolic disorders	Postmenopausal bleeding	Chapter IV Endocrine, nutritional and metabolic diseases	Chapter XIV Diseases of the genitourinary system	0.0364405
Metabolic disorders	Other soft tissue disorders, not elsewhere classified	Chapter IV Endocrine, nutritional and metabolic diseases	Chapter XIII Diseases of the musculoskeletal system and connective tissue	0.0357797
Metabolic disorders	Atrial fibrillation and flutter	Chapter IV Endocrine, nutritional and metabolic diseases	Chapter IX Diseases of the circulatory system	0.114658
Metabolic disorders	Menorrhagia	Chapter IV Endocrine, nutritional and metabolic diseases	Chapter XIV Diseases of the genitourinary system	0.0087322
Metabolic disorders	Maternal care related to the fetus and amniotic cavity and possible delivery problems	Chapter IV Endocrine, nutritional and metabolic diseases	Chapter XV Pregnancy, childbirth and the puerperium	-0.00453575
Metabolic disorders	Functional dyspepsia	Chapter IV Endocrine, nutritional and metabolic diseases	Chapter XI Diseases of the digestive system	0.0347808
Metabolic disorders	Diseases of oral cavity, salivary glands and jaws	Chapter IV Endocrine, nutritional and metabolic diseases	Chapter XI Diseases of the digestive system	0.0249938
Metabolic disorders	Meniscus derangement	Chapter IV Endocrine, nutritional and metabolic diseases	Chapter XIII Diseases of the musculoskeletal system and connective tissue	0.030021
Metabolic disorders	Bacterial, viral and other infectious agents	Chapter IV Endocrine, nutritional and metabolic diseases	Chapter I Certain infectious and parasitic diseases	0.012483
Metabolic disorders	Other cataract	Chapter IV Endocrine, nutritional and metabolic diseases	Chapter VII Diseases of the eye, adnexa, ear and mastoid process	-0.00469545
Metabolic disorders	Female genital prolapse	Chapter IV Endocrine, nutritional and metabolic diseases	Chapter XIV Diseases of the genitourinary system	0.0163886
Metabolic disorders	Other arthrosis	Chapter IV Endocrine, nutritional and metabolic diseases	Chapter XIII Diseases of the musculoskeletal system and connective tissue	-0.00974468
Metabolic disorders	Infections of the skin and subcutaneous tissue	Chapter IV Endocrine, nutritional and metabolic diseases	Chapter XII Diseases of the skin and subcutaneous tissue	0.0139152
Metabolic disorders	Diseases of vocal cords and larynx+other diseases of upper respiratory tract, no elsewhere classified	Chapter IV Endocrine, nutritional and metabolic diseases	Chapter X Diseases of the respiratory system	0.0010276
Metabolic disorders	Osteopathies and chondropathies	Chapter IV Endocrine, nutritional and metabolic diseases	Chapter XIII Diseases of the musculoskeletal system and connective tissue	0.00450774
Metabolic disorders	Carpal tunnel syndrome	Chapter IV Endocrine, nutritional and metabolic diseases	Chapter VI Diseases of the nervous system	0.0307498
Metabolic disorders	Follicular cysts of skin and subcutaneous tissue	Chapter IV Endocrine, nutritional and metabolic diseases	Chapter XII Diseases of the skin and subcutaneous tissue	0.000434056
Metabolic disorders	Disorders of eyelid, lacrimal system and orbit	Chapter IV Endocrine, nutritional and metabolic diseases	Chapter VII Diseases of the eye, adnexa, ear and mastoid process	0.0185071
Metabolic disorders	Other anaemias	Chapter IV Endocrine, nutritional and metabolic diseases	Chapter III Diseases of the blood and blood-forming organs and certain disorders involving the immune mechanism	0.00670832
Metabolic disorders	Other and unspecified anaemias	Chapter IV Endocrine, nutritional and metabolic diseases	Chapter III Diseases of the blood and blood-forming organs and certain disorders involving the immune mechanism	0.0327717
Metabolic disorders	Oesophagitis	Chapter IV Endocrine, nutritional and metabolic diseases	Chapter XI Diseases of the digestive system	0.0438993
Metabolic disorders	Malignant neoplasm of breast, excluding all cancers (controls excluding all cancers)	Chapter IV Endocrine, nutritional and metabolic diseases	Chapter II Neoplasms	-0.00787472
Metabolic disorders	Benign neoplasm of colon, rectum, anus and anal canal	Chapter IV Endocrine, nutritional and metabolic diseases	Chapter II Neoplasms	-0.000258535
Metabolic disorders	Perineal laceration during delivery	Chapter IV Endocrine, nutritional and metabolic diseases	Chapter XV Pregnancy, childbirth and the puerperium	-0.0116906
Metabolic disorders	Mood disorders, excluding more controls	Chapter IV Endocrine, nutritional and metabolic diseases	Chapter V Mental and behavioural disorders	0.0271922
Metabolic disorders	Diseases of the digestive system	Chapter IV Endocrine, nutritional and metabolic diseases	Chapter XI Diseases of the digestive system	0.0191257
Metabolic disorders	Disorders of synovium and tendon	Chapter IV Endocrine, nutritional and metabolic diseases	Chapter XIII Diseases of the musculoskeletal system and connective tissue	-0.00176574
Metabolic disorders	Low back pain	Chapter IV Endocrine, nutritional and metabolic diseases	Chapter XIII Diseases of the musculoskeletal system and connective tissue	0.0464681
Metabolic disorders	Myocardial infarction, strict	Chapter IV Endocrine, nutritional and metabolic diseases	Chapter IX Diseases of the circulatory system	0.221441
Metabolic disorders	Spondylopathies	Chapter IV Endocrine, nutritional and metabolic diseases	Chapter XIII Diseases of the musculoskeletal system and connective tissue	0.0437492
Metabolic disorders	Benign lipomatous neoplasm	Chapter IV Endocrine, nutritional and metabolic diseases	Chapter II Neoplasms	0.00805583
Metabolic disorders	Other functional intestinal disorders	Chapter IV Endocrine, nutritional and metabolic diseases	Chapter XI Diseases of the digestive system	0.0260087
Metabolic disorders	Other bacterial agents as the cause of diseases classified to other chapters	Chapter IV Endocrine, nutritional and metabolic diseases	Chapter I Certain infectious and parasitic diseases	0.0277331
Metabolic disorders	Hyperplasia of prostate	Chapter IV Endocrine, nutritional and metabolic diseases	Chapter XIV Diseases of the genitourinary system	0.0280372
Metabolic disorders	Depression	Chapter IV Endocrine, nutritional and metabolic diseases	Chapter V Mental and behavioural disorders	0.00804092
Metabolic disorders	Coxarthrosis	Chapter IV Endocrine, nutritional and metabolic diseases	Chapter XIII Diseases of the musculoskeletal system and connective tissue	-0.0249427
Metabolic disorders	Pain in joint	Chapter IV Endocrine, nutritional and metabolic diseases	Chapter XIII Diseases of the musculoskeletal system and connective tissue	0.0426621
Metabolic disorders	Other disorders of bladder	Chapter IV Endocrine, nutritional and metabolic diseases	Chapter XIV Diseases of the genitourinary system	0.0416802
Metabolic disorders	Inflammatory diseases of female pelvic organs	Chapter IV Endocrine, nutritional and metabolic diseases	Chapter XIV Diseases of the genitourinary system	-0.00482282
Metabolic disorders	Gastroduodenal ulcer	Chapter IV Endocrine, nutritional and metabolic diseases	Chapter XI Diseases of the digestive system	0.0127471
Metabolic disorders	Other diseases of intestine	Chapter IV Endocrine, nutritional and metabolic diseases	Chapter XI Diseases of the digestive system	0.0311355
Metabolic disorders	Squamous cell neoplasms and carcinomas of the skin, excluding all cancers (controls excluding all cancers)	Chapter IV Endocrine, nutritional and metabolic diseases	Chapter II Neoplasms	0.0293197
Metabolic disorders	Other malignant neoplasms of skin (=non-melanoma skin cancer), excluding all cancers (controls excluding all cancers)	Chapter IV Endocrine, nutritional and metabolic diseases	Chapter II Neoplasms	-0.00278306
Metabolic disorders	Shoulder lesions	Chapter IV Endocrine, nutritional and metabolic diseases	Chapter XIII Diseases of the musculoskeletal system and connective tissue	-0.00629269
Metabolic disorders	Renal tubulo-interstitial diseases	Chapter IV Endocrine, nutritional and metabolic diseases	Chapter XIV Diseases of the genitourinary system	0.0407839
Metabolic disorders	Constipation	Chapter IV Endocrine, nutritional and metabolic diseases	Chapter XI Diseases of the digestive system	0.0312953
Metabolic disorders	Cellulitis	Chapter IV Endocrine, nutritional and metabolic diseases	Chapter XII Diseases of the skin and subcutaneous tissue	0.011172
Metabolic disorders	Other acute lower respiratory infections	Chapter IV Endocrine, nutritional and metabolic diseases	Chapter X Diseases of the respiratory system	0.0474289
Metabolic disorders	Unspecified acute lower respiratory infection	Chapter IV Endocrine, nutritional and metabolic diseases	Chapter X Diseases of the respiratory system	0.00558847
Metabolic disorders	Depression or dysthymia	Chapter IV Endocrine, nutritional and metabolic diseases	Chapter V Mental and behavioural disorders	0.0222173
Metabolic disorders	Urolithiasis	Chapter IV Endocrine, nutritional and metabolic diseases	Chapter XIV Diseases of the genitourinary system	0.00306325
Metabolic disorders	Unstable angina pectoris	Chapter IV Endocrine, nutritional and metabolic diseases	Chapter IX Diseases of the circulatory system	0.0433611
Arthrosis	Gastrointestinal diseases	Chapter XIII Diseases of the musculoskeletal system and connective tissue	Chapter XI Diseases of the digestive system	0.0448422
Arthrosis	Genitourinary diseases	Chapter XIII Diseases of the musculoskeletal system and connective tissue	Chapter XIV Diseases of the genitourinary system	0.0366681
Arthrosis	Diseases of the musculoskeletal system and connective tissue	Chapter XIII Diseases of the musculoskeletal system and connective tissue	Chapter XIII Diseases of the musculoskeletal system and connective tissue	0.385505
Arthrosis	Death due to cardiac causes	Chapter XIII Diseases of the musculoskeletal system and connective tissue	Chapter IX Diseases of the circulatory system	0.0943893
Arthrosis	Arthropathies	Chapter XIII Diseases of the musculoskeletal system and connective tissue	Chapter XIII Diseases of the musculoskeletal system and connective tissue	0.912764
Arthrosis	Hypertension	Chapter XIII Diseases of the musculoskeletal system and connective tissue	Chapter IX Diseases of the circulatory system	0.123307
Arthrosis	Noninflammatory disorders of female genital tract	Chapter XIII Diseases of the musculoskeletal system and connective tissue	Chapter XIV Diseases of the genitourinary system	0.012274
Arthrosis	Hypertension, essential	Chapter XIII Diseases of the musculoskeletal system and connective tissue	Chapter IX Diseases of the circulatory system	0.121896
Arthrosis	Diseases of oesophagus, stomach and duodenum	Chapter XIII Diseases of the musculoskeletal system and connective tissue	Chapter XI Diseases of the digestive system	0.0494842
Arthrosis	Diseases of the respiratory system	Chapter XIII Diseases of the musculoskeletal system and connective tissue	Chapter X Diseases of the respiratory system	0.0609018
Arthrosis	Other diseases of intestines	Chapter XIII Diseases of the musculoskeletal system and connective tissue	Chapter XI Diseases of the digestive system	0.0519927
Arthrosis	Hernia	Chapter XIII Diseases of the musculoskeletal system and connective tissue	Chapter XI Diseases of the digestive system	0.0191991
Arthrosis	Diseases of the skin and subcutaneous tissue	Chapter XIII Diseases of the musculoskeletal system and connective tissue	Chapter XII Diseases of the skin and subcutaneous tissue	0.019257
Arthrosis	Neurological diseases	Chapter XIII Diseases of the musculoskeletal system and connective tissue	Chapter VI Diseases of the nervous system	0.00920764
Arthrosis	Other joint disorders	Chapter XIII Diseases of the musculoskeletal system and connective tissue	Chapter XIII Diseases of the musculoskeletal system and connective tissue	0.810711
Arthrosis	Soft tissue disorders	Chapter XIII Diseases of the musculoskeletal system and connective tissue	Chapter XIII Diseases of the musculoskeletal system and connective tissue	0.0927615
Arthrosis	Ischaemic heart disease, wide definition	Chapter XIII Diseases of the musculoskeletal system and connective tissue	Chapter IX Diseases of the circulatory system	0.0114857
Arthrosis	Metabolic disorders	Chapter XIII Diseases of the musculoskeletal system and connective tissue	Chapter IV Endocrine, nutritional and metabolic diseases	0.0661877
Arthrosis	Artrosis, including avohilmo	Chapter XIII Diseases of the musculoskeletal system and connective tissue	Chapter XIII Diseases of the musculoskeletal system and connective tissue	0.843959
Arthrosis	Other diseases of urinary system	Chapter XIII Diseases of the musculoskeletal system and connective tissue	Chapter XIV Diseases of the genitourinary system	0.0577363
Arthrosis	Chronic lower respiratory diseases	Chapter XIII Diseases of the musculoskeletal system and connective tissue	Chapter X Diseases of the respiratory system	0.0787309
Arthrosis	Disorders of lipoprotein metabolism and other lipidaemias	Chapter XIII Diseases of the musculoskeletal system and connective tissue	Chapter IV Endocrine, nutritional and metabolic diseases	0.069019
Arthrosis	Coronary atherosclerosis	Chapter XIII Diseases of the musculoskeletal system and connective tissue	Chapter IX Diseases of the circulatory system	0.00595839
Arthrosis	Dorsopathies	Chapter XIII Diseases of the musculoskeletal system and connective tissue	Chapter XIII Diseases of the musculoskeletal system and connective tissue	0.0942278
Arthrosis	Pure hypercholesterolaemia	Chapter XIII Diseases of the musculoskeletal system and connective tissue	Chapter IV Endocrine, nutritional and metabolic diseases	0.0121515
Arthrosis	Certain infectious and parasitic diseases	Chapter XIII Diseases of the musculoskeletal system and connective tissue	Chapter I Certain infectious and parasitic diseases	0.0114289
[truncated: 2,224,572 more chars]
